# Vδ2 T cell activation by malaria is enhanced in second infection via the cell extrinsic cytokine milieu

**DOI:** 10.64898/2026.04.29.26352021

**Authors:** Nicholas L. Dooley, Zuleima Pava, Dean Andrew, Natalie E. Stevens, Teija Frame, Jessica R. Loughland, Megan S.F. Soon, Damian A. Oyong, Fabian de Labastida Rivera, Reena Mukhiya, Julianne Hamelink, Luzia Bukali, Jessica Engel, Feargal J. Ryan, David J. Lynn, Moses R. Kamya, Isaac Ssewanyana, Rebecca Webster, James S. McCarthy, Bridget E. Barber, J. Alejandro Lopez, Chris Engwerda, Michelle J. Boyle

## Abstract

γδ T cells play critical roles in innate immunity to *Plasmodium falciparum* malaria, yet their functional heterogeneity and memory-like dynamics during first and subsequent infections remain poorly defined. Using longitudinal single-cell RNA sequencing, *ex vivo* phenotyping and *in vitro* functional analysis of γδ T cells in controlled human malaria infection (CHMI), we dissect their activation mechanisms and functions. During first infection, Vδ2 T cells dominated the responses, expanding into inflammatory and cytotoxic cells. Despite upregulation of antigen-presenting-like markers and CD16, Vδ2 T cell activation remained TCR-dependent, and these cells had no capacity to phagocytose parasites nor present antigen to CD4^+^ T cells. Leveraging a Phase I clinical study of type I IFN signalling blockade with JAK2 inhibitor ruxolitinib in CHMI, including rechallenge, we show that Vδ2 T cell activation is dependent on JAK/STAT signalling. In second malaria infection Vδ2 T cell responses are memory-like, with higher and more rapid activation, and robust induction of cytotoxic and activated terminal effector memory phenotypes. These memory-like cell responses were linked to cell-extrinsic factors, with increased systemic inflammation during second infection associated with enhanced Vδ2 T cell activation. Mechanistically we demonstrate that cytokines IL-12, IL-15 and IL-18, synergize with TCR-dependent activation by malaria parasites to enhance Vδ2 T cell responses. Memory-like Vδ2 T cells in second infection were not associated with parasite control but instead linked to inflammation and markers of disease severity. Together, these data identify key mechanisms of Vδ2 T cells activation and highlight that therapeutically targeting these cells may benefit immunopathology without compromising parasite control during malaria.

## Supplementary_Tables_ext for "Vδ2 T cell activation by malaria is enhanced in second infection via the cell extrinsic cytokine milieu": SuppTable1_ClusterMarkers.csv

gene	VD1_Naive-avg_log2FC	VD1_Naive-p_val	VD1_Naive-p_val_adj	VD1_Naive-pct.1	VD1_Naive-pct.2	VD1_VG4_TissueRes-avg_log2FC	VD1_VG4_TissueRes-p_val	VD1_VG4_TissueRes-p_val_adj	VD1_VG4_TissueRes-pct.1	VD1_VG4_TissueRes-pct.2	VD1_VG8_RegulatedCTL-avg_log2FC	VD1_VG8_RegulatedCTL-p_val	VD1_VG8_RegulatedCTL-p_val_adj	VD1_VG8_RegulatedCTL-pct.1	VD1_VG8_RegulatedCTL-pct.2	VD2_VG3_CTL-avg_log2FC	VD2_VG3_CTL-p_val	VD2_VG3_CTL-p_val_adj	VD2_VG3_CTL-pct.1	VD2_VG3_CTL-pct.2	VD2_VG4_CTL-avg_log2FC	VD2_VG4_CTL-p_val	VD2_VG4_CTL-p_val_adj	VD2_VG4_CTL-pct.1	VD2_VG4_CTL-pct.2	VD2_VG9_AP-avg_log2FC	VD2_VG9_AP-p_val	VD2_VG9_AP-p_val_adj	VD2_VG9_AP-pct.1	VD2_VG9_AP-pct.2	VD2_VG9_CTL-avg_log2FC	VD2_VG9_CTL-p_val	VD2_VG9_CTL-p_val_adj	VD2_VG9_CTL-pct.1	VD2_VG9_CTL-pct.2	VD2_VG9_CTL.TCRhigh-avg_log2FC	VD2_VG9_CTL.TCRhigh-p_val	VD2_VG9_CTL.TCRhigh-p_val_adj	VD2_VG9_CTL.TCRhigh-pct.1	VD2_VG9_CTL.TCRhigh-pct.2	VD2_VG9_Differentiating-avg_log2FC	VD2_VG9_Differentiating-p_val	VD2_VG9_Differentiating-p_val_adj	VD2_VG9_Differentiating-pct.1	VD2_VG9_Differentiating-pct.2	VD2_VG9_HighRep-avg_log2FC	VD2_VG9_HighRep-p_val	VD2_VG9_HighRep-p_val_adj	VD2_VG9_HighRep-pct.1	VD2_VG9_HighRep-pct.2	VD2_VG9_Homeostatic-avg_log2FC	VD2_VG9_Homeostatic-p_val	VD2_VG9_Homeostatic-p_val_adj	VD2_VG9_Homeostatic-pct.1	VD2_VG9_Homeostatic-pct.2	VD2_VG9_Proflam-avg_log2FC	VD2_VG9_Proflam-p_val	VD2_VG9_Proflam-p_val_adj	VD2_VG9_Proflam-pct.1	VD2_VG9_Proflam-pct.2	VD2_VG9_Type3-avg_log2FC	VD2_VG9_Type3-p_val	VD2_VG9_Type3-p_val_adj	VD2_VG9_Type3-pct.1	VD2_VG9_Type3-pct.2	VD3_VG8_CTL-avg_log2FC	VD3_VG8_CTL-p_val	VD3_VG8_CTL-p_val_adj	VD3_VG8_CTL-pct.1	VD3_VG8_CTL-pct.2
LTB	2.479511379	0	0	0.971	0.389	-1.553474351	1.85E-72	6.75E-68	0.174	0.467	-1.856214271	3.10E-93	1.13E-88	0.096	0.467	-1.104225315	5.67E-79	2.07E-74	0.276	0.47	-1.800187019	3.13E-170	1.14E-165	0.104	0.474	-0.512800943	3.01E-29	1.10E-24	0.475	0.459	-1.125989568	2.04E-129	7.43E-125	0.316	0.475	-1.61129155	0	0	0.208	0.501	NA	NA	NA	NA	NA	NA	NA	NA	NA	NA	-0.316159836	5.84E-197	2.13E-192	0.566	0.431	-1.087584525	1.53E-169	5.58E-165	0.319	0.482	0.721505966	4.85E-199	1.77E-194	0.815	0.441	-1.671969405	3.42E-28	1.25E-23	0.171	0.462
LEF1	2.113526948	0	0	0.798	0.082	NA	NA	NA	NA	NA	NA	NA	NA	NA	NA	NA	NA	NA	NA	NA	NA	NA	NA	NA	NA	NA	NA	NA	NA	NA	NA	NA	NA	NA	NA	NA	NA	NA	NA	NA	NA	NA	NA	NA	NA	NA	NA	NA	NA	NA	NA	NA	NA	NA	NA	NA	NA	NA	NA	NA	NA	NA	NA	NA	NA	NA	NA	NA	NA	NA
SOX4	1.929483204	0	0	0.298	0.008	NA	NA	NA	NA	NA	NA	NA	NA	NA	NA	NA	NA	NA	NA	NA	NA	NA	NA	NA	NA	NA	NA	NA	NA	NA	NA	NA	NA	NA	NA	NA	NA	NA	NA	NA	NA	NA	NA	NA	NA	NA	NA	NA	NA	NA	NA	NA	NA	NA	NA	NA	NA	NA	NA	NA	NA	NA	NA	NA	NA	NA	NA	NA	NA	NA
TCF7	1.727352619	0	0	0.903	0.385	-0.409825464	3.02E-11	1.10E-06	0.332	0.451	-0.658671764	1.10E-23	4.02E-19	0.261	0.452	NA	NA	NA	NA	NA	-1.166675007	2.53E-147	9.24E-143	0.114	0.461	-0.265078326	1.43E-14	5.22E-10	0.426	0.449	-0.512597997	9.01E-60	3.29E-55	0.357	0.457	-0.791585522	3.83E-208	1.40E-203	0.26	0.479	NA	NA	NA	NA	NA	NA	NA	NA	NA	NA	NA	NA	NA	NA	NA	-0.665578741	3.01E-138	1.10E-133	0.309	0.47	NA	NA	NA	NA	NA	-0.857118864	3.27E-16	1.19E-11	0.244	0.45
MAL	1.368857759	0	0	0.455	0.003	NA	NA	NA	NA	NA	NA	NA	NA	NA	NA	NA	NA	NA	NA	NA	NA	NA	NA	NA	NA	NA	NA	NA	NA	NA	NA	NA	NA	NA	NA	NA	NA	NA	NA	NA	NA	NA	NA	NA	NA	NA	NA	NA	NA	NA	NA	NA	NA	NA	NA	NA	NA	NA	NA	NA	NA	NA	NA	NA	NA	NA	NA	NA	NA	NA
RCAN3	1.364152362	0	0	0.54	0.048	NA	NA	NA	NA	NA	NA	NA	NA	NA	NA	NA	NA	NA	NA	NA	NA	NA	NA	NA	NA	NA	NA	NA	NA	NA	NA	NA	NA	NA	NA	NA	NA	NA	NA	NA	NA	NA	NA	NA	NA	NA	NA	NA	NA	NA	NA	NA	NA	NA	NA	NA	NA	NA	NA	NA	NA	NA	NA	NA	NA	NA	NA	NA	NA	NA
TRDV1	1.350295925	0	0	0.5	0.087	1.460530086	2.53E-98	9.22E-94	0.39	0.131	1.970524772	9.23336347200932e-311	3.37E-306	0.781	0.125	NA	NA	NA	NA	NA	0.327289657	7.15E-37	2.61E-32	0.268	0.132	NA	NA	NA	NA	NA	NA	NA	NA	NA	NA	NA	NA	NA	NA	NA	NA	NA	NA	NA	NA	NA	NA	NA	NA	NA	NA	NA	NA	NA	NA	NA	NA	NA	NA	NA	NA	NA	NA	NA	NA	NA	NA	NA	NA	NA
JUNB	1.214425135	0	0	0.996	0.979	-0.662192419	6.10E-66	2.22E-61	0.92	0.982	-0.378517857	1.66E-12	6.06E-08	0.966	0.981	-0.321089707	1.28E-20	4.66E-16	0.977	0.981	-0.356101074	4.96E-30	1.81E-25	0.951	0.982	-0.391418805	1.25E-54	4.55E-50	0.991	0.98	NA	NA	NA	NA	NA	-0.428854799	1.57E-88	5.73E-84	0.97	0.982	-1.185397661	0	0	0.916	0.984	-1.130938719	1.09E-15	3.96E-11	0.957	0.981	NA	NA	NA	NA	NA	-0.328541064	3.18E-51	1.16E-46	0.991	0.979	-0.27652105	1.65E-09	6.02E-05	0.985	0.981	NA	NA	NA	NA	NA
RTKN2	1.191408093	0	0	0.466	0.065	NA	NA	NA	NA	NA	NA	NA	NA	NA	NA	NA	NA	NA	NA	NA	NA	NA	NA	NA	NA	NA	NA	NA	NA	NA	NA	NA	NA	NA	NA	NA	NA	NA	NA	NA	NA	NA	NA	NA	NA	NA	NA	NA	NA	NA	NA	NA	NA	NA	NA	NA	NA	NA	NA	NA	NA	NA	NA	NA	NA	NA	NA	NA	NA	NA
NELL2	1.08843092	0	0	0.407	0.034	NA	NA	NA	NA	NA	NA	NA	NA	NA	NA	NA	NA	NA	NA	NA	NA	NA	NA	NA	NA	NA	NA	NA	NA	NA	NA	NA	NA	NA	NA	NA	NA	NA	NA	NA	NA	NA	NA	NA	NA	NA	NA	NA	NA	NA	NA	NA	NA	NA	NA	NA	NA	NA	NA	NA	NA	NA	NA	NA	NA	NA	NA	NA	NA	NA
CAMK4	1.059474317	0	0	0.566	0.173	NA	NA	NA	NA	NA	NA	NA	NA	NA	NA	NA	NA	NA	NA	NA	NA	NA	NA	NA	NA	NA	NA	NA	NA	NA	NA	NA	NA	NA	NA	NA	NA	NA	NA	NA	NA	NA	NA	NA	NA	NA	NA	NA	NA	NA	NA	NA	NA	NA	NA	NA	NA	NA	NA	NA	NA	NA	NA	NA	NA	NA	NA	NA	NA	NA
LDHB	0.977516757	0	0	0.899	0.676	-0.290092934	6.69E-10	2.44E-05	0.625	0.705	-0.271788691	2.63E-09	9.59E-05	0.588	0.705	-0.31919712	1.99E-24	7.24E-20	0.619	0.708	-0.294052255	1.73E-20	6.29E-16	0.577	0.708	NA	NA	NA	NA	NA	NA	NA	NA	NA	NA	NA	NA	NA	NA	NA	NA	NA	NA	NA	NA	NA	NA	NA	NA	NA	NA	NA	NA	NA	NA	NA	NA	NA	NA	NA	NA	NA	NA	NA	NA	-0.452085263	1.05E-09	3.84E-05	0.62	0.704
NUCB2	0.945435475	0	0	0.645	0.304	NA	NA	NA	NA	NA	NA	NA	NA	NA	NA	NA	NA	NA	NA	NA	NA	NA	NA	NA	NA	NA	NA	NA	NA	NA	NA	NA	NA	NA	NA	-0.264779783	4.79E-32	1.75E-27	0.273	0.357	NA	NA	NA	NA	NA	0.798761163	1.31E-09	4.77E-05	0.71	0.345	-0.280977863	2.11E-54	7.68E-50	0.288	0.361	-0.291202811	3.31E-38	1.21E-33	0.27	0.357	NA	NA	NA	NA	NA	NA	NA	NA	NA	NA
RHOH	0.932940452	0	0	0.759	0.451	-0.401855383	7.56E-16	2.76E-11	0.347	0.492	NA	NA	NA	NA	NA	NA	NA	NA	NA	NA	-0.432486481	1.27E-32	4.65E-28	0.319	0.495	NA	NA	NA	NA	NA	NA	NA	NA	NA	NA	NA	NA	NA	NA	NA	-0.315377141	1.29E-19	4.69E-15	0.386	0.494	NA	NA	NA	NA	NA	NA	NA	NA	NA	NA	NA	NA	NA	NA	NA	NA	NA	NA	NA	NA	NA	NA	NA	NA	NA
SPINT2	0.918737001	0	0	0.347	0.013	NA	NA	NA	NA	NA	NA	NA	NA	NA	NA	NA	NA	NA	NA	NA	NA	NA	NA	NA	NA	NA	NA	NA	NA	NA	NA	NA	NA	NA	NA	NA	NA	NA	NA	NA	NA	NA	NA	NA	NA	NA	NA	NA	NA	NA	NA	NA	NA	NA	NA	NA	NA	NA	NA	NA	NA	NA	NA	NA	NA	NA	NA	NA	NA	NA
FYB1	0.914858133	0	0	0.823	0.574	0.30565977	7.11E-16	2.59E-11	0.709	0.602	NA	NA	NA	NA	NA	NA	NA	NA	NA	NA	NA	NA	NA	NA	NA	NA	NA	NA	NA	NA	NA	NA	NA	NA	NA	NA	NA	NA	NA	NA	NA	NA	NA	NA	NA	NA	NA	NA	NA	NA	-0.348316968	4.88E-92	1.78E-87	0.546	0.62	-0.255261961	2.35E-32	8.57E-28	0.552	0.613	-0.277374065	7.60E-18	2.77E-13	0.553	0.607	NA	NA	NA	NA	NA
PRKCQ-AS1	0.912615958	0	0	0.423	0.109	NA	NA	NA	NA	NA	NA	NA	NA	NA	NA	NA	NA	NA	NA	NA	NA	NA	NA	NA	NA	NA	NA	NA	NA	NA	NA	NA	NA	NA	NA	NA	NA	NA	NA	NA	NA	NA	NA	NA	NA	NA	NA	NA	NA	NA	NA	NA	NA	NA	NA	NA	NA	NA	NA	NA	NA	NA	NA	NA	NA	NA	NA	NA	NA	NA
CCR7	0.911034468	0	0	0.333	0.033	NA	NA	NA	NA	NA	NA	NA	NA	NA	NA	NA	NA	NA	NA	NA	NA	NA	NA	NA	NA	NA	NA	NA	NA	NA	NA	NA	NA	NA	NA	NA	NA	NA	NA	NA	NA	NA	NA	NA	NA	NA	NA	NA	NA	NA	NA	NA	NA	NA	NA	NA	NA	NA	NA	NA	NA	NA	NA	NA	NA	NA	NA	NA	NA	NA
NOSIP	0.887550179	0	0	0.789	0.496	-0.928723891	4.33E-59	1.58E-54	0.267	0.538	-1.124099376	2.82E-70	1.03E-65	0.207	0.538	-0.837507326	3.02E-108	1.10E-103	0.296	0.545	-0.887359879	1.06E-87	3.86E-83	0.267	0.542	NA	NA	NA	NA	NA	-0.353764407	4.74E-37	1.73E-32	0.433	0.542	-0.288457317	2.20E-32	8.03E-28	0.467	0.542	NA	NA	NA	NA	NA	-0.587846245	1.39E-07	0.005076065	0.551	0.531	NA	NA	NA	NA	NA	-0.281428109	1.07E-32	3.89E-28	0.475	0.54	0.436861806	3.58E-52	1.30E-47	0.701	0.522	-1.077270505	3.76E-27	1.37E-22	0.244	0.534
PABPC1	0.883847628	0	0	0.994	0.939	NA	NA	NA	NA	NA	-0.465188665	4.73E-30	1.73E-25	0.9	0.947	-0.282868604	5.54E-29	2.02E-24	0.936	0.947	-0.587587547	1.70E-89	6.22E-85	0.864	0.949	NA	NA	NA	NA	NA	-0.4304344	9.07E-116	3.31E-111	0.924	0.948	-0.460477059	2.56E-188	9.33E-184	0.911	0.952	NA	NA	NA	NA	NA	-0.592626854	9.66E-08	0.003522646	0.957	0.946	NA	NA	NA	NA	NA	-0.287627545	1.96E-68	7.13E-64	0.925	0.949	0.268266498	1.49E-58	5.43E-54	0.989	0.944	-0.468423719	5.49E-13	2.00E-08	0.934	0.946
SLC2A3	0.839541696	0	0	0.811	0.595	-0.761225783	1.78E-48	6.50E-44	0.382	0.628	NA	NA	NA	NA	NA	-0.388305617	1.99E-28	7.26E-24	0.504	0.628	-0.503290698	2.08E-39	7.57E-35	0.439	0.629	NA	NA	NA	NA	NA	-0.295589397	7.18E-27	2.62E-22	0.558	0.628	NA	NA	NA	NA	NA	-0.612320617	4.02E-67	1.47E-62	0.44	0.632	NA	NA	NA	NA	NA	NA	NA	NA	NA	NA	NA	NA	NA	NA	NA	NA	NA	NA	NA	NA	-0.538274554	5.18E-09	0.000188973	0.461	0.623
ACTN1	0.837972289	0	0	0.301	0.009	NA	NA	NA	NA	NA	NA	NA	NA	NA	NA	NA	NA	NA	NA	NA	NA	NA	NA	NA	NA	NA	NA	NA	NA	NA	NA	NA	NA	NA	NA	NA	NA	NA	NA	NA	NA	NA	NA	NA	NA	NA	NA	NA	NA	NA	NA	NA	NA	NA	NA	NA	NA	NA	NA	NA	NA	NA	NA	NA	NA	NA	NA	NA	NA	NA
MAML2	0.832354459	0	0	0.403	0.092	NA	NA	NA	NA	NA	NA	NA	NA	NA	NA	NA	NA	NA	NA	NA	NA	NA	NA	NA	NA	NA	NA	NA	NA	NA	NA	NA	NA	NA	NA	NA	NA	NA	NA	NA	NA	NA	NA	NA	NA	NA	NA	NA	NA	NA	NA	NA	NA	NA	NA	NA	NA	NA	NA	NA	NA	NA	NA	NA	NA	NA	NA	NA	NA	NA
HSPB1	0.829323485	0	0	0.57	0.259	NA	NA	NA	NA	NA	NA	NA	NA	NA	NA	-0.272434561	2.74E-16	9.99E-12	0.212	0.302	NA	NA	NA	NA	NA	NA	NA	NA	NA	NA	NA	NA	NA	NA	NA	NA	NA	NA	NA	NA	NA	NA	NA	NA	NA	NA	NA	NA	NA	NA	NA	NA	NA	NA	NA	NA	NA	NA	NA	NA	NA	NA	NA	NA	NA	NA	NA	NA	NA	NA
RPS26	0.809176455	9.46E-210	3.45E-205	0.955	0.956	0.713404751	5.99E-84	2.18E-79	0.984	0.955	NA	NA	NA	NA	NA	NA	NA	NA	NA	NA	NA	NA	NA	NA	NA	NA	NA	NA	NA	NA	0.757247195	4.55E-172	1.66E-167	0.978	0.954	-0.423442058	6.36E-33	2.32E-28	0.947	0.958	-0.616142502	2.89E-53	1.05E-48	0.903	0.959	NA	NA	NA	NA	NA	-0.689885002	2.20E-201	8.04E-197	0.953	0.957	-0.400133106	2.74E-41	1.00E-36	0.953	0.957	NA	NA	NA	NA	NA	1.609325595	4.90E-180	1.79E-175	1	0.956
MAP3K1	0.80797811	0	0	0.362	0.073	NA	NA	NA	NA	NA	NA	NA	NA	NA	NA	NA	NA	NA	NA	NA	NA	NA	NA	NA	NA	NA	NA	NA	NA	NA	NA	NA	NA	NA	NA	NA	NA	NA	NA	NA	NA	NA	NA	NA	NA	NA	NA	NA	NA	NA	NA	NA	NA	NA	NA	NA	NA	NA	NA	NA	NA	NA	NA	NA	NA	NA	NA	NA	NA	NA
SH3YL1	0.78490336	0	0	0.323	0.046	NA	NA	NA	NA	NA	NA	NA	NA	NA	NA	NA	NA	NA	NA	NA	NA	NA	NA	NA	NA	NA	NA	NA	NA	NA	NA	NA	NA	NA	NA	NA	NA	NA	NA	NA	NA	NA	NA	NA	NA	NA	NA	NA	NA	NA	NA	NA	NA	NA	NA	NA	NA	NA	NA	NA	NA	NA	NA	NA	NA	NA	NA	NA	NA	NA
ITPKB	0.754181622	0	0	0.396	0.121	NA	NA	NA	NA	NA	NA	NA	NA	NA	NA	NA	NA	NA	NA	NA	NA	NA	NA	NA	NA	NA	NA	NA	NA	NA	NA	NA	NA	NA	NA	NA	NA	NA	NA	NA	NA	NA	NA	NA	NA	NA	NA	NA	NA	NA	NA	NA	NA	NA	NA	NA	NA	NA	NA	NA	NA	NA	NA	NA	NA	NA	NA	NA	NA	NA
ZNF331	0.737972102	2.03E-250	7.40E-246	0.609	0.357	-0.44416776	2.26E-18	8.23E-14	0.238	0.392	-0.587286807	4.85E-24	1.77E-19	0.198	0.392	-0.361515064	5.58E-23	2.04E-18	0.279	0.394	-0.717942182	7.04E-69	2.57E-64	0.159	0.397	NA	NA	NA	NA	NA	-0.26116372	2.32E-18	8.45E-14	0.324	0.395	-0.435699002	9.17E-77	3.34E-72	0.272	0.407	-0.562440984	1.84E-52	6.70E-48	0.223	0.397	NA	NA	NA	NA	NA	0.446569121	2.15E-169	7.85E-165	0.534	0.349	NA	NA	NA	NA	NA	NA	NA	NA	NA	NA	NA	NA	NA	NA	NA
RPS13	0.736928342	0	0	0.999	0.999	-0.426516054	1.26E-87	4.59E-83	1	0.999	-0.308247977	2.19E-32	7.98E-28	1	0.999	NA	NA	NA	NA	NA	-0.4765246	7.92E-170	2.89E-165	0.998	0.999	NA	NA	NA	NA	NA	NA	NA	NA	NA	NA	-0.308967294	9.43E-198	3.44E-193	0.997	0.999	NA	NA	NA	NA	NA	-0.473980101	3.37E-10	1.23E-05	1	0.999	NA	NA	NA	NA	NA	NA	NA	NA	NA	NA	NA	NA	NA	NA	NA	-0.370953766	1.15E-19	4.21E-15	1	0.999
PIK3IP1	0.733222565	2.22957305378823e-316	8.13169884177644e-312	0.649	0.373	-0.426259543	4.06E-19	1.48E-14	0.251	0.41	-0.749675243	1.76E-48	6.43E-44	0.138	0.412	-0.474571615	5.79E-47	2.11E-42	0.248	0.415	-0.498699337	9.63E-53	3.51E-48	0.201	0.415	NA	NA	NA	NA	NA	-0.281595327	2.47E-28	9.01E-24	0.329	0.415	NA	NA	NA	NA	NA	NA	NA	NA	NA	NA	NA	NA	NA	NA	NA	NA	NA	NA	NA	NA	NA	NA	NA	NA	NA	NA	NA	NA	NA	NA	-0.425216983	1.03E-06	0.037573927	0.275	0.408
FOXP1	0.716430232	1.68E-285	6.11E-281	0.549	0.3	NA	NA	NA	NA	NA	NA	NA	NA	NA	NA	NA	NA	NA	NA	NA	NA	NA	NA	NA	NA	NA	NA	NA	NA	NA	NA	NA	NA	NA	NA	NA	NA	NA	NA	NA	NA	NA	NA	NA	NA	NA	NA	NA	NA	NA	NA	NA	NA	NA	NA	NA	NA	NA	NA	NA	NA	NA	NA	NA	NA	NA	NA	NA	NA	NA
DGKA	0.705387393	0	0	0.372	0.107	NA	NA	NA	NA	NA	NA	NA	NA	NA	NA	NA	NA	NA	NA	NA	NA	NA	NA	NA	NA	NA	NA	NA	NA	NA	NA	NA	NA	NA	NA	NA	NA	NA	NA	NA	NA	NA	NA	NA	NA	NA	NA	NA	NA	NA	NA	NA	NA	NA	NA	NA	NA	NA	NA	NA	NA	NA	NA	NA	NA	NA	NA	NA	NA	NA
TUBA1A	0.68310872	1.91E-257	6.98E-253	0.796	0.603	NA	NA	NA	NA	NA	NA	NA	NA	NA	NA	NA	NA	NA	NA	NA	NA	NA	NA	NA	NA	NA	NA	NA	NA	NA	NA	NA	NA	NA	NA	NA	NA	NA	NA	NA	-0.95258498	5.55E-156	2.02E-151	0.334	0.643	NA	NA	NA	NA	NA	NA	NA	NA	NA	NA	NA	NA	NA	NA	NA	NA	NA	NA	NA	NA	NA	NA	NA	NA	NA
KLF2	0.67988832	0	0	0.969	0.915	0.336610231	6.02E-20	2.20E-15	0.956	0.921	0.392480542	9.78E-28	3.57E-23	0.974	0.921	NA	NA	NA	NA	NA	NA	NA	NA	NA	NA	NA	NA	NA	NA	NA	NA	NA	NA	NA	NA	NA	NA	NA	NA	NA	-1.040668673	1.39E-296	5.08E-292	0.707	0.933	NA	NA	NA	NA	NA	NA	NA	NA	NA	NA	NA	NA	NA	NA	NA	-0.351449068	1.69E-37	6.15E-33	0.903	0.923	NA	NA	NA	NA	NA
AREG	0.673536346	1.44E-192	5.25E-188	0.341	0.14	NA	NA	NA	NA	NA	NA	NA	NA	NA	NA	NA	NA	NA	NA	NA	NA	NA	NA	NA	NA	NA	NA	NA	NA	NA	NA	NA	NA	NA	NA	NA	NA	NA	NA	NA	NA	NA	NA	NA	NA	NA	NA	NA	NA	NA	NA	NA	NA	NA	NA	NA	NA	NA	NA	NA	NA	NA	NA	NA	NA	NA	NA	NA	NA	NA
RPL22	0.652871745	0	0	0.998	0.994	-0.302073864	1.71E-29	6.24E-25	0.988	0.995	NA	NA	NA	NA	NA	NA	NA	NA	NA	NA	-0.363907889	1.22E-68	4.46E-64	0.979	0.995	NA	NA	NA	NA	NA	NA	NA	NA	NA	NA	-0.254231475	4.07E-100	1.48E-95	0.989	0.995	NA	NA	NA	NA	NA	NA	NA	NA	NA	NA	NA	NA	NA	NA	NA	NA	NA	NA	NA	NA	NA	NA	NA	NA	NA	-0.290162853	7.15E-09	0.000260799	0.996	0.994
ITGA6	0.645833772	1.85E-274	6.74E-270	0.319	0.1	NA	NA	NA	NA	NA	NA	NA	NA	NA	NA	NA	NA	NA	NA	NA	NA	NA	NA	NA	NA	NA	NA	NA	NA	NA	NA	NA	NA	NA	NA	NA	NA	NA	NA	NA	NA	NA	NA	NA	NA	NA	NA	NA	NA	NA	NA	NA	NA	NA	NA	NA	NA	NA	NA	NA	NA	NA	NA	NA	NA	NA	NA	NA	NA	NA
TMEM123	0.641858609	8.30E-276	3.03E-271	0.689	0.427	-0.44185082	1.65E-22	6.01E-18	0.286	0.463	-0.352308541	8.06E-16	2.94E-11	0.297	0.462	NA	NA	NA	NA	NA	-0.402002064	1.05E-39	3.84E-35	0.275	0.466	-0.256600395	9.30E-26	3.39E-21	0.41	0.462	NA	NA	NA	NA	NA	NA	NA	NA	NA	NA	NA	NA	NA	NA	NA	NA	NA	NA	NA	NA	NA	NA	NA	NA	NA	NA	NA	NA	NA	NA	NA	NA	NA	NA	NA	NA	NA	NA	NA	NA
TRABD2A	0.637870411	0	0	0.252	0.034	NA	NA	NA	NA	NA	NA	NA	NA	NA	NA	NA	NA	NA	NA	NA	NA	NA	NA	NA	NA	NA	NA	NA	NA	NA	NA	NA	NA	NA	NA	NA	NA	NA	NA	NA	NA	NA	NA	NA	NA	NA	NA	NA	NA	NA	NA	NA	NA	NA	NA	NA	NA	NA	NA	NA	NA	NA	NA	NA	NA	NA	NA	NA	NA	NA
SARAF	0.62415489	0	0	0.972	0.913	-0.384475507	3.47E-28	1.27E-23	0.859	0.922	-0.453011033	1.04E-30	3.80E-26	0.814	0.922	-0.3177822	4.51E-40	1.65E-35	0.872	0.923	-0.527428951	3.08E-79	1.12E-74	0.796	0.925	NA	NA	NA	NA	NA	-0.277980838	2.85E-55	1.04E-50	0.901	0.922	NA	NA	NA	NA	NA	-0.254734272	9.89E-26	3.61E-21	0.872	0.923	-0.482338535	2.81E-07	0.010258971	0.928	0.92	NA	NA	NA	NA	NA	NA	NA	NA	NA	NA	NA	NA	NA	NA	NA	-0.389748996	3.67E-12	1.34E-07	0.891	0.92
RPS5	0.622229438	0	0	0.997	0.995	-0.562598492	1.74E-104	6.35E-100	0.993	0.995	-0.497066277	8.92E-68	3.25E-63	0.997	0.995	-0.341037577	4.57E-70	1.67E-65	0.995	0.995	-0.556147438	1.61E-167	5.86E-163	0.984	0.996	NA	NA	NA	NA	NA	-0.267833289	4.36E-76	1.59E-71	0.994	0.996	-0.262711582	6.17E-97	2.25E-92	0.99	0.996	NA	NA	NA	NA	NA	NA	NA	NA	NA	NA	NA	NA	NA	NA	NA	NA	NA	NA	NA	NA	NA	NA	NA	NA	NA	-0.705764602	7.45E-57	2.72E-52	0.981	0.996
IKZF2	0.620907542	1.11E-230	4.06E-226	0.324	0.11	0.608945303	7.13E-49	2.60E-44	0.343	0.131	0.391578894	9.11E-18	3.32E-13	0.266	0.134	NA	NA	NA	NA	NA	0.591385411	5.53E-67	2.02E-62	0.317	0.129	NA	NA	NA	NA	NA	NA	NA	NA	NA	NA	NA	NA	NA	NA	NA	NA	NA	NA	NA	NA	NA	NA	NA	NA	NA	NA	NA	NA	NA	NA	NA	NA	NA	NA	NA	NA	NA	NA	NA	NA	0.623902277	5.24E-24	1.91E-19	0.395	0.134
RPL32	0.603427771	0	0	0.999	0.999	-0.47722102	6.33E-134	2.31E-129	1	0.999	-0.326920071	8.98E-46	3.27E-41	1	0.999	NA	NA	NA	NA	NA	-0.465302005	2.00E-196	7.30E-192	0.998	0.999	NA	NA	NA	NA	NA	NA	NA	NA	NA	NA	-0.268137166	2.00E-190	7.30E-186	0.998	1	NA	NA	NA	NA	NA	NA	NA	NA	NA	NA	NA	NA	NA	NA	NA	NA	NA	NA	NA	NA	NA	NA	NA	NA	NA	-0.457163261	1.12E-39	4.08E-35	1	0.999
BACH2	0.60178676	0	0	0.269	0.053	NA	NA	NA	NA	NA	NA	NA	NA	NA	NA	NA	NA	NA	NA	NA	NA	NA	NA	NA	NA	NA	NA	NA	NA	NA	NA	NA	NA	NA	NA	NA	NA	NA	NA	NA	NA	NA	NA	NA	NA	NA	NA	NA	NA	NA	NA	NA	NA	NA	NA	NA	NA	NA	NA	NA	NA	NA	NA	NA	NA	NA	NA	NA	NA	NA
LDLRAP1	0.598763294	2.00E-266	7.29E-262	0.33	0.105	NA	NA	NA	NA	NA	NA	NA	NA	NA	NA	NA	NA	NA	NA	NA	NA	NA	NA	NA	NA	NA	NA	NA	NA	NA	NA	NA	NA	NA	NA	NA	NA	NA	NA	NA	NA	NA	NA	NA	NA	NA	NA	NA	NA	NA	NA	NA	NA	NA	NA	NA	NA	NA	NA	NA	NA	NA	NA	NA	NA	NA	NA	NA	NA	NA
TESPA1	0.58558209	3.24E-266	1.18E-261	0.3	0.086	NA	NA	NA	NA	NA	NA	NA	NA	NA	NA	NA	NA	NA	NA	NA	NA	NA	NA	NA	NA	NA	NA	NA	NA	NA	NA	NA	NA	NA	NA	NA	NA	NA	NA	NA	NA	NA	NA	NA	NA	NA	NA	NA	NA	NA	NA	NA	NA	NA	NA	NA	NA	NA	NA	NA	NA	NA	NA	NA	NA	NA	NA	NA	NA	NA
CD27	0.572914433	2.32E-201	8.45E-197	0.556	0.308	-0.614830336	2.87E-50	1.05E-45	0.105	0.344	-0.975772661	4.01E-96	1.46E-91	0.015	0.345	-0.648745339	5.62E-106	2.05E-101	0.11	0.351	-0.955414871	3.15E-158	1.15E-153	0.031	0.35	0.399910479	5.24E-39	1.91E-34	0.489	0.33	-0.347408489	2.81E-47	1.03E-42	0.223	0.35	NA	NA	NA	NA	NA	0.264596221	2.05E-18	7.46E-14	0.43	0.333	NA	NA	NA	NA	NA	NA	NA	NA	NA	NA	NA	NA	NA	NA	NA	NA	NA	NA	NA	NA	-0.983491531	2.98E-41	1.09E-36	0.012	0.341
TGFBR2	0.572520662	5.99E-194	2.18E-189	0.416	0.2	NA	NA	NA	NA	NA	NA	NA	NA	NA	NA	NA	NA	NA	NA	NA	NA	NA	NA	NA	NA	NA	NA	NA	NA	NA	NA	NA	NA	NA	NA	NA	NA	NA	NA	NA	NA	NA	NA	NA	NA	NA	NA	NA	NA	NA	NA	NA	NA	NA	NA	NA	NA	NA	NA	NA	NA	NA	NA	NA	NA	NA	NA	NA	NA	NA
RIPOR2	0.562439133	1.69E-191	6.16E-187	0.74	0.56	NA	NA	NA	NA	NA	-0.306272805	1.54E-12	5.61E-08	0.436	0.585	NA	NA	NA	NA	NA	NA	NA	NA	NA	NA	NA	NA	NA	NA	NA	NA	NA	NA	NA	NA	NA	NA	NA	NA	NA	NA	NA	NA	NA	NA	NA	NA	NA	NA	NA	NA	NA	NA	NA	NA	NA	NA	NA	NA	NA	NA	NA	NA	NA	NA	NA	NA	NA	NA	NA
GYPC	0.558663967	2.79E-257	1.02E-252	0.852	0.691	NA	NA	NA	NA	NA	-0.316305786	1.27E-13	4.62E-09	0.572	0.714	-0.294001959	4.16E-28	1.52E-23	0.599	0.717	-0.521587692	1.91E-61	6.96E-57	0.493	0.72	NA	NA	NA	NA	NA	NA	NA	NA	NA	NA	NA	NA	NA	NA	NA	NA	NA	NA	NA	NA	NA	NA	NA	NA	NA	NA	NA	NA	NA	NA	NA	NA	NA	NA	NA	NA	NA	NA	NA	NA	NA	NA	NA	NA	NA
ARHGAP15	0.557889398	1.02E-181	3.71E-177	0.635	0.43	NA	NA	NA	NA	NA	-0.490818017	1.81E-23	6.62E-19	0.258	0.459	NA	NA	NA	NA	NA	-0.456120688	4.98E-42	1.82E-37	0.265	0.462	NA	NA	NA	NA	NA	NA	NA	NA	NA	NA	NA	NA	NA	NA	NA	NA	NA	NA	NA	NA	NA	NA	NA	NA	NA	NA	NA	NA	NA	NA	NA	NA	NA	NA	NA	NA	NA	NA	NA	NA	NA	NA	NA	NA	NA
AC008105.3	0.555099022	2.60E-183	9.49E-179	0.338	0.145	NA	NA	NA	NA	NA	NA	NA	NA	NA	NA	NA	NA	NA	NA	NA	NA	NA	NA	NA	NA	NA	NA	NA	NA	NA	NA	NA	NA	NA	NA	NA	NA	NA	NA	NA	NA	NA	NA	NA	NA	NA	NA	NA	NA	NA	NA	NA	NA	NA	NA	NA	NA	NA	NA	NA	NA	NA	NA	NA	NA	NA	NA	NA	NA	NA
BCL11B	0.552457075	7.45E-165	2.72E-160	0.554	0.345	-0.332364896	1.60E-12	5.84E-08	0.247	0.373	-0.423884539	8.70E-19	3.17E-14	0.203	0.374	-0.419995995	1.04E-40	3.78E-36	0.223	0.379	-0.351774777	1.15E-36	4.20E-32	0.207	0.377	NA	NA	NA	NA	NA	NA	NA	NA	NA	NA	NA	NA	NA	NA	NA	NA	NA	NA	NA	NA	NA	NA	NA	NA	NA	NA	NA	NA	NA	NA	NA	NA	NA	NA	NA	NA	NA	NA	NA	NA	-0.476380287	1.48E-08	0.000539432	0.229	0.372
C12orf57	0.55050772	9.08E-224	3.31E-219	0.876	0.726	NA	NA	NA	NA	NA	NA	NA	NA	NA	NA	NA	NA	NA	NA	NA	NA	NA	NA	NA	NA	-0.265241291	1.80E-22	6.55E-18	0.695	0.747	NA	NA	NA	NA	NA	NA	NA	NA	NA	NA	NA	NA	NA	NA	NA	NA	NA	NA	NA	NA	NA	NA	NA	NA	NA	NA	NA	NA	NA	NA	NA	NA	NA	NA	NA	NA	NA	NA	NA	NA
CDR2	0.54804373	4.46E-214	1.63E-209	0.353	0.137	NA	NA	NA	NA	NA	NA	NA	NA	NA	NA	NA	NA	NA	NA	NA	NA	NA	NA	NA	NA	NA	NA	NA	NA	NA	NA	NA	NA	NA	NA	NA	NA	NA	NA	NA	NA	NA	NA	NA	NA	NA	NA	NA	NA	NA	NA	NA	NA	NA	NA	NA	NA	NA	NA	NA	NA	NA	NA	NA	NA	NA	NA	NA	NA	NA
ADSL	0.540295722	6.88E-197	2.51E-192	0.332	0.133	NA	NA	NA	NA	NA	NA	NA	NA	NA	NA	NA	NA	NA	NA	NA	NA	NA	NA	NA	NA	NA	NA	NA	NA	NA	NA	NA	NA	NA	NA	NA	NA	NA	NA	NA	NA	NA	NA	NA	NA	NA	NA	NA	NA	NA	NA	NA	NA	NA	NA	NA	NA	NA	NA	NA	NA	NA	NA	NA	NA	NA	NA	NA	NA	NA
CDKN1B	0.517155457	2.13E-153	7.78E-149	0.585	0.383	NA	NA	NA	NA	NA	NA	NA	NA	NA	NA	NA	NA	NA	NA	NA	NA	NA	NA	NA	NA	NA	NA	NA	NA	NA	NA	NA	NA	NA	NA	NA	NA	NA	NA	NA	NA	NA	NA	NA	NA	NA	NA	NA	NA	NA	NA	NA	NA	NA	NA	NA	NA	NA	NA	NA	NA	NA	NA	NA	NA	NA	NA	NA	NA	NA
HOOK2	0.513185081	1.95E-149	7.12E-145	0.316	0.147	NA	NA	NA	NA	NA	NA	NA	NA	NA	NA	NA	NA	NA	NA	NA	NA	NA	NA	NA	NA	NA	NA	NA	NA	NA	NA	NA	NA	NA	NA	NA	NA	NA	NA	NA	NA	NA	NA	NA	NA	NA	NA	NA	NA	NA	NA	NA	NA	NA	NA	NA	NA	NA	NA	NA	NA	NA	NA	NA	NA	NA	NA	NA	NA	NA
YPEL5	0.511283501	5.13E-167	1.87E-162	0.805	0.691	-0.257011672	1.20E-11	4.39E-07	0.587	0.708	NA	NA	NA	NA	NA	NA	NA	NA	NA	NA	-0.25903593	7.38E-19	2.69E-14	0.584	0.709	NA	NA	NA	NA	NA	NA	NA	NA	NA	NA	NA	NA	NA	NA	NA	-0.716705717	4.39E-113	1.60E-108	0.481	0.717	NA	NA	NA	NA	NA	NA	NA	NA	NA	NA	NA	NA	NA	NA	NA	NA	NA	NA	NA	NA	NA	NA	NA	NA	NA
PIM2	0.507436288	9.10E-150	3.32E-145	0.35	0.17	NA	NA	NA	NA	NA	NA	NA	NA	NA	NA	NA	NA	NA	NA	NA	NA	NA	NA	NA	NA	NA	NA	NA	NA	NA	NA	NA	NA	NA	NA	NA	NA	NA	NA	NA	NA	NA	NA	NA	NA	NA	NA	NA	NA	NA	NA	NA	NA	NA	NA	NA	NA	NA	NA	NA	0.250171465	9.66E-21	3.52E-16	0.289	0.187	NA	NA	NA	NA	NA
EZR	0.506816052	1.16E-141	4.24E-137	0.732	0.622	NA	NA	NA	NA	NA	NA	NA	NA	NA	NA	NA	NA	NA	NA	NA	-0.386782943	1.01E-30	3.67E-26	0.472	0.642	NA	NA	NA	NA	NA	NA	NA	NA	NA	NA	NA	NA	NA	NA	NA	NA	NA	NA	NA	NA	NA	NA	NA	NA	NA	NA	NA	NA	NA	NA	NA	NA	NA	NA	NA	NA	NA	NA	NA	NA	NA	NA	NA	NA	NA
MCUB	0.506590283	1.90E-165	6.94E-161	0.592	0.379	NA	NA	NA	NA	NA	-0.375036513	1.08E-15	3.95E-11	0.248	0.409	NA	NA	NA	NA	NA	-0.555572736	4.09E-67	1.49E-62	0.175	0.415	NA	NA	NA	NA	NA	NA	NA	NA	NA	NA	NA	NA	NA	NA	NA	NA	NA	NA	NA	NA	NA	NA	NA	NA	NA	NA	NA	NA	NA	NA	NA	NA	NA	NA	NA	NA	NA	NA	NA	NA	NA	NA	NA	NA	NA
TXNIP	0.504651594	6.21E-147	2.26E-142	0.958	0.902	NA	NA	NA	NA	NA	-0.413772914	3.03E-20	1.11E-15	0.807	0.911	-0.309666792	2.75E-20	1.00E-15	0.876	0.911	NA	NA	NA	NA	NA	-0.544199392	1.91E-80	6.97E-76	0.852	0.912	NA	NA	NA	NA	NA	NA	NA	NA	NA	NA	0.519245989	2.19E-98	7.99E-94	0.963	0.906	NA	NA	NA	NA	NA	-0.346855507	1.13E-91	4.11E-87	0.893	0.913	NA	NA	NA	NA	NA	NA	NA	NA	NA	NA	0.397433412	3.66E-11	1.34E-06	0.973	0.908
EIF3E	0.502230598	6.77E-206	2.47E-201	0.814	0.656	-0.383313334	2.38E-18	8.67E-14	0.547	0.679	-0.259687405	2.94E-08	0.00107382	0.569	0.678	NA	NA	NA	NA	NA	-0.376507481	2.08E-33	7.59E-29	0.513	0.682	NA	NA	NA	NA	NA	NA	NA	NA	NA	NA	NA	NA	NA	NA	NA	NA	NA	NA	NA	NA	-0.485211854	5.72E-07	0.020852221	0.638	0.676	NA	NA	NA	NA	NA	NA	NA	NA	NA	NA	NA	NA	NA	NA	NA	NA	NA	NA	NA	NA
SMAP2	0.497491671	6.78E-147	2.47E-142	0.633	0.448	NA	NA	NA	NA	NA	-0.375077406	1.26E-16	4.60E-12	0.303	0.474	NA	NA	NA	NA	NA	-0.304221802	1.26E-24	4.60E-20	0.325	0.476	NA	NA	NA	NA	NA	NA	NA	NA	NA	NA	NA	NA	NA	NA	NA	NA	NA	NA	NA	NA	NA	NA	NA	NA	NA	NA	NA	NA	NA	NA	NA	NA	NA	NA	NA	NA	NA	NA	NA	NA	NA	NA	NA	NA	NA
SNHG8	0.496339571	6.78E-178	2.47E-173	0.814	0.651	-0.578024115	4.27E-40	1.56E-35	0.449	0.676	NA	NA	NA	NA	NA	NA	NA	NA	NA	NA	-0.348883275	1.45E-26	5.30E-22	0.525	0.677	NA	NA	NA	NA	NA	NA	NA	NA	NA	NA	-0.296757193	9.95E-55	3.63E-50	0.579	0.686	NA	NA	NA	NA	NA	NA	NA	NA	NA	NA	NA	NA	NA	NA	NA	NA	NA	NA	NA	NA	NA	NA	NA	NA	NA	-0.473467173	1.90E-09	6.92E-05	0.516	0.672
COTL1	0.493184194	2.21E-170	8.06E-166	0.451	0.231	NA	NA	NA	NA	NA	-0.540463565	7.15E-19	2.61E-14	0.113	0.26	NA	NA	NA	NA	NA	-0.732905501	2.89E-76	1.05E-71	0.056	0.265	1.188530215	6.50E-281	2.37E-276	0.61	0.239	-0.566004194	1.53E-88	5.59E-84	0.123	0.271	-0.471186791	1.64E-92	6.00E-88	0.141	0.276	NA	NA	NA	NA	NA	NA	NA	NA	NA	NA	NA	NA	NA	NA	NA	NA	NA	NA	NA	NA	NA	NA	NA	NA	NA	-0.663724264	1.51E-12	5.50E-08	0.085	0.259
FOSB	0.492192587	8.34E-134	3.04E-129	0.805	0.671	-0.614048459	1.97E-31	7.18E-27	0.515	0.691	NA	NA	NA	NA	NA	NA	NA	NA	NA	NA	-0.259809656	3.81E-17	1.39E-12	0.57	0.692	NA	NA	NA	NA	NA	NA	NA	NA	NA	NA	-0.369269482	2.91E-63	1.06E-58	0.597	0.702	-1.199081673	6.49E-252	2.37E-247	0.312	0.708	NA	NA	NA	NA	NA	0.273446849	7.34E-102	2.68E-97	0.789	0.66	NA	NA	NA	NA	NA	NA	NA	NA	NA	NA	NA	NA	NA	NA	NA
LEPROTL1	0.482273368	1.61E-154	5.87E-150	0.789	0.65	-0.540590196	2.20E-31	8.04E-27	0.487	0.672	-0.718410713	2.52E-46	9.19E-42	0.4	0.673	-0.485673226	9.45E-59	3.45E-54	0.502	0.676	-0.672536474	2.37E-83	8.65E-79	0.405	0.678	NA	NA	NA	NA	NA	-0.27222959	1.06E-32	3.86E-28	0.59	0.675	NA	NA	NA	NA	NA	NA	NA	NA	NA	NA	NA	NA	NA	NA	NA	NA	NA	NA	NA	NA	NA	NA	NA	NA	NA	NA	NA	NA	NA	NA	-0.712622129	4.35E-18	1.59E-13	0.461	0.669
RPL11	0.478466086	0	0	0.999	1	-0.359425289	1.27E-101	4.64E-97	1	1	NA	NA	NA	NA	NA	NA	NA	NA	NA	NA	-0.299463788	9.19E-105	3.35E-100	1	1	NA	NA	NA	NA	NA	NA	NA	NA	NA	NA	NA	NA	NA	NA	NA	NA	NA	NA	NA	NA	-0.391160358	1.53E-10	5.56E-06	1	1	NA	NA	NA	NA	NA	NA	NA	NA	NA	NA	NA	NA	NA	NA	NA	-0.307732753	7.16E-22	2.61E-17	1	1
RGCC	0.476497241	9.24E-83	3.37E-78	0.595	0.443	-0.65044003	7.59E-25	2.77E-20	0.286	0.465	NA	NA	NA	NA	NA	0.633819207	1.77E-58	6.45E-54	0.607	0.453	-0.383290345	2.09E-18	7.64E-14	0.335	0.466	NA	NA	NA	NA	NA	NA	NA	NA	NA	NA	NA	NA	NA	NA	NA	-1.284542435	1.06E-181	3.88E-177	0.148	0.478	NA	NA	NA	NA	NA	0.276706638	6.16E-64	2.25E-59	0.553	0.436	NA	NA	NA	NA	NA	-0.636226271	6.97E-43	2.54E-38	0.324	0.468	NA	NA	NA	NA	NA
RPL4	0.475381911	1.43E-293	5.20E-289	0.991	0.975	-0.320580633	1.04E-28	3.79E-24	0.956	0.977	-0.352923544	8.88E-23	3.24E-18	0.955	0.977	NA	NA	NA	NA	NA	-0.450698962	7.74E-82	2.82E-77	0.931	0.979	NA	NA	NA	NA	NA	NA	NA	NA	NA	NA	NA	NA	NA	NA	NA	NA	NA	NA	NA	NA	NA	NA	NA	NA	NA	NA	NA	NA	NA	NA	NA	NA	NA	NA	NA	NA	NA	NA	NA	NA	-0.420993082	9.35E-17	3.41E-12	0.957	0.977
NAP1L1	0.472764899	6.86E-134	2.50E-129	0.655	0.476	NA	NA	NA	NA	NA	-0.290563585	2.67E-16	9.74E-12	0.335	0.501	NA	NA	NA	NA	NA	-0.281852743	1.03E-27	3.77E-23	0.346	0.504	NA	NA	NA	NA	NA	NA	NA	NA	NA	NA	NA	NA	NA	NA	NA	NA	NA	NA	NA	NA	1.146599148	2.99E-23	1.09E-18	0.884	0.497	NA	NA	NA	NA	NA	NA	NA	NA	NA	NA	NA	NA	NA	NA	NA	NA	NA	NA	NA	NA
EPB41	0.470474163	4.78E-126	1.74E-121	0.579	0.4	NA	NA	NA	NA	NA	NA	NA	NA	NA	NA	NA	NA	NA	NA	NA	NA	NA	NA	NA	NA	NA	NA	NA	NA	NA	NA	NA	NA	NA	NA	NA	NA	NA	NA	NA	NA	NA	NA	NA	NA	NA	NA	NA	NA	NA	NA	NA	NA	NA	NA	NA	NA	NA	NA	NA	NA	NA	NA	NA	NA	NA	NA	NA	NA	NA
ETS1	0.465123991	5.38E-145	1.96E-140	0.833	0.711	NA	NA	NA	NA	NA	NA	NA	NA	NA	NA	-0.277412164	8.63E-21	3.15E-16	0.644	0.731	NA	NA	NA	NA	NA	NA	NA	NA	NA	NA	NA	NA	NA	NA	NA	NA	NA	NA	NA	NA	NA	NA	NA	NA	NA	NA	NA	NA	NA	NA	NA	NA	NA	NA	NA	NA	NA	NA	NA	NA	NA	NA	NA	NA	NA	NA	NA	NA	NA	NA
SNHG15	0.464011513	3.65E-119	1.33E-114	0.488	0.309	NA	NA	NA	NA	NA	NA	NA	NA	NA	NA	NA	NA	NA	NA	NA	NA	NA	NA	NA	NA	NA	NA	NA	NA	NA	NA	NA	NA	NA	NA	NA	NA	NA	NA	NA	NA	NA	NA	NA	NA	NA	NA	NA	NA	NA	NA	NA	NA	NA	NA	NA	NA	NA	NA	NA	NA	NA	NA	NA	NA	NA	NA	NA	NA	NA
RPL7	0.461920555	1.21E-274	4.40E-270	0.98	0.958	-0.34462416	4.15E-33	1.51E-28	0.914	0.962	NA	NA	NA	NA	NA	NA	NA	NA	NA	NA	-0.25792699	9.20E-27	3.36E-22	0.928	0.962	NA	NA	NA	NA	NA	NA	NA	NA	NA	NA	NA	NA	NA	NA	NA	NA	NA	NA	NA	NA	NA	NA	NA	NA	NA	NA	NA	NA	NA	NA	NA	NA	NA	NA	NA	NA	NA	NA	NA	NA	-0.412706091	8.86E-16	3.23E-11	0.919	0.961
LINC01578	0.458466776	5.64E-210	2.06E-205	0.942	0.868	NA	NA	NA	NA	NA	NA	NA	NA	NA	NA	NA	NA	NA	NA	NA	NA	NA	NA	NA	NA	NA	NA	NA	NA	NA	NA	NA	NA	NA	NA	NA	NA	NA	NA	NA	NA	NA	NA	NA	NA	NA	NA	NA	NA	NA	NA	NA	NA	NA	NA	NA	NA	NA	NA	NA	NA	NA	NA	NA	NA	NA	NA	NA	NA	NA
LSR	0.455182544	9.51E-168	3.47E-163	0.287	0.109	NA	NA	NA	NA	NA	NA	NA	NA	NA	NA	NA	NA	NA	NA	NA	NA	NA	NA	NA	NA	NA	NA	NA	NA	NA	NA	NA	NA	NA	NA	NA	NA	NA	NA	NA	NA	NA	NA	NA	NA	NA	NA	NA	NA	NA	NA	NA	NA	NA	NA	NA	NA	NA	NA	NA	NA	NA	NA	NA	NA	0.446226673	9.04E-11	3.30E-06	0.287	0.129
STMN3	0.454276875	2.49E-163	9.10E-159	0.254	0.09	NA	NA	NA	NA	NA	NA	NA	NA	NA	NA	NA	NA	NA	NA	NA	NA	NA	NA	NA	NA	NA	NA	NA	NA	NA	NA	NA	NA	NA	NA	NA	NA	NA	NA	NA	NA	NA	NA	NA	NA	NA	NA	NA	NA	NA	NA	NA	NA	NA	NA	NA	NA	NA	NA	NA	NA	NA	NA	NA	NA	NA	NA	NA	NA	NA
PPP1R15A	0.453200975	7.09E-141	2.58E-136	0.883	0.807	-0.38285058	4.38E-17	1.60E-12	0.74	0.818	NA	NA	NA	NA	NA	NA	NA	NA	NA	NA	NA	NA	NA	NA	NA	NA	NA	NA	NA	NA	NA	NA	NA	NA	NA	NA	NA	NA	NA	NA	-1.409375549	0	0	0.418	0.838	NA	NA	NA	NA	NA	NA	NA	NA	NA	NA	NA	NA	NA	NA	NA	NA	NA	NA	NA	NA	NA	NA	NA	NA	NA
EEF1B2	0.450343978	3.36E-259	1.23E-254	0.992	0.985	-0.511689284	5.53E-69	2.02E-64	0.967	0.986	-0.477226422	2.80E-50	1.02E-45	0.979	0.986	-0.375972056	4.16E-82	1.52E-77	0.976	0.987	-0.495985	7.89E-99	2.88E-94	0.956	0.987	-0.260557032	1.73E-36	6.31E-32	0.989	0.986	NA	NA	NA	NA	NA	NA	NA	NA	NA	NA	NA	NA	NA	NA	NA	NA	NA	NA	NA	NA	0.298387446	2.36E-266	8.60E-262	0.998	0.983	NA	NA	NA	NA	NA	NA	NA	NA	NA	NA	-0.436696173	2.41E-17	8.78E-13	0.981	0.986
RPL9	0.445484834	0	0	0.997	0.997	-0.366607661	7.30E-63	2.66E-58	0.999	0.997	-0.370081484	4.36E-49	1.59E-44	0.998	0.997	NA	NA	NA	NA	NA	-0.372821087	3.58E-94	1.30E-89	0.987	0.998	-0.288729876	3.80E-78	1.39E-73	0.998	0.997	NA	NA	NA	NA	NA	NA	NA	NA	NA	NA	NA	NA	NA	NA	NA	-0.520544434	1.52E-11	5.53E-07	1	0.997	NA	NA	NA	NA	NA	NA	NA	NA	NA	NA	NA	NA	NA	NA	NA	-0.318647642	2.50E-15	9.11E-11	0.996	0.997
RPIA	0.444999982	1.54E-111	5.62E-107	0.34	0.193	NA	NA	NA	NA	NA	NA	NA	NA	NA	NA	NA	NA	NA	NA	NA	NA	NA	NA	NA	NA	NA	NA	NA	NA	NA	NA	NA	NA	NA	NA	NA	NA	NA	NA	NA	NA	NA	NA	NA	NA	NA	NA	NA	NA	NA	NA	NA	NA	NA	NA	NA	NA	NA	NA	NA	NA	NA	NA	NA	NA	NA	NA	NA	NA	NA
RNF139	0.443119707	4.19E-115	1.53E-110	0.456	0.278	NA	NA	NA	NA	NA	NA	NA	NA	NA	NA	NA	NA	NA	NA	NA	NA	NA	NA	NA	NA	NA	NA	NA	NA	NA	NA	NA	NA	NA	NA	NA	NA	NA	NA	NA	-0.304039201	1.41E-24	5.15E-20	0.19	0.306	NA	NA	NA	NA	NA	NA	NA	NA	NA	NA	NA	NA	NA	NA	NA	NA	NA	NA	NA	NA	NA	NA	NA	NA	NA
OXNAD1	0.440561369	1.19E-117	4.36E-113	0.388	0.213	NA	NA	NA	NA	NA	NA	NA	NA	NA	NA	NA	NA	NA	NA	NA	NA	NA	NA	NA	NA	NA	NA	NA	NA	NA	NA	NA	NA	NA	NA	NA	NA	NA	NA	NA	NA	NA	NA	NA	NA	NA	NA	NA	NA	NA	NA	NA	NA	NA	NA	NA	NA	NA	NA	NA	NA	NA	NA	NA	NA	NA	NA	NA	NA	NA
PPP1R2	0.438276593	8.76E-114	3.19E-109	0.583	0.409	NA	NA	NA	NA	NA	NA	NA	NA	NA	NA	NA	NA	NA	NA	NA	NA	NA	NA	NA	NA	NA	NA	NA	NA	NA	NA	NA	NA	NA	NA	NA	NA	NA	NA	NA	NA	NA	NA	NA	NA	NA	NA	NA	NA	NA	NA	NA	NA	NA	NA	NA	NA	NA	NA	NA	NA	NA	NA	NA	NA	NA	NA	NA	NA	NA
SOCS3	0.436254751	4.94E-95	1.80E-90	0.394	0.246	-0.569886041	5.15E-39	1.88E-34	0.077	0.268	-0.329000259	5.18E-13	1.89E-08	0.141	0.266	NA	NA	NA	NA	NA	-0.403901831	5.04E-36	1.84E-31	0.117	0.27	NA	NA	NA	NA	NA	NA	NA	NA	NA	NA	NA	NA	NA	NA	NA	NA	NA	NA	NA	NA	NA	NA	NA	NA	NA	NA	NA	NA	NA	NA	NA	NA	NA	NA	NA	NA	NA	NA	NA	NA	NA	NA	NA	NA	NA
IRS2	0.434783982	2.69E-178	9.82E-174	0.264	0.091	NA	NA	NA	NA	NA	NA	NA	NA	NA	NA	NA	NA	NA	NA	NA	NA	NA	NA	NA	NA	NA	NA	NA	NA	NA	NA	NA	NA	NA	NA	NA	NA	NA	NA	NA	NA	NA	NA	NA	NA	NA	NA	NA	NA	NA	NA	NA	NA	NA	NA	NA	NA	NA	NA	NA	NA	NA	NA	NA	NA	NA	NA	NA	NA	NA
TSC22D3	0.428879555	2.30E-146	8.38E-142	0.963	0.942	NA	NA	NA	NA	NA	0.256181254	5.17E-14	1.89E-09	0.972	0.944	NA	NA	NA	NA	NA	NA	NA	NA	NA	NA	NA	NA	NA	NA	NA	NA	NA	NA	NA	NA	NA	NA	NA	NA	NA	-0.979216046	5.88E-287	2.15E-282	0.803	0.953	NA	NA	NA	NA	NA	NA	NA	NA	NA	NA	NA	NA	NA	NA	NA	NA	NA	NA	NA	NA	NA	NA	NA	NA	NA
ITGB2-AS1	0.428648894	1.09E-119	3.98E-115	0.284	0.13	NA	NA	NA	NA	NA	NA	NA	NA	NA	NA	NA	NA	NA	NA	NA	NA	NA	NA	NA	NA	NA	NA	NA	NA	NA	NA	NA	NA	NA	NA	NA	NA	NA	NA	NA	NA	NA	NA	NA	NA	NA	NA	NA	NA	NA	NA	NA	NA	NA	NA	NA	NA	NA	NA	NA	NA	NA	NA	NA	NA	NA	NA	NA	NA	NA
RPL12	0.427430131	0	0	0.998	0.999	-0.324515069	4.96E-54	1.81E-49	1	0.999	-0.312378577	9.29E-38	3.39E-33	1	0.999	-0.269000591	1.75E-71	6.37E-67	0.999	0.999	-0.407456007	1.14E-134	4.17E-130	0.998	0.999	NA	NA	NA	NA	NA	NA	NA	NA	NA	NA	NA	NA	NA	NA	NA	NA	NA	NA	NA	NA	-0.376340063	1.31E-06	0.047664524	1	0.999	NA	NA	NA	NA	NA	NA	NA	NA	NA	NA	NA	NA	NA	NA	NA	-0.354555696	1.05E-20	3.82E-16	1	0.999
TPT1	0.426945281	0	0	0.999	1	-0.468509006	1.53E-137	5.60E-133	1	1	-0.307878968	6.34E-44	2.31E-39	1	1	NA	NA	NA	NA	NA	-0.425939056	1.66E-159	6.04E-155	0.999	1	NA	NA	NA	NA	NA	NA	NA	NA	NA	NA	NA	NA	NA	NA	NA	NA	NA	NA	NA	NA	-0.505009634	1.08E-15	3.93E-11	1	1	NA	NA	NA	NA	NA	NA	NA	NA	NA	NA	NA	NA	NA	NA	NA	-0.319791084	7.60E-21	2.77E-16	1	1
EEF1G	0.426636325	4.52E-240	1.65E-235	0.978	0.957	-0.458914427	3.07E-50	1.12E-45	0.904	0.961	-0.456722555	3.89E-41	1.42E-36	0.898	0.961	-0.354404801	1.76E-68	6.43E-64	0.943	0.961	-0.492619932	2.80E-91	1.02E-86	0.89	0.963	NA	NA	NA	NA	NA	NA	NA	NA	NA	NA	NA	NA	NA	NA	NA	NA	NA	NA	NA	NA	NA	NA	NA	NA	NA	NA	NA	NA	NA	NA	NA	NA	NA	NA	NA	NA	NA	NA	NA	NA	-0.541212675	2.70E-24	9.84E-20	0.926	0.96
RGS10	0.422610771	1.16E-106	4.24E-102	0.562	0.388	-0.311944274	7.72E-16	2.82E-11	0.266	0.413	-0.421206324	1.23E-20	4.50E-16	0.229	0.413	NA	NA	NA	NA	NA	-0.260956849	6.81E-22	2.48E-17	0.279	0.414	0.269169551	1.11E-22	4.04E-18	0.53	0.403	NA	NA	NA	NA	NA	NA	NA	NA	NA	NA	NA	NA	NA	NA	NA	NA	NA	NA	NA	NA	NA	NA	NA	NA	NA	NA	NA	NA	NA	NA	NA	NA	NA	NA	NA	-0.449514724	3.42E-08	0.001246249	0.271	0.41
TXK	0.421176073	1.65E-151	6.02E-147	0.282	0.113	NA	NA	NA	NA	NA	NA	NA	NA	NA	NA	NA	NA	NA	NA	NA	NA	NA	NA	NA	NA	NA	NA	NA	NA	NA	NA	NA	NA	NA	NA	NA	NA	NA	NA	NA	NA	NA	NA	NA	NA	NA	NA	NA	NA	NA	NA	NA	NA	NA	NA	NA	NA	NA	NA	NA	NA	NA	NA	NA	NA	0.48263157	1.82E-15	6.65E-11	0.333	0.132
RPL5	0.419656213	0	0	0.998	0.998	-0.467353685	3.65E-96	1.33E-91	0.997	0.998	-0.310722882	3.71E-31	1.35E-26	0.992	0.998	NA	NA	NA	NA	NA	-0.396773705	2.08E-111	7.60E-107	0.996	0.998	NA	NA	NA	NA	NA	NA	NA	NA	NA	NA	NA	NA	NA	NA	NA	NA	NA	NA	NA	NA	-0.540456179	3.22E-12	1.18E-07	1	0.998	NA	NA	NA	NA	NA	NA	NA	NA	NA	NA	NA	NA	NA	NA	NA	-0.530445133	1.37E-40	5.00E-36	1	0.998
ANP32B	0.41950182	7.52E-128	2.74E-123	0.759	0.599	NA	NA	NA	NA	NA	NA	NA	NA	NA	NA	NA	NA	NA	NA	NA	NA	NA	NA	NA	NA	NA	NA	NA	NA	NA	NA	NA	NA	NA	NA	NA	NA	NA	NA	NA	NA	NA	NA	NA	NA	1.13205996	3.79E-29	1.38E-24	0.986	0.618	NA	NA	NA	NA	NA	NA	NA	NA	NA	NA	NA	NA	NA	NA	NA	NA	NA	NA	NA	NA
RPS6	0.41857484	0	0	0.999	0.999	-0.347000802	3.99E-56	1.46E-51	1	0.999	-0.272820425	3.78E-26	1.38E-21	0.998	0.999	NA	NA	NA	NA	NA	-0.37723733	1.22E-112	4.43E-108	0.998	0.999	NA	NA	NA	NA	NA	NA	NA	NA	NA	NA	NA	NA	NA	NA	NA	NA	NA	NA	NA	NA	NA	NA	NA	NA	NA	NA	NA	NA	NA	NA	NA	NA	NA	NA	NA	NA	NA	NA	NA	NA	-0.358267884	9.45E-21	3.45E-16	1	0.999
GADD45A	0.418123157	6.01E-72	2.19E-67	0.371	0.252	-0.261499981	7.69E-08	0.002803292	0.179	0.269	-0.365645882	2.85E-12	1.04E-07	0.146	0.269	-0.293860025	4.69E-18	1.71E-13	0.177	0.272	-0.311618159	1.78E-20	6.49E-16	0.155	0.271	NA	NA	NA	NA	NA	NA	NA	NA	NA	NA	NA	NA	NA	NA	NA	NA	NA	NA	NA	NA	NA	NA	NA	NA	NA	0.270572336	1.01E-51	3.69E-47	0.339	0.247	NA	NA	NA	NA	NA	NA	NA	NA	NA	NA	NA	NA	NA	NA	NA
MARCKSL1	0.417008724	1.21E-97	4.43E-93	0.33	0.181	NA	NA	NA	NA	NA	NA	NA	NA	NA	NA	NA	NA	NA	NA	NA	NA	NA	NA	NA	NA	NA	NA	NA	NA	NA	NA	NA	NA	NA	NA	NA	NA	NA	NA	NA	NA	NA	NA	NA	NA	NA	NA	NA	NA	NA	NA	NA	NA	NA	NA	NA	NA	NA	NA	NA	NA	NA	NA	NA	NA	NA	NA	NA	NA	NA
TAB2	0.413874629	2.65E-127	9.65E-123	0.29	0.129	NA	NA	NA	NA	NA	NA	NA	NA	NA	NA	NA	NA	NA	NA	NA	NA	NA	NA	NA	NA	NA	NA	NA	NA	NA	NA	NA	NA	NA	NA	NA	NA	NA	NA	NA	NA	NA	NA	NA	NA	NA	NA	NA	NA	NA	NA	NA	NA	NA	NA	NA	NA	NA	NA	NA	NA	NA	NA	NA	NA	NA	NA	NA	NA	NA
RPL19	0.412513505	0	0	0.999	1	-0.388042183	5.65E-117	2.06E-112	1	1	NA	NA	NA	NA	NA	NA	NA	NA	NA	NA	-0.334465836	2.89E-133	1.05E-128	0.999	1	NA	NA	NA	NA	NA	NA	NA	NA	NA	NA	NA	NA	NA	NA	NA	NA	NA	NA	NA	NA	-0.306017442	1.45E-07	0.005273942	1	1	NA	NA	NA	NA	NA	NA	NA	NA	NA	NA	NA	NA	NA	NA	NA	-0.311655431	1.78E-25	6.49E-21	1	1
IRF2BP2	0.412144148	2.44E-95	8.92E-91	0.522	0.356	NA	NA	NA	NA	NA	NA	NA	NA	NA	NA	NA	NA	NA	NA	NA	NA	NA	NA	NA	NA	NA	NA	NA	NA	NA	NA	NA	NA	NA	NA	NA	NA	NA	NA	NA	-0.274537752	1.25E-20	4.55E-16	0.268	0.383	NA	NA	NA	NA	NA	NA	NA	NA	NA	NA	NA	NA	NA	NA	NA	NA	NA	NA	NA	NA	NA	NA	NA	NA	NA
RACK1	0.410903123	0	0	0.998	0.997	-0.313087839	5.80E-42	2.12E-37	0.996	0.997	-0.283959283	4.15E-28	1.52E-23	0.992	0.997	NA	NA	NA	NA	NA	-0.360117221	6.34E-91	2.31E-86	0.986	0.997	NA	NA	NA	NA	NA	NA	NA	NA	NA	NA	NA	NA	NA	NA	NA	NA	NA	NA	NA	NA	NA	NA	NA	NA	NA	NA	NA	NA	NA	NA	NA	NA	NA	NA	NA	NA	NA	NA	NA	NA	-0.424575551	4.23E-26	1.54E-21	1	0.997
CCDC57	0.407239432	4.54E-110	1.65E-105	0.306	0.153	NA	NA	NA	NA	NA	NA	NA	NA	NA	NA	NA	NA	NA	NA	NA	NA	NA	NA	NA	NA	NA	NA	NA	NA	NA	NA	NA	NA	NA	NA	NA	NA	NA	NA	NA	NA	NA	NA	NA	NA	NA	NA	NA	NA	NA	NA	NA	NA	NA	NA	NA	NA	NA	NA	NA	NA	NA	NA	NA	NA	NA	NA	NA	NA	NA
NR4A1	0.406911916	2.43E-99	8.87E-95	0.255	0.121	NA	NA	NA	NA	NA	NA	NA	NA	NA	NA	NA	NA	NA	NA	NA	NA	NA	NA	NA	NA	NA	NA	NA	NA	NA	NA	NA	NA	NA	NA	NA	NA	NA	NA	NA	NA	NA	NA	NA	NA	NA	NA	NA	NA	NA	NA	NA	NA	NA	NA	NA	NA	NA	NA	NA	NA	NA	NA	NA	NA	NA	NA	NA	NA	NA
TMSB10	0.404776286	2.99044275385109e-310	1.09E-305	0.999	0.999	0.410985499	8.60E-80	3.14E-75	0.999	0.999	0.379862374	1.05E-54	3.82E-50	1	0.999	NA	NA	NA	NA	NA	NA	NA	NA	NA	NA	NA	NA	NA	NA	NA	NA	NA	NA	NA	NA	NA	NA	NA	NA	NA	NA	NA	NA	NA	NA	NA	NA	NA	NA	NA	-0.485019692	0	0	0.999	0.999	NA	NA	NA	NA	NA	-0.59586385	4.17E-253	1.52E-248	0.999	0.999	0.289995302	4.37E-17	1.59E-12	1	0.999
NPM1	0.403656336	1.89E-205	6.91E-201	0.974	0.937	-0.332240331	3.82E-26	1.39E-21	0.887	0.943	NA	NA	NA	NA	NA	NA	NA	NA	NA	NA	-0.255385294	1.37E-26	5.01E-22	0.891	0.944	NA	NA	NA	NA	NA	NA	NA	NA	NA	NA	NA	NA	NA	NA	NA	NA	NA	NA	NA	NA	NA	NA	NA	NA	NA	NA	NA	NA	NA	NA	NA	NA	NA	NA	NA	NA	NA	NA	NA	NA	-0.327680693	2.14E-08	0.000778824	0.895	0.942
SYPL1	0.400834564	8.44E-135	3.08E-130	0.272	0.113	NA	NA	NA	NA	NA	NA	NA	NA	NA	NA	NA	NA	NA	NA	NA	NA	NA	NA	NA	NA	NA	NA	NA	NA	NA	NA	NA	NA	NA	NA	NA	NA	NA	NA	NA	NA	NA	NA	NA	NA	NA	NA	NA	NA	NA	NA	NA	NA	NA	NA	NA	NA	NA	NA	NA	NA	NA	NA	NA	NA	NA	NA	NA	NA	NA
FLT3LG	0.400314137	4.15E-86	1.51E-81	0.522	0.378	-0.33114389	1.19E-14	4.33E-10	0.259	0.399	NA	NA	NA	NA	NA	NA	NA	NA	NA	NA	-0.407623082	4.31E-41	1.57E-36	0.216	0.403	NA	NA	NA	NA	NA	NA	NA	NA	NA	NA	NA	NA	NA	NA	NA	NA	NA	NA	NA	NA	NA	NA	NA	NA	NA	NA	NA	NA	NA	NA	NA	NA	NA	NA	NA	NA	NA	NA	NA	NA	NA	NA	NA	NA	NA
TSPYL1	0.399492894	7.17E-85	2.61E-80	0.444	0.292	NA	NA	NA	NA	NA	-0.31539163	9.31E-13	3.40E-08	0.182	0.313	NA	NA	NA	NA	NA	-0.272098249	9.06E-19	3.30E-14	0.198	0.315	NA	NA	NA	NA	NA	NA	NA	NA	NA	NA	NA	NA	NA	NA	NA	-0.290937045	5.80E-19	2.11E-14	0.218	0.316	NA	NA	NA	NA	NA	NA	NA	NA	NA	NA	NA	NA	NA	NA	NA	NA	NA	NA	NA	NA	NA	NA	NA	NA	NA
ELF1	0.397842221	2.44E-94	8.90E-90	0.692	0.551	NA	NA	NA	NA	NA	NA	NA	NA	NA	NA	NA	NA	NA	NA	NA	NA	NA	NA	NA	NA	NA	NA	NA	NA	NA	NA	NA	NA	NA	NA	NA	NA	NA	NA	NA	NA	NA	NA	NA	NA	NA	NA	NA	NA	NA	NA	NA	NA	NA	NA	NA	NA	NA	NA	NA	NA	NA	NA	NA	NA	NA	NA	NA	NA	NA
CD55	0.395751989	1.18E-90	4.31E-86	0.479	0.319	NA	NA	NA	NA	NA	-0.260860656	1.02E-12	3.72E-08	0.212	0.341	NA	NA	NA	NA	NA	-0.268554908	1.46E-25	5.33E-21	0.209	0.343	NA	NA	NA	NA	NA	NA	NA	NA	NA	NA	NA	NA	NA	NA	NA	NA	NA	NA	NA	NA	NA	NA	NA	NA	NA	NA	NA	NA	NA	NA	NA	NA	NA	NA	NA	NA	NA	NA	NA	NA	NA	NA	NA	NA	NA
SNHG29	0.395573652	1.26E-137	4.59E-133	0.885	0.794	-0.544773335	2.27E-42	8.28E-38	0.633	0.81	-0.293829848	7.70E-12	2.81E-07	0.702	0.807	NA	NA	NA	NA	NA	-0.45328235	1.24E-55	4.53E-51	0.622	0.813	NA	NA	NA	NA	NA	NA	NA	NA	NA	NA	NA	NA	NA	NA	NA	NA	NA	NA	NA	NA	NA	NA	NA	NA	NA	NA	NA	NA	NA	NA	NA	NA	NA	NA	NA	NA	NA	NA	NA	NA	-0.417360578	4.54E-10	1.66E-05	0.736	0.806
FOS	0.394761876	1.23E-119	4.49E-115	0.984	0.956	-0.753661233	5.66E-76	2.07E-71	0.919	0.961	-0.385244205	2.27E-17	8.27E-13	0.945	0.96	NA	NA	NA	NA	NA	-0.595533433	2.77E-74	1.01E-69	0.941	0.96	-0.421890711	1.07E-52	3.91E-48	0.973	0.959	NA	NA	NA	NA	NA	NA	NA	NA	NA	NA	-1.683251895	0	0	0.722	0.973	NA	NA	NA	NA	NA	0.431734114	0	0	0.999	0.949	NA	NA	NA	NA	NA	0.279321241	2.27E-30	8.30E-26	0.977	0.959	NA	NA	NA	NA	NA
ZFP36L2	0.394237054	7.23E-136	2.64E-131	0.987	0.98	-1.096162729	1.67E-184	6.08E-180	0.9	0.983	-0.471548648	2.48E-28	9.06E-24	0.963	0.981	NA	NA	NA	NA	NA	-0.73558983	9.29E-133	3.39E-128	0.944	0.982	NA	NA	NA	NA	NA	NA	NA	NA	NA	NA	-0.410784874	1.42E-133	5.17E-129	0.974	0.982	-0.381467871	3.58E-45	1.31E-40	0.968	0.981	-1.185072194	1.83E-21	6.66E-17	0.971	0.981	0.509899341	0	0	0.996	0.976	NA	NA	NA	NA	NA	NA	NA	NA	NA	NA	NA	NA	NA	NA	NA
EEF2	0.394196414	1.30E-206	4.73E-202	0.987	0.97	-0.423838466	1.43E-45	5.23E-41	0.934	0.973	-0.43728703	2.30E-42	8.39E-38	0.929	0.973	-0.308879157	1.37E-55	5.01E-51	0.961	0.973	-0.407137033	3.85E-71	1.41E-66	0.932	0.974	NA	NA	NA	NA	NA	-0.288396572	1.37E-79	5.00E-75	0.959	0.974	NA	NA	NA	NA	NA	NA	NA	NA	NA	NA	-0.600532799	2.02E-09	7.36E-05	0.957	0.972	NA	NA	NA	NA	NA	NA	NA	NA	NA	NA	NA	NA	NA	NA	NA	-0.640622927	3.42E-33	1.25E-28	0.926	0.973
RPS9	0.39179794	0	0	0.999	0.996	-0.379738423	2.42E-58	8.82E-54	0.997	0.997	-0.371609651	2.16E-42	7.89E-38	0.995	0.997	NA	NA	NA	NA	NA	-0.372924817	2.83E-94	1.03E-89	0.992	0.997	NA	NA	NA	NA	NA	NA	NA	NA	NA	NA	NA	NA	NA	NA	NA	NA	NA	NA	NA	NA	NA	NA	NA	NA	NA	NA	NA	NA	NA	NA	NA	NA	NA	NA	NA	NA	NA	NA	NA	NA	NA	NA	NA	NA	NA
NFKB1	0.391741336	8.83E-83	3.22E-78	0.591	0.447	NA	NA	NA	NA	NA	-0.281652215	1.79E-12	6.53E-08	0.324	0.468	NA	NA	NA	NA	NA	NA	NA	NA	NA	NA	NA	NA	NA	NA	NA	NA	NA	NA	NA	NA	NA	NA	NA	NA	NA	-0.315074971	1.79E-25	6.53E-21	0.343	0.472	NA	NA	NA	NA	NA	NA	NA	NA	NA	NA	NA	NA	NA	NA	NA	NA	NA	NA	NA	NA	NA	NA	NA	NA	NA
RPL18A	0.391348903	0	0	0.999	0.999	-0.442440854	1.75E-119	6.38E-115	1	0.999	-0.321061788	3.20E-46	1.17E-41	1	0.999	NA	NA	NA	NA	NA	-0.411593339	2.10E-164	7.65E-160	1	0.999	NA	NA	NA	NA	NA	NA	NA	NA	NA	NA	NA	NA	NA	NA	NA	NA	NA	NA	NA	NA	NA	NA	NA	NA	NA	NA	NA	NA	NA	NA	NA	NA	NA	NA	NA	NA	NA	NA	NA	NA	-0.471933591	1.68E-43	6.11E-39	1	0.999
FTH1	0.386294078	4.18E-159	1.52E-154	0.998	0.997	-0.476969279	9.33E-54	3.40E-49	0.996	0.997	-0.418559349	6.65E-30	2.42E-25	0.995	0.997	-0.519948686	3.24E-180	1.18E-175	0.996	0.997	-0.626300445	1.91E-144	6.95E-140	0.987	0.998	NA	NA	NA	NA	NA	NA	NA	NA	NA	NA	NA	NA	NA	NA	NA	-0.319389258	2.71E-49	9.88E-45	0.996	0.997	NA	NA	NA	NA	NA	0.37646316	0	0	0.999	0.997	NA	NA	NA	NA	NA	NA	NA	NA	NA	NA	-0.429881567	1.46E-14	5.31E-10	1	0.997
SNHG1	0.384337819	1.57E-90	5.74E-86	0.486	0.323	NA	NA	NA	NA	NA	NA	NA	NA	NA	NA	NA	NA	NA	NA	NA	NA	NA	NA	NA	NA	NA	NA	NA	NA	NA	NA	NA	NA	NA	NA	NA	NA	NA	NA	NA	-0.261680311	6.75E-20	2.46E-15	0.238	0.348	NA	NA	NA	NA	NA	NA	NA	NA	NA	NA	NA	NA	NA	NA	NA	NA	NA	NA	NA	NA	NA	NA	NA	NA	NA
ZC3HAV1	0.383517212	1.69E-82	6.17E-78	0.541	0.391	NA	NA	NA	NA	NA	NA	NA	NA	NA	NA	NA	NA	NA	NA	NA	NA	NA	NA	NA	NA	NA	NA	NA	NA	NA	NA	NA	NA	NA	NA	NA	NA	NA	NA	NA	NA	NA	NA	NA	NA	NA	NA	NA	NA	NA	NA	NA	NA	NA	NA	NA	NA	NA	NA	NA	NA	NA	NA	NA	NA	NA	NA	NA	NA	NA
SEPTIN9	0.380282739	1.27E-92	4.64E-88	0.735	0.621	NA	NA	NA	NA	NA	NA	NA	NA	NA	NA	NA	NA	NA	NA	NA	NA	NA	NA	NA	NA	NA	NA	NA	NA	NA	NA	NA	NA	NA	NA	NA	NA	NA	NA	NA	NA	NA	NA	NA	NA	NA	NA	NA	NA	NA	NA	NA	NA	NA	NA	NA	NA	NA	NA	NA	-0.290114661	5.13E-27	1.87E-22	0.576	0.638	NA	NA	NA	NA	NA
NSMCE3	0.380068487	1.37E-74	4.99E-70	0.534	0.411	NA	NA	NA	NA	NA	-0.352962473	3.68E-12	1.34E-07	0.287	0.429	NA	NA	NA	NA	NA	NA	NA	NA	NA	NA	NA	NA	NA	NA	NA	NA	NA	NA	NA	NA	NA	NA	NA	NA	NA	-0.282397903	3.40E-18	1.24E-13	0.324	0.432	NA	NA	NA	NA	NA	NA	NA	NA	NA	NA	NA	NA	NA	NA	NA	NA	NA	NA	NA	NA	NA	NA	NA	NA	NA
RPLP2	0.377586789	0	0	0.999	0.999	-0.282235666	9.24E-45	3.37E-40	0.999	0.999	-0.31709518	6.01E-47	2.19E-42	0.997	0.999	NA	NA	NA	NA	NA	-0.37140319	2.79E-132	1.02E-127	0.999	0.999	NA	NA	NA	NA	NA	NA	NA	NA	NA	NA	NA	NA	NA	NA	NA	NA	NA	NA	NA	NA	NA	NA	NA	NA	NA	NA	NA	NA	NA	NA	NA	NA	NA	NA	NA	NA	NA	NA	NA	NA	-0.282052252	1.41E-16	5.15E-12	1	0.999
ARID5B	0.377573203	1.08E-79	3.93E-75	0.419	0.266	NA	NA	NA	NA	NA	0.278497128	7.83E-11	2.86E-06	0.329	0.284	NA	NA	NA	NA	NA	NA	NA	NA	NA	NA	NA	NA	NA	NA	NA	NA	NA	NA	NA	NA	NA	NA	NA	NA	NA	NA	NA	NA	NA	NA	NA	NA	NA	NA	NA	NA	NA	NA	NA	NA	NA	NA	NA	NA	NA	-0.459199849	8.44E-43	3.08E-38	0.144	0.293	NA	NA	NA	NA	NA
RPS3A	0.376840112	0	0	1	1	-0.464384523	1.09E-145	3.99E-141	1	1	NA	NA	NA	NA	NA	NA	NA	NA	NA	NA	-0.304132179	1.04E-97	3.80E-93	1	1	NA	NA	NA	NA	NA	NA	NA	NA	NA	NA	NA	NA	NA	NA	NA	NA	NA	NA	NA	NA	-0.389668545	5.74E-10	2.09E-05	1	1	NA	NA	NA	NA	NA	NA	NA	NA	NA	NA	NA	NA	NA	NA	NA	-0.456068014	7.14E-48	2.61E-43	1	1
AL138963.4	0.375358445	1.51E-47	5.50E-43	0.527	0.441	-0.2905294	4.49E-09	0.000163795	0.343	0.454	NA	NA	NA	NA	NA	NA	NA	NA	NA	NA	-0.312966475	3.35E-14	1.22E-09	0.342	0.456	NA	NA	NA	NA	NA	NA	NA	NA	NA	NA	NA	NA	NA	NA	NA	NA	NA	NA	NA	NA	-0.799836514	4.37E-07	0.015931334	0.348	0.451	NA	NA	NA	NA	NA	NA	NA	NA	NA	NA	NA	NA	NA	NA	NA	NA	NA	NA	NA	NA
GAS5	0.375269903	5.37E-110	1.96E-105	0.851	0.747	-0.790454547	3.11E-72	1.13E-67	0.518	0.765	-0.501227479	1.22E-24	4.47E-20	0.6	0.763	NA	NA	NA	NA	NA	-0.763845308	1.33E-113	4.84E-109	0.482	0.77	NA	NA	NA	NA	NA	NA	NA	NA	NA	NA	-0.315708405	3.51E-68	1.28E-63	0.679	0.773	0.266654827	6.72E-27	2.45E-22	0.815	0.756	-0.842396287	3.80E-13	1.38E-08	0.667	0.76	0.273345564	2.28E-119	8.33E-115	0.852	0.735	NA	NA	NA	NA	NA	0.326935935	1.94E-48	7.06E-44	0.883	0.753	-0.695721804	2.95E-20	1.08E-15	0.574	0.761
RPL13	0.374118963	0	0	0.999	1	-0.553558074	2.75E-174	1.00E-169	0.999	1	-0.453447331	1.72E-87	6.28E-83	1	1	-0.272483222	5.38E-80	1.96E-75	1	1	-0.519366975	2.80E-244	1.02E-239	0.999	1	NA	NA	NA	NA	NA	NA	NA	NA	NA	NA	-0.251973564	1.62E-164	5.90E-160	0.998	1	0.276862684	1.42E-121	5.19E-117	1	1	-0.490589134	1.46E-14	5.31E-10	1	1	0.29183571	0	0	1	0.999	NA	NA	NA	NA	NA	NA	NA	NA	NA	NA	-0.572257622	2.40E-61	8.76E-57	1	1
ZBTB10	0.372720979	2.38E-100	8.67E-96	0.262	0.123	NA	NA	NA	NA	NA	NA	NA	NA	NA	NA	NA	NA	NA	NA	NA	NA	NA	NA	NA	NA	NA	NA	NA	NA	NA	NA	NA	NA	NA	NA	NA	NA	NA	NA	NA	NA	NA	NA	NA	NA	NA	NA	NA	NA	NA	NA	NA	NA	NA	NA	NA	NA	NA	NA	NA	NA	NA	NA	NA	NA	NA	NA	NA	NA	NA
RBL2	0.370991158	2.83E-79	1.03E-74	0.535	0.384	NA	NA	NA	NA	NA	NA	NA	NA	NA	NA	NA	NA	NA	NA	NA	NA	NA	NA	NA	NA	NA	NA	NA	NA	NA	NA	NA	NA	NA	NA	NA	NA	NA	NA	NA	NA	NA	NA	NA	NA	NA	NA	NA	NA	NA	NA	NA	NA	NA	NA	NA	NA	NA	NA	NA	NA	NA	NA	NA	NA	NA	NA	NA	NA	NA
PCBP2	0.37053976	5.43E-87	1.98E-82	0.617	0.465	NA	NA	NA	NA	NA	NA	NA	NA	NA	NA	NA	NA	NA	NA	NA	NA	NA	NA	NA	NA	NA	NA	NA	NA	NA	NA	NA	NA	NA	NA	NA	NA	NA	NA	NA	NA	NA	NA	NA	NA	0.596938162	8.19E-07	0.029875505	0.783	0.483	NA	NA	NA	NA	NA	NA	NA	NA	NA	NA	NA	NA	NA	NA	NA	NA	NA	NA	NA	NA
RPS8	0.369361589	7.45E-300	2.72E-295	0.999	1	-0.600103917	5.72E-180	2.09E-175	1	1	-0.41734336	3.90E-58	1.42E-53	1	1	-0.264737949	1.57E-52	5.72E-48	1	1	-0.529784682	8.11E-215	2.96E-210	1	1	NA	NA	NA	NA	NA	-0.283767712	3.44E-144	1.25E-139	1	1	NA	NA	NA	NA	NA	0.28886099	5.19E-115	1.89E-110	0.999	1	NA	NA	NA	NA	NA	0.295829502	0	0	1	1	NA	NA	NA	NA	NA	NA	NA	NA	NA	NA	-0.842462165	2.05E-112	7.47E-108	1	1
SEPTIN6	0.368532507	3.20E-75	1.17E-70	0.612	0.475	NA	NA	NA	NA	NA	NA	NA	NA	NA	NA	NA	NA	NA	NA	NA	-0.318207262	1.67E-26	6.08E-22	0.34	0.498	NA	NA	NA	NA	NA	NA	NA	NA	NA	NA	NA	NA	NA	NA	NA	NA	NA	NA	NA	NA	NA	NA	NA	NA	NA	NA	NA	NA	NA	NA	NA	NA	NA	NA	NA	NA	NA	NA	NA	NA	NA	NA	NA	NA	NA
R3HDM4	0.366983906	3.21E-85	1.17E-80	0.411	0.262	NA	NA	NA	NA	NA	-0.313402872	8.37E-14	3.05E-09	0.151	0.283	NA	NA	NA	NA	NA	NA	NA	NA	NA	NA	NA	NA	NA	NA	NA	NA	NA	NA	NA	NA	NA	NA	NA	NA	NA	NA	NA	NA	NA	NA	NA	NA	NA	NA	NA	NA	NA	NA	NA	NA	NA	NA	NA	NA	NA	NA	NA	NA	NA	NA	NA	NA	NA	NA	NA
ST13	0.36656507	2.01E-84	7.33E-80	0.585	0.432	NA	NA	NA	NA	NA	NA	NA	NA	NA	NA	NA	NA	NA	NA	NA	NA	NA	NA	NA	NA	NA	NA	NA	NA	NA	NA	NA	NA	NA	NA	NA	NA	NA	NA	NA	NA	NA	NA	NA	NA	NA	NA	NA	NA	NA	NA	NA	NA	NA	NA	NA	NA	NA	NA	NA	NA	NA	NA	NA	NA	NA	NA	NA	NA	NA
ZFAS1	0.364413279	1.45E-107	5.30E-103	0.824	0.698	-0.324483233	1.80E-15	6.57E-11	0.588	0.716	NA	NA	NA	NA	NA	NA	NA	NA	NA	NA	NA	NA	NA	NA	NA	NA	NA	NA	NA	NA	NA	NA	NA	NA	NA	NA	NA	NA	NA	NA	NA	NA	NA	NA	NA	NA	NA	NA	NA	NA	NA	NA	NA	NA	NA	NA	NA	NA	NA	NA	NA	NA	NA	NA	NA	NA	NA	NA	NA	NA
PSIP1	0.362470281	6.61E-82	2.41E-77	0.513	0.354	NA	NA	NA	NA	NA	NA	NA	NA	NA	NA	NA	NA	NA	NA	NA	NA	NA	NA	NA	NA	NA	NA	NA	NA	NA	NA	NA	NA	NA	NA	NA	NA	NA	NA	NA	NA	NA	NA	NA	NA	0.877783429	9.55E-12	3.48E-07	0.768	0.373	NA	NA	NA	NA	NA	NA	NA	NA	NA	NA	NA	NA	NA	NA	NA	NA	NA	NA	NA	NA
CD7	0.361950326	8.68E-60	3.17E-55	0.872	0.828	0.252998148	2.55E-11	9.30E-07	0.876	0.832	NA	NA	NA	NA	NA	0.736713809	3.47E-205	1.27E-200	0.939	0.827	NA	NA	NA	NA	NA	-0.371094906	7.08E-38	2.58E-33	0.752	0.837	NA	NA	NA	NA	NA	-0.31113061	1.71E-53	6.24E-49	0.775	0.843	NA	NA	NA	NA	NA	NA	NA	NA	NA	NA	NA	NA	NA	NA	NA	-0.252974902	2.31E-37	8.43E-33	0.794	0.839	NA	NA	NA	NA	NA	NA	NA	NA	NA	NA
RPS28	0.361848406	0	0	0.999	0.999	-0.517110712	1.95E-168	7.12E-164	1	0.999	-0.504213717	1.74E-122	6.35E-118	1	0.999	-0.327648457	8.30E-129	3.03E-124	1	0.999	-0.437948276	4.94E-190	1.80E-185	0.999	0.999	NA	NA	NA	NA	NA	NA	NA	NA	NA	NA	NA	NA	NA	NA	NA	0.283755476	1.05E-124	3.83E-120	0.999	0.999	-0.473204549	6.88E-13	2.51E-08	1	0.999	0.265642868	0	0	1	0.999	NA	NA	NA	NA	NA	NA	NA	NA	NA	NA	-0.27295619	4.12E-15	1.50E-10	1	0.999
BEX2	0.361341117	1.91E-104	6.98E-100	0.313	0.159	NA	NA	NA	NA	NA	NA	NA	NA	NA	NA	NA	NA	NA	NA	NA	NA	NA	NA	NA	NA	NA	NA	NA	NA	NA	NA	NA	NA	NA	NA	NA	NA	NA	NA	NA	NA	NA	NA	NA	NA	NA	NA	NA	NA	NA	NA	NA	NA	NA	NA	NA	NA	NA	NA	NA	NA	NA	NA	NA	NA	NA	NA	NA	NA	NA
SNHG32	0.358048954	5.45E-81	1.99E-76	0.399	0.25	-0.265617849	4.18E-12	1.52E-07	0.159	0.271	NA	NA	NA	NA	NA	NA	NA	NA	NA	NA	NA	NA	NA	NA	NA	NA	NA	NA	NA	NA	NA	NA	NA	NA	NA	NA	NA	NA	NA	NA	NA	NA	NA	NA	NA	NA	NA	NA	NA	NA	NA	NA	NA	NA	NA	NA	NA	NA	NA	NA	NA	NA	NA	NA	NA	NA	NA	NA	NA	NA
NDFIP1	0.357722937	2.43E-79	8.87E-75	0.518	0.368	NA	NA	NA	NA	NA	NA	NA	NA	NA	NA	NA	NA	NA	NA	NA	NA	NA	NA	NA	NA	NA	NA	NA	NA	NA	NA	NA	NA	NA	NA	NA	NA	NA	NA	NA	NA	NA	NA	NA	NA	NA	NA	NA	NA	NA	NA	NA	NA	NA	NA	NA	NA	NA	NA	NA	NA	NA	NA	NA	NA	NA	NA	NA	NA	NA
HNRNPA0	0.355922696	6.46E-108	2.36E-103	0.853	0.748	NA	NA	NA	NA	NA	NA	NA	NA	NA	NA	NA	NA	NA	NA	NA	NA	NA	NA	NA	NA	NA	NA	NA	NA	NA	NA	NA	NA	NA	NA	NA	NA	NA	NA	NA	-0.370078833	2.08E-44	7.57E-40	0.63	0.768	NA	NA	NA	NA	NA	NA	NA	NA	NA	NA	NA	NA	NA	NA	NA	NA	NA	NA	NA	NA	NA	NA	NA	NA	NA
SCML4	0.3547638	8.67E-80	3.16E-75	0.345	0.204	NA	NA	NA	NA	NA	NA	NA	NA	NA	NA	NA	NA	NA	NA	NA	NA	NA	NA	NA	NA	NA	NA	NA	NA	NA	NA	NA	NA	NA	NA	NA	NA	NA	NA	NA	NA	NA	NA	NA	NA	NA	NA	NA	NA	NA	NA	NA	NA	NA	NA	NA	NA	NA	NA	NA	NA	NA	NA	NA	NA	NA	NA	NA	NA	NA
RPL29	0.354679036	0	0	0.999	0.999	-0.396805512	4.60E-103	1.68E-98	0.999	0.999	NA	NA	NA	NA	NA	NA	NA	NA	NA	NA	-0.305290306	1.79E-101	6.53E-97	0.999	0.999	NA	NA	NA	NA	NA	NA	NA	NA	NA	NA	NA	NA	NA	NA	NA	NA	NA	NA	NA	NA	NA	NA	NA	NA	NA	NA	NA	NA	NA	NA	NA	NA	NA	NA	NA	NA	NA	NA	NA	NA	-0.403959523	2.09E-34	7.64E-30	1	0.999
SLC25A33	0.35220649	2.12E-92	7.74E-88	0.26	0.128	NA	NA	NA	NA	NA	NA	NA	NA	NA	NA	NA	NA	NA	NA	NA	NA	NA	NA	NA	NA	NA	NA	NA	NA	NA	NA	NA	NA	NA	NA	NA	NA	NA	NA	NA	NA	NA	NA	NA	NA	NA	NA	NA	NA	NA	NA	NA	NA	NA	NA	NA	NA	NA	NA	NA	NA	NA	NA	NA	NA	NA	NA	NA	NA	NA
CDC14A	0.351747333	5.32E-81	1.94E-76	0.268	0.142	NA	NA	NA	NA	NA	NA	NA	NA	NA	NA	NA	NA	NA	NA	NA	NA	NA	NA	NA	NA	NA	NA	NA	NA	NA	NA	NA	NA	NA	NA	NA	NA	NA	NA	NA	NA	NA	NA	NA	NA	NA	NA	NA	NA	NA	NA	NA	NA	NA	NA	NA	NA	NA	NA	NA	NA	NA	NA	NA	NA	NA	NA	NA	NA	NA
TSPYL4	0.350621817	6.30E-81	2.30E-76	0.296	0.163	NA	NA	NA	NA	NA	NA	NA	NA	NA	NA	NA	NA	NA	NA	NA	NA	NA	NA	NA	NA	NA	NA	NA	NA	NA	NA	NA	NA	NA	NA	NA	NA	NA	NA	NA	NA	NA	NA	NA	NA	NA	NA	NA	NA	NA	NA	NA	NA	NA	NA	NA	NA	NA	NA	NA	NA	NA	NA	NA	NA	NA	NA	NA	NA	NA
PITPNC1	0.350100808	2.98E-74	1.09E-69	0.569	0.428	NA	NA	NA	NA	NA	NA	NA	NA	NA	NA	NA	NA	NA	NA	NA	NA	NA	NA	NA	NA	NA	NA	NA	NA	NA	NA	NA	NA	NA	NA	NA	NA	NA	NA	NA	NA	NA	NA	NA	NA	NA	NA	NA	NA	NA	NA	NA	NA	NA	NA	NA	NA	NA	NA	NA	NA	NA	NA	NA	NA	NA	NA	NA	NA	NA
JUND	0.347845268	2.98E-122	1.09E-117	0.99	0.982	-0.369587079	5.52E-28	2.01E-23	0.958	0.984	NA	NA	NA	NA	NA	NA	NA	NA	NA	NA	NA	NA	NA	NA	NA	NA	NA	NA	NA	NA	NA	NA	NA	NA	NA	NA	NA	NA	NA	NA	-0.982572204	0	0	0.899	0.988	-1.149947271	9.84E-22	3.59E-17	0.928	0.983	0.398412754	0	0	1	0.979	NA	NA	NA	NA	NA	NA	NA	NA	NA	NA	NA	NA	NA	NA	NA
TCF12	0.347793162	6.19E-70	2.26E-65	0.262	0.153	NA	NA	NA	NA	NA	NA	NA	NA	NA	NA	NA	NA	NA	NA	NA	NA	NA	NA	NA	NA	NA	NA	NA	NA	NA	NA	NA	NA	NA	NA	NA	NA	NA	NA	NA	NA	NA	NA	NA	NA	NA	NA	NA	NA	NA	NA	NA	NA	NA	NA	NA	NA	NA	NA	NA	NA	NA	NA	NA	NA	NA	NA	NA	NA	NA
PLCL2	0.345336688	3.83E-83	1.40E-78	0.323	0.182	NA	NA	NA	NA	NA	NA	NA	NA	NA	NA	NA	NA	NA	NA	NA	NA	NA	NA	NA	NA	NA	NA	NA	NA	NA	NA	NA	NA	NA	NA	NA	NA	NA	NA	NA	NA	NA	NA	NA	NA	NA	NA	NA	NA	NA	NA	NA	NA	NA	NA	NA	NA	NA	NA	NA	NA	NA	NA	NA	NA	NA	NA	NA	NA	NA
STT3B	0.34530928	5.04E-70	1.84E-65	0.381	0.246	NA	NA	NA	NA	NA	NA	NA	NA	NA	NA	NA	NA	NA	NA	NA	NA	NA	NA	NA	NA	NA	NA	NA	NA	NA	NA	NA	NA	NA	NA	NA	NA	NA	NA	NA	NA	NA	NA	NA	NA	NA	NA	NA	NA	NA	NA	NA	NA	NA	NA	NA	NA	NA	NA	NA	NA	NA	NA	NA	NA	NA	NA	NA	NA	NA
CITED2	0.344323078	7.97E-50	2.91E-45	0.587	0.472	NA	NA	NA	NA	NA	NA	NA	NA	NA	NA	NA	NA	NA	NA	NA	NA	NA	NA	NA	NA	NA	NA	NA	NA	NA	NA	NA	NA	NA	NA	NA	NA	NA	NA	NA	-0.835495721	3.73E-113	1.36E-108	0.227	0.5	NA	NA	NA	NA	NA	NA	NA	NA	NA	NA	NA	NA	NA	NA	NA	NA	NA	NA	NA	NA	NA	NA	NA	NA	NA
BIRC2	0.343064534	1.03E-70	3.75E-66	0.332	0.202	NA	NA	NA	NA	NA	NA	NA	NA	NA	NA	NA	NA	NA	NA	NA	NA	NA	NA	NA	NA	NA	NA	NA	NA	NA	NA	NA	NA	NA	NA	NA	NA	NA	NA	NA	NA	NA	NA	NA	NA	NA	NA	NA	NA	NA	NA	NA	NA	NA	NA	NA	NA	NA	NA	NA	NA	NA	NA	NA	NA	NA	NA	NA	NA	NA
ALKBH7	0.342858289	2.82E-72	1.03E-67	0.438	0.294	NA	NA	NA	NA	NA	NA	NA	NA	NA	NA	NA	NA	NA	NA	NA	NA	NA	NA	NA	NA	NA	NA	NA	NA	NA	NA	NA	NA	NA	NA	NA	NA	NA	NA	NA	NA	NA	NA	NA	NA	NA	NA	NA	NA	NA	NA	NA	NA	NA	NA	NA	NA	NA	NA	NA	NA	NA	NA	NA	NA	NA	NA	NA	NA	NA
SEMA4D	0.341113814	8.14E-66	2.97E-61	0.385	0.252	NA	NA	NA	NA	NA	NA	NA	NA	NA	NA	NA	NA	NA	NA	NA	NA	NA	NA	NA	NA	NA	NA	NA	NA	NA	NA	NA	NA	NA	NA	NA	NA	NA	NA	NA	NA	NA	NA	NA	NA	NA	NA	NA	NA	NA	NA	NA	NA	NA	NA	NA	NA	NA	NA	NA	NA	NA	NA	NA	NA	NA	NA	NA	NA	NA
RPS23	0.340157252	0	0	0.999	1	-0.456716264	1.45E-159	5.29E-155	1	1	NA	NA	NA	NA	NA	NA	NA	NA	NA	NA	-0.34225245	5.71E-135	2.08E-130	0.999	1	NA	NA	NA	NA	NA	NA	NA	NA	NA	NA	NA	NA	NA	NA	NA	NA	NA	NA	NA	NA	-0.321159259	9.27E-08	0.003379484	1	1	NA	NA	NA	NA	NA	NA	NA	NA	NA	NA	NA	NA	NA	NA	NA	-0.281877187	8.36E-19	3.05E-14	1	1
PDE7A	0.339265216	6.99E-69	2.55E-64	0.372	0.238	NA	NA	NA	NA	NA	-0.282316118	3.24E-10	1.18E-05	0.147	0.257	-0.341378226	1.51E-30	5.51E-26	0.142	0.261	NA	NA	NA	NA	NA	NA	NA	NA	NA	NA	NA	NA	NA	NA	NA	NA	NA	NA	NA	NA	NA	NA	NA	NA	NA	NA	NA	NA	NA	NA	NA	NA	NA	NA	NA	NA	NA	NA	NA	NA	NA	NA	NA	NA	NA	NA	NA	NA	NA	NA
BEX4	0.338371315	3.45E-103	1.26E-98	0.268	0.126	NA	NA	NA	NA	NA	NA	NA	NA	NA	NA	NA	NA	NA	NA	NA	NA	NA	NA	NA	NA	NA	NA	NA	NA	NA	NA	NA	NA	NA	NA	NA	NA	NA	NA	NA	NA	NA	NA	NA	NA	NA	NA	NA	NA	NA	NA	NA	NA	NA	NA	NA	NA	NA	NA	NA	NA	NA	NA	NA	NA	NA	NA	NA	NA	NA
FCMR	0.338075083	7.60E-67	2.77E-62	0.529	0.386	0.281790667	4.14E-13	1.51E-08	0.475	0.402	NA	NA	NA	NA	NA	-0.383429578	3.10E-41	1.13E-36	0.248	0.412	NA	NA	NA	NA	NA	NA	NA	NA	NA	NA	NA	NA	NA	NA	NA	NA	NA	NA	NA	NA	NA	NA	NA	NA	NA	NA	NA	NA	NA	NA	NA	NA	NA	NA	NA	NA	NA	NA	NA	NA	NA	NA	NA	NA	NA	NA	NA	NA	NA	NA
RPL10A	0.336376663	6.98E-232	2.55E-227	0.997	0.997	-0.495811058	1.57E-109	5.71E-105	0.993	0.997	-0.392530727	1.74E-50	6.35E-46	0.99	0.997	NA	NA	NA	NA	NA	-0.437520532	1.28E-130	4.68E-126	0.989	0.997	NA	NA	NA	NA	NA	NA	NA	NA	NA	NA	NA	NA	NA	NA	NA	NA	NA	NA	NA	NA	NA	NA	NA	NA	NA	NA	NA	NA	NA	NA	NA	NA	NA	NA	NA	NA	NA	NA	NA	NA	-0.442149682	9.60E-30	3.50E-25	0.996	0.997
SNHG7	0.334613491	4.55E-70	1.66E-65	0.42	0.279	NA	NA	NA	NA	NA	NA	NA	NA	NA	NA	NA	NA	NA	NA	NA	NA	NA	NA	NA	NA	NA	NA	NA	NA	NA	NA	NA	NA	NA	NA	NA	NA	NA	NA	NA	NA	NA	NA	NA	NA	NA	NA	NA	NA	NA	NA	NA	NA	NA	NA	NA	NA	NA	NA	NA	NA	NA	NA	NA	NA	NA	NA	NA	NA	NA
USP3	0.33344447	4.26E-71	1.55E-66	0.404	0.262	NA	NA	NA	NA	NA	NA	NA	NA	NA	NA	NA	NA	NA	NA	NA	NA	NA	NA	NA	NA	NA	NA	NA	NA	NA	NA	NA	NA	NA	NA	NA	NA	NA	NA	NA	NA	NA	NA	NA	NA	NA	NA	NA	NA	NA	NA	NA	NA	NA	NA	NA	NA	NA	NA	NA	NA	NA	NA	NA	NA	NA	NA	NA	NA	NA
TMEM243	0.332213316	7.30E-69	2.66E-64	0.455	0.315	NA	NA	NA	NA	NA	NA	NA	NA	NA	NA	NA	NA	NA	NA	NA	NA	NA	NA	NA	NA	NA	NA	NA	NA	NA	NA	NA	NA	NA	NA	NA	NA	NA	NA	NA	NA	NA	NA	NA	NA	NA	NA	NA	NA	NA	NA	NA	NA	NA	NA	NA	NA	NA	NA	NA	NA	NA	NA	NA	NA	NA	NA	NA	NA	NA
RNF138	0.331362427	1.43E-70	5.21E-66	0.419	0.276	NA	NA	NA	NA	NA	NA	NA	NA	NA	NA	NA	NA	NA	NA	NA	NA	NA	NA	NA	NA	NA	NA	NA	NA	NA	NA	NA	NA	NA	NA	NA	NA	NA	NA	NA	NA	NA	NA	NA	NA	NA	NA	NA	NA	NA	NA	NA	NA	NA	NA	NA	NA	NA	NA	NA	NA	NA	NA	NA	NA	NA	NA	NA	NA	NA
RPS12	0.330058423	0	0	0.999	0.999	-0.59792157	1.40E-237	5.12E-233	1	0.999	NA	NA	NA	NA	NA	NA	NA	NA	NA	NA	-0.421995138	6.56E-179	2.39E-174	0.999	0.999	-0.281401984	1.43E-111	5.23E-107	1	0.999	NA	NA	NA	NA	NA	NA	NA	NA	NA	NA	0.269813623	3.77E-120	1.38E-115	0.999	0.999	-0.373020227	1.12E-09	4.09E-05	1	0.999	0.25319603	0	0	1	0.999	NA	NA	NA	NA	NA	NA	NA	NA	NA	NA	-0.356107624	1.72E-25	6.26E-21	1	0.999
AL135905.2	0.326002639	7.42E-62	2.71E-57	0.407	0.278	NA	NA	NA	NA	NA	NA	NA	NA	NA	NA	NA	NA	NA	NA	NA	NA	NA	NA	NA	NA	NA	NA	NA	NA	NA	NA	NA	NA	NA	NA	NA	NA	NA	NA	NA	-0.25781389	3.28E-18	1.20E-13	0.2	0.299	NA	NA	NA	NA	NA	NA	NA	NA	NA	NA	NA	NA	NA	NA	NA	NA	NA	NA	NA	NA	NA	NA	NA	NA	NA
DNAJB1	0.32289668	1.72E-57	6.27E-53	0.769	0.704	NA	NA	NA	NA	NA	-0.371318471	1.33E-11	4.84E-07	0.592	0.714	-0.670657548	4.24E-97	1.55E-92	0.508	0.723	-0.645261801	1.06E-64	3.86E-60	0.5	0.72	NA	NA	NA	NA	NA	-0.287502008	2.80E-33	1.02E-28	0.648	0.719	NA	NA	NA	NA	NA	-0.442962765	1.91E-38	6.98E-34	0.596	0.718	-0.767981628	1.90E-09	6.94E-05	0.681	0.712	0.339824375	6.73E-114	2.46E-109	0.803	0.688	NA	NA	NA	NA	NA	0.261520779	1.22E-21	4.45E-17	0.804	0.707	-1.240226525	3.98E-42	1.45E-37	0.349	0.715
EVL	0.32121508	1.76E-84	6.43E-80	0.874	0.778	NA	NA	NA	NA	NA	NA	NA	NA	NA	NA	NA	NA	NA	NA	NA	NA	NA	NA	NA	NA	NA	NA	NA	NA	NA	NA	NA	NA	NA	NA	NA	NA	NA	NA	NA	NA	NA	NA	NA	NA	NA	NA	NA	NA	NA	-0.308343022	3.02E-102	1.10E-97	0.735	0.805	NA	NA	NA	NA	NA	NA	NA	NA	NA	NA	NA	NA	NA	NA	NA
GRAMD1A	0.319571298	9.15E-78	3.34E-73	0.283	0.155	NA	NA	NA	NA	NA	NA	NA	NA	NA	NA	NA	NA	NA	NA	NA	NA	NA	NA	NA	NA	NA	NA	NA	NA	NA	NA	NA	NA	NA	NA	NA	NA	NA	NA	NA	NA	NA	NA	NA	NA	NA	NA	NA	NA	NA	NA	NA	NA	NA	NA	NA	NA	NA	NA	NA	0.260886848	9.14E-25	3.33E-20	0.273	0.165	NA	NA	NA	NA	NA
C1orf162	0.318646158	2.15E-118	7.84E-114	0.307	0.153	NA	NA	NA	NA	NA	0.703434108	4.38E-52	1.60E-47	0.405	0.168	0.371198021	4.60E-34	1.68E-29	0.282	0.166	NA	NA	NA	NA	NA	NA	NA	NA	NA	NA	NA	NA	NA	NA	NA	NA	NA	NA	NA	NA	NA	NA	NA	NA	NA	NA	NA	NA	NA	NA	NA	NA	NA	NA	NA	NA	NA	NA	NA	NA	NA	NA	NA	NA	NA	NA	NA	NA	NA	NA
RASGRP2	0.318100783	3.02E-63	1.10E-58	0.45	0.312	NA	NA	NA	NA	NA	NA	NA	NA	NA	NA	NA	NA	NA	NA	NA	NA	NA	NA	NA	NA	NA	NA	NA	NA	NA	NA	NA	NA	NA	NA	NA	NA	NA	NA	NA	NA	NA	NA	NA	NA	NA	NA	NA	NA	NA	NA	NA	NA	NA	NA	NA	NA	NA	NA	NA	NA	NA	NA	NA	NA	NA	NA	NA	NA	NA
DOCK10	0.317267178	1.49E-66	5.42E-62	0.33	0.202	NA	NA	NA	NA	NA	NA	NA	NA	NA	NA	NA	NA	NA	NA	NA	NA	NA	NA	NA	NA	NA	NA	NA	NA	NA	NA	NA	NA	NA	NA	NA	NA	NA	NA	NA	NA	NA	NA	NA	NA	NA	NA	NA	NA	NA	NA	NA	NA	NA	NA	NA	NA	NA	NA	NA	NA	NA	NA	NA	NA	NA	NA	NA	NA	NA
RPL37	0.312452463	0	0	0.999	0.999	-0.260854925	3.31E-51	1.21E-46	1	0.999	-0.290681175	5.48E-51	2.00E-46	1	0.999	NA	NA	NA	NA	NA	-0.397267727	4.92E-202	1.80E-197	0.999	0.999	NA	NA	NA	NA	NA	NA	NA	NA	NA	NA	NA	NA	NA	NA	NA	0.251992848	2.06E-113	7.52E-109	0.999	0.999	-0.298022335	4.96E-07	0.018078909	1	0.999	NA	NA	NA	NA	NA	NA	NA	NA	NA	NA	NA	NA	NA	NA	NA	-0.256222837	9.15E-17	3.34E-12	1	0.999
TTC3	0.312192269	1.25E-59	4.55E-55	0.431	0.297	NA	NA	NA	NA	NA	NA	NA	NA	NA	NA	NA	NA	NA	NA	NA	NA	NA	NA	NA	NA	NA	NA	NA	NA	NA	NA	NA	NA	NA	NA	NA	NA	NA	NA	NA	NA	NA	NA	NA	NA	NA	NA	NA	NA	NA	NA	NA	NA	NA	NA	NA	NA	NA	NA	NA	NA	NA	NA	NA	NA	NA	NA	NA	NA	NA
IMPDH2	0.311329236	1.60E-82	5.85E-78	0.289	0.155	NA	NA	NA	NA	NA	NA	NA	NA	NA	NA	NA	NA	NA	NA	NA	NA	NA	NA	NA	NA	NA	NA	NA	NA	NA	NA	NA	NA	NA	NA	NA	NA	NA	NA	NA	NA	NA	NA	NA	NA	0.7495067	4.66E-11	1.70E-06	0.536	0.17	NA	NA	NA	NA	NA	NA	NA	NA	NA	NA	NA	NA	NA	NA	NA	NA	NA	NA	NA	NA
RPL8	0.311289793	3.26E-228	1.19E-223	0.997	0.999	-0.414622627	1.29E-69	4.72E-65	0.999	0.998	-0.345944083	4.78E-40	1.74E-35	1	0.998	NA	NA	NA	NA	NA	-0.481330096	1.04E-144	3.81E-140	0.995	0.999	NA	NA	NA	NA	NA	NA	NA	NA	NA	NA	-0.300882017	8.64E-185	3.15E-180	0.995	0.999	NA	NA	NA	NA	NA	NA	NA	NA	NA	NA	0.337523591	0	0	1	0.998	NA	NA	NA	NA	NA	NA	NA	NA	NA	NA	-0.50486904	3.21E-32	1.17E-27	1	0.998
EIF2S3	0.310762442	3.13E-62	1.14E-57	0.504	0.366	NA	NA	NA	NA	NA	NA	NA	NA	NA	NA	NA	NA	NA	NA	NA	NA	NA	NA	NA	NA	NA	NA	NA	NA	NA	NA	NA	NA	NA	NA	NA	NA	NA	NA	NA	NA	NA	NA	NA	NA	NA	NA	NA	NA	NA	NA	NA	NA	NA	NA	NA	NA	NA	NA	NA	NA	NA	NA	NA	NA	NA	NA	NA	NA	NA
RPL30	0.310293637	0	0	0.999	1	-0.450636543	1.09E-171	3.96E-167	1	1	NA	NA	NA	NA	NA	NA	NA	NA	NA	NA	-0.311031358	1.34E-127	4.90E-123	1	1	-0.266096499	6.77E-128	2.47E-123	1	0.999	NA	NA	NA	NA	NA	NA	NA	NA	NA	NA	NA	NA	NA	NA	NA	-0.629697698	6.65E-30	2.43E-25	1	1	NA	NA	NA	NA	NA	NA	NA	NA	NA	NA	NA	NA	NA	NA	NA	-0.277072209	1.06E-19	3.87E-15	1	1
DCK	0.309982383	1.94E-82	7.09E-78	0.256	0.13	NA	NA	NA	NA	NA	NA	NA	NA	NA	NA	NA	NA	NA	NA	NA	NA	NA	NA	NA	NA	NA	NA	NA	NA	NA	NA	NA	NA	NA	NA	NA	NA	NA	NA	NA	NA	NA	NA	NA	NA	NA	NA	NA	NA	NA	NA	NA	NA	NA	NA	NA	NA	NA	NA	NA	NA	NA	NA	NA	NA	NA	NA	NA	NA	NA
EIF3H	0.309747764	6.09E-80	2.22E-75	0.811	0.722	-0.25215756	2.82E-11	1.03E-06	0.627	0.735	NA	NA	NA	NA	NA	NA	NA	NA	NA	NA	NA	NA	NA	NA	NA	NA	NA	NA	NA	NA	NA	NA	NA	NA	NA	NA	NA	NA	NA	NA	NA	NA	NA	NA	NA	NA	NA	NA	NA	NA	NA	NA	NA	NA	NA	NA	NA	NA	NA	NA	NA	NA	NA	NA	NA	-0.374858476	8.48E-08	0.003093003	0.64	0.734
SFXN1	0.309641988	3.02E-71	1.10E-66	0.332	0.199	NA	NA	NA	NA	NA	NA	NA	NA	NA	NA	NA	NA	NA	NA	NA	NA	NA	NA	NA	NA	NA	NA	NA	NA	NA	NA	NA	NA	NA	NA	NA	NA	NA	NA	NA	NA	NA	NA	NA	NA	NA	NA	NA	NA	NA	NA	NA	NA	NA	NA	NA	NA	NA	NA	NA	NA	NA	NA	NA	NA	NA	NA	NA	NA	NA
CNST	0.305477955	6.92E-63	2.52E-58	0.33	0.205	NA	NA	NA	NA	NA	NA	NA	NA	NA	NA	NA	NA	NA	NA	NA	NA	NA	NA	NA	NA	NA	NA	NA	NA	NA	NA	NA	NA	NA	NA	NA	NA	NA	NA	NA	NA	NA	NA	NA	NA	NA	NA	NA	NA	NA	NA	NA	NA	NA	NA	NA	NA	NA	NA	NA	NA	NA	NA	NA	NA	NA	NA	NA	NA	NA
EIF3L	0.304801803	7.73E-69	2.82E-64	0.752	0.656	NA	NA	NA	NA	NA	-0.316442425	3.80E-15	1.38E-10	0.512	0.671	NA	NA	NA	NA	NA	-0.270250198	2.08E-25	7.58E-21	0.522	0.674	NA	NA	NA	NA	NA	NA	NA	NA	NA	NA	NA	NA	NA	NA	NA	NA	NA	NA	NA	NA	NA	NA	NA	NA	NA	NA	NA	NA	NA	NA	NA	NA	NA	NA	NA	NA	NA	NA	NA	NA	NA	NA	NA	NA	NA
ETFB	0.30351722	3.96E-64	1.44E-59	0.304	0.182	NA	NA	NA	NA	NA	NA	NA	NA	NA	NA	NA	NA	NA	NA	NA	NA	NA	NA	NA	NA	NA	NA	NA	NA	NA	NA	NA	NA	NA	NA	NA	NA	NA	NA	NA	NA	NA	NA	NA	NA	NA	NA	NA	NA	NA	NA	NA	NA	NA	NA	NA	NA	NA	NA	NA	NA	NA	NA	NA	NA	NA	NA	NA	NA	NA
APEX1	0.303177276	5.26E-54	1.92E-49	0.382	0.264	NA	NA	NA	NA	NA	NA	NA	NA	NA	NA	NA	NA	NA	NA	NA	NA	NA	NA	NA	NA	NA	NA	NA	NA	NA	NA	NA	NA	NA	NA	NA	NA	NA	NA	NA	NA	NA	NA	NA	NA	NA	NA	NA	NA	NA	NA	NA	NA	NA	NA	NA	NA	NA	NA	NA	NA	NA	NA	NA	NA	NA	NA	NA	NA	NA
PDE3B	0.302240694	2.71E-75	9.89E-71	0.362	0.221	NA	NA	NA	NA	NA	NA	NA	NA	NA	NA	NA	NA	NA	NA	NA	NA	NA	NA	NA	NA	NA	NA	NA	NA	NA	NA	NA	NA	NA	NA	NA	NA	NA	NA	NA	NA	NA	NA	NA	NA	NA	NA	NA	NA	NA	NA	NA	NA	NA	NA	NA	NA	NA	NA	NA	NA	NA	NA	NA	NA	NA	NA	NA	NA	NA
RPL36	0.300393116	2.55E-231	9.29E-227	0.998	0.999	-0.40511233	6.15E-86	2.24E-81	0.997	0.998	NA	NA	NA	NA	NA	NA	NA	NA	NA	NA	-0.370027845	2.68E-128	9.76E-124	0.996	0.999	NA	NA	NA	NA	NA	NA	NA	NA	NA	NA	NA	NA	NA	NA	NA	NA	NA	NA	NA	NA	-0.505195641	7.15E-12	2.61E-07	0.986	0.999	NA	NA	NA	NA	NA	NA	NA	NA	NA	NA	NA	NA	NA	NA	NA	NA	NA	NA	NA	NA
RSL1D1	0.299603412	3.53E-63	1.29E-58	0.643	0.506	NA	NA	NA	NA	NA	NA	NA	NA	NA	NA	NA	NA	NA	NA	NA	NA	NA	NA	NA	NA	NA	NA	NA	NA	NA	NA	NA	NA	NA	NA	NA	NA	NA	NA	NA	NA	NA	NA	NA	NA	NA	NA	NA	NA	NA	NA	NA	NA	NA	NA	NA	NA	NA	NA	NA	NA	NA	NA	NA	NA	NA	NA	NA	NA	NA
RPL10	0.297475616	0	0	0.999	1	-0.413360985	9.17E-136	3.35E-131	1	1	-0.266863258	3.39E-43	1.24E-38	1	1	NA	NA	NA	NA	NA	-0.30852642	3.27E-119	1.19E-114	1	1	NA	NA	NA	NA	NA	NA	NA	NA	NA	NA	NA	NA	NA	NA	NA	NA	NA	NA	NA	NA	-0.612157519	1.10E-26	4.02E-22	1	1	NA	NA	NA	NA	NA	NA	NA	NA	NA	NA	NA	NA	NA	NA	NA	-0.470375138	1.15E-57	4.19E-53	1	1
RPS21	0.292139695	2.31E-263	8.42E-259	0.999	0.999	-0.39398998	3.15E-94	1.15E-89	0.999	0.999	NA	NA	NA	NA	NA	NA	NA	NA	NA	NA	-0.312562535	3.06E-96	1.12E-91	0.999	0.999	NA	NA	NA	NA	NA	NA	NA	NA	NA	NA	NA	NA	NA	NA	NA	NA	NA	NA	NA	NA	NA	NA	NA	NA	NA	NA	NA	NA	NA	NA	NA	NA	NA	NA	NA	NA	NA	NA	NA	NA	NA	NA	NA	NA	NA
RPL39	0.291122823	4.14E-295	1.51E-290	0.998	0.999	-0.482092416	1.86E-166	6.79E-162	0.999	0.999	-0.273679851	7.11E-39	2.59E-34	1	0.999	NA	NA	NA	NA	NA	-0.468160604	5.56E-253	2.03E-248	0.999	0.999	NA	NA	NA	NA	NA	NA	NA	NA	NA	NA	NA	NA	NA	NA	NA	0.253140756	4.45E-113	1.62E-108	0.998	0.999	-0.484608911	6.22E-16	2.27E-11	1	0.999	NA	NA	NA	NA	NA	NA	NA	NA	NA	NA	NA	NA	NA	NA	NA	-0.440835422	1.81E-42	6.61E-38	1	0.999
RPS4Y1	0.288834144	6.16E-116	2.25E-111	0.983	0.96	-0.275126108	1.01E-20	3.70E-16	0.939	0.964	NA	NA	NA	NA	NA	NA	NA	NA	NA	NA	-0.256902411	2.83E-28	1.03E-23	0.928	0.964	NA	NA	NA	NA	NA	NA	NA	NA	NA	NA	NA	NA	NA	NA	NA	NA	NA	NA	NA	NA	NA	NA	NA	NA	NA	NA	NA	NA	NA	NA	NA	NA	NA	NA	NA	NA	NA	NA	NA	NA	NA	NA	NA	NA	NA
CHMP1B	0.28830129	5.28E-34	1.92E-29	0.365	0.275	NA	NA	NA	NA	NA	-0.306704241	6.72E-11	2.45E-06	0.17	0.288	NA	NA	NA	NA	NA	-0.263167743	1.82E-15	6.65E-11	0.186	0.29	NA	NA	NA	NA	NA	NA	NA	NA	NA	NA	NA	NA	NA	NA	NA	-0.48401869	3.01E-48	1.10E-43	0.141	0.294	NA	NA	NA	NA	NA	NA	NA	NA	NA	NA	NA	NA	NA	NA	NA	NA	NA	NA	NA	NA	NA	NA	NA	NA	NA
MTERF4	0.288286682	1.12E-58	4.10E-54	0.263	0.153	NA	NA	NA	NA	NA	NA	NA	NA	NA	NA	NA	NA	NA	NA	NA	NA	NA	NA	NA	NA	NA	NA	NA	NA	NA	NA	NA	NA	NA	NA	NA	NA	NA	NA	NA	NA	NA	NA	NA	NA	NA	NA	NA	NA	NA	NA	NA	NA	NA	NA	NA	NA	NA	NA	NA	NA	NA	NA	NA	NA	NA	NA	NA	NA	NA
RPS16	0.288025463	8.83E-177	3.22E-172	0.997	0.997	-0.295313857	3.63E-42	1.32E-37	0.997	0.997	-0.379831317	1.89E-51	6.88E-47	0.994	0.997	NA	NA	NA	NA	NA	-0.338741045	1.25E-83	4.57E-79	0.993	0.997	NA	NA	NA	NA	NA	NA	NA	NA	NA	NA	NA	NA	NA	NA	NA	NA	NA	NA	NA	NA	NA	NA	NA	NA	NA	NA	NA	NA	NA	NA	NA	NA	NA	NA	NA	NA	NA	NA	NA	NA	NA	NA	NA	NA	NA
VIM	0.287213662	1.11E-64	4.06E-60	0.908	0.849	NA	NA	NA	NA	NA	0.552449053	4.44E-41	1.62E-36	0.927	0.855	0.844121641	1.23E-211	4.48E-207	0.959	0.851	NA	NA	NA	NA	NA	NA	NA	NA	NA	NA	NA	NA	NA	NA	NA	NA	NA	NA	NA	NA	-0.60279144	7.59E-65	2.77E-60	0.768	0.861	NA	NA	NA	NA	NA	NA	NA	NA	NA	NA	-0.372787338	2.55E-76	9.31E-72	0.795	0.866	NA	NA	NA	NA	NA	NA	NA	NA	NA	NA
SLFN5	0.287082246	1.98E-37	7.22E-33	0.363	0.27	0.260982489	2.70E-09	9.85E-05	0.347	0.279	NA	NA	NA	NA	NA	NA	NA	NA	NA	NA	NA	NA	NA	NA	NA	NA	NA	NA	NA	NA	NA	NA	NA	NA	NA	NA	NA	NA	NA	NA	NA	NA	NA	NA	NA	NA	NA	NA	NA	NA	-0.289266979	1.49E-61	5.42E-57	0.218	0.298	NA	NA	NA	NA	NA	NA	NA	NA	NA	NA	NA	NA	NA	NA	NA
TPR	0.286589229	1.17E-42	4.28E-38	0.512	0.4	NA	NA	NA	NA	NA	NA	NA	NA	NA	NA	NA	NA	NA	NA	NA	NA	NA	NA	NA	NA	NA	NA	NA	NA	NA	NA	NA	NA	NA	NA	NA	NA	NA	NA	NA	NA	NA	NA	NA	NA	NA	NA	NA	NA	NA	NA	NA	NA	NA	NA	NA	NA	NA	NA	NA	NA	NA	NA	NA	NA	NA	NA	NA	NA	NA
RPL35A	0.285336859	5.52E-253	2.01E-248	0.999	0.999	-0.42257999	2.14E-128	7.80E-124	1	0.999	NA	NA	NA	NA	NA	NA	NA	NA	NA	NA	NA	NA	NA	NA	NA	NA	NA	NA	NA	NA	NA	NA	NA	NA	NA	NA	NA	NA	NA	NA	NA	NA	NA	NA	NA	-0.58548189	2.64E-21	9.63E-17	1	0.999	NA	NA	NA	NA	NA	NA	NA	NA	NA	NA	NA	NA	NA	NA	NA	-0.294536303	3.06E-19	1.12E-14	1	0.999
SF1	0.284698637	1.35E-72	4.91E-68	0.864	0.777	NA	NA	NA	NA	NA	NA	NA	NA	NA	NA	NA	NA	NA	NA	NA	NA	NA	NA	NA	NA	NA	NA	NA	NA	NA	NA	NA	NA	NA	NA	NA	NA	NA	NA	NA	NA	NA	NA	NA	NA	NA	NA	NA	NA	NA	NA	NA	NA	NA	NA	NA	NA	NA	NA	NA	NA	NA	NA	NA	NA	NA	NA	NA	NA	NA
GPSM3	0.284524795	1.60E-69	5.85E-65	0.825	0.725	NA	NA	NA	NA	NA	NA	NA	NA	NA	NA	-0.254158291	3.15E-22	1.15E-17	0.641	0.743	NA	NA	NA	NA	NA	NA	NA	NA	NA	NA	NA	NA	NA	NA	NA	NA	NA	NA	NA	NA	NA	NA	NA	NA	NA	NA	NA	NA	NA	NA	NA	NA	NA	NA	NA	NA	NA	NA	NA	NA	NA	NA	NA	NA	NA	NA	NA	NA	NA	NA
CMTM7	0.282297625	7.88E-62	2.87E-57	0.266	0.152	NA	NA	NA	NA	NA	NA	NA	NA	NA	NA	NA	NA	NA	NA	NA	NA	NA	NA	NA	NA	NA	NA	NA	NA	NA	NA	NA	NA	NA	NA	NA	NA	NA	NA	NA	NA	NA	NA	NA	NA	NA	NA	NA	NA	NA	NA	NA	NA	NA	NA	NA	NA	NA	NA	NA	NA	NA	NA	NA	NA	NA	NA	NA	NA	NA
SAMHD1	0.28046231	8.75E-50	3.19E-45	0.555	0.43	0.423411526	4.01E-24	1.46E-19	0.562	0.442	NA	NA	NA	NA	NA	NA	NA	NA	NA	NA	NA	NA	NA	NA	NA	NA	NA	NA	NA	NA	NA	NA	NA	NA	NA	NA	NA	NA	NA	NA	NA	NA	NA	NA	NA	NA	NA	NA	NA	NA	-0.374156342	8.68E-104	3.17E-99	0.355	0.469	NA	NA	NA	NA	NA	-0.301593278	1.47E-20	5.37E-16	0.364	0.449	0.44721968	8.22E-11	3.00E-06	0.624	0.444
RPL38	0.27599606	5.88E-123	2.15E-118	0.989	0.988	NA	NA	NA	NA	NA	NA	NA	NA	NA	NA	NA	NA	NA	NA	NA	NA	NA	NA	NA	NA	NA	NA	NA	NA	NA	NA	NA	NA	NA	NA	NA	NA	NA	NA	NA	NA	NA	NA	NA	NA	NA	NA	NA	NA	NA	NA	NA	NA	NA	NA	NA	NA	NA	NA	NA	NA	NA	NA	NA	NA	NA	NA	NA	NA	NA
ACAP1	0.274898997	2.75E-49	1.00E-44	0.593	0.471	NA	NA	NA	NA	NA	NA	NA	NA	NA	NA	NA	NA	NA	NA	NA	NA	NA	NA	NA	NA	NA	NA	NA	NA	NA	NA	NA	NA	NA	NA	NA	NA	NA	NA	NA	NA	NA	NA	NA	NA	NA	NA	NA	NA	NA	NA	NA	NA	NA	NA	NA	NA	NA	NA	NA	NA	NA	NA	NA	NA	NA	NA	NA	NA	NA
BTG1	0.273105941	7.30E-82	2.66E-77	0.993	0.987	-0.468400838	4.80E-48	1.75E-43	0.965	0.989	NA	NA	NA	NA	NA	NA	NA	NA	NA	NA	-0.361516892	2.44E-40	8.92E-36	0.972	0.989	NA	NA	NA	NA	NA	NA	NA	NA	NA	NA	-0.275512061	1.41E-83	5.13E-79	0.982	0.989	-0.368674459	1.10E-58	4.01E-54	0.974	0.989	-0.936385788	2.92E-19	1.06E-14	0.957	0.988	0.290104391	4.42E-188	1.61E-183	0.995	0.986	NA	NA	NA	NA	NA	0.442184354	7.52E-116	2.74E-111	1	0.987	NA	NA	NA	NA	NA
SNHG5	0.272586271	3.87E-53	1.41E-48	0.652	0.526	NA	NA	NA	NA	NA	NA	NA	NA	NA	NA	NA	NA	NA	NA	NA	NA	NA	NA	NA	NA	NA	NA	NA	NA	NA	NA	NA	NA	NA	NA	NA	NA	NA	NA	NA	NA	NA	NA	NA	NA	NA	NA	NA	NA	NA	NA	NA	NA	NA	NA	NA	NA	NA	NA	NA	NA	NA	NA	NA	NA	NA	NA	NA	NA	NA
IL7R	0.269676036	1.12E-110	4.10E-106	0.818	0.644	-2.132990488	6.39E-264	2.33E-259	0.076	0.68	-2.221490279	3.54E-219	1.29E-214	0.076	0.677	-0.88501787	3.61E-118	1.32E-113	0.421	0.679	-1.672689284	0	0	0.126	0.687	-0.34741858	1.48E-32	5.39E-28	0.656	0.666	NA	NA	NA	NA	NA	-0.301926726	3.53E-46	1.29E-41	0.587	0.678	0.749956203	8.13E-145	2.97E-140	0.863	0.655	NA	NA	NA	NA	NA	0.390356928	1.38E-287	5.03E-283	0.842	0.618	NA	NA	NA	NA	NA	0.968193249	2.50E-292	9.11E-288	0.949	0.65	-1.394573143	2.30E-40	8.38E-36	0.306	0.668
STAT1	0.267740823	2.76E-25	1.01E-20	0.275	0.231	NA	NA	NA	NA	NA	NA	NA	NA	NA	NA	NA	NA	NA	NA	NA	NA	NA	NA	NA	NA	NA	NA	NA	NA	NA	NA	NA	NA	NA	NA	NA	NA	NA	NA	NA	NA	NA	NA	NA	NA	NA	NA	NA	NA	NA	NA	NA	NA	NA	NA	NA	NA	NA	NA	NA	NA	NA	NA	NA	NA	NA	NA	NA	NA	NA
GPX4	0.267547911	9.26E-53	3.38E-48	0.608	0.479	NA	NA	NA	NA	NA	NA	NA	NA	NA	NA	NA	NA	NA	NA	NA	NA	NA	NA	NA	NA	NA	NA	NA	NA	NA	NA	NA	NA	NA	NA	NA	NA	NA	NA	NA	NA	NA	NA	NA	NA	NA	NA	NA	NA	NA	NA	NA	NA	NA	NA	NA	NA	NA	NA	NA	NA	NA	NA	NA	NA	NA	NA	NA	NA	NA
RTN4	0.266236087	5.34E-46	1.95E-41	0.391	0.276	0.417856609	3.66E-25	1.33E-20	0.434	0.287	0.308189898	2.37E-19	8.63E-15	0.352	0.289	NA	NA	NA	NA	NA	NA	NA	NA	NA	NA	NA	NA	NA	NA	NA	NA	NA	NA	NA	NA	NA	NA	NA	NA	NA	NA	NA	NA	NA	NA	NA	NA	NA	NA	NA	NA	NA	NA	NA	NA	NA	NA	NA	NA	NA	NA	NA	NA	NA	NA	NA	NA	NA	NA	NA
PLP2	0.266101305	2.61E-33	9.52E-29	0.361	0.269	NA	NA	NA	NA	NA	0.255940162	8.80E-10	3.21E-05	0.339	0.28	0.492597584	3.88E-61	1.41E-56	0.427	0.273	NA	NA	NA	NA	NA	NA	NA	NA	NA	NA	NA	NA	NA	NA	NA	NA	NA	NA	NA	NA	NA	NA	NA	NA	NA	0.608269392	2.33E-09	8.50E-05	0.638	0.28	NA	NA	NA	NA	NA	NA	NA	NA	NA	NA	NA	NA	NA	NA	NA	NA	NA	NA	NA	NA
EEF1A1	0.265075445	1.11E-261	4.06E-257	1	1	-0.431337771	3.90E-138	1.42E-133	1	1	-0.375747438	1.13E-82	4.14E-78	1	1	NA	NA	NA	NA	NA	-0.432817325	1.72E-231	6.27E-227	1	1	NA	NA	NA	NA	NA	NA	NA	NA	NA	NA	NA	NA	NA	NA	NA	NA	NA	NA	NA	NA	-0.634661192	7.63E-30	2.78E-25	1	1	0.282783691	0	0	1	1	NA	NA	NA	NA	NA	NA	NA	NA	NA	NA	-0.410330761	5.07E-43	1.85E-38	1	1
TNRC6B	0.264816615	1.55E-40	5.66E-36	0.473	0.36	NA	NA	NA	NA	NA	NA	NA	NA	NA	NA	NA	NA	NA	NA	NA	NA	NA	NA	NA	NA	NA	NA	NA	NA	NA	NA	NA	NA	NA	NA	NA	NA	NA	NA	NA	NA	NA	NA	NA	NA	NA	NA	NA	NA	NA	NA	NA	NA	NA	NA	NA	NA	NA	NA	NA	NA	NA	NA	NA	NA	NA	NA	NA	NA	NA
TRADD	0.264612399	1.45E-49	5.30E-45	0.262	0.16	NA	NA	NA	NA	NA	NA	NA	NA	NA	NA	NA	NA	NA	NA	NA	NA	NA	NA	NA	NA	NA	NA	NA	NA	NA	NA	NA	NA	NA	NA	NA	NA	NA	NA	NA	NA	NA	NA	NA	NA	NA	NA	NA	NA	NA	NA	NA	NA	NA	NA	NA	NA	NA	NA	NA	NA	NA	NA	NA	NA	NA	NA	NA	NA	NA
TRIM28	0.263553079	9.69E-44	3.53E-39	0.35	0.242	NA	NA	NA	NA	NA	NA	NA	NA	NA	NA	NA	NA	NA	NA	NA	NA	NA	NA	NA	NA	NA	NA	NA	NA	NA	NA	NA	NA	NA	NA	NA	NA	NA	NA	NA	NA	NA	NA	NA	NA	NA	NA	NA	NA	NA	NA	NA	NA	NA	NA	NA	NA	NA	NA	NA	NA	NA	NA	NA	NA	NA	NA	NA	NA	NA
SORL1	0.260877397	4.59E-44	1.68E-39	0.379	0.267	NA	NA	NA	NA	NA	NA	NA	NA	NA	NA	NA	NA	NA	NA	NA	NA	NA	NA	NA	NA	NA	NA	NA	NA	NA	NA	NA	NA	NA	NA	NA	NA	NA	NA	NA	NA	NA	NA	NA	NA	NA	NA	NA	NA	NA	NA	NA	NA	NA	NA	NA	NA	NA	NA	NA	NA	NA	NA	NA	NA	NA	NA	NA	NA	NA
RAPGEF6	0.258598771	2.31E-47	8.42E-43	0.271	0.169	NA	NA	NA	NA	NA	NA	NA	NA	NA	NA	NA	NA	NA	NA	NA	NA	NA	NA	NA	NA	NA	NA	NA	NA	NA	NA	NA	NA	NA	NA	NA	NA	NA	NA	NA	NA	NA	NA	NA	NA	NA	NA	NA	NA	NA	NA	NA	NA	NA	NA	NA	NA	NA	NA	NA	NA	NA	NA	NA	NA	NA	NA	NA	NA	NA
ISG20	0.257715914	1.58E-41	5.76E-37	0.599	0.488	NA	NA	NA	NA	NA	NA	NA	NA	NA	NA	NA	NA	NA	NA	NA	NA	NA	NA	NA	NA	0.286100851	3.23E-30	1.18E-25	0.642	0.494	NA	NA	NA	NA	NA	NA	NA	NA	NA	NA	NA	NA	NA	NA	NA	NA	NA	NA	NA	NA	NA	NA	NA	NA	NA	NA	NA	NA	NA	NA	NA	NA	NA	NA	NA	NA	NA	NA	NA	NA
RPL34	0.256557113	2.10E-168	7.67E-164	1	0.999	-0.579694197	6.82E-211	2.49E-206	1	0.999	NA	NA	NA	NA	NA	NA	NA	NA	NA	NA	-0.429515137	1.57E-170	5.74E-166	0.998	0.999	NA	NA	NA	NA	NA	NA	NA	NA	NA	NA	NA	NA	NA	NA	NA	0.308801699	2.09E-145	7.61E-141	0.999	0.999	-0.560307395	1.28E-17	4.68E-13	1	0.999	0.25519712	0	0	1	0.999	NA	NA	NA	NA	NA	NA	NA	NA	NA	NA	-0.716092195	1.95E-101	7.10E-97	1	0.999
MYADM	0.25484608	8.88E-35	3.24E-30	0.551	0.446	NA	NA	NA	NA	NA	0.301605024	6.09E-12	2.22E-07	0.511	0.458	0.371443047	7.73E-32	2.82E-27	0.564	0.453	NA	NA	NA	NA	NA	NA	NA	NA	NA	NA	NA	NA	NA	NA	NA	NA	NA	NA	NA	NA	-0.821501633	6.80E-123	2.48E-118	0.195	0.474	NA	NA	NA	NA	NA	NA	NA	NA	NA	NA	NA	NA	NA	NA	NA	-0.262355954	5.45E-15	1.99E-10	0.405	0.462	NA	NA	NA	NA	NA
NACA	0.253998641	3.22E-155	1.18E-150	0.999	0.998	-0.301077671	2.15E-52	7.85E-48	0.995	0.999	NA	NA	NA	NA	NA	NA	NA	NA	NA	NA	NA	NA	NA	NA	NA	NA	NA	NA	NA	NA	NA	NA	NA	NA	NA	NA	NA	NA	NA	NA	NA	NA	NA	NA	NA	-0.437557631	9.33E-09	0.000340444	0.986	0.999	NA	NA	NA	NA	NA	NA	NA	NA	NA	NA	NA	NA	NA	NA	NA	-0.300863028	7.58E-15	2.76E-10	1	0.998
HMGA1	0.253654029	5.90E-38	2.15E-33	0.293	0.201	NA	NA	NA	NA	NA	NA	NA	NA	NA	NA	NA	NA	NA	NA	NA	NA	NA	NA	NA	NA	NA	NA	NA	NA	NA	NA	NA	NA	NA	NA	NA	NA	NA	NA	NA	NA	NA	NA	NA	NA	0.597640956	3.23E-07	0.011780484	0.507	0.212	NA	NA	NA	NA	NA	NA	NA	NA	NA	NA	NA	NA	NA	NA	NA	NA	NA	NA	NA	NA
RPS17	0.252992375	9.78E-60	3.57E-55	0.876	0.812	NA	NA	NA	NA	NA	NA	NA	NA	NA	NA	NA	NA	NA	NA	NA	NA	NA	NA	NA	NA	NA	NA	NA	NA	NA	NA	NA	NA	NA	NA	NA	NA	NA	NA	NA	NA	NA	NA	NA	NA	NA	NA	NA	NA	NA	NA	NA	NA	NA	NA	NA	NA	NA	NA	NA	NA	NA	NA	NA	NA	NA	NA	NA	NA	NA
UXT	0.252516847	5.32E-48	1.94E-43	0.75	0.662	NA	NA	NA	NA	NA	NA	NA	NA	NA	NA	NA	NA	NA	NA	NA	NA	NA	NA	NA	NA	NA	NA	NA	NA	NA	NA	NA	NA	NA	NA	NA	NA	NA	NA	NA	NA	NA	NA	NA	NA	NA	NA	NA	NA	NA	NA	NA	NA	NA	NA	NA	NA	NA	NA	NA	NA	NA	NA	NA	NA	NA	NA	NA	NA	NA
PFDN5	0.252307505	2.59E-110	9.44E-106	0.991	0.981	NA	NA	NA	NA	NA	NA	NA	NA	NA	NA	NA	NA	NA	NA	NA	NA	NA	NA	NA	NA	NA	NA	NA	NA	NA	NA	NA	NA	NA	NA	NA	NA	NA	NA	NA	NA	NA	NA	NA	NA	NA	NA	NA	NA	NA	NA	NA	NA	NA	NA	NA	NA	NA	NA	NA	NA	NA	NA	NA	NA	NA	NA	NA	NA	NA
S1PR1	0.252077323	6.43E-36	2.34E-31	0.415	0.311	-0.291088452	1.03E-10	3.75E-06	0.214	0.327	NA	NA	NA	NA	NA	NA	NA	NA	NA	NA	NA	NA	NA	NA	NA	NA	NA	NA	NA	NA	NA	NA	NA	NA	NA	NA	NA	NA	NA	NA	NA	NA	NA	NA	NA	NA	NA	NA	NA	NA	NA	NA	NA	NA	NA	NA	NA	NA	NA	NA	NA	NA	NA	NA	NA	NA	NA	NA	NA	NA
TMEM238	0.251294625	4.67E-43	1.70E-38	0.366	0.257	-0.266129605	2.97E-13	1.08E-08	0.157	0.273	NA	NA	NA	NA	NA	NA	NA	NA	NA	NA	-0.257018903	1.61E-30	5.87E-26	0.147	0.275	NA	NA	NA	NA	NA	NA	NA	NA	NA	NA	-0.263045745	3.88E-48	1.41E-43	0.182	0.284	NA	NA	NA	NA	NA	NA	NA	NA	NA	NA	NA	NA	NA	NA	NA	NA	NA	NA	NA	NA	0.257633663	2.02E-24	7.36E-20	0.387	0.264	NA	NA	NA	NA	NA
GSTK1	0.251120965	7.68E-45	2.80E-40	0.788	0.705	NA	NA	NA	NA	NA	NA	NA	NA	NA	NA	NA	NA	NA	NA	NA	NA	NA	NA	NA	NA	NA	NA	NA	NA	NA	NA	NA	NA	NA	NA	NA	NA	NA	NA	NA	NA	NA	NA	NA	NA	NA	NA	NA	NA	NA	NA	NA	NA	NA	NA	NA	NA	NA	NA	NA	NA	NA	NA	NA	NA	NA	NA	NA	NA	NA
GNAI2	-0.252877583	4.60E-58	1.68E-53	0.722	0.766	0.537704691	4.31E-66	1.57E-61	0.876	0.758	0.309319254	5.30E-25	1.93E-20	0.778	0.761	NA	NA	NA	NA	NA	0.381111072	1.94E-54	7.08E-50	0.811	0.759	NA	NA	NA	NA	NA	NA	NA	NA	NA	NA	NA	NA	NA	NA	NA	NA	NA	NA	NA	NA	NA	NA	NA	NA	NA	NA	NA	NA	NA	NA	NA	NA	NA	NA	NA	NA	NA	NA	NA	NA	NA	NA	NA	NA	NA
AOAH	-0.253049564	8.09E-33	2.95E-28	0.186	0.261	0.723158626	6.84E-66	2.50E-61	0.495	0.246	0.429446895	6.95E-20	2.54E-15	0.399	0.249	0.274596069	1.16E-22	4.22E-18	0.358	0.246	0.363078271	6.36E-30	2.32E-25	0.341	0.248	NA	NA	NA	NA	NA	NA	NA	NA	NA	NA	NA	NA	NA	NA	NA	NA	NA	NA	NA	NA	NA	NA	NA	NA	NA	-0.342665443	2.12E-90	7.72E-86	0.167	0.275	NA	NA	NA	NA	NA	NA	NA	NA	NA	NA	0.360681384	1.40E-10	5.10E-06	0.442	0.25
TMEM109	-0.253482338	8.22E-39	3.00E-34	0.247	0.332	NA	NA	NA	NA	NA	NA	NA	NA	NA	NA	NA	NA	NA	NA	NA	NA	NA	NA	NA	NA	NA	NA	NA	NA	NA	NA	NA	NA	NA	NA	NA	NA	NA	NA	NA	NA	NA	NA	NA	NA	1.068223802	3.13E-20	1.14E-15	0.739	0.321	NA	NA	NA	NA	NA	NA	NA	NA	NA	NA	NA	NA	NA	NA	NA	NA	NA	NA	NA	NA
P2RY8	-0.253806422	4.57E-40	1.67E-35	0.431	0.51	-0.265850598	1.59E-10	5.81E-06	0.38	0.503	NA	NA	NA	NA	NA	NA	NA	NA	NA	NA	-0.404515612	1.79E-42	6.53E-38	0.307	0.508	NA	NA	NA	NA	NA	NA	NA	NA	NA	NA	NA	NA	NA	NA	NA	NA	NA	NA	NA	NA	-0.439940911	5.70E-08	0.002079936	0.507	0.5	NA	NA	NA	NA	NA	NA	NA	NA	NA	NA	NA	NA	NA	NA	NA	NA	NA	NA	NA	NA
MT-ATP6	-0.254199371	5.12E-121	1.87E-116	0.998	0.999	NA	NA	NA	NA	NA	NA	NA	NA	NA	NA	NA	NA	NA	NA	NA	NA	NA	NA	NA	NA	NA	NA	NA	NA	NA	NA	NA	NA	NA	NA	NA	NA	NA	NA	NA	NA	NA	NA	NA	NA	NA	NA	NA	NA	NA	NA	NA	NA	NA	NA	NA	NA	NA	NA	NA	NA	NA	NA	NA	NA	NA	NA	NA	NA	NA
RNPEPL1	-0.254717577	1.95E-44	7.11E-40	0.3	0.376	NA	NA	NA	NA	NA	NA	NA	NA	NA	NA	NA	NA	NA	NA	NA	NA	NA	NA	NA	NA	NA	NA	NA	NA	NA	NA	NA	NA	NA	NA	NA	NA	NA	NA	NA	NA	NA	NA	NA	NA	NA	NA	NA	NA	NA	NA	NA	NA	NA	NA	NA	NA	NA	NA	NA	NA	NA	NA	NA	NA	NA	NA	NA	NA	NA
TES	-0.255770298	9.04E-38	3.30E-33	0.221	0.3	NA	NA	NA	NA	NA	NA	NA	NA	NA	NA	NA	NA	NA	NA	NA	NA	NA	NA	NA	NA	NA	NA	NA	NA	NA	NA	NA	NA	NA	NA	NA	NA	NA	NA	NA	NA	NA	NA	NA	NA	NA	NA	NA	NA	NA	NA	NA	NA	NA	NA	NA	NA	NA	NA	NA	NA	NA	NA	NA	NA	NA	NA	NA	NA	NA
CD3D	-0.256228878	2.44E-53	8.90E-49	0.859	0.888	0.621206898	1.96E-88	7.15E-84	0.944	0.883	NA	NA	NA	NA	NA	NA	NA	NA	NA	NA	0.412665028	4.40E-62	1.60E-57	0.912	0.883	NA	NA	NA	NA	NA	NA	NA	NA	NA	NA	0.25560901	2.84E-78	1.04E-73	0.908	0.88	NA	NA	NA	NA	NA	NA	NA	NA	NA	NA	-0.379768242	4.00E-172	1.46E-167	0.85	0.893	NA	NA	NA	NA	NA	NA	NA	NA	NA	NA	0.481257023	4.70E-21	1.71E-16	0.95	0.884
STK10	-0.256547616	1.75E-39	6.39E-35	0.306	0.38	0.303625723	1.30E-13	4.75E-09	0.449	0.369	NA	NA	NA	NA	NA	NA	NA	NA	NA	NA	NA	NA	NA	NA	NA	NA	NA	NA	NA	NA	NA	NA	NA	NA	NA	NA	NA	NA	NA	NA	NA	NA	NA	NA	NA	NA	NA	NA	NA	NA	NA	NA	NA	NA	NA	NA	NA	NA	NA	NA	NA	NA	NA	NA	NA	NA	NA	NA	NA	NA
KLF6	-0.257256431	3.48E-48	1.27E-43	0.789	0.856	NA	NA	NA	NA	NA	0.504428182	2.06E-33	7.52E-29	0.916	0.846	0.571417888	1.85E-96	6.76E-92	0.93	0.843	0.37769853	2.20E-36	8.01E-32	0.9	0.846	NA	NA	NA	NA	NA	NA	NA	NA	NA	NA	NA	NA	NA	NA	NA	-1.103158522	6.63E-239	2.42E-234	0.588	0.862	NA	NA	NA	NA	NA	NA	NA	NA	NA	NA	0.364578479	1.06E-98	3.88E-94	0.915	0.837	-0.31287439	8.86E-25	3.23E-20	0.781	0.851	NA	NA	NA	NA	NA
MIDN	-0.258258075	2.94E-35	1.07E-30	0.371	0.459	NA	NA	NA	NA	NA	NA	NA	NA	NA	NA	NA	NA	NA	NA	NA	NA	NA	NA	NA	NA	NA	NA	NA	NA	NA	NA	NA	NA	NA	NA	NA	NA	NA	NA	NA	-0.463096581	1.12E-50	4.10E-46	0.276	0.458	NA	NA	NA	NA	NA	NA	NA	NA	NA	NA	NA	NA	NA	NA	NA	NA	NA	NA	NA	NA	NA	NA	NA	NA	NA
BZW1	-0.259057832	4.13E-49	1.51E-44	0.655	0.719	NA	NA	NA	NA	NA	NA	NA	NA	NA	NA	NA	NA	NA	NA	NA	NA	NA	NA	NA	NA	NA	NA	NA	NA	NA	NA	NA	NA	NA	NA	NA	NA	NA	NA	NA	-0.264759539	1.89E-23	6.91E-19	0.602	0.717	NA	NA	NA	NA	NA	NA	NA	NA	NA	NA	NA	NA	NA	NA	NA	NA	NA	NA	NA	NA	NA	NA	NA	NA	NA
ATF7IP2	-0.259397378	3.52E-41	1.28E-36	0.236	0.305	-0.47977471	3.87E-32	1.41E-27	0.116	0.301	-0.538224059	1.19E-28	4.36E-24	0.109	0.301	-0.39749707	7.92E-38	2.89E-33	0.165	0.304	-0.43456767	6.16E-53	2.25E-48	0.118	0.304	NA	NA	NA	NA	NA	NA	NA	NA	NA	NA	NA	NA	NA	NA	NA	NA	NA	NA	NA	NA	NA	NA	NA	NA	NA	NA	NA	NA	NA	NA	NA	NA	NA	NA	NA	0.613843012	7.77E-103	2.83E-98	0.529	0.284	-0.487978475	4.71E-10	1.72E-05	0.128	0.298
SMARCA2	-0.259554458	5.39E-41	1.97E-36	0.225	0.299	NA	NA	NA	NA	NA	NA	NA	NA	NA	NA	NA	NA	NA	NA	NA	NA	NA	NA	NA	NA	NA	NA	NA	NA	NA	NA	NA	NA	NA	NA	NA	NA	NA	NA	NA	NA	NA	NA	NA	NA	NA	NA	NA	NA	NA	NA	NA	NA	NA	NA	NA	NA	NA	NA	NA	NA	NA	NA	NA	NA	NA	NA	NA	NA	NA
ALDOA	-0.259678004	1.08E-46	3.93E-42	0.476	0.55	NA	NA	NA	NA	NA	NA	NA	NA	NA	NA	NA	NA	NA	NA	NA	NA	NA	NA	NA	NA	NA	NA	NA	NA	NA	NA	NA	NA	NA	NA	NA	NA	NA	NA	NA	NA	NA	NA	NA	NA	NA	NA	NA	NA	NA	NA	NA	NA	NA	NA	NA	NA	NA	NA	NA	NA	NA	NA	NA	NA	NA	NA	NA	NA	NA
KMT2E	-0.259843356	1.19E-45	4.35E-41	0.578	0.649	NA	NA	NA	NA	NA	NA	NA	NA	NA	NA	NA	NA	NA	NA	NA	NA	NA	NA	NA	NA	NA	NA	NA	NA	NA	NA	NA	NA	NA	NA	NA	NA	NA	NA	NA	NA	NA	NA	NA	NA	-0.348461375	9.22E-07	0.03362606	0.696	0.64	NA	NA	NA	NA	NA	NA	NA	NA	NA	NA	NA	NA	NA	NA	NA	NA	NA	NA	NA	NA
ADRM1	-0.25984439	1.17E-42	4.28E-38	0.227	0.315	NA	NA	NA	NA	NA	NA	NA	NA	NA	NA	NA	NA	NA	NA	NA	NA	NA	NA	NA	NA	NA	NA	NA	NA	NA	NA	NA	NA	NA	NA	NA	NA	NA	NA	NA	NA	NA	NA	NA	NA	NA	NA	NA	NA	NA	NA	NA	NA	NA	NA	NA	NA	NA	NA	NA	NA	NA	NA	NA	NA	NA	NA	NA	NA	NA
AKAP13	-0.260105821	4.03E-43	1.47E-38	0.457	0.526	NA	NA	NA	NA	NA	NA	NA	NA	NA	NA	NA	NA	NA	NA	NA	NA	NA	NA	NA	NA	NA	NA	NA	NA	NA	NA	NA	NA	NA	NA	NA	NA	NA	NA	NA	NA	NA	NA	NA	NA	NA	NA	NA	NA	NA	NA	NA	NA	NA	NA	NA	NA	NA	NA	NA	-0.252728392	4.73E-17	1.73E-12	0.455	0.521	NA	NA	NA	NA	NA
TRAM1	-0.260244521	1.94E-44	7.06E-40	0.403	0.486	NA	NA	NA	NA	NA	NA	NA	NA	NA	NA	NA	NA	NA	NA	NA	NA	NA	NA	NA	NA	NA	NA	NA	NA	NA	NA	NA	NA	NA	NA	NA	NA	NA	NA	NA	NA	NA	NA	NA	NA	NA	NA	NA	NA	NA	NA	NA	NA	NA	NA	NA	NA	NA	NA	NA	NA	NA	NA	NA	NA	NA	NA	NA	NA	NA
TMED2	-0.260378354	6.94E-45	2.53E-40	0.315	0.4	NA	NA	NA	NA	NA	NA	NA	NA	NA	NA	NA	NA	NA	NA	NA	NA	NA	NA	NA	NA	NA	NA	NA	NA	NA	NA	NA	NA	NA	NA	NA	NA	NA	NA	NA	NA	NA	NA	NA	NA	NA	NA	NA	NA	NA	NA	NA	NA	NA	NA	NA	NA	NA	NA	NA	NA	NA	NA	NA	NA	NA	NA	NA	NA	NA
DNAJC3	-0.260504533	1.05E-41	3.84E-37	0.187	0.279	NA	NA	NA	NA	NA	NA	NA	NA	NA	NA	NA	NA	NA	NA	NA	NA	NA	NA	NA	NA	NA	NA	NA	NA	NA	NA	NA	NA	NA	NA	NA	NA	NA	NA	NA	NA	NA	NA	NA	NA	NA	NA	NA	NA	NA	NA	NA	NA	NA	NA	NA	NA	NA	NA	NA	NA	NA	NA	NA	NA	NA	NA	NA	NA	NA
NFKBIA	-0.260510119	7.26E-59	2.65E-54	0.956	0.967	-0.662332953	1.23E-78	4.50E-74	0.87	0.968	NA	NA	NA	NA	NA	NA	NA	NA	NA	NA	NA	NA	NA	NA	NA	NA	NA	NA	NA	NA	NA	NA	NA	NA	NA	-0.270368779	2.90E-45	1.06E-40	0.955	0.967	-1.058455488	9.43205902506149e-319	3.44006056762042e-314	0.842	0.972	NA	NA	NA	NA	NA	0.397734979	1.10448375127811e-319	4.02827313766151e-315	0.996	0.957	NA	NA	NA	NA	NA	0.345465907	1.07E-60	3.90E-56	0.994	0.964	NA	NA	NA	NA	NA
CCNH	-0.260767527	8.22E-41	3.00E-36	0.465	0.511	NA	NA	NA	NA	NA	NA	NA	NA	NA	NA	NA	NA	NA	NA	NA	NA	NA	NA	NA	NA	NA	NA	NA	NA	NA	NA	NA	NA	NA	NA	NA	NA	NA	NA	NA	-0.329119815	2.46E-25	8.96E-21	0.381	0.512	NA	NA	NA	NA	NA	NA	NA	NA	NA	NA	NA	NA	NA	NA	NA	NA	NA	NA	NA	NA	NA	NA	NA	NA	NA
TAOK3	-0.261250906	5.93E-37	2.16E-32	0.235	0.321	NA	NA	NA	NA	NA	NA	NA	NA	NA	NA	NA	NA	NA	NA	NA	NA	NA	NA	NA	NA	NA	NA	NA	NA	NA	NA	NA	NA	NA	NA	NA	NA	NA	NA	NA	NA	NA	NA	NA	NA	NA	NA	NA	NA	NA	NA	NA	NA	NA	NA	NA	NA	NA	NA	NA	NA	NA	NA	NA	NA	NA	NA	NA	NA	NA
RAB5C	-0.261547953	1.55E-45	5.67E-41	0.334	0.422	NA	NA	NA	NA	NA	NA	NA	NA	NA	NA	NA	NA	NA	NA	NA	NA	NA	NA	NA	NA	NA	NA	NA	NA	NA	NA	NA	NA	NA	NA	NA	NA	NA	NA	NA	NA	NA	NA	NA	NA	NA	NA	NA	NA	NA	NA	NA	NA	NA	NA	NA	NA	NA	NA	NA	NA	NA	NA	NA	NA	NA	NA	NA	NA	NA
ACTB	-0.261842587	1.67E-38	6.11E-34	1	0.999	0.807475597	8.49E-169	3.10E-164	1	0.999	0.365518951	1.36E-32	4.97E-28	1	0.999	NA	NA	NA	NA	NA	0.439844492	4.47E-77	1.63E-72	0.999	0.999	0.517074078	8.49E-112	3.10E-107	1	0.999	NA	NA	NA	NA	NA	0.276331962	1.14E-83	4.17E-79	0.998	0.999	-0.466274308	1.79E-108	6.52E-104	0.993	1	0.817934539	6.06E-17	2.21E-12	1	0.999	-0.536914051	0	0	1	0.999	NA	NA	NA	NA	NA	NA	NA	NA	NA	NA	0.358633075	2.15E-14	7.85E-10	1	0.999
SF3B6	-0.261948935	4.20E-46	1.53E-41	0.348	0.435	NA	NA	NA	NA	NA	NA	NA	NA	NA	NA	NA	NA	NA	NA	NA	NA	NA	NA	NA	NA	NA	NA	NA	NA	NA	NA	NA	NA	NA	NA	NA	NA	NA	NA	NA	NA	NA	NA	NA	NA	NA	NA	NA	NA	NA	NA	NA	NA	NA	NA	NA	NA	NA	NA	NA	NA	NA	NA	NA	NA	NA	NA	NA	NA	NA
UPP1	-0.262361786	1.01E-38	3.69E-34	0.224	0.319	NA	NA	NA	NA	NA	NA	NA	NA	NA	NA	NA	NA	NA	NA	NA	0.296807906	5.28E-29	1.93E-24	0.372	0.305	NA	NA	NA	NA	NA	NA	NA	NA	NA	NA	NA	NA	NA	NA	NA	NA	NA	NA	NA	NA	NA	NA	NA	NA	NA	NA	NA	NA	NA	NA	NA	NA	NA	NA	NA	NA	NA	NA	NA	NA	NA	NA	NA	NA	NA
KRTCAP2	-0.263601105	6.25E-51	2.28E-46	0.584	0.659	NA	NA	NA	NA	NA	NA	NA	NA	NA	NA	NA	NA	NA	NA	NA	NA	NA	NA	NA	NA	NA	NA	NA	NA	NA	NA	NA	NA	NA	NA	NA	NA	NA	NA	NA	NA	NA	NA	NA	NA	NA	NA	NA	NA	NA	NA	NA	NA	NA	NA	NA	NA	NA	NA	NA	NA	NA	NA	NA	NA	NA	NA	NA	NA	NA
SHISA5	-0.264180756	5.80E-48	2.12E-43	0.374	0.453	0.324778685	2.10E-18	7.67E-14	0.535	0.441	NA	NA	NA	NA	NA	NA	NA	NA	NA	NA	NA	NA	NA	NA	NA	NA	NA	NA	NA	NA	NA	NA	NA	NA	NA	NA	NA	NA	NA	NA	NA	NA	NA	NA	NA	NA	NA	NA	NA	NA	NA	NA	NA	NA	NA	NA	NA	NA	NA	NA	NA	NA	NA	NA	NA	0.350588504	7.42E-07	0.027078815	0.589	0.442
UBB	-0.264199402	2.14E-75	7.80E-71	0.896	0.931	NA	NA	NA	NA	NA	NA	NA	NA	NA	NA	NA	NA	NA	NA	NA	NA	NA	NA	NA	NA	NA	NA	NA	NA	NA	NA	NA	NA	NA	NA	NA	NA	NA	NA	NA	-0.323126943	6.67E-45	2.43E-40	0.855	0.93	NA	NA	NA	NA	NA	NA	NA	NA	NA	NA	NA	NA	NA	NA	NA	NA	NA	NA	NA	NA	NA	NA	NA	NA	NA
ARHGAP9	-0.265933894	4.00E-42	1.46E-37	0.29	0.363	0.534106196	1.01E-41	3.69E-37	0.518	0.35	0.303707017	1.78E-13	6.50E-09	0.442	0.353	0.29397566	2.10E-24	7.65E-20	0.45	0.349	0.270499993	1.46E-27	5.32E-23	0.4	0.353	NA	NA	NA	NA	NA	NA	NA	NA	NA	NA	NA	NA	NA	NA	NA	-0.26070431	2.60E-18	9.48E-14	0.254	0.36	NA	NA	NA	NA	NA	NA	NA	NA	NA	NA	NA	NA	NA	NA	NA	-0.252304594	8.17E-20	2.98E-15	0.304	0.357	0.487814855	3.55E-13	1.29E-08	0.574	0.353
GABARAPL2	-0.266281276	1.16E-45	4.22E-41	0.333	0.416	NA	NA	NA	NA	NA	NA	NA	NA	NA	NA	NA	NA	NA	NA	NA	NA	NA	NA	NA	NA	NA	NA	NA	NA	NA	NA	NA	NA	NA	NA	NA	NA	NA	NA	NA	NA	NA	NA	NA	NA	NA	NA	NA	NA	NA	NA	NA	NA	NA	NA	NA	NA	NA	NA	NA	0.256467394	1.41E-22	5.14E-18	0.526	0.399	NA	NA	NA	NA	NA
ELOB	-0.266479147	1.36E-64	4.96E-60	0.728	0.782	0.419987287	9.69E-37	3.53E-32	0.861	0.773	NA	NA	NA	NA	NA	NA	NA	NA	NA	NA	0.296099667	9.70E-42	3.54E-37	0.798	0.775	NA	NA	NA	NA	NA	NA	NA	NA	NA	NA	NA	NA	NA	NA	NA	NA	NA	NA	NA	NA	NA	NA	NA	NA	NA	NA	NA	NA	NA	NA	NA	NA	NA	NA	NA	NA	NA	NA	NA	NA	NA	NA	NA	NA	NA
SERF2	-0.268178193	1.17E-86	4.27E-82	0.959	0.975	0.460482241	3.18E-71	1.16E-66	0.987	0.973	NA	NA	NA	NA	NA	NA	NA	NA	NA	NA	0.282029267	2.13E-37	7.77E-33	0.983	0.972	NA	NA	NA	NA	NA	NA	NA	NA	NA	NA	NA	NA	NA	NA	NA	NA	NA	NA	NA	NA	0.546503538	7.74E-11	2.82E-06	1	0.973	NA	NA	NA	NA	NA	NA	NA	NA	NA	NA	NA	NA	NA	NA	NA	NA	NA	NA	NA	NA
NFKBIB	-0.268483108	2.79E-45	1.02E-40	0.197	0.282	NA	NA	NA	NA	NA	NA	NA	NA	NA	NA	NA	NA	NA	NA	NA	NA	NA	NA	NA	NA	NA	NA	NA	NA	NA	NA	NA	NA	NA	NA	NA	NA	NA	NA	NA	NA	NA	NA	NA	NA	NA	NA	NA	NA	NA	NA	NA	NA	NA	NA	NA	NA	NA	NA	NA	NA	NA	NA	NA	NA	NA	NA	NA	NA	NA
UBE2V1	-0.269130823	4.39E-47	1.60E-42	0.453	0.525	0.252459849	1.51E-13	5.49E-09	0.562	0.515	NA	NA	NA	NA	NA	NA	NA	NA	NA	NA	NA	NA	NA	NA	NA	NA	NA	NA	NA	NA	NA	NA	NA	NA	NA	NA	NA	NA	NA	NA	NA	NA	NA	NA	NA	NA	NA	NA	NA	NA	NA	NA	NA	NA	NA	NA	NA	NA	NA	NA	NA	NA	NA	NA	NA	0.392761682	7.00E-10	2.55E-05	0.698	0.514
RAB2A	-0.270343388	7.18E-45	2.62E-40	0.415	0.496	NA	NA	NA	NA	NA	0.304501976	1.98E-15	7.21E-11	0.572	0.485	NA	NA	NA	NA	NA	0.268304135	6.76E-33	2.47E-28	0.519	0.485	NA	NA	NA	NA	NA	NA	NA	NA	NA	NA	NA	NA	NA	NA	NA	NA	NA	NA	NA	NA	NA	NA	NA	NA	NA	NA	NA	NA	NA	NA	NA	NA	NA	NA	NA	NA	NA	NA	NA	NA	NA	NA	NA	NA	NA
MIEN1	-0.270765845	1.46E-45	5.32E-41	0.186	0.278	0.29672413	1.52E-14	5.54E-10	0.361	0.265	NA	NA	NA	NA	NA	NA	NA	NA	NA	NA	NA	NA	NA	NA	NA	NA	NA	NA	NA	NA	NA	NA	NA	NA	NA	NA	NA	NA	NA	NA	NA	NA	NA	NA	NA	NA	NA	NA	NA	NA	NA	NA	NA	NA	NA	NA	NA	NA	NA	NA	NA	NA	NA	NA	NA	NA	NA	NA	NA	NA
PSMA6	-0.275562227	1.87E-50	6.83E-46	0.306	0.383	0.290260934	6.19E-14	2.26E-09	0.461	0.371	NA	NA	NA	NA	NA	NA	NA	NA	NA	NA	NA	NA	NA	NA	NA	NA	NA	NA	NA	NA	NA	NA	NA	NA	NA	NA	NA	NA	NA	NA	NA	NA	NA	NA	NA	0.687390376	1.19E-08	0.000434058	0.725	0.373	NA	NA	NA	NA	NA	NA	NA	NA	NA	NA	NA	NA	NA	NA	NA	NA	NA	NA	NA	NA
DUSP2	-0.276526578	5.51E-57	2.01E-52	0.879	0.916	-0.400920983	9.53E-27	3.47E-22	0.813	0.914	-0.81664136	8.63E-65	3.15E-60	0.762	0.915	-0.283137946	2.58E-29	9.41E-25	0.871	0.914	-1.362163066	1.71E-306	6.24E-302	0.604	0.924	0.419205016	8.43E-67	3.07E-62	0.971	0.908	-0.260875093	4.79E-29	1.75E-24	0.911	0.912	-0.300516777	7.28E-56	2.66E-51	0.9	0.914	NA	NA	NA	NA	NA	-0.678813851	5.31E-07	0.019364705	0.855	0.912	0.434846124	1.44961790249695e-314	5.28704641398688e-310	0.98	0.893	NA	NA	NA	NA	NA	0.4559185	3.56E-90	1.30E-85	0.981	0.908	-0.657949287	2.21E-21	8.05E-17	0.888	0.912
IDH2	-0.276932973	1.87E-49	6.81E-45	0.218	0.303	0.420247991	3.74E-27	1.36E-22	0.426	0.289	NA	NA	NA	NA	NA	NA	NA	NA	NA	NA	0.400082702	1.95E-51	7.12E-47	0.393	0.288	0.275195605	2.14E-37	7.82E-33	0.437	0.285	NA	NA	NA	NA	NA	NA	NA	NA	NA	NA	NA	NA	NA	NA	NA	1.008218855	4.66E-17	1.70E-12	0.725	0.291	NA	NA	NA	NA	NA	NA	NA	NA	NA	NA	NA	NA	NA	NA	NA	NA	NA	NA	NA	NA
MT-ND1	-0.278110169	5.86E-111	2.14E-106	0.975	0.99	-0.260476672	5.92E-19	2.16E-14	0.975	0.988	NA	NA	NA	NA	NA	NA	NA	NA	NA	NA	NA	NA	NA	NA	NA	NA	NA	NA	NA	NA	NA	NA	NA	NA	NA	NA	NA	NA	NA	NA	NA	NA	NA	NA	NA	NA	NA	NA	NA	NA	NA	NA	NA	NA	NA	NA	NA	NA	NA	NA	NA	NA	NA	NA	NA	NA	NA	NA	NA	NA
RIOK3	-0.278436244	2.61E-44	9.51E-40	0.25	0.332	NA	NA	NA	NA	NA	NA	NA	NA	NA	NA	NA	NA	NA	NA	NA	NA	NA	NA	NA	NA	NA	NA	NA	NA	NA	NA	NA	NA	NA	NA	NA	NA	NA	NA	NA	NA	NA	NA	NA	NA	NA	NA	NA	NA	NA	NA	NA	NA	NA	NA	NA	NA	NA	NA	NA	NA	NA	NA	NA	NA	NA	NA	NA	NA	NA
ARPC4	-0.278596885	4.23E-52	1.54E-47	0.447	0.529	0.482933804	5.24E-39	1.91E-34	0.669	0.515	0.277496046	1.72E-14	6.29E-10	0.572	0.518	NA	NA	NA	NA	NA	0.256334358	2.11E-28	7.69E-24	0.559	0.517	NA	NA	NA	NA	NA	NA	NA	NA	NA	NA	NA	NA	NA	NA	NA	NA	NA	NA	NA	NA	NA	NA	NA	NA	NA	-0.250522747	9.72E-62	3.54E-57	0.465	0.533	NA	NA	NA	NA	NA	NA	NA	NA	NA	NA	NA	NA	NA	NA	NA
VAMP8	-0.279282003	7.47E-52	2.72E-47	0.361	0.441	0.507801374	8.51E-40	3.10E-35	0.595	0.427	0.250485157	4.45E-15	1.62E-10	0.476	0.43	NA	NA	NA	NA	NA	0.359103081	6.09E-49	2.22E-44	0.498	0.428	NA	NA	NA	NA	NA	NA	NA	NA	NA	NA	NA	NA	NA	NA	NA	NA	NA	NA	NA	NA	NA	NA	NA	NA	NA	NA	NA	NA	NA	NA	NA	NA	NA	NA	NA	NA	NA	NA	NA	NA	0.410548003	4.47E-12	1.63E-07	0.651	0.429
DGKZ	-0.279372192	2.13E-47	7.77E-43	0.312	0.402	0.288320811	3.17E-13	1.15E-08	0.481	0.389	NA	NA	NA	NA	NA	NA	NA	NA	NA	NA	NA	NA	NA	NA	NA	NA	NA	NA	NA	NA	NA	NA	NA	NA	NA	NA	NA	NA	NA	NA	NA	NA	NA	NA	NA	NA	NA	NA	NA	NA	NA	NA	NA	NA	NA	NA	NA	NA	NA	NA	NA	NA	NA	NA	NA	NA	NA	NA	NA	NA
DYNC1H1	-0.279481602	5.02E-43	1.83E-38	0.309	0.404	NA	NA	NA	NA	NA	NA	NA	NA	NA	NA	NA	NA	NA	NA	NA	NA	NA	NA	NA	NA	NA	NA	NA	NA	NA	NA	NA	NA	NA	NA	NA	NA	NA	NA	NA	NA	NA	NA	NA	NA	NA	NA	NA	NA	NA	NA	NA	NA	NA	NA	NA	NA	NA	NA	NA	NA	NA	NA	NA	NA	0.401279678	2.32E-08	0.000847181	0.547	0.391
LMAN2	-0.27994768	3.06E-49	1.12E-44	0.297	0.384	0.344282709	6.44E-20	2.35E-15	0.485	0.371	NA	NA	NA	NA	NA	NA	NA	NA	NA	NA	0.281968884	5.93E-36	2.16E-31	0.421	0.372	NA	NA	NA	NA	NA	NA	NA	NA	NA	NA	NA	NA	NA	NA	NA	NA	NA	NA	NA	NA	NA	NA	NA	NA	NA	NA	NA	NA	NA	NA	NA	NA	NA	NA	NA	NA	NA	NA	NA	NA	NA	NA	NA	NA	NA
TMEM9B	-0.280721523	6.99E-51	2.55E-46	0.176	0.273	NA	NA	NA	NA	NA	NA	NA	NA	NA	NA	NA	NA	NA	NA	NA	NA	NA	NA	NA	NA	NA	NA	NA	NA	NA	NA	NA	NA	NA	NA	NA	NA	NA	NA	NA	NA	NA	NA	NA	NA	NA	NA	NA	NA	NA	NA	NA	NA	NA	NA	NA	NA	NA	NA	NA	NA	NA	NA	NA	NA	NA	NA	NA	NA	NA
WIPF1	-0.281548375	8.78E-53	3.20E-48	0.5	0.588	NA	NA	NA	NA	NA	NA	NA	NA	NA	NA	NA	NA	NA	NA	NA	NA	NA	NA	NA	NA	NA	NA	NA	NA	NA	NA	NA	NA	NA	NA	NA	NA	NA	NA	NA	NA	NA	NA	NA	NA	NA	NA	NA	NA	NA	NA	NA	NA	NA	NA	NA	NA	NA	NA	NA	NA	NA	NA	NA	NA	NA	NA	NA	NA	NA
HMGB1	-0.281789319	8.79E-74	3.21E-69	0.868	0.912	NA	NA	NA	NA	NA	NA	NA	NA	NA	NA	NA	NA	NA	NA	NA	NA	NA	NA	NA	NA	0.318806148	1.41E-47	5.16E-43	0.95	0.904	NA	NA	NA	NA	NA	NA	NA	NA	NA	NA	NA	NA	NA	NA	NA	1.222521692	6.30E-34	2.30E-29	1	0.906	NA	NA	NA	NA	NA	NA	NA	NA	NA	NA	NA	NA	NA	NA	NA	NA	NA	NA	NA	NA
JUN	-0.281944209	5.38E-30	1.96E-25	0.947	0.928	-1.149434794	3.27E-92	1.19E-87	0.807	0.934	-0.741224564	1.59E-42	5.78E-38	0.857	0.932	NA	NA	NA	NA	NA	-0.622775771	4.57E-58	1.67E-53	0.869	0.933	NA	NA	NA	NA	NA	NA	NA	NA	NA	NA	-0.300131619	2.07E-28	7.54E-24	0.919	0.932	-1.634042593	0	0	0.694	0.944	NA	NA	NA	NA	NA	0.817973863	0	0	0.993	0.914	NA	NA	NA	NA	NA	NA	NA	NA	NA	NA	-0.871785368	1.93E-20	7.05E-16	0.903	0.931
KLF3	-0.282040377	1.39E-48	5.08E-44	0.618	0.701	-0.259863906	3.37E-11	1.23E-06	0.578	0.694	NA	NA	NA	NA	NA	NA	NA	NA	NA	NA	NA	NA	NA	NA	NA	NA	NA	NA	NA	NA	NA	NA	NA	NA	NA	NA	NA	NA	NA	NA	NA	NA	NA	NA	NA	-0.530858578	3.55E-07	0.012942129	0.667	0.691	NA	NA	NA	NA	NA	NA	NA	NA	NA	NA	NA	NA	NA	NA	NA	NA	NA	NA	NA	NA
RNASEK	-0.282706376	7.00E-62	2.55E-57	0.673	0.741	0.324827642	1.22E-18	4.45E-14	0.81	0.731	NA	NA	NA	NA	NA	NA	NA	NA	NA	NA	0.302941122	8.36E-36	3.05E-31	0.778	0.731	NA	NA	NA	NA	NA	NA	NA	NA	NA	NA	NA	NA	NA	NA	NA	NA	NA	NA	NA	NA	NA	NA	NA	NA	NA	NA	NA	NA	NA	NA	NA	NA	NA	NA	NA	NA	NA	NA	NA	NA	NA	NA	NA	NA	NA
SRP14	-0.283359731	5.90E-82	2.15E-77	0.867	0.906	0.255616686	3.77E-20	1.38E-15	0.915	0.901	0.250413259	1.65E-16	6.02E-12	0.925	0.9	NA	NA	NA	NA	NA	0.30847149	8.74E-43	3.19E-38	0.922	0.9	NA	NA	NA	NA	NA	NA	NA	NA	NA	NA	NA	NA	NA	NA	NA	NA	NA	NA	NA	NA	NA	NA	NA	NA	NA	NA	NA	NA	NA	NA	NA	NA	NA	NA	NA	NA	NA	NA	NA	NA	NA	NA	NA	NA	NA
SH3GLB1	-0.283744332	1.15E-45	4.18E-41	0.219	0.31	NA	NA	NA	NA	NA	NA	NA	NA	NA	NA	NA	NA	NA	NA	NA	NA	NA	NA	NA	NA	NA	NA	NA	NA	NA	NA	NA	NA	NA	NA	NA	NA	NA	NA	NA	NA	NA	NA	NA	NA	NA	NA	NA	NA	NA	NA	NA	NA	NA	NA	NA	NA	NA	NA	NA	NA	NA	NA	NA	NA	NA	NA	NA	NA	NA
SELENOT	-0.284443284	4.34E-51	1.58E-46	0.298	0.396	0.268319365	9.48E-14	3.46E-09	0.459	0.383	NA	NA	NA	NA	NA	NA	NA	NA	NA	NA	NA	NA	NA	NA	NA	NA	NA	NA	NA	NA	NA	NA	NA	NA	NA	NA	NA	NA	NA	NA	NA	NA	NA	NA	NA	NA	NA	NA	NA	NA	NA	NA	NA	NA	NA	NA	NA	NA	NA	NA	NA	NA	NA	NA	NA	NA	NA	NA	NA	NA
NAA38	-0.284577182	1.03E-47	3.76E-43	0.202	0.299	NA	NA	NA	NA	NA	NA	NA	NA	NA	NA	NA	NA	NA	NA	NA	NA	NA	NA	NA	NA	NA	NA	NA	NA	NA	NA	NA	NA	NA	NA	NA	NA	NA	NA	NA	NA	NA	NA	NA	NA	0.813493003	6.64E-17	2.42E-12	0.783	0.286	NA	NA	NA	NA	NA	NA	NA	NA	NA	NA	NA	NA	NA	NA	NA	NA	NA	NA	NA	NA
GNG5	-0.284797605	3.70E-47	1.35E-42	0.357	0.451	0.456357712	7.07E-35	2.58E-30	0.562	0.437	NA	NA	NA	NA	NA	NA	NA	NA	NA	NA	0.307046464	1.69E-31	6.18E-27	0.502	0.437	NA	NA	NA	NA	NA	NA	NA	NA	NA	NA	NA	NA	NA	NA	NA	NA	NA	NA	NA	NA	0.459897933	1.21E-09	4.43E-05	0.797	0.439	NA	NA	NA	NA	NA	NA	NA	NA	NA	NA	NA	NA	NA	NA	NA	0.378354853	5.92E-08	0.002159412	0.597	0.438
CKLF	-0.285076707	3.35E-47	1.22E-42	0.312	0.409	NA	NA	NA	NA	NA	NA	NA	NA	NA	NA	NA	NA	NA	NA	NA	NA	NA	NA	NA	NA	NA	NA	NA	NA	NA	NA	NA	NA	NA	NA	NA	NA	NA	NA	NA	NA	NA	NA	NA	NA	0.597671359	5.86E-08	0.002137009	0.739	0.397	NA	NA	NA	NA	NA	NA	NA	NA	NA	NA	0.290415064	2.30E-27	8.41E-23	0.53	0.39	NA	NA	NA	NA	NA
YPEL3	-0.286078803	9.77E-54	3.56E-49	0.572	0.655	NA	NA	NA	NA	NA	NA	NA	NA	NA	NA	NA	NA	NA	NA	NA	NA	NA	NA	NA	NA	NA	NA	NA	NA	NA	NA	NA	NA	NA	NA	NA	NA	NA	NA	NA	NA	NA	NA	NA	NA	NA	NA	NA	NA	NA	NA	NA	NA	NA	NA	NA	NA	NA	NA	NA	NA	NA	NA	NA	NA	NA	NA	NA	NA	NA
RNF213	-0.288799114	2.40E-51	8.76E-47	0.514	0.602	0.279134791	2.10E-14	7.66E-10	0.668	0.589	NA	NA	NA	NA	NA	NA	NA	NA	NA	NA	NA	NA	NA	NA	NA	NA	NA	NA	NA	NA	NA	NA	NA	NA	NA	NA	NA	NA	NA	NA	NA	NA	NA	NA	NA	NA	NA	NA	NA	NA	NA	NA	NA	NA	NA	NA	NA	NA	NA	NA	NA	NA	NA	NA	NA	NA	NA	NA	NA	NA
ARPC1B	-0.289590921	2.69E-55	9.81E-51	0.673	0.737	0.655200886	1.87E-82	6.82E-78	0.861	0.726	NA	NA	NA	NA	NA	NA	NA	NA	NA	NA	NA	NA	NA	NA	NA	0.473291432	4.25E-81	1.55E-76	0.868	0.722	NA	NA	NA	NA	NA	NA	NA	NA	NA	NA	NA	NA	NA	NA	NA	0.649142912	2.69E-10	9.80E-06	0.986	0.729	-0.334363981	2.18E-110	7.97E-106	0.68	0.743	NA	NA	NA	NA	NA	NA	NA	NA	NA	NA	0.284639337	1.21E-06	0.04404557	0.857	0.728
CD52	-0.292783046	8.42E-74	3.07E-69	0.972	0.977	-0.363025827	1.60E-33	5.84E-29	0.92	0.978	0.474852144	3.15E-53	1.15E-48	0.998	0.976	0.555437484	2.99E-149	1.09E-144	0.993	0.976	NA	NA	NA	NA	NA	NA	NA	NA	NA	NA	0.291802963	1.01E-99	3.68E-95	0.994	0.975	0.294931912	5.59E-120	2.04E-115	0.986	0.975	NA	NA	NA	NA	NA	NA	NA	NA	NA	NA	-0.582530658	0	0	0.96	0.981	NA	NA	NA	NA	NA	-0.624507361	3.85E-136	1.41E-131	0.964	0.977	NA	NA	NA	NA	NA
TIPARP	-0.294337417	1.64E-49	5.99E-45	0.206	0.314	NA	NA	NA	NA	NA	NA	NA	NA	NA	NA	NA	NA	NA	NA	NA	NA	NA	NA	NA	NA	NA	NA	NA	NA	NA	NA	NA	NA	NA	NA	NA	NA	NA	NA	NA	NA	NA	NA	NA	NA	NA	NA	NA	NA	NA	NA	NA	NA	NA	NA	NA	NA	NA	NA	NA	NA	NA	NA	NA	NA	NA	NA	NA	NA	NA
MYLIP	-0.29451816	4.36E-49	1.59E-44	0.355	0.441	NA	NA	NA	NA	NA	NA	NA	NA	NA	NA	NA	NA	NA	NA	NA	NA	NA	NA	NA	NA	NA	NA	NA	NA	NA	NA	NA	NA	NA	NA	NA	NA	NA	NA	NA	-0.277850072	2.70E-20	9.86E-16	0.321	0.436	NA	NA	NA	NA	NA	NA	NA	NA	NA	NA	NA	NA	NA	NA	NA	NA	NA	NA	NA	NA	NA	NA	NA	NA	NA
SPSB3	-0.295159424	2.30E-51	8.39E-47	0.287	0.387	NA	NA	NA	NA	NA	NA	NA	NA	NA	NA	NA	NA	NA	NA	NA	NA	NA	NA	NA	NA	NA	NA	NA	NA	NA	NA	NA	NA	NA	NA	NA	NA	NA	NA	NA	NA	NA	NA	NA	NA	NA	NA	NA	NA	NA	NA	NA	NA	NA	NA	NA	NA	NA	NA	NA	NA	NA	NA	NA	NA	NA	NA	NA	NA	NA
PTPN4	-0.295217968	6.05E-50	2.21E-45	0.218	0.307	0.361618417	1.84E-19	6.71E-15	0.408	0.294	NA	NA	NA	NA	NA	NA	NA	NA	NA	NA	0.302861312	9.90E-35	3.61E-30	0.348	0.294	NA	NA	NA	NA	NA	NA	NA	NA	NA	NA	NA	NA	NA	NA	NA	NA	NA	NA	NA	NA	NA	NA	NA	NA	NA	NA	NA	NA	NA	NA	NA	NA	NA	NA	NA	NA	NA	NA	NA	NA	NA	NA	NA	NA	NA
SH3KBP1	-0.295998148	7.81E-49	2.85E-44	0.346	0.441	0.355137306	1.64E-18	5.99E-14	0.533	0.427	NA	NA	NA	NA	NA	NA	NA	NA	NA	NA	NA	NA	NA	NA	NA	NA	NA	NA	NA	NA	NA	NA	NA	NA	NA	NA	NA	NA	NA	NA	NA	NA	NA	NA	NA	NA	NA	NA	NA	NA	NA	NA	NA	NA	NA	NA	NA	NA	NA	NA	NA	NA	NA	NA	NA	NA	NA	NA	NA	NA
DDX39A	-0.297571677	2.76E-52	1.01E-47	0.281	0.374	NA	NA	NA	NA	NA	NA	NA	NA	NA	NA	NA	NA	NA	NA	NA	NA	NA	NA	NA	NA	NA	NA	NA	NA	NA	NA	NA	NA	NA	NA	NA	NA	NA	NA	NA	NA	NA	NA	NA	NA	0.657990717	1.29E-06	0.047221149	0.652	0.362	NA	NA	NA	NA	NA	NA	NA	NA	NA	NA	NA	NA	NA	NA	NA	NA	NA	NA	NA	NA
TUBA4A	-0.297634436	1.46E-47	5.33E-43	0.461	0.564	NA	NA	NA	NA	NA	NA	NA	NA	NA	NA	0.392614561	4.75E-39	1.73E-34	0.661	0.545	-0.311835194	1.82E-17	6.64E-13	0.428	0.556	0.254894226	1.40E-21	5.09E-17	0.669	0.545	NA	NA	NA	NA	NA	NA	NA	NA	NA	NA	-0.581176257	7.81E-67	2.85E-62	0.359	0.562	NA	NA	NA	NA	NA	0.294593429	4.61E-75	1.68E-70	0.64	0.528	NA	NA	NA	NA	NA	NA	NA	NA	NA	NA	NA	NA	NA	NA	NA
KBTBD2	-0.297764695	1.30E-49	4.72E-45	0.216	0.312	NA	NA	NA	NA	NA	NA	NA	NA	NA	NA	NA	NA	NA	NA	NA	NA	NA	NA	NA	NA	NA	NA	NA	NA	NA	NA	NA	NA	NA	NA	NA	NA	NA	NA	NA	NA	NA	NA	NA	NA	NA	NA	NA	NA	NA	NA	NA	NA	NA	NA	NA	NA	NA	NA	NA	NA	NA	NA	NA	NA	NA	NA	NA	NA	NA
TSC22D2	-0.298357208	1.34E-51	4.90E-47	0.179	0.274	NA	NA	NA	NA	NA	NA	NA	NA	NA	NA	NA	NA	NA	NA	NA	NA	NA	NA	NA	NA	NA	NA	NA	NA	NA	NA	NA	NA	NA	NA	NA	NA	NA	NA	NA	-0.287337538	1.08E-24	3.93E-20	0.157	0.268	NA	NA	NA	NA	NA	NA	NA	NA	NA	NA	NA	NA	NA	NA	NA	NA	NA	NA	NA	NA	NA	NA	NA	NA	NA
LRRFIP1	-0.298648088	8.01E-54	2.92E-49	0.543	0.619	NA	NA	NA	NA	NA	0.252839021	8.36E-12	3.05E-07	0.658	0.609	0.31763476	2.06E-32	7.50E-28	0.684	0.606	NA	NA	NA	NA	NA	NA	NA	NA	NA	NA	NA	NA	NA	NA	NA	NA	NA	NA	NA	NA	NA	NA	NA	NA	NA	NA	NA	NA	NA	NA	NA	NA	NA	NA	NA	NA	NA	NA	NA	NA	NA	NA	NA	NA	NA	NA	NA	NA	NA	NA
BUB3	-0.300003408	3.47E-52	1.27E-47	0.266	0.371	NA	NA	NA	NA	NA	0.256586195	7.46E-14	2.72E-09	0.41	0.357	NA	NA	NA	NA	NA	NA	NA	NA	NA	NA	NA	NA	NA	NA	NA	NA	NA	NA	NA	NA	NA	NA	NA	NA	NA	NA	NA	NA	NA	NA	NA	NA	NA	NA	NA	NA	NA	NA	NA	NA	NA	NA	NA	NA	NA	NA	NA	NA	NA	NA	NA	NA	NA	NA	NA
MT-ND6	-0.300582368	7.19E-46	2.62E-41	0.646	0.709	NA	NA	NA	NA	NA	NA	NA	NA	NA	NA	NA	NA	NA	NA	NA	NA	NA	NA	NA	NA	NA	NA	NA	NA	NA	NA	NA	NA	NA	NA	NA	NA	NA	NA	NA	0.315401213	3.07E-21	1.12E-16	0.75	0.699	NA	NA	NA	NA	NA	NA	NA	NA	NA	NA	NA	NA	NA	NA	NA	NA	NA	NA	NA	NA	0.409557912	8.80E-09	0.000320962	0.829	0.7
MAFF	-0.301667744	1.23E-55	4.48E-51	0.16	0.275	-0.251360755	4.76E-10	1.73E-05	0.163	0.263	NA	NA	NA	NA	NA	NA	NA	NA	NA	NA	-0.266963766	1.07E-14	3.90E-10	0.166	0.265	NA	NA	NA	NA	NA	NA	NA	NA	NA	NA	NA	NA	NA	NA	NA	NA	NA	NA	NA	NA	NA	NA	NA	NA	NA	0.293945381	1.91E-80	6.95E-76	0.354	0.236	NA	NA	NA	NA	NA	NA	NA	NA	NA	NA	NA	NA	NA	NA	NA
NXT1	-0.302714663	3.57E-50	1.30E-45	0.33	0.42	NA	NA	NA	NA	NA	NA	NA	NA	NA	NA	NA	NA	NA	NA	NA	NA	NA	NA	NA	NA	NA	NA	NA	NA	NA	NA	NA	NA	NA	NA	NA	NA	NA	NA	NA	-0.382013958	6.73E-38	2.46E-33	0.259	0.417	NA	NA	NA	NA	NA	NA	NA	NA	NA	NA	NA	NA	NA	NA	NA	NA	NA	NA	NA	NA	NA	NA	NA	NA	NA
CD3G	-0.304074743	4.50E-68	1.64E-63	0.74	0.801	0.520128058	9.65E-58	3.52E-53	0.876	0.791	0.253450316	5.82E-12	2.12E-07	0.825	0.793	NA	NA	NA	NA	NA	0.470760333	9.14E-75	3.33E-70	0.857	0.791	NA	NA	NA	NA	NA	NA	NA	NA	NA	NA	0.33824505	9.22E-115	3.36E-110	0.863	0.782	NA	NA	NA	NA	NA	NA	NA	NA	NA	NA	-0.385038104	2.37E-156	8.64E-152	0.737	0.808	NA	NA	NA	NA	NA	-0.394180342	1.11E-45	4.04E-41	0.728	0.797	0.356606316	9.04E-10	3.30E-05	0.88	0.793
SPCS3	-0.30456578	6.67E-58	2.43E-53	0.347	0.435	NA	NA	NA	NA	NA	NA	NA	NA	NA	NA	NA	NA	NA	NA	NA	NA	NA	NA	NA	NA	NA	NA	NA	NA	NA	NA	NA	NA	NA	NA	NA	NA	NA	NA	NA	NA	NA	NA	NA	NA	NA	NA	NA	NA	NA	NA	NA	NA	NA	NA	NA	NA	NA	NA	NA	NA	NA	NA	NA	NA	NA	NA	NA	NA	NA
MFSD10	-0.305112775	8.57E-55	3.13E-50	0.211	0.307	0.253585793	1.11E-11	4.06E-07	0.361	0.294	0.280952853	9.92E-15	3.62E-10	0.363	0.294	NA	NA	NA	NA	NA	0.253279055	2.27E-33	8.29E-29	0.329	0.294	NA	NA	NA	NA	NA	NA	NA	NA	NA	NA	NA	NA	NA	NA	NA	NA	NA	NA	NA	NA	NA	NA	NA	NA	NA	NA	NA	NA	NA	NA	NA	NA	NA	NA	NA	NA	NA	NA	NA	NA	NA	NA	NA	NA	NA
SIPA1	-0.30551761	9.60E-56	3.50E-51	0.211	0.316	NA	NA	NA	NA	NA	NA	NA	NA	NA	NA	NA	NA	NA	NA	NA	NA	NA	NA	NA	NA	NA	NA	NA	NA	NA	NA	NA	NA	NA	NA	NA	NA	NA	NA	NA	NA	NA	NA	NA	NA	NA	NA	NA	NA	NA	NA	NA	NA	NA	NA	NA	NA	NA	NA	NA	NA	NA	NA	NA	NA	NA	NA	NA	NA	NA
PSMB6	-0.306083996	5.47E-61	2.00E-56	0.3	0.407	NA	NA	NA	NA	NA	NA	NA	NA	NA	NA	NA	NA	NA	NA	NA	NA	NA	NA	NA	NA	NA	NA	NA	NA	NA	NA	NA	NA	NA	NA	NA	NA	NA	NA	NA	NA	NA	NA	NA	NA	0.550342534	1.75E-07	0.006376793	0.725	0.393	NA	NA	NA	NA	NA	NA	NA	NA	NA	NA	NA	NA	NA	NA	NA	NA	NA	NA	NA	NA
SH2D1A	-0.306356544	6.23E-54	2.27E-49	0.177	0.29	NA	NA	NA	NA	NA	-0.330356567	5.78E-13	2.11E-08	0.151	0.279	NA	NA	NA	NA	NA	-0.252746215	3.64E-19	1.33E-14	0.169	0.281	0.489895515	2.31E-76	8.42E-72	0.491	0.265	NA	NA	NA	NA	NA	NA	NA	NA	NA	NA	NA	NA	NA	NA	NA	NA	NA	NA	NA	NA	NA	NA	NA	NA	NA	NA	NA	NA	NA	NA	0.367494441	2.91E-39	1.06E-34	0.426	0.269	NA	NA	NA	NA	NA
UBC	-0.306633459	2.43E-164	8.86E-160	0.978	0.992	NA	NA	NA	NA	NA	NA	NA	NA	NA	NA	NA	NA	NA	NA	NA	NA	NA	NA	NA	NA	NA	NA	NA	NA	NA	NA	NA	NA	NA	NA	NA	NA	NA	NA	NA	-0.50326453	1.18E-181	4.30E-177	0.957	0.992	NA	NA	NA	NA	NA	NA	NA	NA	NA	NA	NA	NA	NA	NA	NA	NA	NA	NA	NA	NA	NA	NA	NA	NA	NA
MT-CO3	-0.307589261	2.28E-224	8.32E-220	0.999	1	NA	NA	NA	NA	NA	-0.265882122	3.85E-23	1.40E-18	1	1	NA	NA	NA	NA	NA	-0.293371009	3.01E-53	1.10E-48	1	1	NA	NA	NA	NA	NA	NA	NA	NA	NA	NA	NA	NA	NA	NA	NA	0.311292515	9.46E-85	3.45E-80	1	1	NA	NA	NA	NA	NA	NA	NA	NA	NA	NA	NA	NA	NA	NA	NA	NA	NA	NA	NA	NA	NA	NA	NA	NA	NA
SPCS2	-0.309931477	2.21E-53	8.05E-49	0.299	0.401	0.255238581	1.35E-11	4.94E-07	0.459	0.387	NA	NA	NA	NA	NA	NA	NA	NA	NA	NA	NA	NA	NA	NA	NA	NA	NA	NA	NA	NA	NA	NA	NA	NA	NA	NA	NA	NA	NA	NA	NA	NA	NA	NA	NA	NA	NA	NA	NA	NA	NA	NA	NA	NA	NA	NA	NA	NA	NA	NA	NA	NA	NA	NA	NA	NA	NA	NA	NA	NA
WDR83OS	-0.309945323	1.76E-59	6.40E-55	0.421	0.526	0.355349297	1.89E-22	6.89E-18	0.62	0.51	NA	NA	NA	NA	NA	NA	NA	NA	NA	NA	0.265292563	2.15E-31	7.84E-27	0.549	0.512	NA	NA	NA	NA	NA	NA	NA	NA	NA	NA	NA	NA	NA	NA	NA	NA	NA	NA	NA	NA	NA	NA	NA	NA	NA	NA	NA	NA	NA	NA	NA	NA	NA	NA	NA	NA	NA	NA	NA	NA	NA	NA	NA	NA	NA
CCDC12	-0.310788759	5.71E-58	2.08E-53	0.294	0.401	NA	NA	NA	NA	NA	NA	NA	NA	NA	NA	NA	NA	NA	NA	NA	NA	NA	NA	NA	NA	NA	NA	NA	NA	NA	NA	NA	NA	NA	NA	NA	NA	NA	NA	NA	NA	NA	NA	NA	NA	NA	NA	NA	NA	NA	NA	NA	NA	NA	NA	NA	NA	NA	NA	NA	NA	NA	NA	NA	NA	NA	NA	NA	NA	NA
FMNL1	-0.311982802	4.99E-55	1.82E-50	0.365	0.466	0.295973503	5.88E-15	2.14E-10	0.53	0.452	NA	NA	NA	NA	NA	NA	NA	NA	NA	NA	0.279069375	1.02E-32	3.70E-28	0.494	0.452	NA	NA	NA	NA	NA	NA	NA	NA	NA	NA	NA	NA	NA	NA	NA	NA	NA	NA	NA	NA	NA	NA	NA	NA	NA	NA	NA	NA	NA	NA	NA	NA	NA	NA	NA	NA	NA	NA	NA	NA	NA	NA	NA	NA	NA
ARF1	-0.312169759	5.04E-80	1.84E-75	0.669	0.756	NA	NA	NA	NA	NA	NA	NA	NA	NA	NA	NA	NA	NA	NA	NA	NA	NA	NA	NA	NA	NA	NA	NA	NA	NA	NA	NA	NA	NA	NA	NA	NA	NA	NA	NA	NA	NA	NA	NA	NA	NA	NA	NA	NA	NA	NA	NA	NA	NA	NA	NA	NA	NA	NA	NA	NA	NA	NA	NA	NA	NA	NA	NA	NA	NA
RNF19A	-0.312390294	8.23E-51	3.00E-46	0.246	0.357	NA	NA	NA	NA	NA	NA	NA	NA	NA	NA	NA	NA	NA	NA	NA	NA	NA	NA	NA	NA	0.274697885	1.80E-33	6.57E-29	0.487	0.336	NA	NA	NA	NA	NA	NA	NA	NA	NA	NA	NA	NA	NA	NA	NA	NA	NA	NA	NA	NA	NA	NA	NA	NA	NA	NA	NA	NA	NA	NA	NA	NA	NA	NA	NA	NA	NA	NA	NA	NA
TNFSF12	-0.312757502	3.27E-58	1.19E-53	0.162	0.269	NA	NA	NA	NA	NA	NA	NA	NA	NA	NA	NA	NA	NA	NA	NA	0.252672924	8.32E-29	3.03E-24	0.3	0.254	NA	NA	NA	NA	NA	NA	NA	NA	NA	NA	NA	NA	NA	NA	NA	NA	NA	NA	NA	NA	NA	NA	NA	NA	NA	NA	NA	NA	NA	NA	NA	NA	NA	NA	NA	NA	NA	NA	NA	NA	0.34495627	9.17E-07	0.033431148	0.403	0.255
IFI27L2	-0.312781507	1.02E-59	3.73E-55	0.148	0.251	0.34296773	1.46E-17	5.32E-13	0.359	0.236	0.276323826	5.94E-12	2.17E-07	0.318	0.237	NA	NA	NA	NA	NA	NA	NA	NA	NA	NA	0.271088272	2.46E-35	8.98E-31	0.37	0.231	NA	NA	NA	NA	NA	NA	NA	NA	NA	NA	NA	NA	NA	NA	NA	NA	NA	NA	NA	NA	NA	NA	NA	NA	NA	NA	NA	NA	NA	NA	NA	NA	NA	NA	NA	NA	NA	NA	NA	NA
AC008875.3	-0.314606613	4.84E-54	1.76E-49	0.166	0.265	NA	NA	NA	NA	NA	NA	NA	NA	NA	NA	NA	NA	NA	NA	NA	NA	NA	NA	NA	NA	NA	NA	NA	NA	NA	NA	NA	NA	NA	NA	NA	NA	NA	NA	NA	NA	NA	NA	NA	NA	NA	NA	NA	NA	NA	NA	NA	NA	NA	NA	NA	NA	NA	NA	NA	NA	NA	NA	NA	NA	NA	NA	NA	NA	NA
TMX4	-0.315265044	4.62E-50	1.69E-45	0.268	0.376	NA	NA	NA	NA	NA	0.257739812	5.81E-09	0.000211969	0.438	0.361	0.282762582	2.74E-22	9.98E-18	0.458	0.357	NA	NA	NA	NA	NA	NA	NA	NA	NA	NA	NA	NA	NA	NA	NA	NA	NA	NA	NA	NA	NA	NA	NA	NA	NA	NA	NA	NA	NA	NA	NA	NA	NA	NA	NA	NA	NA	NA	NA	NA	NA	NA	NA	NA	NA	NA	NA	NA	NA	NA
TRMT112	-0.316626023	7.74E-63	2.82E-58	0.447	0.542	0.257943242	8.57E-12	3.13E-07	0.607	0.529	NA	NA	NA	NA	NA	NA	NA	NA	NA	NA	NA	NA	NA	NA	NA	NA	NA	NA	NA	NA	NA	NA	NA	NA	NA	NA	NA	NA	NA	NA	NA	NA	NA	NA	NA	NA	NA	NA	NA	NA	NA	NA	NA	NA	NA	NA	NA	NA	NA	NA	NA	NA	NA	NA	NA	NA	NA	NA	NA	NA
RNF167	-0.316784513	3.95E-55	1.44E-50	0.249	0.355	0.288021505	4.21E-13	1.54E-08	0.428	0.339	NA	NA	NA	NA	NA	NA	NA	NA	NA	NA	NA	NA	NA	NA	NA	NA	NA	NA	NA	NA	NA	NA	NA	NA	NA	NA	NA	NA	NA	NA	NA	NA	NA	NA	NA	NA	NA	NA	NA	NA	NA	NA	NA	NA	NA	NA	NA	NA	NA	NA	NA	NA	NA	NA	NA	NA	NA	NA	NA	NA
PSTPIP1	-0.317843962	1.25E-61	4.56E-57	0.157	0.27	NA	NA	NA	NA	NA	NA	NA	NA	NA	NA	NA	NA	NA	NA	NA	NA	NA	NA	NA	NA	NA	NA	NA	NA	NA	NA	NA	NA	NA	NA	NA	NA	NA	NA	NA	NA	NA	NA	NA	NA	NA	NA	NA	NA	NA	NA	NA	NA	NA	NA	NA	NA	NA	NA	NA	NA	NA	NA	NA	NA	NA	NA	NA	NA	NA
RGS2	-0.320483919	5.65E-45	2.06E-40	0.225	0.328	NA	NA	NA	NA	NA	NA	NA	NA	NA	NA	NA	NA	NA	NA	NA	NA	NA	NA	NA	NA	NA	NA	NA	NA	NA	NA	NA	NA	NA	NA	NA	NA	NA	NA	NA	-0.425367206	9.62E-35	3.51E-30	0.188	0.322	NA	NA	NA	NA	NA	NA	NA	NA	NA	NA	NA	NA	NA	NA	NA	NA	NA	NA	NA	NA	0.395921388	6.62E-07	0.024138765	0.465	0.314
TUBB4B	-0.321452324	7.60E-48	2.77E-43	0.311	0.415	NA	NA	NA	NA	NA	0.367861837	3.98E-18	1.45E-13	0.493	0.4	0.38126419	7.28E-37	2.65E-32	0.507	0.396	NA	NA	NA	NA	NA	NA	NA	NA	NA	NA	NA	NA	NA	NA	NA	NA	NA	NA	NA	NA	-0.584921793	9.81E-69	3.58E-64	0.21	0.413	NA	NA	NA	NA	NA	NA	NA	NA	NA	NA	NA	NA	NA	NA	NA	NA	NA	NA	NA	NA	NA	NA	NA	NA	NA
PRKCB	-0.321459371	2.89E-55	1.05E-50	0.293	0.397	0.427727554	9.17E-28	3.34E-23	0.522	0.381	0.294400757	1.25E-14	4.56E-10	0.447	0.383	NA	NA	NA	NA	NA	0.26379185	1.05E-26	3.81E-22	0.428	0.383	NA	NA	NA	NA	NA	NA	NA	NA	NA	NA	NA	NA	NA	NA	NA	NA	NA	NA	NA	NA	NA	NA	NA	NA	NA	NA	NA	NA	NA	NA	NA	NA	NA	NA	NA	-0.254110753	3.20E-16	1.17E-11	0.315	0.388	NA	NA	NA	NA	NA
ITGB7	-0.321536345	1.09E-54	3.99E-50	0.301	0.406	0.37340308	8.88E-21	3.24E-16	0.514	0.39	0.554452865	2.67E-39	9.76E-35	0.562	0.39	0.351134353	1.62E-36	5.90E-32	0.498	0.387	0.419620722	3.41E-50	1.24E-45	0.489	0.389	NA	NA	NA	NA	NA	NA	NA	NA	NA	NA	NA	NA	NA	NA	NA	NA	NA	NA	NA	NA	NA	NA	NA	NA	NA	-0.324222904	7.58E-86	2.76E-81	0.32	0.413	NA	NA	NA	NA	NA	-0.280168138	7.02E-22	2.56E-17	0.324	0.397	0.362261097	7.99E-07	0.029135673	0.508	0.392
MT-ND5	-0.321806542	8.49E-116	3.10E-111	0.949	0.974	NA	NA	NA	NA	NA	NA	NA	NA	NA	NA	NA	NA	NA	NA	NA	NA	NA	NA	NA	NA	-0.336977715	1.22E-53	4.45E-49	0.962	0.972	0.266588362	2.83E-58	1.03E-53	0.98	0.97	NA	NA	NA	NA	NA	NA	NA	NA	NA	NA	NA	NA	NA	NA	NA	NA	NA	NA	NA	NA	NA	NA	NA	NA	NA	NA	NA	NA	NA	NA	0.5526881	7.10E-29	2.59E-24	0.996	0.971
PSAP	-0.322152024	1.65E-67	6.02E-63	0.444	0.549	NA	NA	NA	NA	NA	0.255005715	4.26E-12	1.56E-07	0.603	0.535	NA	NA	NA	NA	NA	0.330370087	5.88E-41	2.14E-36	0.594	0.534	NA	NA	NA	NA	NA	NA	NA	NA	NA	NA	NA	NA	NA	NA	NA	NA	NA	NA	NA	NA	NA	NA	NA	NA	NA	NA	NA	NA	NA	NA	NA	NA	NA	NA	NA	NA	NA	NA	NA	NA	NA	NA	NA	NA	NA
HSP90B1	-0.322631594	5.66E-74	2.06E-69	0.669	0.77	NA	NA	NA	NA	NA	NA	NA	NA	NA	NA	NA	NA	NA	NA	NA	NA	NA	NA	NA	NA	NA	NA	NA	NA	NA	NA	NA	NA	NA	NA	NA	NA	NA	NA	NA	NA	NA	NA	NA	NA	NA	NA	NA	NA	NA	NA	NA	NA	NA	NA	NA	NA	NA	NA	NA	NA	NA	NA	NA	NA	NA	NA	NA	NA	NA
S100A10	-0.322680211	2.18E-85	7.94E-81	0.768	0.86	NA	NA	NA	NA	NA	0.689677393	1.34E-81	4.88E-77	0.951	0.847	1.099690851	0	0	0.963	0.843	0.424506511	2.16E-59	7.87E-55	0.909	0.847	NA	NA	NA	NA	NA	0.277121489	5.42E-68	1.98E-63	0.924	0.841	NA	NA	NA	NA	NA	-0.28566347	2.69E-16	9.82E-12	0.799	0.852	0.51626016	3.61E-08	0.001317109	0.986	0.849	-0.41589818	7.16E-146	2.61E-141	0.821	0.856	NA	NA	NA	NA	NA	-0.562637154	1.36E-71	4.96E-67	0.783	0.853	0.3431473	6.32E-11	2.31E-06	0.946	0.848
EMB	-0.32412914	2.82E-61	1.03E-56	0.444	0.547	-0.280281269	1.30E-13	4.74E-09	0.396	0.537	NA	NA	NA	NA	NA	NA	NA	NA	NA	NA	NA	NA	NA	NA	NA	NA	NA	NA	NA	NA	NA	NA	NA	NA	NA	NA	NA	NA	NA	NA	NA	NA	NA	NA	NA	NA	NA	NA	NA	NA	NA	NA	NA	NA	NA	NA	NA	NA	NA	NA	NA	NA	NA	NA	NA	NA	NA	NA	NA	NA
CAP1	-0.324776213	2.44E-60	8.89E-56	0.443	0.529	0.627814408	1.81E-62	6.62E-58	0.705	0.514	0.313792617	2.68E-15	9.78E-11	0.59	0.517	NA	NA	NA	NA	NA	0.407412864	3.20E-45	1.17E-40	0.615	0.514	0.276557277	3.62E-25	1.32E-20	0.643	0.511	NA	NA	NA	NA	NA	NA	NA	NA	NA	NA	NA	NA	NA	NA	NA	NA	NA	NA	NA	NA	-0.450576276	2.55E-156	9.29E-152	0.411	0.547	NA	NA	NA	NA	NA	NA	NA	NA	NA	NA	0.403582892	2.60E-09	9.47E-05	0.655	0.517
PRELID1	-0.324788195	8.64E-62	3.15E-57	0.322	0.428	0.472023468	1.74E-38	6.35E-34	0.556	0.412	0.311456018	3.74E-20	1.37E-15	0.476	0.414	NA	NA	NA	NA	NA	0.648628449	3.92E-129	1.43E-124	0.571	0.409	NA	NA	NA	NA	NA	NA	NA	NA	NA	NA	NA	NA	NA	NA	NA	NA	NA	NA	NA	NA	0.279357434	1.88E-07	0.006848031	0.696	0.415	NA	NA	NA	NA	NA	NA	NA	NA	NA	NA	NA	NA	NA	NA	NA	NA	NA	NA	NA	NA
EMP3	-0.324896348	1.06E-76	3.87E-72	0.725	0.81	0.537093299	1.24E-56	4.51E-52	0.887	0.798	0.25366398	1.16E-10	4.22E-06	0.841	0.799	NA	NA	NA	NA	NA	0.389258651	1.13E-44	4.11E-40	0.853	0.798	NA	NA	NA	NA	NA	NA	NA	NA	NA	NA	NA	NA	NA	NA	NA	NA	NA	NA	NA	NA	0.62696371	2.87E-09	0.000104787	0.971	0.8	-0.378711552	2.75E-142	1.00E-137	0.753	0.813	NA	NA	NA	NA	NA	NA	NA	NA	NA	NA	0.355324151	3.36E-10	1.23E-05	0.888	0.799
RAC1	-0.325128121	7.09E-61	2.59E-56	0.425	0.526	0.333671144	3.95E-19	1.44E-14	0.603	0.512	NA	NA	NA	NA	NA	NA	NA	NA	NA	NA	0.292661193	1.25E-31	4.57E-27	0.559	0.512	NA	NA	NA	NA	NA	NA	NA	NA	NA	NA	NA	NA	NA	NA	NA	NA	NA	NA	NA	NA	NA	NA	NA	NA	NA	NA	NA	NA	NA	NA	NA	NA	NA	NA	NA	NA	NA	NA	NA	NA	NA	NA	NA	NA	NA
CD69	-0.325137542	2.26E-55	8.25E-51	0.871	0.884	-0.604324392	5.32E-35	1.94E-30	0.778	0.885	-0.631920114	6.41E-31	2.34E-26	0.778	0.885	NA	NA	NA	NA	NA	-0.562612449	6.43E-51	2.34E-46	0.776	0.887	0.334716341	8.72E-39	3.18E-34	0.951	0.879	NA	NA	NA	NA	NA	NA	NA	NA	NA	NA	-0.823795877	2.61E-142	9.54E-138	0.727	0.891	NA	NA	NA	NA	NA	0.320545977	4.48E-125	1.63E-120	0.935	0.868	0.338651816	3.08E-80	1.13E-75	0.932	0.875	0.498342362	2.66E-76	9.71E-72	0.955	0.879	NA	NA	NA	NA	NA
IL10RA	-0.32574203	4.04E-58	1.47E-53	0.295	0.421	NA	NA	NA	NA	NA	NA	NA	NA	NA	NA	0.36032853	1.96E-34	7.15E-30	0.529	0.398	NA	NA	NA	NA	NA	NA	NA	NA	NA	NA	NA	NA	NA	NA	NA	NA	NA	NA	NA	NA	NA	NA	NA	NA	NA	NA	NA	NA	NA	NA	NA	NA	NA	NA	NA	NA	NA	NA	NA	NA	NA	NA	NA	NA	NA	0.40138906	2.01E-08	0.000734839	0.57	0.404
UBE2E3	-0.325994699	5.40E-64	1.97E-59	0.168	0.279	0.2502051	4.05E-10	1.48E-05	0.343	0.264	NA	NA	NA	NA	NA	NA	NA	NA	NA	NA	0.306161892	1.91E-34	6.95E-30	0.332	0.263	NA	NA	NA	NA	NA	NA	NA	NA	NA	NA	NA	NA	NA	NA	NA	NA	NA	NA	NA	NA	NA	NA	NA	NA	NA	NA	NA	NA	NA	NA	NA	NA	NA	NA	NA	NA	NA	NA	NA	NA	NA	NA	NA	NA	NA
TXN	-0.326775536	1.13E-57	4.12E-53	0.28	0.398	NA	NA	NA	NA	NA	0.288548182	4.84E-13	1.77E-08	0.457	0.382	0.327782028	2.52E-32	9.19E-28	0.495	0.378	NA	NA	NA	NA	NA	NA	NA	NA	NA	NA	NA	NA	NA	NA	NA	NA	NA	NA	NA	NA	NA	NA	NA	NA	NA	0.796745243	6.58E-12	2.40E-07	0.783	0.383	NA	NA	NA	NA	NA	NA	NA	NA	NA	NA	NA	NA	NA	NA	NA	NA	NA	NA	NA	NA
CREM	-0.32839715	8.14E-48	2.97E-43	0.285	0.371	NA	NA	NA	NA	NA	-0.514544122	2.21E-21	8.05E-17	0.185	0.364	-0.306723676	4.63E-22	1.69E-17	0.25	0.367	-0.427311021	1.04E-36	3.80E-32	0.194	0.367	NA	NA	NA	NA	NA	NA	NA	NA	NA	NA	NA	NA	NA	NA	NA	-0.296423196	1.98E-19	7.24E-15	0.258	0.366	NA	NA	NA	NA	NA	0.30108615	9.15E-70	3.34E-65	0.449	0.337	NA	NA	NA	NA	NA	NA	NA	NA	NA	NA	NA	NA	NA	NA	NA
DIAPH1	-0.329268374	8.99E-59	3.28E-54	0.244	0.35	NA	NA	NA	NA	NA	NA	NA	NA	NA	NA	NA	NA	NA	NA	NA	NA	NA	NA	NA	NA	NA	NA	NA	NA	NA	NA	NA	NA	NA	NA	NA	NA	NA	NA	NA	NA	NA	NA	NA	NA	NA	NA	NA	NA	NA	NA	NA	NA	NA	NA	NA	NA	NA	NA	NA	NA	NA	NA	NA	NA	NA	NA	NA	NA	NA
TC2N	-0.329744515	1.46E-58	5.33E-54	0.326	0.443	-0.459218852	2.22E-26	8.11E-22	0.242	0.434	-0.473310385	5.46E-24	1.99E-19	0.232	0.433	NA	NA	NA	NA	NA	-0.436573459	1.79E-46	6.54E-42	0.234	0.437	NA	NA	NA	NA	NA	NA	NA	NA	NA	NA	NA	NA	NA	NA	NA	NA	NA	NA	NA	NA	NA	NA	NA	NA	NA	NA	NA	NA	NA	NA	NA	NA	NA	NA	NA	0.364997674	4.02E-48	1.47E-43	0.606	0.42	NA	NA	NA	NA	NA
MMP24OS	-0.332411385	6.70E-62	2.44E-57	0.271	0.373	NA	NA	NA	NA	NA	NA	NA	NA	NA	NA	NA	NA	NA	NA	NA	NA	NA	NA	NA	NA	NA	NA	NA	NA	NA	NA	NA	NA	NA	NA	NA	NA	NA	NA	NA	NA	NA	NA	NA	NA	-0.38009376	6.94E-07	0.025322372	0.348	0.36	NA	NA	NA	NA	NA	NA	NA	NA	NA	NA	NA	NA	NA	NA	NA	NA	NA	NA	NA	NA
NFKBIZ	-0.33363294	1.02E-46	3.70E-42	0.253	0.336	-0.428710482	7.17E-17	2.62E-12	0.19	0.329	-0.395622902	2.22E-13	8.09E-09	0.19	0.328	NA	NA	NA	NA	NA	-0.319282236	1.69E-22	6.18E-18	0.201	0.331	NA	NA	NA	NA	NA	NA	NA	NA	NA	NA	-0.293704657	3.22E-39	1.18E-34	0.244	0.339	-0.409668262	5.80E-31	2.12E-26	0.203	0.332	NA	NA	NA	NA	NA	0.375885877	3.43E-108	1.25E-103	0.436	0.296	NA	NA	NA	NA	NA	0.598526383	1.05E-78	3.84E-74	0.529	0.315	NA	NA	NA	NA	NA
CFLAR	-0.333762266	4.49E-60	1.64E-55	0.291	0.407	0.30421479	4.50E-14	1.64E-09	0.479	0.39	NA	NA	NA	NA	NA	NA	NA	NA	NA	NA	NA	NA	NA	NA	NA	NA	NA	NA	NA	NA	NA	NA	NA	NA	NA	NA	NA	NA	NA	NA	NA	NA	NA	NA	NA	NA	NA	NA	NA	NA	NA	NA	NA	NA	NA	NA	NA	NA	NA	NA	NA	NA	NA	NA	NA	NA	NA	NA	NA	NA
CDKN2D	-0.334067097	2.10E-59	7.67E-55	0.346	0.45	0.541360551	6.69E-42	2.44E-37	0.628	0.432	0.415487705	1.95E-22	7.10E-18	0.54	0.435	0.282383583	1.19E-22	4.34E-18	0.525	0.432	0.402428679	2.73E-47	9.97E-43	0.518	0.434	NA	NA	NA	NA	NA	NA	NA	NA	NA	NA	NA	NA	NA	NA	NA	NA	NA	NA	NA	NA	NA	NA	NA	NA	NA	NA	NA	NA	NA	NA	NA	NA	NA	NA	NA	NA	NA	NA	NA	NA	0.337852339	1.05E-06	0.038346219	0.589	0.436
ARRB2	-0.334243588	2.13E-64	7.77E-60	0.37	0.48	NA	NA	NA	NA	NA	NA	NA	NA	NA	NA	NA	NA	NA	NA	NA	NA	NA	NA	NA	NA	NA	NA	NA	NA	NA	NA	NA	NA	NA	NA	NA	NA	NA	NA	NA	NA	NA	NA	NA	NA	NA	NA	NA	NA	NA	NA	NA	NA	NA	NA	NA	NA	NA	NA	NA	NA	NA	NA	NA	NA	NA	NA	NA	NA	NA
ARHGDIA	-0.335124425	8.85E-73	3.23E-68	0.508	0.613	NA	NA	NA	NA	NA	NA	NA	NA	NA	NA	NA	NA	NA	NA	NA	NA	NA	NA	NA	NA	NA	NA	NA	NA	NA	NA	NA	NA	NA	NA	NA	NA	NA	NA	NA	NA	NA	NA	NA	NA	NA	NA	NA	NA	NA	NA	NA	NA	NA	NA	NA	NA	NA	NA	NA	NA	NA	NA	NA	NA	NA	NA	NA	NA	NA
MAPKAPK2	-0.33606489	2.79E-65	1.02E-60	0.19	0.31	NA	NA	NA	NA	NA	NA	NA	NA	NA	NA	NA	NA	NA	NA	NA	NA	NA	NA	NA	NA	NA	NA	NA	NA	NA	NA	NA	NA	NA	NA	NA	NA	NA	NA	NA	NA	NA	NA	NA	NA	NA	NA	NA	NA	NA	NA	NA	NA	NA	NA	NA	NA	NA	NA	NA	NA	NA	NA	NA	NA	NA	NA	NA	NA	NA
TUBA1B	-0.336358519	5.67E-57	2.07E-52	0.535	0.614	NA	NA	NA	NA	NA	0.425504036	3.48E-22	1.27E-17	0.695	0.602	0.313925818	7.22E-30	2.63E-25	0.684	0.6	0.287979347	1.21E-23	4.43E-19	0.641	0.603	NA	NA	NA	NA	NA	NA	NA	NA	NA	NA	NA	NA	NA	NA	NA	-0.683805032	1.64E-96	5.98E-92	0.368	0.617	2.555287652	1.72E-109	6.28E-105	0.957	0.603	NA	NA	NA	NA	NA	NA	NA	NA	NA	NA	NA	NA	NA	NA	NA	NA	NA	NA	NA	NA
SELENOS	-0.337261849	4.04E-65	1.47E-60	0.165	0.27	NA	NA	NA	NA	NA	NA	NA	NA	NA	NA	NA	NA	NA	NA	NA	NA	NA	NA	NA	NA	NA	NA	NA	NA	NA	NA	NA	NA	NA	NA	NA	NA	NA	NA	NA	NA	NA	NA	NA	NA	NA	NA	NA	NA	NA	NA	NA	NA	NA	NA	NA	NA	NA	NA	NA	NA	NA	NA	NA	NA	NA	NA	NA	NA	NA
ARL6IP1	-0.337327717	1.55E-70	5.65E-66	0.471	0.573	0.377266606	2.49E-23	9.08E-19	0.68	0.558	NA	NA	NA	NA	NA	NA	NA	NA	NA	NA	0.26434933	2.33E-25	8.52E-21	0.614	0.559	NA	NA	NA	NA	NA	NA	NA	NA	NA	NA	NA	NA	NA	NA	NA	NA	NA	NA	NA	NA	NA	NA	NA	NA	NA	NA	NA	NA	NA	NA	NA	NA	NA	NA	NA	NA	NA	NA	NA	NA	NA	NA	NA	NA	NA
HIST1H1E	-0.337895099	7.27E-38	2.65E-33	0.411	0.496	NA	NA	NA	NA	NA	NA	NA	NA	NA	NA	NA	NA	NA	NA	NA	NA	NA	NA	NA	NA	0.272680306	3.06E-18	1.12E-13	0.595	0.48	NA	NA	NA	NA	NA	NA	NA	NA	NA	NA	NA	NA	NA	NA	NA	NA	NA	NA	NA	NA	NA	NA	NA	NA	NA	NA	NA	NA	NA	NA	NA	NA	NA	NA	NA	NA	NA	NA	NA	NA
AKNA	-0.339516911	4.86E-61	1.77E-56	0.258	0.368	NA	NA	NA	NA	NA	NA	NA	NA	NA	NA	NA	NA	NA	NA	NA	NA	NA	NA	NA	NA	NA	NA	NA	NA	NA	NA	NA	NA	NA	NA	NA	NA	NA	NA	NA	NA	NA	NA	NA	NA	NA	NA	NA	NA	NA	NA	NA	NA	NA	NA	NA	NA	NA	NA	NA	NA	NA	NA	NA	NA	NA	NA	NA	NA	NA
TMEM50A	-0.340722532	1.12E-75	4.10E-71	0.438	0.55	NA	NA	NA	NA	NA	NA	NA	NA	NA	NA	NA	NA	NA	NA	NA	NA	NA	NA	NA	NA	NA	NA	NA	NA	NA	NA	NA	NA	NA	NA	NA	NA	NA	NA	NA	NA	NA	NA	NA	NA	NA	NA	NA	NA	NA	NA	NA	NA	NA	NA	NA	NA	NA	NA	NA	NA	NA	NA	NA	NA	NA	NA	NA	NA	NA
TRAPPC10	-0.341837688	6.13E-66	2.23E-61	0.227	0.343	NA	NA	NA	NA	NA	NA	NA	NA	NA	NA	NA	NA	NA	NA	NA	NA	NA	NA	NA	NA	NA	NA	NA	NA	NA	NA	NA	NA	NA	NA	NA	NA	NA	NA	NA	NA	NA	NA	NA	NA	NA	NA	NA	NA	NA	NA	NA	NA	NA	NA	NA	NA	NA	NA	NA	NA	NA	NA	NA	NA	NA	NA	NA	NA	NA
CAPNS1	-0.342222937	7.29E-63	2.66E-58	0.367	0.482	0.446762289	6.35E-32	2.32E-27	0.611	0.465	0.286686958	5.95E-15	2.17E-10	0.527	0.467	NA	NA	NA	NA	NA	0.40462683	4.62E-49	1.68E-44	0.557	0.465	NA	NA	NA	NA	NA	NA	NA	NA	NA	NA	NA	NA	NA	NA	NA	NA	NA	NA	NA	NA	NA	NA	NA	NA	NA	NA	NA	NA	NA	NA	NA	NA	NA	NA	NA	NA	NA	NA	NA	NA	0.346737352	7.84E-07	0.028612156	0.612	0.467
PIP4K2A	-0.342666758	1.14E-66	4.17E-62	0.381	0.499	0.263032205	5.00E-11	1.82E-06	0.546	0.483	NA	NA	NA	NA	NA	NA	NA	NA	NA	NA	NA	NA	NA	NA	NA	NA	NA	NA	NA	NA	NA	NA	NA	NA	NA	NA	NA	NA	NA	NA	NA	NA	NA	NA	NA	NA	NA	NA	NA	NA	NA	NA	NA	NA	NA	NA	NA	NA	NA	NA	NA	NA	NA	NA	NA	NA	NA	NA	NA	NA
PPP1R18	-0.342692072	6.59E-62	2.40E-57	0.274	0.398	0.564690604	8.66E-46	3.16E-41	0.57	0.378	NA	NA	NA	NA	NA	NA	NA	NA	NA	NA	0.299384771	8.90E-29	3.25E-24	0.44	0.38	0.31514394	6.53E-40	2.38E-35	0.544	0.374	NA	NA	NA	NA	NA	NA	NA	NA	NA	NA	NA	NA	NA	NA	NA	NA	NA	NA	NA	NA	-0.318777542	1.47E-82	5.38E-78	0.31	0.402	NA	NA	NA	NA	NA	NA	NA	NA	NA	NA	0.348723852	1.35E-06	0.049219315	0.523	0.381
BCL7C	-0.342710904	1.94E-65	7.09E-61	0.276	0.392	NA	NA	NA	NA	NA	NA	NA	NA	NA	NA	NA	NA	NA	NA	NA	NA	NA	NA	NA	NA	NA	NA	NA	NA	NA	NA	NA	NA	NA	NA	NA	NA	NA	NA	NA	NA	NA	NA	NA	NA	0.443694328	1.09E-06	0.039916995	0.681	0.377	NA	NA	NA	NA	NA	NA	NA	NA	NA	NA	NA	NA	NA	NA	NA	NA	NA	NA	NA	NA
SASH3	-0.344232253	2.50E-64	9.13E-60	0.2	0.314	0.490564671	4.53E-36	1.65E-31	0.446	0.296	NA	NA	NA	NA	NA	NA	NA	NA	NA	NA	0.380383812	3.02E-40	1.10E-35	0.394	0.296	NA	NA	NA	NA	NA	NA	NA	NA	NA	NA	NA	NA	NA	NA	NA	NA	NA	NA	NA	NA	NA	NA	NA	NA	NA	NA	NA	NA	NA	NA	NA	NA	NA	NA	NA	NA	NA	NA	NA	NA	NA	NA	NA	NA	NA
PTPRC	-0.344741778	1.53E-142	5.59E-138	0.939	0.964	0.377535132	1.91E-37	6.98E-33	0.977	0.96	NA	NA	NA	NA	NA	NA	NA	NA	NA	NA	NA	NA	NA	NA	NA	NA	NA	NA	NA	NA	NA	NA	NA	NA	NA	0.272463765	1.84E-99	6.70E-95	0.976	0.958	NA	NA	NA	NA	NA	NA	NA	NA	NA	NA	-0.310851769	2.07E-145	7.56E-141	0.946	0.965	NA	NA	NA	NA	NA	NA	NA	NA	NA	NA	0.265218683	1.26E-09	4.61E-05	0.992	0.96
OPTN	-0.347987896	1.52E-65	5.54E-61	0.244	0.372	0.32027446	4.23E-14	1.54E-09	0.444	0.354	NA	NA	NA	NA	NA	NA	NA	NA	NA	NA	NA	NA	NA	NA	NA	NA	NA	NA	NA	NA	NA	NA	NA	NA	NA	NA	NA	NA	NA	NA	NA	NA	NA	NA	NA	NA	NA	NA	NA	NA	NA	NA	NA	NA	NA	NA	NA	NA	NA	NA	NA	NA	NA	NA	NA	NA	NA	NA	NA	NA
PRR13	-0.348147779	4.87E-79	1.78E-74	0.555	0.673	0.3472576	1.69E-24	6.17E-20	0.725	0.657	NA	NA	NA	NA	NA	NA	NA	NA	NA	NA	NA	NA	NA	NA	NA	NA	NA	NA	NA	NA	NA	NA	NA	NA	NA	NA	NA	NA	NA	NA	NA	NA	NA	NA	NA	NA	NA	NA	NA	NA	NA	NA	NA	NA	NA	NA	NA	NA	NA	NA	NA	NA	NA	NA	NA	NA	NA	NA	NA	NA
CXCR4	-0.348836378	5.43E-97	1.98E-92	0.919	0.943	-0.602788941	2.26E-75	8.24E-71	0.78	0.944	-0.28876261	2.64E-12	9.62E-08	0.903	0.94	-0.28370072	7.03E-32	2.57E-27	0.905	0.942	-0.418786904	7.12E-55	2.60E-50	0.853	0.943	NA	NA	NA	NA	NA	NA	NA	NA	NA	NA	NA	NA	NA	NA	NA	-0.583517206	1.39E-112	5.07E-108	0.866	0.944	NA	NA	NA	NA	NA	0.359073747	5.58E-243	2.04E-238	0.983	0.928	NA	NA	NA	NA	NA	0.252322702	6.48E-30	2.36E-25	0.979	0.938	-0.49010015	1.79E-15	6.51E-11	0.911	0.94
VPS37B	-0.3505155	2.87E-67	1.05E-62	0.246	0.365	NA	NA	NA	NA	NA	NA	NA	NA	NA	NA	NA	NA	NA	NA	NA	NA	NA	NA	NA	NA	NA	NA	NA	NA	NA	NA	NA	NA	NA	NA	NA	NA	NA	NA	NA	NA	NA	NA	NA	NA	NA	NA	NA	NA	NA	NA	NA	NA	NA	NA	NA	NA	NA	NA	NA	NA	NA	NA	NA	NA	NA	NA	NA	NA	NA
MYL12A	-0.352707036	5.41E-127	1.97E-122	0.896	0.946	0.369555452	1.24E-34	4.52E-30	0.963	0.939	0.270310167	1.30E-14	4.73E-10	0.959	0.939	NA	NA	NA	NA	NA	0.315230499	3.56E-37	1.30E-32	0.955	0.939	NA	NA	NA	NA	NA	NA	NA	NA	NA	NA	NA	NA	NA	NA	NA	NA	NA	NA	NA	NA	NA	NA	NA	NA	NA	-0.289112941	2.35E-115	8.56E-111	0.929	0.942	NA	NA	NA	NA	NA	NA	NA	NA	NA	NA	NA	NA	NA	NA	NA
ZC3H12A	-0.353886484	2.49E-58	9.09E-54	0.195	0.305	NA	NA	NA	NA	NA	NA	NA	NA	NA	NA	NA	NA	NA	NA	NA	NA	NA	NA	NA	NA	NA	NA	NA	NA	NA	NA	NA	NA	NA	NA	NA	NA	NA	NA	NA	-0.339190268	4.43E-27	1.61E-22	0.179	0.298	NA	NA	NA	NA	NA	0.254829708	1.69E-54	6.17E-50	0.369	0.271	NA	NA	NA	NA	NA	NA	NA	NA	NA	NA	NA	NA	NA	NA	NA
DEK	-0.353989213	1.08E-64	3.93E-60	0.355	0.48	0.266555906	5.43E-12	1.98E-07	0.521	0.463	NA	NA	NA	NA	NA	NA	NA	NA	NA	NA	0.273707867	1.99E-29	7.26E-25	0.497	0.463	NA	NA	NA	NA	NA	NA	NA	NA	NA	NA	NA	NA	NA	NA	NA	NA	NA	NA	NA	NA	1.848063607	4.32E-80	1.58E-75	0.957	0.463	NA	NA	NA	NA	NA	NA	NA	NA	NA	NA	NA	NA	NA	NA	NA	NA	NA	NA	NA	NA
CASP8	-0.354154929	3.99E-68	1.46E-63	0.185	0.312	NA	NA	NA	NA	NA	0.326058732	2.48E-15	9.06E-11	0.379	0.295	NA	NA	NA	NA	NA	NA	NA	NA	NA	NA	NA	NA	NA	NA	NA	NA	NA	NA	NA	NA	NA	NA	NA	NA	NA	NA	NA	NA	NA	NA	NA	NA	NA	NA	NA	NA	NA	NA	NA	NA	NA	NA	NA	NA	NA	NA	NA	NA	NA	NA	NA	NA	NA	NA	NA
SERPINB1	-0.35496812	7.24E-64	2.64E-59	0.267	0.362	NA	NA	NA	NA	NA	0.44857539	7.73E-26	2.82E-21	0.457	0.348	0.512014855	3.53E-66	1.29E-61	0.507	0.341	0.549100342	4.35E-71	1.58E-66	0.479	0.345	0.278636401	3.25E-26	1.18E-21	0.479	0.343	NA	NA	NA	NA	NA	NA	NA	NA	NA	NA	NA	NA	NA	NA	NA	NA	NA	NA	NA	NA	-0.361500511	3.46E-91	1.26E-86	0.266	0.373	NA	NA	NA	NA	NA	-0.270473457	9.17E-18	3.34E-13	0.29	0.353	NA	NA	NA	NA	NA
MYDGF	-0.355049791	1.17E-74	4.26E-70	0.226	0.351	NA	NA	NA	NA	NA	NA	NA	NA	NA	NA	NA	NA	NA	NA	NA	NA	NA	NA	NA	NA	NA	NA	NA	NA	NA	NA	NA	NA	NA	NA	NA	NA	NA	NA	NA	NA	NA	NA	NA	NA	NA	NA	NA	NA	NA	NA	NA	NA	NA	NA	NA	NA	NA	NA	NA	NA	NA	NA	NA	NA	NA	NA	NA	NA	NA
IFRD1	-0.355449248	8.53E-60	3.11E-55	0.391	0.466	NA	NA	NA	NA	NA	-0.292156316	3.24E-08	0.001182784	0.342	0.459	NA	NA	NA	NA	NA	NA	NA	NA	NA	NA	0.291549198	3.98E-18	1.45E-13	0.562	0.451	NA	NA	NA	NA	NA	NA	NA	NA	NA	NA	-0.665561222	6.78E-78	2.47E-73	0.253	0.468	NA	NA	NA	NA	NA	0.396024026	1.91E-119	6.98E-115	0.569	0.427	NA	NA	NA	NA	NA	NA	NA	NA	NA	NA	NA	NA	NA	NA	NA
PXN	-0.355883472	1.72E-72	6.26E-68	0.189	0.307	NA	NA	NA	NA	NA	NA	NA	NA	NA	NA	NA	NA	NA	NA	NA	NA	NA	NA	NA	NA	NA	NA	NA	NA	NA	NA	NA	NA	NA	NA	NA	NA	NA	NA	NA	NA	NA	NA	NA	NA	NA	NA	NA	NA	NA	NA	NA	NA	NA	NA	NA	NA	NA	NA	NA	NA	NA	NA	NA	NA	NA	NA	NA	NA	NA
TMEM59	-0.35622549	4.00E-81	1.46E-76	0.406	0.513	NA	NA	NA	NA	NA	NA	NA	NA	NA	NA	NA	NA	NA	NA	NA	NA	NA	NA	NA	NA	NA	NA	NA	NA	NA	NA	NA	NA	NA	NA	NA	NA	NA	NA	NA	NA	NA	NA	NA	NA	NA	NA	NA	NA	NA	NA	NA	NA	NA	NA	NA	NA	NA	NA	NA	NA	NA	NA	NA	NA	NA	NA	NA	NA	NA
NR1D2	-0.35940972	3.61E-67	1.32E-62	0.267	0.381	NA	NA	NA	NA	NA	NA	NA	NA	NA	NA	NA	NA	NA	NA	NA	NA	NA	NA	NA	NA	NA	NA	NA	NA	NA	NA	NA	NA	NA	NA	NA	NA	NA	NA	NA	NA	NA	NA	NA	NA	NA	NA	NA	NA	NA	NA	NA	NA	NA	NA	NA	NA	NA	NA	NA	NA	NA	NA	NA	NA	NA	NA	NA	NA	NA
TMED9	-0.360007379	3.15E-77	1.15E-72	0.279	0.399	0.271246502	2.92E-12	1.06E-07	0.471	0.382	NA	NA	NA	NA	NA	NA	NA	NA	NA	NA	0.297400683	1.66E-42	6.05E-38	0.431	0.383	NA	NA	NA	NA	NA	NA	NA	NA	NA	NA	NA	NA	NA	NA	NA	NA	NA	NA	NA	NA	NA	NA	NA	NA	NA	NA	NA	NA	NA	NA	NA	NA	NA	NA	NA	NA	NA	NA	NA	NA	NA	NA	NA	NA	NA
SDF2L1	-0.360534934	4.76E-70	1.73E-65	0.147	0.262	NA	NA	NA	NA	NA	NA	NA	NA	NA	NA	NA	NA	NA	NA	NA	NA	NA	NA	NA	NA	NA	NA	NA	NA	NA	NA	NA	NA	NA	NA	NA	NA	NA	NA	NA	NA	NA	NA	NA	NA	NA	NA	NA	NA	NA	NA	NA	NA	NA	NA	NA	NA	NA	NA	NA	NA	NA	NA	NA	NA	NA	NA	NA	NA	NA
NDUFC2	-0.361344895	4.04E-78	1.47E-73	0.359	0.483	NA	NA	NA	NA	NA	NA	NA	NA	NA	NA	NA	NA	NA	NA	NA	NA	NA	NA	NA	NA	NA	NA	NA	NA	NA	NA	NA	NA	NA	NA	NA	NA	NA	NA	NA	NA	NA	NA	NA	NA	0.580492258	2.28E-08	0.000830947	0.812	0.467	NA	NA	NA	NA	NA	NA	NA	NA	NA	NA	NA	NA	NA	NA	NA	NA	NA	NA	NA	NA
TCF25	-0.361654234	1.55E-67	5.65E-63	0.471	0.587	NA	NA	NA	NA	NA	NA	NA	NA	NA	NA	NA	NA	NA	NA	NA	0.505372172	6.99E-64	2.55E-59	0.688	0.568	NA	NA	NA	NA	NA	NA	NA	NA	NA	NA	NA	NA	NA	NA	NA	NA	NA	NA	NA	NA	NA	NA	NA	NA	NA	NA	NA	NA	NA	NA	NA	NA	NA	NA	NA	NA	NA	NA	NA	NA	NA	NA	NA	NA	NA
SUB1	-0.362837312	2.52E-94	9.18E-90	0.679	0.762	NA	NA	NA	NA	NA	NA	NA	NA	NA	NA	NA	NA	NA	NA	NA	NA	NA	NA	NA	NA	0.350845249	1.26E-49	4.58E-45	0.855	0.746	NA	NA	NA	NA	NA	NA	NA	NA	NA	NA	-0.330282503	3.91E-35	1.42E-30	0.632	0.758	NA	NA	NA	NA	NA	NA	NA	NA	NA	NA	NA	NA	NA	NA	NA	NA	NA	NA	NA	NA	NA	NA	NA	NA	NA
HLA-F	-0.363576837	2.15E-90	7.85E-86	0.617	0.715	NA	NA	NA	NA	NA	NA	NA	NA	NA	NA	NA	NA	NA	NA	NA	NA	NA	NA	NA	NA	NA	NA	NA	NA	NA	NA	NA	NA	NA	NA	NA	NA	NA	NA	NA	NA	NA	NA	NA	NA	NA	NA	NA	NA	NA	NA	NA	NA	NA	NA	NA	NA	NA	NA	NA	NA	NA	NA	NA	NA	NA	NA	NA	NA	NA
ANXA5	-0.364931559	3.17E-65	1.16E-60	0.234	0.356	-0.251152313	5.76E-10	2.10E-05	0.234	0.344	0.371873899	6.24E-21	2.28E-16	0.415	0.34	0.519731566	7.26E-71	2.65E-66	0.514	0.331	NA	NA	NA	NA	NA	0.255935029	7.44E-23	2.71E-18	0.46	0.335	NA	NA	NA	NA	NA	NA	NA	NA	NA	NA	NA	NA	NA	NA	NA	0.869836747	8.74E-12	3.19E-07	0.739	0.34	NA	NA	NA	NA	NA	NA	NA	NA	NA	NA	NA	NA	NA	NA	NA	NA	NA	NA	NA	NA
CANX	-0.367592045	1.04E-74	3.79E-70	0.366	0.476	NA	NA	NA	NA	NA	NA	NA	NA	NA	NA	NA	NA	NA	NA	NA	NA	NA	NA	NA	NA	NA	NA	NA	NA	NA	NA	NA	NA	NA	NA	NA	NA	NA	NA	NA	NA	NA	NA	NA	NA	NA	NA	NA	NA	NA	NA	NA	NA	NA	NA	NA	NA	NA	NA	NA	NA	NA	NA	NA	NA	NA	NA	NA	NA	NA
CTSD	-0.36932832	3.60E-78	1.31E-73	0.381	0.516	0.427393743	1.81E-31	6.59E-27	0.623	0.496	NA	NA	NA	NA	NA	NA	NA	NA	NA	NA	0.442782966	1.61E-60	5.86E-56	0.602	0.495	NA	NA	NA	NA	NA	NA	NA	NA	NA	NA	NA	NA	NA	NA	NA	NA	NA	NA	NA	NA	NA	NA	NA	NA	NA	-0.255794925	2.61E-66	9.51E-62	0.448	0.513	NA	NA	NA	NA	NA	NA	NA	NA	NA	NA	NA	NA	NA	NA	NA
GUK1	-0.369409114	3.20E-119	1.17E-114	0.703	0.799	NA	NA	NA	NA	NA	NA	NA	NA	NA	NA	NA	NA	NA	NA	NA	NA	NA	NA	NA	NA	NA	NA	NA	NA	NA	NA	NA	NA	NA	NA	NA	NA	NA	NA	NA	NA	NA	NA	NA	NA	NA	NA	NA	NA	NA	NA	NA	NA	NA	NA	NA	NA	NA	NA	NA	NA	NA	NA	NA	NA	NA	NA	NA	NA	NA
RHOF	-0.369433683	3.37E-79	1.23E-74	0.327	0.45	NA	NA	NA	NA	NA	NA	NA	NA	NA	NA	NA	NA	NA	NA	NA	NA	NA	NA	NA	NA	NA	NA	NA	NA	NA	NA	NA	NA	NA	NA	NA	NA	NA	NA	NA	NA	NA	NA	NA	NA	NA	NA	NA	NA	NA	NA	NA	NA	NA	NA	NA	NA	NA	NA	NA	NA	NA	NA	NA	NA	NA	NA	NA	NA	NA
SUPT4H1	-0.371694445	9.91E-74	3.61E-69	0.179	0.298	NA	NA	NA	NA	NA	NA	NA	NA	NA	NA	NA	NA	NA	NA	NA	NA	NA	NA	NA	NA	NA	NA	NA	NA	NA	NA	NA	NA	NA	NA	NA	NA	NA	NA	NA	NA	NA	NA	NA	NA	NA	NA	NA	NA	NA	NA	NA	NA	NA	NA	NA	NA	NA	NA	NA	NA	NA	NA	NA	NA	NA	NA	NA	NA	NA
FBXW5	-0.373913132	7.55E-78	2.75E-73	0.227	0.351	0.290611144	6.54E-14	2.39E-09	0.426	0.334	NA	NA	NA	NA	NA	NA	NA	NA	NA	NA	NA	NA	NA	NA	NA	NA	NA	NA	NA	NA	NA	NA	NA	NA	NA	NA	NA	NA	NA	NA	NA	NA	NA	NA	NA	NA	NA	NA	NA	NA	NA	NA	NA	NA	NA	NA	NA	NA	NA	NA	NA	NA	NA	NA	NA	NA	NA	NA	NA	NA
RAP1B	-0.374500111	3.08E-90	1.12E-85	0.598	0.695	0.361024992	1.09E-24	3.96E-20	0.768	0.681	NA	NA	NA	NA	NA	NA	NA	NA	NA	NA	0.283302148	2.32E-38	8.46E-34	0.697	0.683	NA	NA	NA	NA	NA	NA	NA	NA	NA	NA	0.353031014	1.59E-112	5.81E-108	0.76	0.671	NA	NA	NA	NA	NA	NA	NA	NA	NA	NA	NA	NA	NA	NA	NA	NA	NA	NA	NA	NA	NA	NA	NA	NA	NA	NA	NA	NA	NA	NA
SEC61G	-0.378239647	3.84E-93	1.40E-88	0.521	0.642	NA	NA	NA	NA	NA	NA	NA	NA	NA	NA	NA	NA	NA	NA	NA	NA	NA	NA	NA	NA	NA	NA	NA	NA	NA	NA	NA	NA	NA	NA	NA	NA	NA	NA	NA	NA	NA	NA	NA	NA	NA	NA	NA	NA	NA	NA	NA	NA	NA	NA	NA	NA	NA	NA	NA	NA	NA	NA	NA	NA	NA	NA	NA	NA	NA
ITCH	-0.379800999	1.25E-88	4.55E-84	0.124	0.254	NA	NA	NA	NA	NA	NA	NA	NA	NA	NA	NA	NA	NA	NA	NA	NA	NA	NA	NA	NA	NA	NA	NA	NA	NA	NA	NA	NA	NA	NA	NA	NA	NA	NA	NA	NA	NA	NA	NA	NA	NA	NA	NA	NA	NA	NA	NA	NA	NA	NA	NA	NA	NA	NA	NA	NA	NA	NA	NA	NA	NA	NA	NA	NA	NA
OAZ1	-0.381884116	2.46E-133	8.99E-129	0.796	0.871	0.26881716	2.01E-17	7.35E-13	0.896	0.861	NA	NA	NA	NA	NA	NA	NA	NA	NA	NA	NA	NA	NA	NA	NA	0.279789902	1.00E-39	3.65E-35	0.927	0.858	NA	NA	NA	NA	NA	NA	NA	NA	NA	NA	NA	NA	NA	NA	NA	NA	NA	NA	NA	NA	NA	NA	NA	NA	NA	NA	NA	NA	NA	NA	NA	NA	NA	NA	NA	NA	NA	NA	NA	NA
RABGAP1L	-0.382173	3.58E-77	1.31E-72	0.17	0.292	0.388753495	4.56E-21	1.66E-16	0.388	0.275	NA	NA	NA	NA	NA	0.319310893	6.45E-29	2.35E-24	0.371	0.272	0.277457949	1.58E-22	5.76E-18	0.341	0.275	NA	NA	NA	NA	NA	NA	NA	NA	NA	NA	NA	NA	NA	NA	NA	NA	NA	NA	NA	NA	NA	NA	NA	NA	NA	NA	NA	NA	NA	NA	NA	NA	NA	NA	NA	NA	NA	NA	NA	NA	NA	NA	NA	NA	NA
CAST	-0.382807737	1.81E-75	6.59E-71	0.421	0.55	0.327332608	8.48E-17	3.09E-12	0.61	0.532	0.328139477	2.55E-17	9.30E-13	0.58	0.533	0.362614721	2.12E-38	7.75E-34	0.644	0.528	0.412821154	9.50E-46	3.46E-41	0.619	0.531	NA	NA	NA	NA	NA	NA	NA	NA	NA	NA	NA	NA	NA	NA	NA	NA	NA	NA	NA	NA	NA	NA	NA	NA	NA	NA	NA	NA	NA	NA	NA	NA	NA	NA	NA	NA	NA	NA	NA	NA	0.439048644	4.45E-11	1.62E-06	0.709	0.532
CFL1	-0.384080177	2.15E-157	7.83E-153	0.98	0.987	0.627743475	4.82E-121	1.76E-116	0.999	0.986	0.366579541	8.47E-36	3.09E-31	0.987	0.987	NA	NA	NA	NA	NA	0.498888694	9.02E-115	3.29E-110	0.993	0.986	0.325495135	5.26E-57	1.92E-52	0.994	0.986	NA	NA	NA	NA	NA	NA	NA	NA	NA	NA	NA	NA	NA	NA	NA	0.968463863	4.30E-29	1.57E-24	1	0.987	-0.405424537	6.89E-250	2.51E-245	0.982	0.988	NA	NA	NA	NA	NA	-0.299050188	2.81E-36	1.03E-31	0.983	0.987	0.369647953	1.88E-16	6.84E-12	1	0.986
SEC11C	-0.38474123	4.07E-81	1.48E-76	0.204	0.335	NA	NA	NA	NA	NA	NA	NA	NA	NA	NA	NA	NA	NA	NA	NA	NA	NA	NA	NA	NA	NA	NA	NA	NA	NA	NA	NA	NA	NA	NA	NA	NA	NA	NA	NA	NA	NA	NA	NA	NA	NA	NA	NA	NA	NA	NA	NA	NA	NA	NA	NA	NA	NA	NA	NA	NA	NA	NA	NA	NA	NA	NA	NA	NA	NA
ANXA6	-0.385109712	1.04E-83	3.80E-79	0.454	0.578	0.390936797	1.09E-24	3.98E-20	0.689	0.56	0.250993016	7.53E-12	2.75E-07	0.601	0.562	NA	NA	NA	NA	NA	0.354394316	2.09E-36	7.62E-32	0.648	0.56	NA	NA	NA	NA	NA	NA	NA	NA	NA	NA	0.281049904	1.22E-62	4.46E-58	0.635	0.551	NA	NA	NA	NA	NA	NA	NA	NA	NA	NA	-0.359559599	3.37E-111	1.23E-106	0.485	0.584	NA	NA	NA	NA	NA	-0.303049743	8.00E-29	2.92E-24	0.505	0.566	0.400108664	2.03E-10	7.41E-06	0.74	0.561
HMGB2	-0.387613686	8.94E-77	3.26E-72	0.37	0.49	NA	NA	NA	NA	NA	NA	NA	NA	NA	NA	NA	NA	NA	NA	NA	NA	NA	NA	NA	NA	0.373419474	1.04E-32	3.80E-28	0.618	0.468	NA	NA	NA	NA	NA	NA	NA	NA	NA	NA	NA	NA	NA	NA	NA	1.935750105	3.50E-71	1.28E-66	0.986	0.474	NA	NA	NA	NA	NA	NA	NA	NA	NA	NA	NA	NA	NA	NA	NA	NA	NA	NA	NA	NA
IQGAP1	-0.387980433	1.81E-79	6.59E-75	0.389	0.52	0.478540843	1.18E-35	4.30E-31	0.624	0.501	0.416146884	6.49E-25	2.37E-20	0.616	0.502	NA	NA	NA	NA	NA	0.405843282	1.80E-44	6.57E-40	0.589	0.5	NA	NA	NA	NA	NA	NA	NA	NA	NA	NA	NA	NA	NA	NA	NA	NA	NA	NA	NA	NA	NA	NA	NA	NA	NA	-0.272898174	3.51E-58	1.28E-53	0.444	0.52	NA	NA	NA	NA	NA	NA	NA	NA	NA	NA	NA	NA	NA	NA	NA
BIN2	-0.389721669	8.45E-99	3.08E-94	0.599	0.704	0.376640514	8.23E-27	3.00E-22	0.764	0.689	NA	NA	NA	NA	NA	NA	NA	NA	NA	NA	0.330818638	6.38E-39	2.33E-34	0.73	0.689	NA	NA	NA	NA	NA	NA	NA	NA	NA	NA	NA	NA	NA	NA	NA	NA	NA	NA	NA	NA	NA	NA	NA	NA	NA	NA	NA	NA	NA	NA	NA	NA	NA	NA	NA	NA	NA	NA	NA	NA	NA	NA	NA	NA	NA
CD53	-0.391555685	4.11E-89	1.50E-84	0.424	0.546	0.336952751	4.21E-18	1.54E-13	0.631	0.528	NA	NA	NA	NA	NA	NA	NA	NA	NA	NA	0.262413956	2.31E-29	8.42E-25	0.564	0.529	NA	NA	NA	NA	NA	NA	NA	NA	NA	NA	NA	NA	NA	NA	NA	NA	NA	NA	NA	NA	NA	NA	NA	NA	NA	-0.256954648	4.17E-59	1.52E-54	0.472	0.546	NA	NA	NA	NA	NA	NA	NA	NA	NA	NA	0.428658959	1.55E-10	5.65E-06	0.667	0.53
CBLB	-0.39226885	9.15E-81	3.34E-76	0.236	0.374	NA	NA	NA	NA	NA	NA	NA	NA	NA	NA	NA	NA	NA	NA	NA	NA	NA	NA	NA	NA	NA	NA	NA	NA	NA	NA	NA	NA	NA	NA	NA	NA	NA	NA	NA	NA	NA	NA	NA	NA	NA	NA	NA	NA	NA	NA	NA	NA	NA	NA	NA	NA	NA	NA	NA	NA	NA	NA	NA	NA	NA	NA	NA	NA	NA
NDUFB7	-0.39379186	1.10E-85	4.01E-81	0.338	0.466	0.433473228	2.91E-30	1.06E-25	0.602	0.447	0.309977019	2.53E-20	9.22E-16	0.502	0.449	NA	NA	NA	NA	NA	0.465068264	9.07E-65	3.31E-60	0.564	0.446	NA	NA	NA	NA	NA	NA	NA	NA	NA	NA	NA	NA	NA	NA	NA	NA	NA	NA	NA	NA	NA	NA	NA	NA	NA	NA	NA	NA	NA	NA	NA	NA	NA	NA	NA	NA	NA	NA	NA	NA	NA	NA	NA	NA	NA
B4GALT1	-0.395062048	1.98E-85	7.22E-81	0.185	0.325	NA	NA	NA	NA	NA	NA	NA	NA	NA	NA	NA	NA	NA	NA	NA	NA	NA	NA	NA	NA	NA	NA	NA	NA	NA	NA	NA	NA	NA	NA	NA	NA	NA	NA	NA	NA	NA	NA	NA	NA	NA	NA	NA	NA	NA	NA	NA	NA	NA	NA	NA	NA	NA	NA	NA	NA	NA	NA	NA	NA	NA	NA	NA	NA	NA
CTSS	-0.395344992	3.67E-89	1.34E-84	0.202	0.338	NA	NA	NA	NA	NA	NA	NA	NA	NA	NA	NA	NA	NA	NA	NA	NA	NA	NA	NA	NA	NA	NA	NA	NA	NA	NA	NA	NA	NA	NA	NA	NA	NA	NA	NA	NA	NA	NA	NA	NA	NA	NA	NA	NA	NA	NA	NA	NA	NA	NA	NA	NA	NA	NA	NA	NA	NA	NA	NA	NA	NA	NA	NA	NA	NA
LYAR	-0.398266984	6.96E-216	2.54E-211	0.45	0.711	-0.502919135	2.92E-26	1.06E-21	0.521	0.683	NA	NA	NA	NA	NA	0.448947305	1.12E-63	4.08E-59	0.785	0.673	-0.30132098	5.39E-19	1.97E-14	0.559	0.684	0.278926327	2.76E-41	1.01E-36	0.825	0.671	NA	NA	NA	NA	NA	NA	NA	NA	NA	NA	NA	NA	NA	NA	NA	NA	NA	NA	NA	NA	NA	NA	NA	NA	NA	NA	NA	NA	NA	NA	NA	NA	NA	NA	NA	NA	NA	NA	NA	NA
CAPN2	-0.398290287	6.18E-86	2.25E-81	0.291	0.425	0.345995867	2.69E-20	9.81E-16	0.513	0.406	0.391846052	3.29E-21	1.20E-16	0.522	0.406	0.30654226	3.21E-28	1.17E-23	0.516	0.403	0.270856704	1.27E-31	4.64E-27	0.446	0.407	NA	NA	NA	NA	NA	NA	NA	NA	NA	NA	NA	NA	NA	NA	NA	NA	NA	NA	NA	NA	NA	NA	NA	NA	NA	NA	NA	NA	NA	NA	NA	NA	NA	NA	NA	NA	NA	NA	NA	NA	0.404399547	3.81E-09	0.000138824	0.589	0.407
IGF2R	-0.399764358	8.71E-85	3.17E-80	0.151	0.282	0.312625035	1.11E-13	4.06E-09	0.357	0.264	0.313828059	2.84E-12	1.04E-07	0.35	0.264	NA	NA	NA	NA	NA	0.302610595	6.21E-27	2.27E-22	0.337	0.263	NA	NA	NA	NA	NA	NA	NA	NA	NA	NA	NA	NA	NA	NA	NA	NA	NA	NA	NA	NA	NA	NA	NA	NA	NA	NA	NA	NA	NA	NA	NA	NA	NA	NA	NA	NA	NA	NA	NA	NA	0.385596953	1.63E-07	0.00596229	0.415	0.265
UTRN	-0.403365836	6.90E-80	2.52E-75	0.279	0.415	NA	NA	NA	NA	NA	NA	NA	NA	NA	NA	NA	NA	NA	NA	NA	NA	NA	NA	NA	NA	NA	NA	NA	NA	NA	NA	NA	NA	NA	NA	NA	NA	NA	NA	NA	NA	NA	NA	NA	NA	NA	NA	NA	NA	NA	NA	NA	NA	NA	NA	NA	NA	NA	NA	NA	NA	NA	NA	NA	NA	NA	NA	NA	NA	NA
FAM49B	-0.40460619	8.82E-89	3.22E-84	0.306	0.444	0.388988206	3.15E-23	1.15E-18	0.558	0.424	NA	NA	NA	NA	NA	NA	NA	NA	NA	NA	0.29601322	4.82E-33	1.76E-28	0.481	0.425	NA	NA	NA	NA	NA	NA	NA	NA	NA	NA	NA	NA	NA	NA	NA	NA	NA	NA	NA	NA	NA	NA	NA	NA	NA	NA	NA	NA	NA	NA	NA	NA	NA	NA	NA	NA	NA	NA	NA	NA	NA	NA	NA	NA	NA
GLCCI1	-0.404621316	9.54E-96	3.48E-91	0.135	0.279	NA	NA	NA	NA	NA	NA	NA	NA	NA	NA	NA	NA	NA	NA	NA	NA	NA	NA	NA	NA	NA	NA	NA	NA	NA	NA	NA	NA	NA	NA	NA	NA	NA	NA	NA	NA	NA	NA	NA	NA	NA	NA	NA	NA	NA	NA	NA	NA	NA	NA	NA	NA	NA	NA	NA	NA	NA	NA	NA	NA	NA	NA	NA	NA	NA
RASSF1	-0.404687387	1.53E-83	5.58E-79	0.278	0.413	0.39331467	5.04E-23	1.84E-18	0.525	0.393	0.47068853	1.63E-29	5.93E-25	0.528	0.394	NA	NA	NA	NA	NA	0.484296833	5.17E-58	1.89E-53	0.519	0.391	NA	NA	NA	NA	NA	NA	NA	NA	NA	NA	NA	NA	NA	NA	NA	NA	NA	NA	NA	NA	NA	NA	NA	NA	NA	NA	NA	NA	NA	NA	NA	NA	NA	NA	NA	NA	NA	NA	NA	NA	0.347190607	9.16E-08	0.003340119	0.57	0.395
IQGAP2	-0.407816237	4.42E-81	1.61E-76	0.239	0.377	0.362518825	1.33E-17	4.83E-13	0.481	0.357	0.376069601	9.49E-19	3.46E-14	0.457	0.358	NA	NA	NA	NA	NA	0.388485804	8.63E-39	3.15E-34	0.454	0.356	NA	NA	NA	NA	NA	NA	NA	NA	NA	NA	NA	NA	NA	NA	NA	NA	NA	NA	NA	NA	NA	NA	NA	NA	NA	NA	NA	NA	NA	NA	NA	NA	NA	NA	NA	NA	NA	NA	NA	NA	0.442176921	2.63E-10	9.58E-06	0.547	0.358
MACF1	-0.409714225	1.51E-80	5.50E-76	0.289	0.426	NA	NA	NA	NA	NA	NA	NA	NA	NA	NA	NA	NA	NA	NA	NA	NA	NA	NA	NA	NA	NA	NA	NA	NA	NA	NA	NA	NA	NA	NA	NA	NA	NA	NA	NA	NA	NA	NA	NA	NA	NA	NA	NA	NA	NA	NA	NA	NA	NA	NA	NA	NA	NA	NA	NA	NA	NA	NA	NA	NA	NA	NA	NA	NA	NA
SPOCK2	-0.410269236	7.84E-116	2.86E-111	0.664	0.725	-0.868843268	2.85E-84	1.04E-79	0.401	0.725	-0.477846783	4.23E-21	1.54E-16	0.558	0.72	-0.640724187	6.49E-104	2.37E-99	0.497	0.729	-0.628820928	1.55E-81	5.64E-77	0.465	0.727	NA	NA	NA	NA	NA	NA	NA	NA	NA	NA	NA	NA	NA	NA	NA	NA	NA	NA	NA	NA	NA	NA	NA	NA	NA	0.323548169	6.39E-141	2.33E-136	0.822	0.689	NA	NA	NA	NA	NA	0.403889067	1.11E-65	4.03E-61	0.866	0.709	-1.058667914	3.63E-37	1.32E-32	0.391	0.72
PGAM1	-0.410339668	2.16E-99	7.89E-95	0.314	0.448	0.341725512	2.05E-19	7.49E-15	0.543	0.429	NA	NA	NA	NA	NA	NA	NA	NA	NA	NA	0.25600495	1.25E-30	4.56E-26	0.47	0.43	NA	NA	NA	NA	NA	NA	NA	NA	NA	NA	NA	NA	NA	NA	NA	NA	NA	NA	NA	NA	1.092025417	1.40E-24	5.12E-20	0.913	0.431	NA	NA	NA	NA	NA	NA	NA	NA	NA	NA	NA	NA	NA	NA	NA	0.394099796	1.84E-09	6.71E-05	0.609	0.43
SSR4	-0.411388651	2.23E-140	8.13E-136	0.73	0.821	NA	NA	NA	NA	NA	NA	NA	NA	NA	NA	NA	NA	NA	NA	NA	NA	NA	NA	NA	NA	NA	NA	NA	NA	NA	NA	NA	NA	NA	NA	NA	NA	NA	NA	NA	NA	NA	NA	NA	NA	NA	NA	NA	NA	NA	NA	NA	NA	NA	NA	NA	NA	NA	NA	NA	NA	NA	NA	NA	NA	NA	NA	NA	NA	NA
SQSTM1	-0.412507291	1.43E-90	5.22E-86	0.469	0.603	NA	NA	NA	NA	NA	NA	NA	NA	NA	NA	NA	NA	NA	NA	NA	NA	NA	NA	NA	NA	NA	NA	NA	NA	NA	NA	NA	NA	NA	NA	NA	NA	NA	NA	NA	-0.329505661	8.84E-25	3.22E-20	0.474	0.592	NA	NA	NA	NA	NA	NA	NA	NA	NA	NA	NA	NA	NA	NA	NA	NA	NA	NA	NA	NA	NA	NA	NA	NA	NA
ID2	-0.416276935	3.57E-82	1.30E-77	0.518	0.661	NA	NA	NA	NA	NA	0.654225426	2.84E-47	1.03E-42	0.747	0.642	0.324474952	1.23E-23	4.47E-19	0.715	0.64	NA	NA	NA	NA	NA	NA	NA	NA	NA	NA	NA	NA	NA	NA	NA	NA	NA	NA	NA	NA	-0.511548164	3.14E-46	1.15E-41	0.495	0.652	NA	NA	NA	NA	NA	NA	NA	NA	NA	NA	NA	NA	NA	NA	NA	NA	NA	NA	NA	NA	NA	NA	NA	NA	NA
RNF166	-0.417926408	5.41E-95	1.97E-90	0.277	0.411	NA	NA	NA	NA	NA	NA	NA	NA	NA	NA	NA	NA	NA	NA	NA	NA	NA	NA	NA	NA	NA	NA	NA	NA	NA	NA	NA	NA	NA	NA	NA	NA	NA	NA	NA	NA	NA	NA	NA	NA	NA	NA	NA	NA	NA	NA	NA	NA	NA	NA	NA	NA	NA	NA	NA	NA	NA	NA	NA	NA	NA	NA	NA	NA	NA
B3GNT2	-0.418063896	2.43E-85	8.85E-81	0.271	0.419	-0.316337438	1.45E-13	5.30E-09	0.268	0.404	-0.440337207	1.93E-22	7.05E-18	0.214	0.404	-0.274601759	2.96E-16	1.08E-11	0.308	0.406	-0.26908819	5.04E-27	1.84E-22	0.261	0.406	NA	NA	NA	NA	NA	NA	NA	NA	NA	NA	NA	NA	NA	NA	NA	NA	NA	NA	NA	NA	NA	NA	NA	NA	NA	0.311481974	7.04E-95	2.57E-90	0.51	0.371	NA	NA	NA	NA	NA	NA	NA	NA	NA	NA	-0.619938376	1.43E-14	5.20E-10	0.174	0.402
BRK1	-0.425584226	4.26E-107	1.55E-102	0.263	0.407	NA	NA	NA	NA	NA	NA	NA	NA	NA	NA	NA	NA	NA	NA	NA	NA	NA	NA	NA	NA	0.318224634	4.72E-37	1.72E-32	0.545	0.381	NA	NA	NA	NA	NA	NA	NA	NA	NA	NA	NA	NA	NA	NA	NA	NA	NA	NA	NA	NA	NA	NA	NA	NA	NA	NA	NA	NA	NA	NA	NA	NA	NA	NA	NA	NA	NA	NA	NA	NA
SEPTIN7	-0.427755216	3.37E-134	1.23E-129	0.72	0.821	0.425045048	3.07E-41	1.12E-36	0.887	0.806	NA	NA	NA	NA	NA	NA	NA	NA	NA	NA	0.343977395	1.06E-43	3.88E-39	0.842	0.807	NA	NA	NA	NA	NA	NA	NA	NA	NA	NA	NA	NA	NA	NA	NA	NA	NA	NA	NA	NA	0.46767904	2.71E-07	0.009899501	0.986	0.808	NA	NA	NA	NA	NA	NA	NA	NA	NA	NA	NA	NA	NA	NA	NA	NA	NA	NA	NA	NA
CCDC107	-0.428001713	1.02E-106	3.72E-102	0.146	0.299	NA	NA	NA	NA	NA	NA	NA	NA	NA	NA	NA	NA	NA	NA	NA	NA	NA	NA	NA	NA	NA	NA	NA	NA	NA	NA	NA	NA	NA	NA	NA	NA	NA	NA	NA	NA	NA	NA	NA	NA	NA	NA	NA	NA	NA	NA	NA	NA	NA	NA	NA	NA	NA	NA	NA	NA	NA	NA	NA	NA	NA	NA	NA	NA	NA
MXD4	-0.430392137	4.53E-100	1.65E-95	0.151	0.295	NA	NA	NA	NA	NA	NA	NA	NA	NA	NA	NA	NA	NA	NA	NA	NA	NA	NA	NA	NA	0.439799221	3.33E-54	1.21E-49	0.453	0.268	NA	NA	NA	NA	NA	NA	NA	NA	NA	NA	NA	NA	NA	NA	NA	NA	NA	NA	NA	NA	NA	NA	NA	NA	NA	NA	NA	NA	NA	NA	NA	NA	NA	NA	NA	NA	NA	NA	NA	NA
C5orf56	-0.430786874	4.25E-96	1.55E-91	0.207	0.353	NA	NA	NA	NA	NA	0.280054213	9.65E-13	3.52E-08	0.4	0.333	NA	NA	NA	NA	NA	NA	NA	NA	NA	NA	NA	NA	NA	NA	NA	NA	NA	NA	NA	NA	NA	NA	NA	NA	NA	NA	NA	NA	NA	NA	NA	NA	NA	NA	NA	NA	NA	NA	NA	NA	NA	NA	NA	NA	NA	NA	NA	NA	NA	NA	NA	NA	NA	NA	NA
PTPN22	-0.43144319	1.04E-104	3.79E-100	0.122	0.268	0.333766563	1.08E-15	3.93E-11	0.351	0.248	0.276942194	2.64E-12	9.65E-08	0.318	0.249	NA	NA	NA	NA	NA	NA	NA	NA	NA	NA	NA	NA	NA	NA	NA	NA	NA	NA	NA	NA	NA	NA	NA	NA	NA	NA	NA	NA	NA	NA	NA	NA	NA	NA	NA	NA	NA	NA	NA	NA	NA	NA	NA	NA	NA	NA	NA	NA	NA	NA	NA	NA	NA	NA	NA
SCP2	-0.431901455	9.44E-100	3.44E-95	0.232	0.378	0.372391465	2.52E-21	9.20E-17	0.471	0.358	0.255329266	3.97E-12	1.45E-07	0.418	0.359	NA	NA	NA	NA	NA	0.391686451	4.18E-49	1.53E-44	0.446	0.357	NA	NA	NA	NA	NA	NA	NA	NA	NA	NA	NA	NA	NA	NA	NA	NA	NA	NA	NA	NA	NA	NA	NA	NA	NA	NA	NA	NA	NA	NA	NA	NA	NA	NA	NA	NA	NA	NA	NA	NA	NA	NA	NA	NA	NA
DBI	-0.436021034	1.69E-103	6.15E-99	0.423	0.557	0.5485947	5.33E-49	1.95E-44	0.701	0.537	0.337363048	8.91E-20	3.25E-15	0.609	0.539	NA	NA	NA	NA	NA	0.471641938	1.49E-62	5.45E-58	0.67	0.536	NA	NA	NA	NA	NA	NA	NA	NA	NA	NA	NA	NA	NA	NA	NA	NA	NA	NA	NA	NA	1.052593704	2.59E-20	9.46E-16	0.928	0.54	-0.321112518	6.04E-88	2.20E-83	0.473	0.559	NA	NA	NA	NA	NA	-0.268083852	2.92E-22	1.07E-17	0.487	0.544	0.409320033	2.58E-11	9.41E-07	0.74	0.539
ARL6IP5	-0.436604952	8.70E-99	3.17E-94	0.477	0.607	0.632738527	8.09E-65	2.95E-60	0.762	0.587	0.484816604	3.72E-34	1.36E-29	0.747	0.588	0.299754777	3.09E-31	1.13E-26	0.698	0.585	0.609422203	1.72E-100	6.28E-96	0.737	0.586	NA	NA	NA	NA	NA	NA	NA	NA	NA	NA	NA	NA	NA	NA	NA	NA	NA	NA	NA	NA	NA	NA	NA	NA	NA	-0.461871738	3.71E-171	1.35E-166	0.485	0.62	NA	NA	NA	NA	NA	-0.371210871	6.33E-35	2.31E-30	0.508	0.596	0.672323197	4.45E-27	1.62E-22	0.837	0.589
DDOST	-0.437727363	1.85E-116	6.75E-112	0.364	0.518	NA	NA	NA	NA	NA	NA	NA	NA	NA	NA	NA	NA	NA	NA	NA	NA	NA	NA	NA	NA	NA	NA	NA	NA	NA	NA	NA	NA	NA	NA	NA	NA	NA	NA	NA	NA	NA	NA	NA	NA	NA	NA	NA	NA	NA	NA	NA	NA	NA	NA	NA	NA	NA	NA	NA	NA	NA	NA	NA	NA	NA	NA	NA	NA	NA
MYO1G	-0.439698556	8.54E-94	3.11E-89	0.242	0.391	0.598086652	8.83E-52	3.22E-47	0.56	0.368	0.464855713	1.81E-26	6.58E-22	0.522	0.37	0.293772374	2.30E-24	8.39E-20	0.472	0.367	0.434413695	3.84E-45	1.40E-40	0.494	0.368	NA	NA	NA	NA	NA	NA	NA	NA	NA	NA	NA	NA	NA	NA	NA	NA	NA	NA	NA	NA	NA	NA	NA	NA	NA	-0.376501726	4.54E-109	1.66E-104	0.282	0.397	NA	NA	NA	NA	NA	-0.311148982	1.10E-25	4.02E-21	0.301	0.377	0.55549722	1.51E-16	5.51E-12	0.62	0.371
SELPLG	-0.442057606	5.20E-97	1.90E-92	0.241	0.382	NA	NA	NA	NA	NA	NA	NA	NA	NA	NA	NA	NA	NA	NA	NA	0.394696665	3.63E-41	1.33E-36	0.456	0.361	NA	NA	NA	NA	NA	NA	NA	NA	NA	NA	0.321694135	6.75E-69	2.46E-64	0.45	0.351	NA	NA	NA	NA	NA	NA	NA	NA	NA	NA	-0.314487145	8.46E-78	3.08E-73	0.293	0.384	NA	NA	NA	NA	NA	NA	NA	NA	NA	NA	0.490305149	1.19E-11	4.33E-07	0.554	0.363
ZBTB38	-0.443451498	1.96E-92	7.15E-88	0.174	0.31	0.428668139	1.82E-22	6.62E-18	0.434	0.29	0.512950374	3.28E-30	1.20E-25	0.444	0.291	0.362281097	8.06E-32	2.94E-27	0.41	0.287	0.375303714	8.21E-33	2.99E-28	0.38	0.29	NA	NA	NA	NA	NA	NA	NA	NA	NA	NA	NA	NA	NA	NA	NA	NA	NA	NA	NA	NA	NA	NA	NA	NA	NA	NA	NA	NA	NA	NA	NA	NA	NA	NA	NA	NA	NA	NA	NA	NA	0.39111807	1.38E-08	0.000502944	0.469	0.292
OSTF1	-0.445113273	3.99E-108	1.45E-103	0.208	0.36	0.358294756	1.04E-19	3.81E-15	0.463	0.338	NA	NA	NA	NA	NA	NA	NA	NA	NA	NA	0.324681467	1.72E-36	6.29E-32	0.411	0.338	NA	NA	NA	NA	NA	NA	NA	NA	NA	NA	NA	NA	NA	NA	NA	NA	NA	NA	NA	NA	NA	NA	NA	NA	NA	-0.251910895	3.62E-58	1.32E-53	0.283	0.356	NA	NA	NA	NA	NA	NA	NA	NA	NA	NA	NA	NA	NA	NA	NA
RUNX3	-0.447437724	5.46E-100	1.99E-95	0.285	0.443	NA	NA	NA	NA	NA	NA	NA	NA	NA	NA	NA	NA	NA	NA	NA	NA	NA	NA	NA	NA	NA	NA	NA	NA	NA	NA	NA	NA	NA	NA	NA	NA	NA	NA	NA	NA	NA	NA	NA	NA	NA	NA	NA	NA	NA	NA	NA	NA	NA	NA	NA	NA	NA	NA	NA	NA	NA	NA	NA	NA	NA	NA	NA	NA	NA
ORAI1	-0.448401025	2.55E-110	9.29E-106	0.272	0.436	NA	NA	NA	NA	NA	NA	NA	NA	NA	NA	NA	NA	NA	NA	NA	NA	NA	NA	NA	NA	NA	NA	NA	NA	NA	NA	NA	NA	NA	NA	NA	NA	NA	NA	NA	NA	NA	NA	NA	NA	NA	NA	NA	NA	NA	NA	NA	NA	NA	NA	NA	NA	NA	NA	NA	NA	NA	NA	NA	NA	NA	NA	NA	NA	NA
KLRK1	-0.449294242	5.61E-114	2.05E-109	0.496	0.666	0.38259611	2.06E-23	7.52E-19	0.724	0.643	NA	NA	NA	NA	NA	NA	NA	NA	NA	NA	0.385329515	5.51E-37	2.01E-32	0.726	0.642	NA	NA	NA	NA	NA	NA	NA	NA	NA	NA	NA	NA	NA	NA	NA	NA	NA	NA	NA	NA	NA	NA	NA	NA	NA	-0.307209032	1.10E-84	4.01E-80	0.595	0.659	NA	NA	NA	NA	NA	NA	NA	NA	NA	NA	0.565805851	8.42E-19	3.07E-14	0.833	0.644
LY6E	-0.451162491	6.44E-137	2.35E-132	0.686	0.799	NA	NA	NA	NA	NA	NA	NA	NA	NA	NA	NA	NA	NA	NA	NA	0.288884175	5.12E-34	1.87E-29	0.783	0.785	NA	NA	NA	NA	NA	NA	NA	NA	NA	NA	0.263526715	6.73E-69	2.45E-64	0.825	0.778	NA	NA	NA	NA	NA	0.601443982	6.45E-10	2.35E-05	0.986	0.784	NA	NA	NA	NA	NA	NA	NA	NA	NA	NA	-0.37889274	1.05E-44	3.84E-40	0.746	0.787	NA	NA	NA	NA	NA
SLC9A3R1	-0.452200193	1.49E-100	5.43E-96	0.421	0.562	0.671306095	1.86E-70	6.78E-66	0.741	0.54	0.419284894	2.56E-25	9.32E-21	0.63	0.543	NA	NA	NA	NA	NA	0.676638974	1.13E-118	4.12E-114	0.697	0.539	NA	NA	NA	NA	NA	NA	NA	NA	NA	NA	NA	NA	NA	NA	NA	NA	NA	NA	NA	NA	NA	NA	NA	NA	NA	-0.417223156	1.56E-134	5.70E-130	0.456	0.569	NA	NA	NA	NA	NA	-0.316904826	5.73E-27	2.09E-22	0.489	0.548	0.621623309	5.64E-21	2.06E-16	0.752	0.543
RAB29	-0.452944884	5.78E-115	2.11E-110	0.128	0.28	0.32464166	2.61E-15	9.53E-11	0.357	0.259	NA	NA	NA	NA	NA	NA	NA	NA	NA	NA	NA	NA	NA	NA	NA	NA	NA	NA	NA	NA	NA	NA	NA	NA	NA	NA	NA	NA	NA	NA	NA	NA	NA	NA	NA	NA	NA	NA	NA	NA	NA	NA	NA	NA	NA	NA	NA	NA	NA	NA	NA	NA	NA	NA	NA	NA	NA	NA	NA	NA
ITGB1	-0.453008984	3.67E-101	1.34E-96	0.239	0.414	NA	NA	NA	NA	NA	1.602039557	2.84E-271	1.03E-266	0.865	0.383	1.1152363	1.08E-280	3.95E-276	0.725	0.374	0.735240157	1.75E-91	6.38E-87	0.619	0.384	NA	NA	NA	NA	NA	0.336774038	4.57E-62	1.67E-57	0.538	0.377	NA	NA	NA	NA	NA	-0.59578336	5.03E-47	1.83E-42	0.241	0.401	NA	NA	NA	NA	NA	-0.795450216	2.34E-280	8.52E-276	0.245	0.432	NA	NA	NA	NA	NA	-0.952234044	9.00E-114	3.28E-109	0.169	0.404	0.7987131	4.48E-36	1.64E-31	0.771	0.389
POMP	-0.453013573	1.96E-115	7.15E-111	0.34	0.496	NA	NA	NA	NA	NA	NA	NA	NA	NA	NA	NA	NA	NA	NA	NA	NA	NA	NA	NA	NA	0.313116495	1.55E-40	5.64E-36	0.641	0.468	NA	NA	NA	NA	NA	NA	NA	NA	NA	NA	NA	NA	NA	NA	NA	0.536765982	1.20E-06	0.043724144	0.783	0.476	NA	NA	NA	NA	NA	NA	NA	NA	NA	NA	NA	NA	NA	NA	NA	NA	NA	NA	NA	NA
XBP1	-0.454267938	1.82E-103	6.65E-99	0.307	0.467	NA	NA	NA	NA	NA	NA	NA	NA	NA	NA	NA	NA	NA	NA	NA	NA	NA	NA	NA	NA	NA	NA	NA	NA	NA	NA	NA	NA	NA	NA	NA	NA	NA	NA	NA	NA	NA	NA	NA	NA	NA	NA	NA	NA	NA	NA	NA	NA	NA	NA	NA	NA	NA	NA	NA	0.385681411	1.54E-46	5.62E-42	0.619	0.439	NA	NA	NA	NA	NA
SERTAD1	-0.454950458	1.57E-95	5.74E-91	0.338	0.478	0.320570654	3.61E-16	1.32E-11	0.525	0.46	0.405130961	5.15E-21	1.88E-16	0.545	0.459	NA	NA	NA	NA	NA	0.313151461	1.78E-32	6.48E-28	0.495	0.46	NA	NA	NA	NA	NA	NA	NA	NA	NA	NA	NA	NA	NA	NA	NA	-0.811311024	1.16E-129	4.24E-125	0.192	0.476	NA	NA	NA	NA	NA	NA	NA	NA	NA	NA	NA	NA	NA	NA	NA	NA	NA	NA	NA	NA	NA	NA	NA	NA	NA
TERF2IP	-0.45630683	8.40E-125	3.06E-120	0.522	0.657	NA	NA	NA	NA	NA	NA	NA	NA	NA	NA	NA	NA	NA	NA	NA	NA	NA	NA	NA	NA	NA	NA	NA	NA	NA	NA	NA	NA	NA	NA	NA	NA	NA	NA	NA	NA	NA	NA	NA	NA	NA	NA	NA	NA	NA	NA	NA	NA	NA	NA	NA	NA	NA	NA	NA	NA	NA	NA	NA	NA	NA	NA	NA	NA	NA
ADGRE5	-0.457116032	1.40E-104	5.09E-100	0.322	0.492	0.27798981	3.25E-10	1.18E-05	0.563	0.469	NA	NA	NA	NA	NA	0.250142836	4.42E-17	1.61E-12	0.56	0.466	NA	NA	NA	NA	NA	NA	NA	NA	NA	NA	NA	NA	NA	NA	NA	NA	NA	NA	NA	NA	-0.388392813	3.46E-34	1.26E-29	0.333	0.478	NA	NA	NA	NA	NA	NA	NA	NA	NA	NA	NA	NA	NA	NA	NA	NA	NA	NA	NA	NA	NA	NA	NA	NA	NA
DOK2	-0.457273393	1.90E-113	6.93E-109	0.211	0.39	0.461967564	2.55E-29	9.30E-25	0.534	0.364	0.39229343	1.57E-19	5.71E-15	0.47	0.366	0.288037464	1.44E-23	5.27E-19	0.465	0.363	0.553180956	1.41E-77	5.13E-73	0.513	0.363	NA	NA	NA	NA	NA	NA	NA	NA	NA	NA	NA	NA	NA	NA	NA	-0.283699571	1.16E-18	4.23E-14	0.271	0.374	NA	NA	NA	NA	NA	-0.272892752	5.87E-64	2.14E-59	0.309	0.384	NA	NA	NA	NA	NA	NA	NA	NA	NA	NA	0.459576303	2.77E-10	1.01E-05	0.547	0.367
HERPUD1	-0.457981318	2.70E-100	9.84E-96	0.321	0.472	NA	NA	NA	NA	NA	0.259556211	1.76E-10	6.41E-06	0.515	0.453	0.283514351	2.02E-21	7.38E-17	0.545	0.449	NA	NA	NA	NA	NA	NA	NA	NA	NA	NA	NA	NA	NA	NA	NA	NA	NA	NA	NA	NA	NA	NA	NA	NA	NA	NA	NA	NA	NA	NA	NA	NA	NA	NA	NA	NA	NA	NA	NA	NA	NA	NA	NA	NA	NA	NA	NA	NA	NA	NA
MAPK1	-0.460686841	3.84E-113	1.40E-108	0.172	0.331	0.253291628	6.29E-10	2.29E-05	0.393	0.309	NA	NA	NA	NA	NA	NA	NA	NA	NA	NA	NA	NA	NA	NA	NA	NA	NA	NA	NA	NA	NA	NA	NA	NA	NA	NA	NA	NA	NA	NA	NA	NA	NA	NA	NA	NA	NA	NA	NA	NA	NA	NA	NA	NA	NA	NA	NA	NA	NA	NA	NA	NA	NA	NA	NA	NA	NA	NA	NA	NA
B2M	-0.461295804	0	0	1	1	0.355554236	1.16E-127	4.22E-123	1	1	0.255252194	1.57E-59	5.74E-55	1	1	NA	NA	NA	NA	NA	NA	NA	NA	NA	NA	NA	NA	NA	NA	NA	NA	NA	NA	NA	NA	NA	NA	NA	NA	NA	NA	NA	NA	NA	NA	NA	NA	NA	NA	NA	NA	NA	NA	NA	NA	NA	NA	NA	NA	NA	NA	NA	NA	NA	NA	NA	NA	NA	NA	NA
REEP5	-0.462203013	2.75E-118	1.00E-113	0.233	0.411	NA	NA	NA	NA	NA	NA	NA	NA	NA	NA	NA	NA	NA	NA	NA	NA	NA	NA	NA	NA	0.302930579	1.06E-41	3.85E-37	0.554	0.38	NA	NA	NA	NA	NA	NA	NA	NA	NA	NA	NA	NA	NA	NA	NA	NA	NA	NA	NA	NA	NA	NA	NA	NA	NA	NA	NA	NA	NA	NA	NA	NA	NA	NA	NA	NA	NA	NA	NA	NA
CARD16	-0.462248472	1.90E-112	6.92E-108	0.162	0.313	0.261599067	1.94E-12	7.08E-08	0.357	0.293	NA	NA	NA	NA	NA	NA	NA	NA	NA	NA	0.328810135	3.19E-29	1.16E-24	0.384	0.291	NA	NA	NA	NA	NA	NA	NA	NA	NA	NA	NA	NA	NA	NA	NA	NA	NA	NA	NA	NA	NA	NA	NA	NA	NA	NA	NA	NA	NA	NA	NA	NA	NA	NA	NA	NA	NA	NA	NA	NA	NA	NA	NA	NA	NA
TPST2	-0.462582988	5.19E-110	1.89E-105	0.265	0.43	NA	NA	NA	NA	NA	0.513229888	2.10E-34	7.66E-30	0.574	0.406	0.402513869	1.19E-46	4.33E-42	0.542	0.402	0.347898846	1.61E-32	5.88E-28	0.503	0.406	NA	NA	NA	NA	NA	NA	NA	NA	NA	NA	NA	NA	NA	NA	NA	NA	NA	NA	NA	NA	NA	NA	NA	NA	NA	NA	NA	NA	NA	NA	NA	NA	NA	NA	NA	-0.341647648	1.75E-30	6.38E-26	0.322	0.414	0.574825824	1.97E-18	7.20E-14	0.655	0.407
CDC42EP3	-0.463801188	1.65E-112	6.01E-108	0.144	0.305	NA	NA	NA	NA	NA	NA	NA	NA	NA	NA	NA	NA	NA	NA	NA	NA	NA	NA	NA	NA	NA	NA	NA	NA	NA	NA	NA	NA	NA	NA	NA	NA	NA	NA	NA	NA	NA	NA	NA	NA	NA	NA	NA	NA	NA	NA	NA	NA	NA	NA	NA	NA	NA	NA	NA	NA	NA	NA	NA	NA	NA	NA	NA	NA	NA
MYL12B	-0.464928832	7.45E-162	2.72E-157	0.706	0.815	0.421245935	8.49E-42	3.10E-37	0.884	0.799	0.304589971	4.19E-17	1.53E-12	0.874	0.8	NA	NA	NA	NA	NA	0.324665456	3.69E-39	1.35E-34	0.853	0.799	0.281539226	7.14E-34	2.60E-29	0.88	0.797	NA	NA	NA	NA	NA	NA	NA	NA	NA	NA	NA	NA	NA	NA	NA	NA	NA	NA	NA	NA	-0.260934032	5.78E-84	2.11E-79	0.767	0.81	NA	NA	NA	NA	NA	NA	NA	NA	NA	NA	NA	NA	NA	NA	NA
SSBP4	-0.465673059	3.65E-114	1.33E-109	0.354	0.508	0.454681895	3.06E-33	1.12E-28	0.624	0.486	0.418498648	5.96E-27	2.17E-22	0.595	0.487	NA	NA	NA	NA	NA	0.516102477	4.72E-74	1.72E-69	0.616	0.484	NA	NA	NA	NA	NA	NA	NA	NA	NA	NA	NA	NA	NA	NA	NA	NA	NA	NA	NA	NA	NA	NA	NA	NA	NA	-0.279328664	4.06E-67	1.48E-62	0.424	0.506	NA	NA	NA	NA	NA	-0.272932402	4.45E-23	1.62E-18	0.435	0.492	NA	NA	NA	NA	NA
IER5	-0.466572311	2.43E-103	8.86E-99	0.491	0.643	-0.482232844	5.91E-25	2.15E-20	0.445	0.629	NA	NA	NA	NA	NA	NA	NA	NA	NA	NA	NA	NA	NA	NA	NA	NA	NA	NA	NA	NA	NA	NA	NA	NA	NA	NA	NA	NA	NA	NA	-1.025271081	1.92E-185	7.00E-181	0.301	0.642	NA	NA	NA	NA	NA	0.40014738	1.28E-193	4.65E-189	0.77	0.585	NA	NA	NA	NA	NA	0.306488741	1.09E-29	3.98E-25	0.75	0.617	NA	NA	NA	NA	NA
PTP4A2	-0.467588089	7.21E-154	2.63E-149	0.63	0.76	0.478072382	4.44E-48	1.62E-43	0.853	0.741	NA	NA	NA	NA	NA	NA	NA	NA	NA	NA	NA	NA	NA	NA	NA	NA	NA	NA	NA	NA	NA	NA	NA	NA	NA	NA	NA	NA	NA	NA	NA	NA	NA	NA	NA	NA	NA	NA	NA	NA	NA	NA	NA	NA	NA	NA	NA	NA	NA	NA	NA	NA	NA	NA	NA	NA	NA	NA	NA	NA
LAPTM5	-0.471374249	1.25E-213	4.55E-209	0.853	0.92	NA	NA	NA	NA	NA	-0.330988516	1.91E-17	6.98E-13	0.831	0.913	-0.258706752	4.89E-30	1.78E-25	0.881	0.913	-0.263633456	3.13E-26	1.14E-21	0.837	0.914	NA	NA	NA	NA	NA	NA	NA	NA	NA	NA	NA	NA	NA	NA	NA	NA	NA	NA	NA	NA	NA	NA	NA	NA	NA	NA	NA	NA	NA	NA	NA	NA	NA	NA	NA	NA	NA	NA	NA	NA	-0.367335678	1.46E-10	5.32E-06	0.872	0.912
PDIA6	-0.471978568	3.92E-115	1.43E-110	0.207	0.369	NA	NA	NA	NA	NA	NA	NA	NA	NA	NA	NA	NA	NA	NA	NA	NA	NA	NA	NA	NA	NA	NA	NA	NA	NA	NA	NA	NA	NA	NA	NA	NA	NA	NA	NA	NA	NA	NA	NA	NA	0.48436713	8.77E-07	0.031991729	0.652	0.349	NA	NA	NA	NA	NA	NA	NA	NA	NA	NA	NA	NA	NA	NA	NA	NA	NA	NA	NA	NA
MYL6	-0.47527702	1.93E-209	7.04E-205	0.885	0.939	0.534743454	2.68E-71	9.77E-67	0.976	0.932	NA	NA	NA	NA	NA	NA	NA	NA	NA	NA	0.267433014	6.79E-29	2.48E-24	0.947	0.932	0.372085895	9.02E-69	3.29E-64	0.964	0.931	NA	NA	NA	NA	NA	0.263421605	6.36E-95	2.32E-90	0.95	0.93	NA	NA	NA	NA	NA	0.669005337	1.94E-14	7.06E-10	1	0.933	-0.321612095	6.83E-132	2.49E-127	0.921	0.936	NA	NA	NA	NA	NA	-0.265234522	3.82E-27	1.39E-22	0.923	0.933	0.286815737	5.65E-10	2.06E-05	0.957	0.932
PSMB9	-0.480063882	5.11E-129	1.86E-124	0.483	0.636	0.371474227	2.84E-23	1.04E-18	0.716	0.615	NA	NA	NA	NA	NA	NA	NA	NA	NA	NA	NA	NA	NA	NA	NA	0.426480803	1.48E-59	5.42E-55	0.777	0.608	NA	NA	NA	NA	NA	NA	NA	NA	NA	NA	NA	NA	NA	NA	NA	0.799815289	6.12E-12	2.23E-07	0.913	0.616	-0.331753577	9.44E-103	3.44E-98	0.552	0.634	NA	NA	NA	NA	NA	NA	NA	NA	NA	NA	NA	NA	NA	NA	NA
PPP1CA	-0.480454728	6.53E-135	2.38E-130	0.511	0.65	0.639052304	2.12E-76	7.74E-72	0.814	0.628	0.375893841	2.25E-21	8.21E-17	0.731	0.631	NA	NA	NA	NA	NA	0.454720335	1.24E-61	4.54E-57	0.732	0.629	0.410285898	7.15E-52	2.61E-47	0.758	0.626	NA	NA	NA	NA	NA	NA	NA	NA	NA	NA	NA	NA	NA	NA	NA	0.673309844	1.61E-09	5.89E-05	0.899	0.632	-0.450836023	8.70E-182	3.17E-177	0.54	0.658	NA	NA	NA	NA	NA	-0.265059548	9.10E-26	3.32E-21	0.599	0.635	0.451505158	2.84E-13	1.04E-08	0.818	0.631
CD2	-0.483566511	2.57E-104	9.38E-100	0.3	0.456	NA	NA	NA	NA	NA	NA	NA	NA	NA	NA	NA	NA	NA	NA	NA	NA	NA	NA	NA	NA	NA	NA	NA	NA	NA	0.286341535	7.83E-33	2.86E-28	0.512	0.429	NA	NA	NA	NA	NA	NA	NA	NA	NA	NA	NA	NA	NA	NA	NA	NA	NA	NA	NA	NA	NA	NA	NA	NA	NA	NA	NA	NA	NA	NA	0.658300758	1.75E-19	6.40E-15	0.663	0.435
DHRS7	-0.483885009	4.22E-124	1.54E-119	0.335	0.508	0.364843642	2.58E-20	9.42E-16	0.61	0.484	0.334314126	6.64E-15	2.42E-10	0.596	0.484	0.258007574	2.50E-20	9.12E-16	0.581	0.481	0.422615005	7.97E-55	2.91E-50	0.576	0.483	NA	NA	NA	NA	NA	NA	NA	NA	NA	NA	NA	NA	NA	NA	NA	NA	NA	NA	NA	NA	NA	NA	NA	NA	NA	-0.253895427	1.63E-57	5.93E-53	0.434	0.501	NA	NA	NA	NA	NA	NA	NA	NA	NA	NA	0.496289849	4.45E-13	1.62E-08	0.678	0.485
ARHGAP26	-0.487180979	5.64E-136	2.06E-131	0.114	0.286	NA	NA	NA	NA	NA	NA	NA	NA	NA	NA	NA	NA	NA	NA	NA	NA	NA	NA	NA	NA	NA	NA	NA	NA	NA	NA	NA	NA	NA	NA	NA	NA	NA	NA	NA	NA	NA	NA	NA	NA	NA	NA	NA	NA	NA	NA	NA	NA	NA	NA	NA	NA	NA	NA	NA	NA	NA	NA	NA	NA	NA	NA	NA	NA	NA
PLAAT4	-0.487815361	3.68E-147	1.34E-142	0.605	0.733	0.364792609	7.25E-28	2.64E-23	0.79	0.716	NA	NA	NA	NA	NA	NA	NA	NA	NA	NA	NA	NA	NA	NA	NA	0.403021348	7.12E-54	2.60E-49	0.826	0.712	NA	NA	NA	NA	NA	NA	NA	NA	NA	NA	NA	NA	NA	NA	NA	NA	NA	NA	NA	NA	NA	NA	NA	NA	NA	NA	NA	NA	NA	NA	NA	NA	NA	NA	NA	NA	NA	NA	NA	NA
STOM	-0.48882236	7.42E-129	2.71E-124	0.162	0.334	0.256744965	2.49E-10	9.08E-06	0.377	0.311	NA	NA	NA	NA	NA	NA	NA	NA	NA	NA	NA	NA	NA	NA	NA	NA	NA	NA	NA	NA	NA	NA	NA	NA	NA	NA	NA	NA	NA	NA	NA	NA	NA	NA	NA	NA	NA	NA	NA	NA	NA	NA	NA	NA	NA	NA	NA	NA	NA	NA	NA	NA	NA	NA	NA	NA	NA	NA	NA	NA
PIK3R1	-0.491380277	1.79E-149	6.55E-145	0.66	0.792	-0.365428069	1.32E-17	4.83E-13	0.659	0.779	-0.28611681	4.72E-09	0.0001722	0.677	0.778	NA	NA	NA	NA	NA	-0.512852276	6.05E-50	2.21E-45	0.611	0.782	NA	NA	NA	NA	NA	NA	NA	NA	NA	NA	NA	NA	NA	NA	NA	NA	NA	NA	NA	NA	NA	NA	NA	NA	NA	0.300102821	6.83E-116	2.49E-111	0.854	0.755	NA	NA	NA	NA	NA	NA	NA	NA	NA	NA	NA	NA	NA	NA	NA
UBE2F	-0.495120765	1.95E-131	7.11E-127	0.128	0.292	0.290033906	1.49E-11	5.43E-07	0.369	0.27	0.360906184	1.13E-19	4.11E-15	0.358	0.27	NA	NA	NA	NA	NA	0.325002377	1.11E-29	4.04E-25	0.351	0.269	NA	NA	NA	NA	NA	NA	NA	NA	NA	NA	NA	NA	NA	NA	NA	NA	NA	NA	NA	NA	NA	NA	NA	NA	NA	NA	NA	NA	NA	NA	NA	NA	NA	NA	NA	-0.36521899	3.87E-33	1.41E-28	0.167	0.278	0.422716219	3.73E-11	1.36E-06	0.473	0.271
DNAAF2	-0.496248328	2.77E-101	1.01E-96	0.196	0.348	NA	NA	NA	NA	NA	NA	NA	NA	NA	NA	NA	NA	NA	NA	NA	NA	NA	NA	NA	NA	NA	NA	NA	NA	NA	NA	NA	NA	NA	NA	NA	NA	NA	NA	NA	-0.431956296	1.93E-37	7.05E-33	0.193	0.337	NA	NA	NA	NA	NA	NA	NA	NA	NA	NA	NA	NA	NA	NA	NA	NA	NA	NA	NA	NA	NA	NA	NA	NA	NA
ATP2B4	-0.499466177	1.56E-143	5.68E-139	0.101	0.275	NA	NA	NA	NA	NA	NA	NA	NA	NA	NA	NA	NA	NA	NA	NA	NA	NA	NA	NA	NA	NA	NA	NA	NA	NA	NA	NA	NA	NA	NA	NA	NA	NA	NA	NA	NA	NA	NA	NA	NA	0.324425496	2.64E-07	0.009610398	0.507	0.253	NA	NA	NA	NA	NA	NA	NA	NA	NA	NA	NA	NA	NA	NA	NA	NA	NA	NA	NA	NA
PDE4D	-0.501765177	2.70E-117	9.84E-113	0.264	0.421	NA	NA	NA	NA	NA	NA	NA	NA	NA	NA	NA	NA	NA	NA	NA	NA	NA	NA	NA	NA	NA	NA	NA	NA	NA	NA	NA	NA	NA	NA	NA	NA	NA	NA	NA	NA	NA	NA	NA	NA	NA	NA	NA	NA	NA	NA	NA	NA	NA	NA	NA	NA	NA	NA	NA	NA	NA	NA	NA	NA	NA	NA	NA	NA	NA
ARAP2	-0.504887129	2.89E-133	1.06E-128	0.198	0.387	NA	NA	NA	NA	NA	-0.251705773	4.75E-11	1.73E-06	0.241	0.367	NA	NA	NA	NA	NA	NA	NA	NA	NA	NA	NA	NA	NA	NA	NA	NA	NA	NA	NA	NA	NA	NA	NA	NA	NA	NA	NA	NA	NA	NA	NA	NA	NA	NA	NA	NA	NA	NA	NA	NA	NA	NA	NA	NA	NA	NA	NA	NA	NA	NA	NA	NA	NA	NA	NA
IER5L	-0.505100673	1.74E-88	6.34E-84	0.143	0.277	NA	NA	NA	NA	NA	0.571398342	1.92E-25	6.99E-21	0.387	0.258	0.701604653	1.93E-87	7.04E-83	0.445	0.251	0.347324977	1.68E-20	6.13E-16	0.315	0.259	NA	NA	NA	NA	NA	NA	NA	NA	NA	NA	NA	NA	NA	NA	NA	-0.561965964	1.06E-55	3.87E-51	0.109	0.269	NA	NA	NA	NA	NA	NA	NA	NA	NA	NA	NA	NA	NA	NA	NA	NA	NA	NA	NA	NA	NA	NA	NA	NA	NA
IDS	-0.505245035	2.95E-146	1.08E-141	0.496	0.674	NA	NA	NA	NA	NA	NA	NA	NA	NA	NA	NA	NA	NA	NA	NA	NA	NA	NA	NA	NA	NA	NA	NA	NA	NA	NA	NA	NA	NA	NA	NA	NA	NA	NA	NA	-0.438080847	2.78E-53	1.01E-48	0.478	0.661	NA	NA	NA	NA	NA	NA	NA	NA	NA	NA	NA	NA	NA	NA	NA	NA	NA	NA	NA	NA	NA	NA	NA	NA	NA
BSG	-0.506189861	1.01E-144	3.68E-140	0.33	0.51	0.357290838	1.59E-21	5.79E-17	0.603	0.485	NA	NA	NA	NA	NA	NA	NA	NA	NA	NA	0.28049525	4.40E-32	1.60E-27	0.542	0.486	NA	NA	NA	NA	NA	NA	NA	NA	NA	NA	NA	NA	NA	NA	NA	NA	NA	NA	NA	NA	NA	NA	NA	NA	NA	NA	NA	NA	NA	NA	NA	NA	NA	NA	NA	NA	NA	NA	NA	NA	NA	NA	NA	NA	NA
RAB27A	-0.506849237	3.36E-161	1.22E-156	0.082	0.256	NA	NA	NA	NA	NA	NA	NA	NA	NA	NA	NA	NA	NA	NA	NA	NA	NA	NA	NA	NA	NA	NA	NA	NA	NA	NA	NA	NA	NA	NA	NA	NA	NA	NA	NA	NA	NA	NA	NA	NA	NA	NA	NA	NA	NA	NA	NA	NA	NA	NA	NA	NA	NA	NA	NA	NA	NA	NA	NA	NA	NA	NA	NA	NA	NA
MT2A	-0.51269794	3.80E-70	1.39E-65	0.4	0.527	0.337656086	1.06E-11	3.85E-07	0.614	0.509	-0.534875701	4.89E-14	1.78E-09	0.363	0.515	-0.51783471	1.70E-50	6.18E-46	0.334	0.522	-0.348808386	1.99E-17	7.26E-13	0.388	0.517	0.389919636	2.58E-31	9.41E-27	0.651	0.504	0.263975315	8.91E-30	3.25E-25	0.609	0.502	0.410778651	2.63E-66	9.57E-62	0.599	0.498	NA	NA	NA	NA	NA	1.097603467	1.11E-16	4.05E-12	0.928	0.511	-0.295385591	2.27E-41	8.28E-37	0.474	0.522	NA	NA	NA	NA	NA	NA	NA	NA	NA	NA	0.499427746	1.17E-11	4.26E-07	0.709	0.51
DSTN	-0.51455952	6.70E-119	2.44E-114	0.328	0.484	NA	NA	NA	NA	NA	0.910961958	1.61E-105	5.88E-101	0.741	0.46	0.536367943	2.66E-82	9.69E-78	0.625	0.456	0.713656666	8.19E-119	2.99E-114	0.639	0.458	NA	NA	NA	NA	NA	NA	NA	NA	NA	NA	NA	NA	NA	NA	NA	NA	NA	NA	NA	NA	NA	NA	NA	NA	NA	NA	NA	NA	NA	NA	NA	NA	NA	NA	NA	-0.321325718	5.92E-25	2.16E-20	0.395	0.469	NA	NA	NA	NA	NA
SEC61B	-0.515744826	2.10E-147	7.66E-143	0.457	0.622	NA	NA	NA	NA	NA	NA	NA	NA	NA	NA	NA	NA	NA	NA	NA	NA	NA	NA	NA	NA	0.264409356	2.12E-24	7.74E-20	0.719	0.596	NA	NA	NA	NA	NA	NA	NA	NA	NA	NA	NA	NA	NA	NA	NA	NA	NA	NA	NA	NA	NA	NA	NA	NA	NA	NA	NA	NA	NA	NA	NA	NA	NA	NA	NA	-0.44286139	1.19E-07	0.004321986	0.465	0.603
PFN1	-0.516470174	1.41E-299	5.13E-295	0.993	0.997	0.830452056	1.38E-211	5.04E-207	1	0.997	0.401527146	9.89E-45	3.61E-40	1	0.997	NA	NA	NA	NA	NA	0.53539276	2.39E-144	8.70E-140	1	0.997	0.444288867	3.87E-109	1.41E-104	0.999	0.997	NA	NA	NA	NA	NA	NA	NA	NA	NA	NA	NA	NA	NA	NA	NA	0.859854115	1.20E-22	4.36E-18	1	0.997	-0.526762495	0	0	0.995	0.997	NA	NA	NA	NA	NA	-0.309437298	4.38E-32	1.60E-27	0.999	0.997	0.409109194	3.01E-23	1.10E-18	1	0.997
CHST12	-0.51791256	8.40E-158	3.06E-153	0.091	0.272	NA	NA	NA	NA	NA	NA	NA	NA	NA	NA	NA	NA	NA	NA	NA	0.286534215	2.77E-25	1.01E-20	0.319	0.247	NA	NA	NA	NA	NA	NA	NA	NA	NA	NA	NA	NA	NA	NA	NA	NA	NA	NA	NA	NA	NA	NA	NA	NA	NA	NA	NA	NA	NA	NA	NA	NA	NA	NA	NA	NA	NA	NA	NA	NA	NA	NA	NA	NA	NA
PAXX	-0.517924128	1.81E-159	6.61E-155	0.493	0.671	0.264808525	3.21E-14	1.17E-09	0.705	0.648	NA	NA	NA	NA	NA	NA	NA	NA	NA	NA	NA	NA	NA	NA	NA	NA	NA	NA	NA	NA	NA	NA	NA	NA	NA	NA	NA	NA	NA	NA	NA	NA	NA	NA	NA	0.546112054	1.71E-07	0.006234236	0.913	0.649	NA	NA	NA	NA	NA	NA	NA	NA	NA	NA	NA	NA	NA	NA	NA	NA	NA	NA	NA	NA
DNAJB6	-0.518544129	8.25E-138	3.01E-133	0.312	0.488	NA	NA	NA	NA	NA	NA	NA	NA	NA	NA	NA	NA	NA	NA	NA	NA	NA	NA	NA	NA	NA	NA	NA	NA	NA	NA	NA	NA	NA	NA	NA	NA	NA	NA	NA	NA	NA	NA	NA	NA	NA	NA	NA	NA	NA	NA	NA	NA	NA	NA	NA	NA	NA	NA	NA	NA	NA	NA	NA	NA	NA	NA	NA	NA	NA
MAP1LC3B	-0.522651739	1.68E-152	6.14E-148	0.431	0.617	NA	NA	NA	NA	NA	NA	NA	NA	NA	NA	NA	NA	NA	NA	NA	NA	NA	NA	NA	NA	NA	NA	NA	NA	NA	NA	NA	NA	NA	NA	NA	NA	NA	NA	NA	-0.294837595	1.37E-24	4.98E-20	0.475	0.601	NA	NA	NA	NA	NA	NA	NA	NA	NA	NA	NA	NA	NA	NA	NA	NA	NA	NA	NA	NA	NA	NA	NA	NA	NA
IL2RG	-0.525030877	7.82E-208	2.85E-203	0.786	0.882	0.49258258	8.64E-53	3.15E-48	0.934	0.869	0.261039174	2.78E-14	1.02E-09	0.903	0.87	NA	NA	NA	NA	NA	0.262927198	7.86E-30	2.87E-25	0.879	0.87	0.262082499	9.90E-34	3.61E-29	0.935	0.867	NA	NA	NA	NA	NA	0.284978055	2.65E-91	9.67E-87	0.905	0.865	NA	NA	NA	NA	NA	NA	NA	NA	NA	NA	-0.362461679	7.07E-151	2.58E-146	0.833	0.881	NA	NA	NA	NA	NA	NA	NA	NA	NA	NA	0.32080478	1.04E-10	3.81E-06	0.969	0.87
ARPC2	-0.526292427	4.38E-205	1.60E-200	0.811	0.89	0.69826289	7.58E-115	2.77E-110	0.964	0.878	0.353299143	4.31E-22	1.57E-17	0.917	0.88	NA	NA	NA	NA	NA	0.430919501	6.49E-69	2.37E-64	0.92	0.879	0.295331037	3.66E-39	1.34E-34	0.94	0.877	NA	NA	NA	NA	NA	0.315390393	1.33E-113	4.86E-109	0.919	0.874	NA	NA	NA	NA	NA	NA	NA	NA	NA	NA	-0.427551048	2.05E-202	7.47E-198	0.841	0.891	NA	NA	NA	NA	NA	-0.373514355	4.35E-49	1.58E-44	0.858	0.882	0.48484318	2.41E-22	8.78E-18	0.973	0.88
TLN1	-0.528878319	5.85E-139	2.13E-134	0.379	0.555	0.52684099	2.70E-42	9.86E-38	0.696	0.529	NA	NA	NA	NA	NA	NA	NA	NA	NA	NA	NA	NA	NA	NA	NA	NA	NA	NA	NA	NA	NA	NA	NA	NA	NA	NA	NA	NA	NA	NA	NA	NA	NA	NA	NA	NA	NA	NA	NA	NA	NA	NA	NA	NA	NA	NA	NA	NA	NA	NA	NA	NA	NA	NA	NA	0.329678396	1.20E-06	0.043658029	0.678	0.532
HSP90AA1	-0.52940646	9.41E-212	3.43E-207	0.859	0.922	NA	NA	NA	NA	NA	NA	NA	NA	NA	NA	NA	NA	NA	NA	NA	NA	NA	NA	NA	NA	0.314233398	1.61E-39	5.89E-35	0.948	0.912	NA	NA	NA	NA	NA	NA	NA	NA	NA	NA	NA	NA	NA	NA	NA	0.708662431	2.02E-11	7.38E-07	1	0.914	NA	NA	NA	NA	NA	NA	NA	NA	NA	NA	NA	NA	NA	NA	NA	NA	NA	NA	NA	NA
P4HB	-0.532500418	9.15E-157	3.34E-152	0.375	0.556	NA	NA	NA	NA	NA	NA	NA	NA	NA	NA	NA	NA	NA	NA	NA	NA	NA	NA	NA	NA	NA	NA	NA	NA	NA	NA	NA	NA	NA	NA	NA	NA	NA	NA	NA	NA	NA	NA	NA	NA	NA	NA	NA	NA	NA	NA	NA	NA	NA	NA	NA	NA	NA	NA	NA	NA	NA	NA	NA	NA	NA	NA	NA	NA	NA
TSEN54	-0.533992696	8.07E-152	2.94E-147	0.181	0.37	NA	NA	NA	NA	NA	NA	NA	NA	NA	NA	NA	NA	NA	NA	NA	NA	NA	NA	NA	NA	NA	NA	NA	NA	NA	NA	NA	NA	NA	NA	NA	NA	NA	NA	NA	NA	NA	NA	NA	NA	NA	NA	NA	NA	NA	NA	NA	NA	NA	NA	NA	NA	NA	NA	NA	NA	NA	NA	NA	NA	NA	NA	NA	NA	NA
JMJD6	-0.53437826	6.84E-145	2.50E-140	0.131	0.304	NA	NA	NA	NA	NA	0.256946636	3.22E-10	1.17E-05	0.339	0.282	NA	NA	NA	NA	NA	NA	NA	NA	NA	NA	NA	NA	NA	NA	NA	NA	NA	NA	NA	NA	NA	NA	NA	NA	NA	-0.383999141	1.19E-35	4.33E-31	0.155	0.29	NA	NA	NA	NA	NA	NA	NA	NA	NA	NA	NA	NA	NA	NA	NA	NA	NA	NA	NA	NA	NA	NA	NA	NA	NA
MSN	-0.537388282	5.42E-160	1.98E-155	0.521	0.677	0.406703078	9.17E-29	3.35E-24	0.748	0.655	NA	NA	NA	NA	NA	NA	NA	NA	NA	NA	NA	NA	NA	NA	NA	NA	NA	NA	NA	NA	NA	NA	NA	NA	NA	0.354756981	1.35E-105	4.92E-101	0.73	0.646	NA	NA	NA	NA	NA	NA	NA	NA	NA	NA	NA	NA	NA	NA	NA	NA	NA	NA	NA	NA	NA	NA	NA	NA	NA	NA	NA	NA	NA	NA
ARL4C	-0.542419971	0	0	0.842	0.957	NA	NA	NA	NA	NA	NA	NA	NA	NA	NA	NA	NA	NA	NA	NA	NA	NA	NA	NA	NA	NA	NA	NA	NA	NA	NA	NA	NA	NA	NA	NA	NA	NA	NA	NA	NA	NA	NA	NA	NA	NA	NA	NA	NA	NA	NA	NA	NA	NA	NA	NA	NA	NA	NA	NA	NA	NA	NA	NA	NA	NA	NA	NA	NA	NA
GABARAPL1	-0.544204944	5.45E-139	1.99E-134	0.234	0.421	NA	NA	NA	NA	NA	-0.267291129	4.05E-09	0.000147788	0.28	0.401	NA	NA	NA	NA	NA	NA	NA	NA	NA	NA	NA	NA	NA	NA	NA	NA	NA	NA	NA	NA	NA	NA	NA	NA	NA	NA	NA	NA	NA	NA	NA	NA	NA	NA	NA	0.334422265	1.52E-97	5.55E-93	0.505	0.37	NA	NA	NA	NA	NA	NA	NA	NA	NA	NA	NA	NA	NA	NA	NA
PDE4B	-0.54501236	4.40E-125	1.60E-120	0.187	0.356	-0.613761276	1.35E-40	4.93E-36	0.124	0.341	-0.561465805	2.65E-26	9.67E-22	0.146	0.339	NA	NA	NA	NA	NA	-0.733924311	2.37E-87	8.66E-83	0.094	0.345	NA	NA	NA	NA	NA	NA	NA	NA	NA	NA	NA	NA	NA	NA	NA	NA	NA	NA	NA	NA	NA	NA	NA	NA	NA	0.554130771	1.51E-247	5.51E-243	0.502	0.291	NA	NA	NA	NA	NA	0.349296604	1.89E-35	6.90E-31	0.484	0.328	-0.586313649	5.85E-11	2.13E-06	0.155	0.337
ANXA2	-0.545552251	2.53E-145	9.23E-141	0.113	0.292	0.569693066	1.17E-39	4.28E-35	0.459	0.265	0.468740577	5.16E-22	1.88E-17	0.418	0.267	0.531032568	7.57E-69	2.76E-64	0.437	0.261	0.608557781	6.71E-73	2.45E-68	0.453	0.263	0.319882925	5.07E-19	1.85E-14	0.366	0.265	NA	NA	NA	NA	NA	NA	NA	NA	NA	NA	-0.28831167	1.91E-17	6.97E-13	0.188	0.275	0.664663402	5.72E-09	0.00020874	0.623	0.269	-0.416355791	1.66E-122	6.05E-118	0.181	0.294	NA	NA	NA	NA	NA	NA	NA	NA	NA	NA	0.388569906	1.23E-12	4.49E-08	0.484	0.268
CD300A	-0.562327218	1.37E-176	5.01E-172	0.109	0.312	NA	NA	NA	NA	NA	NA	NA	NA	NA	NA	NA	NA	NA	NA	NA	NA	NA	NA	NA	NA	NA	NA	NA	NA	NA	0.261289957	1.83E-32	6.68E-28	0.382	0.277	NA	NA	NA	NA	NA	NA	NA	NA	NA	NA	NA	NA	NA	NA	NA	NA	NA	NA	NA	NA	NA	NA	NA	NA	NA	-0.260920725	2.76E-17	1.01E-12	0.218	0.291	0.477912392	2.62E-11	9.55E-07	0.473	0.285
HLA-B	-0.564895443	0	0	0.999	1	0.333514671	1.57E-65	5.72E-61	1	1	0.395965801	2.97E-75	1.08E-70	1	1	0.253595302	1.06E-92	3.87E-88	1	1	0.298841124	2.62E-75	9.56E-71	1	1	NA	NA	NA	NA	NA	NA	NA	NA	NA	NA	NA	NA	NA	NA	NA	-0.34350785	4.35E-113	1.59E-108	0.999	1	NA	NA	NA	NA	NA	-0.284729359	1.36E-227	4.95E-223	1	1	NA	NA	NA	NA	NA	NA	NA	NA	NA	NA	NA	NA	NA	NA	NA
FKBP11	-0.565005535	4.56E-155	1.66E-150	0.208	0.394	NA	NA	NA	NA	NA	-0.282818583	6.49E-10	2.37E-05	0.25	0.373	-0.35629767	7.15E-34	2.61E-29	0.233	0.379	NA	NA	NA	NA	NA	NA	NA	NA	NA	NA	NA	NA	NA	NA	NA	NA	NA	NA	NA	NA	NA	NA	NA	NA	NA	NA	NA	NA	NA	NA	NA	NA	NA	NA	NA	NA	NA	NA	NA	NA	0.406129967	1.19E-47	4.34E-43	0.541	0.362	NA	NA	NA	NA	NA
LITAF	-0.571407035	3.70E-270	1.35E-265	0.694	0.878	NA	NA	NA	NA	NA	NA	NA	NA	NA	NA	NA	NA	NA	NA	NA	NA	NA	NA	NA	NA	NA	NA	NA	NA	NA	NA	NA	NA	NA	NA	NA	NA	NA	NA	NA	NA	NA	NA	NA	NA	NA	NA	NA	NA	NA	NA	NA	NA	NA	NA	NA	NA	NA	NA	NA	NA	NA	NA	NA	NA	NA	NA	NA	NA	NA
ARF6	-0.573130753	2.34E-200	8.53E-196	0.499	0.687	NA	NA	NA	NA	NA	NA	NA	NA	NA	NA	NA	NA	NA	NA	NA	NA	NA	NA	NA	NA	NA	NA	NA	NA	NA	NA	NA	NA	NA	NA	NA	NA	NA	NA	NA	-0.266481684	3.50E-22	1.28E-17	0.557	0.67	NA	NA	NA	NA	NA	NA	NA	NA	NA	NA	NA	NA	NA	NA	NA	NA	NA	NA	NA	NA	NA	NA	NA	NA	NA
CALR	-0.57684671	1.63E-149	5.94E-145	0.592	0.717	0.416305979	3.92E-26	1.43E-21	0.745	0.701	0.461964277	3.03E-30	1.10E-25	0.759	0.701	NA	NA	NA	NA	NA	0.363131585	1.11E-31	4.05E-27	0.737	0.7	NA	NA	NA	NA	NA	NA	NA	NA	NA	NA	0.302881589	1.60E-63	5.82E-59	0.742	0.695	-0.287944644	5.31E-20	1.94E-15	0.605	0.707	NA	NA	NA	NA	NA	NA	NA	NA	NA	NA	NA	NA	NA	NA	NA	NA	NA	NA	NA	NA	NA	NA	NA	NA	NA
SPN	-0.579461613	1.04E-162	3.81E-158	0.186	0.38	0.314798063	8.26E-14	3.01E-09	0.452	0.354	NA	NA	NA	NA	NA	NA	NA	NA	NA	NA	0.257937447	1.45E-25	5.28E-21	0.399	0.354	NA	NA	NA	NA	NA	NA	NA	NA	NA	NA	NA	NA	NA	NA	NA	NA	NA	NA	NA	NA	NA	NA	NA	NA	NA	NA	NA	NA	NA	NA	NA	NA	NA	NA	NA	NA	NA	NA	NA	NA	0.439804822	5.00E-09	0.000182361	0.519	0.355
GSTP1	-0.592517202	2.04E-192	7.45E-188	0.463	0.649	0.573629209	1.07E-61	3.91E-57	0.789	0.622	0.333863451	2.70E-19	9.84E-15	0.697	0.625	NA	NA	NA	NA	NA	0.552172131	6.42E-96	2.34E-91	0.75	0.621	NA	NA	NA	NA	NA	NA	NA	NA	NA	NA	NA	NA	NA	NA	NA	NA	NA	NA	NA	NA	1.164960598	2.13E-30	7.75E-26	0.913	0.626	NA	NA	NA	NA	NA	NA	NA	NA	NA	NA	NA	NA	NA	NA	NA	NA	NA	NA	NA	NA
KLF10	-0.593329828	1.27E-141	4.64E-137	0.211	0.406	NA	NA	NA	NA	NA	NA	NA	NA	NA	NA	NA	NA	NA	NA	NA	NA	NA	NA	NA	NA	NA	NA	NA	NA	NA	NA	NA	NA	NA	NA	NA	NA	NA	NA	NA	-0.632922844	9.47E-69	3.46E-64	0.193	0.393	NA	NA	NA	NA	NA	0.363856583	7.86E-125	2.87E-120	0.509	0.349	NA	NA	NA	NA	NA	NA	NA	NA	NA	NA	NA	NA	NA	NA	NA
ITGAL	-0.5947429	1.97E-172	7.19E-168	0.166	0.368	0.416693052	1.89E-23	6.91E-19	0.478	0.34	0.265897543	9.49E-13	3.46E-08	0.394	0.343	NA	NA	NA	NA	NA	NA	NA	NA	NA	NA	NA	NA	NA	NA	NA	NA	NA	NA	NA	NA	NA	NA	NA	NA	NA	NA	NA	NA	NA	NA	NA	NA	NA	NA	NA	NA	NA	NA	NA	NA	NA	NA	NA	NA	NA	NA	NA	NA	NA	NA	0.373082704	4.12E-07	0.015013707	0.473	0.343
CASP4	-0.595859169	1.12E-173	4.08E-169	0.231	0.432	NA	NA	NA	NA	NA	NA	NA	NA	NA	NA	NA	NA	NA	NA	NA	NA	NA	NA	NA	NA	0.342590631	5.30E-41	1.93E-36	0.572	0.398	NA	NA	NA	NA	NA	NA	NA	NA	NA	NA	NA	NA	NA	NA	NA	NA	NA	NA	NA	NA	NA	NA	NA	NA	NA	NA	NA	NA	NA	NA	NA	NA	NA	NA	NA	NA	NA	NA	NA	NA
PHACTR2	-0.597835614	2.83E-157	1.03E-152	0.156	0.346	-0.46426908	8.12E-24	2.96E-19	0.159	0.326	-0.650505237	1.23E-36	4.50E-32	0.105	0.327	-0.368861413	1.56E-29	5.69E-25	0.201	0.329	-0.68637506	2.18E-79	7.96E-75	0.095	0.331	0.336465933	1.30E-41	4.73E-37	0.482	0.314	NA	NA	NA	NA	NA	NA	NA	NA	NA	NA	0.253400515	3.07E-17	1.12E-12	0.393	0.319	NA	NA	NA	NA	NA	0.320763875	1.28E-105	4.66E-101	0.436	0.292	NA	NA	NA	NA	NA	0.916701147	5.18E-229	1.89E-224	0.666	0.304	-0.565284465	8.66E-11	3.16E-06	0.147	0.324
LDHA	-0.598941393	9.21E-213	3.36E-208	0.674	0.814	NA	NA	NA	NA	NA	NA	NA	NA	NA	NA	NA	NA	NA	NA	NA	NA	NA	NA	NA	NA	0.264586111	4.24E-29	1.55E-24	0.89	0.792	NA	NA	NA	NA	NA	NA	NA	NA	NA	NA	-0.626848968	1.40E-99	5.10E-95	0.619	0.807	NA	NA	NA	NA	NA	0.292350467	1.00E-100	3.65E-96	0.862	0.779	NA	NA	NA	NA	NA	NA	NA	NA	NA	NA	NA	NA	NA	NA	NA
NEAT1	-0.599116424	1.00E-147	3.65E-143	0.273	0.455	NA	NA	NA	NA	NA	NA	NA	NA	NA	NA	NA	NA	NA	NA	NA	NA	NA	NA	NA	NA	NA	NA	NA	NA	NA	NA	NA	NA	NA	NA	NA	NA	NA	NA	NA	NA	NA	NA	NA	NA	NA	NA	NA	NA	NA	NA	NA	NA	NA	NA	0.336200288	8.28E-58	3.02E-53	0.53	0.418	NA	NA	NA	NA	NA	NA	NA	NA	NA	NA
GNG2	-0.599192463	1.56E-176	5.70E-172	0.341	0.538	0.389171652	3.03E-23	1.11E-18	0.616	0.511	NA	NA	NA	NA	NA	-0.287416783	1.51E-23	5.50E-19	0.393	0.521	NA	NA	NA	NA	NA	0.261000362	4.46E-41	1.63E-36	0.676	0.505	NA	NA	NA	NA	NA	0.379601904	1.56E-105	5.68E-101	0.625	0.496	NA	NA	NA	NA	NA	NA	NA	NA	NA	NA	NA	NA	NA	NA	NA	NA	NA	NA	NA	NA	NA	NA	NA	NA	NA	NA	NA	NA	NA	NA
HSPA5	-0.603081815	9.37E-205	3.42E-200	0.666	0.83	NA	NA	NA	NA	NA	0.265669313	7.71E-10	2.81E-05	0.848	0.809	NA	NA	NA	NA	NA	NA	NA	NA	NA	NA	NA	NA	NA	NA	NA	NA	NA	NA	NA	NA	NA	NA	NA	NA	NA	-0.597047917	3.34E-83	1.22E-78	0.648	0.819	NA	NA	NA	NA	NA	0.321993009	2.13E-120	7.75E-116	0.883	0.79	NA	NA	NA	NA	NA	NA	NA	NA	NA	NA	NA	NA	NA	NA	NA
HLA-A	-0.603952311	0	0	0.997	1	0.288201145	7.87E-47	2.87E-42	1	0.999	NA	NA	NA	NA	NA	NA	NA	NA	NA	NA	NA	NA	NA	NA	NA	NA	NA	NA	NA	NA	NA	NA	NA	NA	NA	NA	NA	NA	NA	NA	NA	NA	NA	NA	NA	NA	NA	NA	NA	NA	NA	NA	NA	NA	NA	NA	NA	NA	NA	NA	NA	NA	NA	NA	NA	NA	NA	NA	NA	NA
LSP1	-0.609124523	1.06E-280	3.87E-276	0.726	0.872	0.517074613	1.32E-63	4.83E-59	0.936	0.852	0.390585065	1.19E-28	4.32E-24	0.903	0.853	0.304255291	2.22E-44	8.10E-40	0.915	0.851	0.530100413	4.28E-106	1.56E-101	0.92	0.851	0.253628726	8.93E-34	3.26E-29	0.917	0.851	NA	NA	NA	NA	NA	NA	NA	NA	NA	NA	NA	NA	NA	NA	NA	NA	NA	NA	NA	NA	-0.293547329	1.28E-113	4.68E-109	0.836	0.859	NA	NA	NA	NA	NA	-0.321390884	1.76E-42	6.41E-38	0.837	0.855	0.376689855	2.98E-12	1.09E-07	0.922	0.853
GBP5	-0.610051788	2.19E-183	8.00E-179	0.186	0.416	NA	NA	NA	NA	NA	-0.411340074	1.89E-16	6.91E-12	0.229	0.391	-0.401538254	1.80E-30	6.58E-26	0.262	0.395	-0.387894901	7.59E-34	2.77E-29	0.225	0.394	0.291739601	6.58E-36	2.40E-31	0.539	0.38	NA	NA	NA	NA	NA	NA	NA	NA	NA	NA	NA	NA	NA	NA	NA	NA	NA	NA	NA	NA	NA	NA	NA	NA	NA	NA	NA	NA	NA	NA	0.339631101	4.27E-34	1.56E-29	0.536	0.38	NA	NA	NA	NA	NA
GTF3C1	-0.61106881	3.24E-181	1.18E-176	0.118	0.313	NA	NA	NA	NA	NA	0.48277706	5.57E-25	2.03E-20	0.433	0.286	NA	NA	NA	NA	NA	0.280618151	3.21E-19	1.17E-14	0.368	0.286	NA	NA	NA	NA	NA	NA	NA	NA	NA	NA	NA	NA	NA	NA	NA	NA	NA	NA	NA	NA	NA	NA	NA	NA	NA	NA	NA	NA	NA	NA	NA	NA	NA	NA	NA	0.39200845	4.56E-43	1.66E-38	0.447	0.281	0.452201623	1.22E-12	4.43E-08	0.508	0.287
IFNGR1	-0.613037633	4.24E-188	1.55E-183	0.121	0.32	-0.261878023	2.82E-11	1.03E-06	0.187	0.298	-0.458843494	9.61E-20	3.50E-15	0.138	0.299	NA	NA	NA	NA	NA	-0.302642584	5.57E-22	2.03E-17	0.175	0.301	NA	NA	NA	NA	NA	NA	NA	NA	NA	NA	NA	NA	NA	NA	NA	NA	NA	NA	NA	NA	NA	NA	NA	NA	NA	NA	NA	NA	NA	NA	NA	NA	NA	NA	NA	0.284386028	1.71E-25	6.23E-21	0.418	0.289	NA	NA	NA	NA	NA
MT-CO1	-0.615663854	0	0	1	1	NA	NA	NA	NA	NA	NA	NA	NA	NA	NA	NA	NA	NA	NA	NA	NA	NA	NA	NA	NA	NA	NA	NA	NA	NA	NA	NA	NA	NA	NA	NA	NA	NA	NA	NA	0.382434213	7.97E-123	2.91E-118	1	1	NA	NA	NA	NA	NA	NA	NA	NA	NA	NA	NA	NA	NA	NA	NA	NA	NA	NA	NA	NA	NA	NA	NA	NA	NA
IL2RB	-0.623669442	5.45E-216	1.99E-211	0.115	0.349	0.411330055	2.15E-21	7.83E-17	0.445	0.317	NA	NA	NA	NA	NA	NA	NA	NA	NA	NA	0.329197	9.77E-32	3.56E-27	0.389	0.317	NA	NA	NA	NA	NA	NA	NA	NA	NA	NA	NA	NA	NA	NA	NA	NA	NA	NA	NA	NA	NA	NA	NA	NA	NA	NA	NA	NA	NA	NA	NA	NA	NA	NA	NA	NA	NA	NA	NA	NA	0.42188968	6.39E-10	2.33E-05	0.512	0.318
DUSP5	-0.62919134	6.86E-200	2.50E-195	0.104	0.313	NA	NA	NA	NA	NA	NA	NA	NA	NA	NA	NA	NA	NA	NA	NA	NA	NA	NA	NA	NA	0.268518148	5.92E-31	2.16E-26	0.419	0.281	NA	NA	NA	NA	NA	NA	NA	NA	NA	NA	NA	NA	NA	NA	NA	NA	NA	NA	NA	NA	NA	NA	NA	NA	NA	NA	NA	NA	NA	NA	NA	NA	NA	NA	NA	0.342731861	1.12E-07	0.004068757	0.453	0.286
GPR65	-0.633247192	3.10E-191	1.13E-186	0.11	0.317	NA	NA	NA	NA	NA	NA	NA	NA	NA	NA	0.268312493	1.39E-16	5.06E-12	0.367	0.288	NA	NA	NA	NA	NA	NA	NA	NA	NA	NA	NA	NA	NA	NA	NA	NA	NA	NA	NA	NA	NA	NA	NA	NA	NA	NA	NA	NA	NA	NA	NA	NA	NA	NA	NA	NA	NA	NA	NA	NA	0.471335749	3.70E-56	1.35E-51	0.47	0.283	NA	NA	NA	NA	NA
FCRL6	-0.634268569	7.87E-192	2.87E-187	0.086	0.29	0.8964774	3.85E-105	1.40E-100	0.607	0.257	0.967688392	2.13E-98	7.76E-94	0.614	0.258	0.503655449	1.09E-68	3.98E-64	0.459	0.255	0.786919885	1.03E-113	3.77E-109	0.517	0.255	NA	NA	NA	NA	NA	0.303184556	1.40E-46	5.11E-42	0.382	0.253	NA	NA	NA	NA	NA	NA	NA	NA	NA	NA	NA	NA	NA	NA	NA	-0.493682406	1.75E-159	6.38E-155	0.164	0.292	NA	NA	NA	NA	NA	-0.848489206	3.63E-165	1.33E-160	0.021	0.278	0.767138511	1.35E-31	4.91E-27	0.612	0.262
CDK17	-0.637474402	1.91E-204	6.97E-200	0.399	0.605	NA	NA	NA	NA	NA	NA	NA	NA	NA	NA	NA	NA	NA	NA	NA	NA	NA	NA	NA	NA	NA	NA	NA	NA	NA	NA	NA	NA	NA	NA	NA	NA	NA	NA	NA	-0.336054252	5.05E-28	1.84E-23	0.462	0.586	NA	NA	NA	NA	NA	NA	NA	NA	NA	NA	NA	NA	NA	NA	NA	NA	NA	NA	NA	NA	NA	NA	NA	NA	NA
CLEC2B	-0.63932555	2.90E-173	1.06E-168	0.334	0.527	NA	NA	NA	NA	NA	NA	NA	NA	NA	NA	NA	NA	NA	NA	NA	NA	NA	NA	NA	NA	0.405531441	1.94E-41	7.09E-37	0.644	0.496	NA	NA	NA	NA	NA	0.299505685	1.73E-56	6.31E-52	0.58	0.491	NA	NA	NA	NA	NA	NA	NA	NA	NA	NA	-0.347006928	4.34E-84	1.58E-79	0.43	0.523	NA	NA	NA	NA	NA	NA	NA	NA	NA	NA	NA	NA	NA	NA	NA
PPIB	-0.644922683	1.85832995842154e-312	6.78E-308	0.735	0.874	NA	NA	NA	NA	NA	NA	NA	NA	NA	NA	NA	NA	NA	NA	NA	NA	NA	NA	NA	NA	NA	NA	NA	NA	NA	NA	NA	NA	NA	NA	NA	NA	NA	NA	NA	NA	NA	NA	NA	NA	NA	NA	NA	NA	NA	NA	NA	NA	NA	NA	NA	NA	NA	NA	NA	NA	NA	NA	NA	NA	NA	NA	NA	NA	NA
FYN	-0.649310903	9.92E-234	3.62E-229	0.467	0.683	0.381070772	2.06E-22	7.51E-18	0.762	0.654	NA	NA	NA	NA	NA	NA	NA	NA	NA	NA	NA	NA	NA	NA	NA	NA	NA	NA	NA	NA	NA	NA	NA	NA	NA	NA	NA	NA	NA	NA	NA	NA	NA	NA	NA	NA	NA	NA	NA	NA	NA	NA	NA	NA	NA	NA	NA	NA	NA	NA	NA	NA	NA	NA	NA	NA	NA	NA	NA	NA
DNAJC1	-0.653615459	5.57E-222	2.03E-217	0.12	0.354	NA	NA	NA	NA	NA	NA	NA	NA	NA	NA	NA	NA	NA	NA	NA	NA	NA	NA	NA	NA	NA	NA	NA	NA	NA	NA	NA	NA	NA	NA	NA	NA	NA	NA	NA	NA	NA	NA	NA	NA	NA	NA	NA	NA	NA	NA	NA	NA	NA	NA	NA	NA	NA	NA	NA	NA	NA	NA	NA	NA	NA	NA	NA	NA	NA
NFATC2	-0.65448859	2.37E-210	8.64E-206	0.153	0.374	NA	NA	NA	NA	NA	NA	NA	NA	NA	NA	NA	NA	NA	NA	NA	NA	NA	NA	NA	NA	NA	NA	NA	NA	NA	NA	NA	NA	NA	NA	0.301048382	6.72E-61	2.45E-56	0.423	0.334	NA	NA	NA	NA	NA	NA	NA	NA	NA	NA	NA	NA	NA	NA	NA	NA	NA	NA	NA	NA	NA	NA	NA	NA	NA	NA	NA	NA	NA	NA
S100A11	-0.657533733	1.11E-203	4.06E-199	0.099	0.315	0.271866346	4.73E-09	0.000172473	0.353	0.287	NA	NA	NA	NA	NA	NA	NA	NA	NA	NA	NA	NA	NA	NA	NA	NA	NA	NA	NA	NA	0.284767868	1.61E-30	5.86E-26	0.376	0.279	NA	NA	NA	NA	NA	NA	NA	NA	NA	NA	NA	NA	NA	NA	NA	NA	NA	NA	NA	NA	NA	NA	NA	NA	NA	NA	NA	NA	NA	NA	NA	NA	NA	NA	NA
ERN1	-0.666602743	3.07E-204	1.12E-199	0.176	0.401	-0.370879241	1.59E-15	5.79E-11	0.235	0.377	NA	NA	NA	NA	NA	-0.260068827	3.08E-14	1.12E-09	0.291	0.378	-0.265080609	3.60E-19	1.31E-14	0.254	0.378	NA	NA	NA	NA	NA	NA	NA	NA	NA	NA	NA	NA	NA	NA	NA	NA	NA	NA	NA	NA	NA	NA	NA	NA	NA	NA	NA	NA	NA	NA	NA	NA	NA	NA	NA	0.371359199	4.01E-46	1.46E-41	0.546	0.364	-0.541520556	2.45E-10	8.92E-06	0.194	0.375
FOSL2	-0.668463662	1.36E-222	4.98E-218	0.162	0.404	NA	NA	NA	NA	NA	NA	NA	NA	NA	NA	NA	NA	NA	NA	NA	NA	NA	NA	NA	NA	NA	NA	NA	NA	NA	NA	NA	NA	NA	NA	NA	NA	NA	NA	NA	NA	NA	NA	NA	NA	NA	NA	NA	NA	NA	NA	NA	NA	NA	NA	NA	NA	NA	NA	NA	NA	NA	NA	NA	NA	NA	NA	NA	NA	NA
METRNL	-0.672137665	3.52E-242	1.28E-237	0.101	0.345	NA	NA	NA	NA	NA	NA	NA	NA	NA	NA	NA	NA	NA	NA	NA	NA	NA	NA	NA	NA	NA	NA	NA	NA	NA	NA	NA	NA	NA	NA	NA	NA	NA	NA	NA	-0.33718772	1.71E-24	6.23E-20	0.207	0.321	NA	NA	NA	NA	NA	NA	NA	NA	NA	NA	NA	NA	NA	NA	NA	-0.350134232	1.18E-26	4.32E-22	0.221	0.32	NA	NA	NA	NA	NA
YWHAQ	-0.675182436	1.82E-249	6.64E-245	0.466	0.676	NA	NA	NA	NA	NA	0.4713873	2.80E-34	1.02E-29	0.749	0.648	0.609841109	5.08E-138	1.85E-133	0.795	0.642	0.306429523	4.20E-29	1.53E-24	0.714	0.648	NA	NA	NA	NA	NA	NA	NA	NA	NA	NA	NA	NA	NA	NA	NA	-0.339976056	4.28E-28	1.56E-23	0.538	0.657	0.596709333	2.77E-08	0.001010867	0.913	0.65	NA	NA	NA	NA	NA	NA	NA	NA	NA	NA	NA	NA	NA	NA	NA	NA	NA	NA	NA	NA
SLC7A5	-0.691857535	2.35E-232	8.56E-228	0.13	0.364	-0.360140272	5.77E-16	2.10E-11	0.199	0.339	NA	NA	NA	NA	NA	NA	NA	NA	NA	NA	NA	NA	NA	NA	NA	NA	NA	NA	NA	NA	NA	NA	NA	NA	NA	NA	NA	NA	NA	NA	NA	NA	NA	NA	NA	NA	NA	NA	NA	NA	0.277309146	8.52E-76	3.11E-71	0.431	0.31	NA	NA	NA	NA	NA	NA	NA	NA	NA	NA	NA	NA	NA	NA	NA
MRPL10	-0.691863005	6.51E-239	2.38E-234	0.15	0.392	NA	NA	NA	NA	NA	NA	NA	NA	NA	NA	NA	NA	NA	NA	NA	NA	NA	NA	NA	NA	0.301665867	1.06E-31	3.87E-27	0.505	0.355	NA	NA	NA	NA	NA	NA	NA	NA	NA	NA	NA	NA	NA	NA	NA	NA	NA	NA	NA	NA	NA	NA	NA	NA	NA	NA	NA	NA	NA	NA	NA	NA	NA	NA	NA	NA	NA	NA	NA	NA
STAT4	-0.692717513	1.43E-257	5.22E-253	0.105	0.343	NA	NA	NA	NA	NA	NA	NA	NA	NA	NA	NA	NA	NA	NA	NA	NA	NA	NA	NA	NA	NA	NA	NA	NA	NA	NA	NA	NA	NA	NA	NA	NA	NA	NA	NA	NA	NA	NA	NA	NA	NA	NA	NA	NA	NA	NA	NA	NA	NA	NA	NA	NA	NA	NA	NA	NA	NA	NA	NA	NA	NA	NA	NA	NA	NA
ZBTB16	-0.694473881	4.43E-307	1.61E-302	0.027	0.256	NA	NA	NA	NA	NA	NA	NA	NA	NA	NA	NA	NA	NA	NA	NA	NA	NA	NA	NA	NA	NA	NA	NA	NA	NA	NA	NA	NA	NA	NA	NA	NA	NA	NA	NA	NA	NA	NA	NA	NA	NA	NA	NA	NA	NA	NA	NA	NA	NA	NA	NA	NA	NA	NA	NA	0.403535194	1.70E-51	6.19E-47	0.395	0.22	NA	NA	NA	NA	NA
TNFRSF1B	-0.69539021	1.66E-278	6.06E-274	0.056	0.292	0.258875353	9.67E-10	3.53E-05	0.341	0.262	NA	NA	NA	NA	NA	NA	NA	NA	NA	NA	NA	NA	NA	NA	NA	NA	NA	NA	NA	NA	NA	NA	NA	NA	NA	NA	NA	NA	NA	NA	NA	NA	NA	NA	NA	NA	NA	NA	NA	NA	NA	NA	NA	NA	NA	NA	NA	NA	NA	NA	NA	NA	NA	NA	NA	NA	NA	NA	NA	NA
TGFB1	-0.696753288	0	0	0.775	0.921	NA	NA	NA	NA	NA	0.399961975	4.09E-34	1.49E-29	0.956	0.902	0.30868092	4.39E-47	1.60E-42	0.942	0.901	0.266435079	1.29E-28	4.71E-24	0.927	0.903	NA	NA	NA	NA	NA	NA	NA	NA	NA	NA	NA	NA	NA	NA	NA	-0.353425244	5.20E-50	1.90E-45	0.815	0.908	NA	NA	NA	NA	NA	NA	NA	NA	NA	NA	NA	NA	NA	NA	NA	NA	NA	NA	NA	NA	NA	NA	NA	NA	NA
PDIA3	-0.700903125	1.02E-299	3.73E-295	0.588	0.778	0.367475671	4.85E-27	1.77E-22	0.797	0.754	NA	NA	NA	NA	NA	NA	NA	NA	NA	NA	NA	NA	NA	NA	NA	NA	NA	NA	NA	NA	NA	NA	NA	NA	NA	0.26406548	1.90E-63	6.92E-59	0.801	0.747	NA	NA	NA	NA	NA	NA	NA	NA	NA	NA	NA	NA	NA	NA	NA	NA	NA	NA	NA	NA	NA	NA	NA	NA	NA	NA	NA	NA	NA	NA
CD63	-0.702833071	6.09E-203	2.22E-198	0.243	0.472	0.857095952	1.54E-103	5.62E-99	0.732	0.437	0.838537084	2.29E-86	8.37E-82	0.726	0.439	0.984822252	2.48E-290	9.04E-286	0.742	0.428	0.822886836	5.66E-146	2.07E-141	0.674	0.435	NA	NA	NA	NA	NA	0.326611548	2.85E-56	1.04E-51	0.58	0.43	NA	NA	NA	NA	NA	-0.345453219	1.12E-21	4.09E-17	0.338	0.45	NA	NA	NA	NA	NA	-0.471262096	1.54E-150	5.61E-146	0.357	0.468	NA	NA	NA	NA	NA	-0.368797266	9.79E-30	3.57E-25	0.368	0.448	0.620385809	3.43E-24	1.25E-19	0.748	0.442
MYO1F	-0.7076723	3.36E-262	1.23E-257	0.108	0.361	NA	NA	NA	NA	NA	NA	NA	NA	NA	NA	NA	NA	NA	NA	NA	0.278510964	7.95E-30	2.90E-25	0.373	0.328	NA	NA	NA	NA	NA	NA	NA	NA	NA	NA	NA	NA	NA	NA	NA	NA	NA	NA	NA	NA	NA	NA	NA	NA	NA	NA	NA	NA	NA	NA	NA	NA	NA	NA	NA	NA	NA	NA	NA	NA	NA	NA	NA	NA	NA
IFITM2	-0.72277846	2.77E-192	1.01E-187	0.749	0.836	0.948826467	7.83E-157	2.86E-152	0.968	0.822	1.075247151	3.80E-171	1.39E-166	0.984	0.822	1.324951806	0	0	0.969	0.817	0.966835634	1.59E-249	5.81E-245	0.966	0.82	-0.367345103	1.72E-22	6.28E-18	0.791	0.827	0.459853885	9.65E-139	3.52E-134	0.929	0.815	NA	NA	NA	NA	NA	-0.596694157	5.70E-51	2.08E-46	0.736	0.83	NA	NA	NA	NA	NA	-0.870938298	0	0	0.737	0.849	NA	NA	NA	NA	NA	-0.817278477	1.32E-104	4.81E-100	0.76	0.829	0.951569401	2.53E-63	9.22E-59	0.992	0.824
CYTOR	-0.730974696	0	0	0.034	0.282	NA	NA	NA	NA	NA	NA	NA	NA	NA	NA	NA	NA	NA	NA	NA	NA	NA	NA	NA	NA	NA	NA	NA	NA	NA	NA	NA	NA	NA	NA	NA	NA	NA	NA	NA	NA	NA	NA	NA	NA	NA	NA	NA	NA	NA	NA	NA	NA	NA	NA	NA	NA	NA	NA	NA	NA	NA	NA	NA	NA	NA	NA	NA	NA	NA
SRGN	-0.736500622	0	0	0.831	0.964	NA	NA	NA	NA	NA	NA	NA	NA	NA	NA	NA	NA	NA	NA	NA	NA	NA	NA	NA	NA	0.270761175	1.98E-49	7.23E-45	0.987	0.945	NA	NA	NA	NA	NA	NA	NA	NA	NA	NA	-0.474296563	2.31E-85	8.42E-81	0.895	0.95	NA	NA	NA	NA	NA	NA	NA	NA	NA	NA	NA	NA	NA	NA	NA	NA	NA	NA	NA	NA	NA	NA	NA	NA	NA
APOBEC3G	-0.738759385	1.50E-266	5.46E-262	0.103	0.355	NA	NA	NA	NA	NA	NA	NA	NA	NA	NA	0.303521965	5.58E-25	2.04E-20	0.432	0.318	0.556412192	2.99E-73	1.09E-68	0.457	0.319	0.310413397	3.84E-40	1.40E-35	0.481	0.315	NA	NA	NA	NA	NA	NA	NA	NA	NA	NA	NA	NA	NA	NA	NA	NA	NA	NA	NA	NA	-0.268864473	6.57E-62	2.39E-57	0.27	0.338	NA	NA	NA	NA	NA	NA	NA	NA	NA	NA	0.407190598	1.97E-08	0.000717229	0.492	0.322
ITGB2	-0.742381823	0	0	0.737	0.9	0.634095212	1.40E-90	5.12E-86	0.956	0.879	0.668292272	9.92E-85	3.62E-80	0.964	0.879	NA	NA	NA	NA	NA	0.441191774	8.33E-70	3.04E-65	0.926	0.879	NA	NA	NA	NA	NA	NA	NA	NA	NA	NA	0.344933542	8.44E-143	3.08E-138	0.928	0.873	NA	NA	NA	NA	NA	NA	NA	NA	NA	NA	-0.377521034	3.25E-164	1.18E-159	0.855	0.887	NA	NA	NA	NA	NA	-0.496448306	1.30E-80	4.76E-76	0.839	0.883	NA	NA	NA	NA	NA
S100A6	-0.751403375	0	0	0.814	0.945	0.371422232	2.53E-32	9.21E-28	0.954	0.928	0.77188927	8.65E-108	3.16E-103	0.989	0.927	0.712841251	2.29E-209	8.35E-205	0.975	0.926	0.510180928	9.85E-89	3.59E-84	0.965	0.927	NA	NA	NA	NA	NA	NA	NA	NA	NA	NA	NA	NA	NA	NA	NA	NA	NA	NA	NA	NA	NA	NA	NA	NA	NA	-0.430746607	7.82E-184	2.85E-179	0.922	0.93	NA	NA	NA	NA	NA	NA	NA	NA	NA	NA	0.323092339	2.12E-11	7.72E-07	0.965	0.928
CALM1	-0.752658379	0	0	0.947	0.991	0.368932256	2.61E-40	9.53E-36	0.995	0.985	0.324659188	7.01E-28	2.56E-23	0.994	0.985	NA	NA	NA	NA	NA	0.37568115	2.43E-65	8.88E-61	0.997	0.985	NA	NA	NA	NA	NA	NA	NA	NA	NA	NA	NA	NA	NA	NA	NA	NA	NA	NA	NA	NA	NA	NA	NA	NA	NA	NA	NA	NA	NA	NA	NA	NA	NA	NA	NA	NA	NA	NA	NA	NA	NA	NA	NA	NA	NA
SAMD3	-0.757998561	7.12E-276	2.60E-271	0.171	0.443	0.308851574	1.38E-14	5.02E-10	0.485	0.408	NA	NA	NA	NA	NA	NA	NA	NA	NA	NA	NA	NA	NA	NA	NA	NA	NA	NA	NA	NA	NA	NA	NA	NA	NA	NA	NA	NA	NA	NA	NA	NA	NA	NA	NA	NA	NA	NA	NA	NA	NA	NA	NA	NA	NA	NA	NA	NA	NA	NA	NA	NA	NA	NA	NA	NA	NA	NA	NA	NA
GLIPR1	-0.76933019	8.81E-287	3.21E-282	0.115	0.379	NA	NA	NA	NA	NA	NA	NA	NA	NA	NA	NA	NA	NA	NA	NA	NA	NA	NA	NA	NA	0.302961934	1.40E-35	5.09E-31	0.496	0.339	NA	NA	NA	NA	NA	NA	NA	NA	NA	NA	NA	NA	NA	NA	NA	NA	NA	NA	NA	NA	NA	NA	NA	NA	NA	NA	NA	NA	NA	NA	NA	NA	NA	NA	NA	NA	NA	NA	NA	NA
HCST	-0.778294356	0	0	0.866	0.967	0.438753255	8.54E-48	3.12E-43	0.981	0.954	0.436337866	6.29E-40	2.29E-35	0.985	0.954	NA	NA	NA	NA	NA	0.373065763	6.72E-49	2.45E-44	0.972	0.954	NA	NA	NA	NA	NA	NA	NA	NA	NA	NA	NA	NA	NA	NA	NA	NA	NA	NA	NA	NA	NA	NA	NA	NA	NA	NA	NA	NA	NA	NA	NA	NA	NA	NA	NA	NA	NA	NA	NA	NA	0.407597098	7.64E-16	2.79E-11	0.988	0.954
AUTS2	-0.778314972	0	0	0.017	0.271	NA	NA	NA	NA	NA	NA	NA	NA	NA	NA	NA	NA	NA	NA	NA	NA	NA	NA	NA	NA	NA	NA	NA	NA	NA	NA	NA	NA	NA	NA	NA	NA	NA	NA	NA	NA	NA	NA	NA	NA	NA	NA	NA	NA	NA	NA	NA	NA	NA	NA	NA	NA	NA	NA	NA	NA	NA	NA	NA	NA	NA	NA	NA	NA	NA
SYTL2	-0.787212428	0	0	0.03	0.289	-0.251249883	8.45E-14	3.08E-09	0.147	0.26	NA	NA	NA	NA	NA	NA	NA	NA	NA	NA	NA	NA	NA	NA	NA	NA	NA	NA	NA	NA	NA	NA	NA	NA	NA	NA	NA	NA	NA	NA	NA	NA	NA	NA	NA	NA	NA	NA	NA	NA	NA	NA	NA	NA	NA	NA	NA	NA	NA	NA	0.257811539	7.96E-28	2.90E-23	0.38	0.251	0.385386251	8.79E-07	0.032065095	0.391	0.256
MYBL1	-0.787889474	8.75E-308	3.19E-303	0.073	0.339	NA	NA	NA	NA	NA	NA	NA	NA	NA	NA	-0.264869116	8.89E-14	3.24E-09	0.232	0.311	NA	NA	NA	NA	NA	NA	NA	NA	NA	NA	NA	NA	NA	NA	NA	NA	NA	NA	NA	NA	0.377274922	1.95E-34	7.12E-30	0.423	0.3	NA	NA	NA	NA	NA	NA	NA	NA	NA	NA	NA	NA	NA	NA	NA	0.478114696	3.19E-62	1.16E-57	0.499	0.296	NA	NA	NA	NA	NA
SH2D2A	-0.787930219	1.35414739808186e-312	4.94E-308	0.091	0.356	NA	NA	NA	NA	NA	NA	NA	NA	NA	NA	NA	NA	NA	NA	NA	NA	NA	NA	NA	NA	NA	NA	NA	NA	NA	NA	NA	NA	NA	NA	NA	NA	NA	NA	NA	NA	NA	NA	NA	NA	NA	NA	NA	NA	NA	NA	NA	NA	NA	NA	NA	NA	NA	NA	NA	NA	NA	NA	NA	NA	NA	NA	NA	NA	NA
RAB5IF	-0.807381536	4.67E-287	1.70E-282	0.245	0.514	NA	NA	NA	NA	NA	NA	NA	NA	NA	NA	NA	NA	NA	NA	NA	NA	NA	NA	NA	NA	NA	NA	NA	NA	NA	NA	NA	NA	NA	NA	0.26668877	5.59E-47	2.04E-42	0.553	0.47	NA	NA	NA	NA	NA	NA	NA	NA	NA	NA	NA	NA	NA	NA	NA	NA	NA	NA	NA	NA	-0.372131129	7.00E-31	2.55E-26	0.387	0.486	0.48374688	1.57E-11	5.73E-07	0.671	0.48
ARPC5L	-0.813835944	1.95E-301	7.12E-297	0.249	0.538	0.67820038	6.11E-71	2.23E-66	0.696	0.498	0.532446595	5.01E-36	1.83E-31	0.663	0.499	0.38549826	1.04E-43	3.80E-39	0.636	0.495	0.299463198	1.24E-26	4.54E-22	0.558	0.5	0.250295083	9.52E-30	3.47E-25	0.642	0.495	NA	NA	NA	NA	NA	NA	NA	NA	NA	NA	NA	NA	NA	NA	NA	NA	NA	NA	NA	NA	NA	NA	NA	NA	NA	NA	NA	NA	NA	NA	NA	NA	NA	NA	NA	NA	NA	NA	NA	NA
MATK	-0.822181871	0	0	0.282	0.611	NA	NA	NA	NA	NA	NA	NA	NA	NA	NA	NA	NA	NA	NA	NA	NA	NA	NA	NA	NA	NA	NA	NA	NA	NA	NA	NA	NA	NA	NA	NA	NA	NA	NA	NA	NA	NA	NA	NA	NA	NA	NA	NA	NA	NA	NA	NA	NA	NA	NA	NA	NA	NA	NA	NA	NA	NA	NA	NA	NA	NA	NA	NA	NA	NA
CD99	-0.825834836	0	0	0.784	0.95	0.461180967	5.59E-58	2.04E-53	0.98	0.929	0.530937226	3.22E-65	1.17E-60	0.981	0.929	0.358639952	6.96E-78	2.54E-73	0.973	0.927	0.5415067	1.99E-117	7.25E-113	0.966	0.928	NA	NA	NA	NA	NA	NA	NA	NA	NA	NA	NA	NA	NA	NA	NA	NA	NA	NA	NA	NA	NA	NA	NA	NA	NA	NA	NA	NA	NA	NA	NA	NA	NA	NA	NA	-0.423008101	1.69E-72	6.17E-68	0.919	0.93	0.465556173	1.77E-22	6.44E-18	0.992	0.929
PYHIN1	-0.826260035	4.92039976693297e-320	1.79456820299579e-315	0.088	0.364	0.542780489	2.07E-36	7.55E-32	0.502	0.326	NA	NA	NA	NA	NA	NA	NA	NA	NA	NA	0.383145974	2.29E-34	8.37E-30	0.416	0.327	NA	NA	NA	NA	NA	NA	NA	NA	NA	NA	0.272740402	9.68E-44	3.53E-39	0.412	0.317	NA	NA	NA	NA	NA	NA	NA	NA	NA	NA	-0.255318091	7.47E-48	2.72E-43	0.276	0.345	NA	NA	NA	NA	NA	NA	NA	NA	NA	NA	0.444215579	1.60E-08	0.000584811	0.492	0.329
GAPDH	-0.831446656	0	0	0.937	0.988	0.299015892	2.07E-27	7.54E-23	0.988	0.981	NA	NA	NA	NA	NA	0.251841533	1.07E-40	3.90E-36	0.996	0.98	NA	NA	NA	NA	NA	0.612571239	2.19E-157	8.01E-153	0.994	0.981	NA	NA	NA	NA	NA	NA	NA	NA	NA	NA	NA	NA	NA	NA	NA	1.342888317	8.48E-47	3.09E-42	1	0.981	NA	NA	NA	NA	NA	NA	NA	NA	NA	NA	-0.268033034	7.94E-26	2.89E-21	0.979	0.981	NA	NA	NA	NA	NA
HLA-C	-0.846051414	0	0	0.998	1	NA	NA	NA	NA	NA	0.374935349	1.88E-65	6.85E-61	1	1	NA	NA	NA	NA	NA	0.299285369	3.06E-81	1.12E-76	1	1	NA	NA	NA	NA	NA	NA	NA	NA	NA	NA	0.269042477	1.35E-210	4.91E-206	1	1	NA	NA	NA	NA	NA	NA	NA	NA	NA	NA	NA	NA	NA	NA	NA	NA	NA	NA	NA	NA	NA	NA	NA	NA	NA	NA	NA	NA	NA	NA
ALOX5AP	-0.846718968	9.01E-260	3.28E-255	0.146	0.388	-0.382606945	3.76E-18	1.37E-13	0.21	0.362	-0.834972804	5.19E-49	1.89E-44	0.1	0.363	-0.693143974	1.93E-105	7.05E-101	0.125	0.371	-0.500124707	4.76E-48	1.74E-43	0.17	0.365	0.376268559	2.52E-31	9.19E-27	0.496	0.351	NA	NA	NA	NA	NA	0.433755202	4.92E-94	1.79E-89	0.468	0.34	NA	NA	NA	NA	NA	NA	NA	NA	NA	NA	NA	NA	NA	NA	NA	NA	NA	NA	NA	NA	0.515323679	1.72E-101	6.29E-97	0.617	0.344	-1.090806891	6.47E-44	2.36E-39	0.016	0.361
TENT5C	-0.848078402	1.20057951939423e-321	4.37875362313463e-317	0.297	0.594	-0.305438216	2.23E-12	8.15E-08	0.43	0.561	NA	NA	NA	NA	NA	NA	NA	NA	NA	NA	NA	NA	NA	NA	NA	0.250224951	1.05E-28	3.83E-24	0.693	0.551	NA	NA	NA	NA	NA	NA	NA	NA	NA	NA	-0.314486321	3.81E-22	1.39E-17	0.451	0.564	NA	NA	NA	NA	NA	0.295521907	3.44E-98	1.26E-93	0.668	0.529	NA	NA	NA	NA	NA	NA	NA	NA	NA	NA	NA	NA	NA	NA	NA
AC020916.1	-0.849388565	1.35E-230	4.91E-226	0.173	0.412	NA	NA	NA	NA	NA	NA	NA	NA	NA	NA	NA	NA	NA	NA	NA	NA	NA	NA	NA	NA	NA	NA	NA	NA	NA	NA	NA	NA	NA	NA	NA	NA	NA	NA	NA	-0.42119558	3.85E-36	1.41E-31	0.238	0.391	NA	NA	NA	NA	NA	NA	NA	NA	NA	NA	0.490633348	5.34E-101	1.95E-96	0.514	0.362	0.518365137	2.13E-53	7.77E-49	0.558	0.373	NA	NA	NA	NA	NA
CYBA	-0.855480985	0	0	0.857	0.957	0.74688192	9.38E-144	3.42E-139	0.988	0.944	0.805986031	3.90E-137	1.42E-132	0.992	0.944	0.33912829	1.30E-62	4.76E-58	0.976	0.943	0.896009105	4.29E-304	1.56E-299	0.993	0.943	NA	NA	NA	NA	NA	0.278630545	3.52E-70	1.28E-65	0.97	0.942	NA	NA	NA	NA	NA	NA	NA	NA	NA	NA	0.58066985	1.70E-10	6.21E-06	1	0.945	-0.447917684	2.21E-218	8.08E-214	0.935	0.948	NA	NA	NA	NA	NA	-0.414952414	1.46E-52	5.31E-48	0.934	0.945	0.707967007	4.72E-48	1.72E-43	0.996	0.944
FLNA	-0.855881363	0	0	0.448	0.707	0.439676899	1.06E-28	3.87E-24	0.773	0.673	0.400009892	4.12E-20	1.50E-15	0.759	0.674	NA	NA	NA	NA	NA	0.303611445	1.26E-26	4.60E-22	0.73	0.673	NA	NA	NA	NA	NA	NA	NA	NA	NA	NA	0.370557117	1.56E-98	5.70E-94	0.755	0.663	NA	NA	NA	NA	NA	NA	NA	NA	NA	NA	NA	NA	NA	NA	NA	NA	NA	NA	NA	NA	-0.251546035	1.01E-19	3.68E-15	0.662	0.676	0.360200994	5.66E-08	0.002063464	0.795	0.674
CLIC1	-0.85932394	0	0	0.518	0.79	0.503809557	5.85E-47	2.13E-42	0.886	0.754	0.389594392	3.29E-22	1.20E-17	0.838	0.755	0.272567297	1.29E-26	4.69E-22	0.834	0.752	0.454788516	2.03E-63	7.41E-59	0.848	0.753	0.495691153	1.00E-76	3.65E-72	0.859	0.751	NA	NA	NA	NA	NA	0.250957469	2.14E-55	7.80E-51	0.816	0.747	NA	NA	NA	NA	NA	NA	NA	NA	NA	NA	-0.450935558	5.77E-189	2.11E-184	0.704	0.771	NA	NA	NA	NA	NA	NA	NA	NA	NA	NA	0.305879067	6.85E-07	0.024970789	0.853	0.756
IL32	-0.860942998	0	0	0.813	0.947	NA	NA	NA	NA	NA	NA	NA	NA	NA	NA	-1.122612915	0	0	0.485	0.955	0.299541936	1.25E-44	4.55E-40	0.984	0.928	0.68426363	9.34E-143	3.41E-138	0.973	0.928	NA	NA	NA	NA	NA	0.360450368	4.78E-179	1.74E-174	0.987	0.921	NA	NA	NA	NA	NA	NA	NA	NA	NA	NA	NA	NA	NA	NA	NA	NA	NA	NA	NA	NA	NA	NA	NA	NA	NA	0.262988284	1.96E-09	7.15E-05	0.981	0.93
LCP1	-0.882421341	0	0	0.584	0.819	0.325624291	1.13E-20	4.12E-16	0.862	0.788	NA	NA	NA	NA	NA	NA	NA	NA	NA	NA	NA	NA	NA	NA	NA	0.361366943	3.99E-47	1.46E-42	0.884	0.785	NA	NA	NA	NA	NA	0.344279406	3.37E-97	1.23E-92	0.848	0.78	NA	NA	NA	NA	NA	0.536640218	4.10E-07	0.014971064	0.971	0.79	-0.268307148	2.91E-73	1.06E-68	0.768	0.796	NA	NA	NA	NA	NA	NA	NA	NA	NA	NA	NA	NA	NA	NA	NA
AHNAK	-0.890016214	0	0	0.434	0.764	NA	NA	NA	NA	NA	0.409697987	3.88E-23	1.41E-18	0.809	0.722	0.413867191	4.35E-53	1.59E-48	0.819	0.719	0.310800884	1.41E-27	5.13E-23	0.765	0.722	NA	NA	NA	NA	NA	NA	NA	NA	NA	NA	0.278991241	7.20E-50	2.63E-45	0.788	0.713	NA	NA	NA	NA	NA	NA	NA	NA	NA	NA	NA	NA	NA	NA	NA	NA	NA	NA	NA	NA	-0.26794552	3.69E-18	1.34E-13	0.701	0.725	0.303968095	3.30E-07	0.012028349	0.849	0.723
CTSC	-0.896516247	0	0	0.153	0.461	0.546025246	3.64E-40	1.33E-35	0.578	0.419	NA	NA	NA	NA	NA	NA	NA	NA	NA	NA	NA	NA	NA	NA	NA	0.306527845	2.99E-29	1.09E-24	0.56	0.416	NA	NA	NA	NA	NA	0.329719292	8.33E-70	3.04E-65	0.526	0.406	NA	NA	NA	NA	NA	0.51359941	5.62E-07	0.020505615	0.739	0.422	NA	NA	NA	NA	NA	NA	NA	NA	NA	NA	NA	NA	NA	NA	NA	NA	NA	NA	NA	NA
SH3BGRL3	-0.909108673	0	0	0.966	0.996	0.375446574	3.79E-48	1.38E-43	0.999	0.992	0.429518438	1.65E-49	6.02E-45	1	0.992	NA	NA	NA	NA	NA	0.303279883	1.29E-49	4.70E-45	0.997	0.992	NA	NA	NA	NA	NA	NA	NA	NA	NA	NA	0.415961427	6.36E-284	2.32E-279	0.994	0.992	NA	NA	NA	NA	NA	0.430417974	5.30E-07	0.01932465	1	0.992	-0.377094516	3.46E-178	1.26E-173	0.994	0.992	NA	NA	NA	NA	NA	-0.437951633	4.11E-67	1.50E-62	0.992	0.992	NA	NA	NA	NA	NA
C12orf75	-0.918138938	0	0	0.22	0.538	0.394189138	2.66E-20	9.71E-16	0.622	0.496	0.516045682	7.03E-32	2.56E-27	0.647	0.496	0.594421715	3.01E-106	1.10E-101	0.706	0.488	0.438924355	3.84E-45	1.40E-40	0.616	0.494	NA	NA	NA	NA	NA	NA	NA	NA	NA	NA	0.268801764	2.31E-48	8.42E-44	0.583	0.485	-0.299307348	4.68E-20	1.71E-15	0.392	0.505	0.815550483	2.58E-13	9.40E-09	0.899	0.498	-0.28738594	1.70E-67	6.21E-63	0.449	0.512	NA	NA	NA	NA	NA	-0.498483983	1.13E-50	4.14E-46	0.361	0.506	NA	NA	NA	NA	NA
C1orf21	-0.919125567	0	0	0.036	0.347	0.267908566	3.29E-10	1.20E-05	0.413	0.306	0.277234292	6.39E-10	2.33E-05	0.397	0.307	NA	NA	NA	NA	NA	0.417188873	5.89E-38	2.15E-33	0.431	0.304	NA	NA	NA	NA	NA	NA	NA	NA	NA	NA	0.341225728	8.80E-71	3.21E-66	0.408	0.293	NA	NA	NA	NA	NA	NA	NA	NA	NA	NA	NA	NA	NA	NA	NA	NA	NA	NA	NA	NA	-0.444910626	2.14E-43	7.81E-39	0.177	0.316	NA	NA	NA	NA	NA
ACTN4	-0.922703066	0	0	0.077	0.406	NA	NA	NA	NA	NA	0.26064845	3.12E-10	1.14E-05	0.429	0.365	NA	NA	NA	NA	NA	NA	NA	NA	NA	NA	NA	NA	NA	NA	NA	NA	NA	NA	NA	NA	0.256025768	4.19E-42	1.53E-37	0.438	0.354	NA	NA	NA	NA	NA	NA	NA	NA	NA	NA	NA	NA	NA	NA	NA	NA	NA	NA	NA	NA	NA	NA	NA	NA	NA	NA	NA	NA	NA	NA
APMAP	-0.956053507	0	0	0.132	0.471	0.515887189	1.66E-40	6.04E-36	0.611	0.425	NA	NA	NA	NA	NA	NA	NA	NA	NA	NA	NA	NA	NA	NA	NA	NA	NA	NA	NA	NA	NA	NA	NA	NA	NA	0.344691216	4.08E-83	1.49E-78	0.541	0.412	NA	NA	NA	NA	NA	NA	NA	NA	NA	NA	NA	NA	NA	NA	NA	NA	NA	NA	NA	NA	NA	NA	NA	NA	NA	NA	NA	NA	NA	NA
SYNE1	-0.959006972	0	0	0.172	0.498	0.280154866	4.46E-12	1.63E-07	0.552	0.455	0.262218641	1.01E-08	0.00036678	0.532	0.456	NA	NA	NA	NA	NA	NA	NA	NA	NA	NA	NA	NA	NA	NA	NA	NA	NA	NA	NA	NA	0.299483634	1.36E-51	4.94E-47	0.535	0.445	NA	NA	NA	NA	NA	NA	NA	NA	NA	NA	NA	NA	NA	NA	NA	NA	NA	NA	NA	NA	NA	NA	NA	NA	NA	NA	NA	NA	NA	NA
PTMS	-0.95904406	0	0	0.017	0.314	NA	NA	NA	NA	NA	-0.35998074	1.53E-12	5.60E-08	0.154	0.281	-0.258121696	9.13E-18	3.33E-13	0.187	0.283	NA	NA	NA	NA	NA	0.325325039	5.95E-21	2.17E-16	0.386	0.272	NA	NA	NA	NA	NA	0.295100483	3.09E-46	1.13E-41	0.355	0.266	NA	NA	NA	NA	NA	NA	NA	NA	NA	NA	NA	NA	NA	NA	NA	NA	NA	NA	NA	NA	NA	NA	NA	NA	NA	NA	NA	NA	NA	NA
S1PR5	-0.96610036	0	0	0.005	0.32	0.621241192	4.61E-49	1.68E-44	0.505	0.276	0.498655962	8.20E-28	2.99E-23	0.467	0.278	NA	NA	NA	NA	NA	0.571129618	2.25E-67	8.21E-63	0.441	0.276	NA	NA	NA	NA	NA	NA	NA	NA	NA	NA	NA	NA	NA	NA	NA	NA	NA	NA	NA	NA	NA	NA	NA	NA	NA	-0.324516115	2.01E-78	7.34E-74	0.209	0.301	NA	NA	NA	NA	NA	NA	NA	NA	NA	NA	0.497551209	7.12E-14	2.60E-09	0.508	0.28
CMC1	-0.982398265	8.18E-267	2.98E-262	0.082	0.316	1.493351014	5.98E-212	2.18E-207	0.721	0.277	-0.797016122	1.51E-36	5.50E-32	0.081	0.292	-0.447123112	4.00E-27	1.46E-22	0.178	0.294	-0.542009402	9.25E-39	3.37E-34	0.13	0.294	0.652401503	9.11E-61	3.32E-56	0.47	0.278	NA	NA	NA	NA	NA	NA	NA	NA	NA	NA	NA	NA	NA	NA	NA	NA	NA	NA	NA	NA	NA	NA	NA	NA	NA	NA	NA	NA	NA	NA	0.80429315	4.85E-107	1.77E-102	0.524	0.275	-0.690095906	5.03E-12	1.83E-07	0.109	0.289
TBX21	-0.98274146	0	0	0.073	0.422	0.291553493	7.78E-12	2.84E-07	0.49	0.377	0.491365337	1.20E-27	4.37E-23	0.533	0.377	NA	NA	NA	NA	NA	0.441005255	7.92E-42	2.89E-37	0.494	0.375	NA	NA	NA	NA	NA	NA	NA	NA	NA	NA	0.287866194	5.95E-52	2.17E-47	0.469	0.365	NA	NA	NA	NA	NA	NA	NA	NA	NA	NA	NA	NA	NA	NA	NA	NA	NA	NA	NA	NA	-0.309214383	8.19E-25	2.99E-20	0.307	0.383	0.490134862	9.03E-13	3.29E-08	0.593	0.378
ADGRG1	-0.992751612	0	0	0.005	0.29	0.831687292	1.66E-75	6.05E-71	0.543	0.248	0.687946087	6.71E-45	2.45E-40	0.496	0.251	NA	NA	NA	NA	NA	0.980898103	1.67E-173	6.09E-169	0.585	0.243	NA	NA	NA	NA	NA	NA	NA	NA	NA	NA	0.522815764	4.94E-165	1.80E-160	0.429	0.227	-0.402741064	1.15E-28	4.20E-24	0.148	0.262	NA	NA	NA	NA	NA	-0.685707179	7.19E-283	2.62E-278	0.108	0.295	0.327586527	7.36E-63	2.69E-58	0.364	0.239	-0.808135527	6.30E-124	2.30E-119	0.043	0.267	0.626622176	5.00E-24	1.82E-19	0.558	0.253
ABHD17A	-1.01401194	0	0	0.507	0.804	0.55118101	5.89E-66	2.15E-61	0.9	0.765	0.452310169	4.75E-34	1.73E-29	0.88	0.766	NA	NA	NA	NA	NA	0.687596656	7.19E-152	2.62E-147	0.89	0.763	NA	NA	NA	NA	NA	NA	NA	NA	NA	NA	0.278506147	9.70E-79	3.54E-74	0.834	0.757	NA	NA	NA	NA	NA	NA	NA	NA	NA	NA	-0.346756419	5.36E-126	1.96E-121	0.733	0.777	NA	NA	NA	NA	NA	NA	NA	NA	NA	NA	0.598257321	7.54E-26	2.75E-21	0.934	0.766
CD81	-1.030504152	0	0	0.479	0.815	0.391857474	2.01E-32	7.32E-28	0.861	0.771	NA	NA	NA	NA	NA	NA	NA	NA	NA	NA	NA	NA	NA	NA	NA	0.272065287	1.26E-35	4.61E-31	0.878	0.768	NA	NA	NA	NA	NA	NA	NA	NA	NA	NA	NA	NA	NA	NA	NA	NA	NA	NA	NA	NA	NA	NA	NA	NA	NA	NA	NA	NA	NA	NA	NA	NA	NA	NA	NA	NA	NA	NA	NA	NA
SYTL3	-1.04663851	0	0	0.054	0.404	NA	NA	NA	NA	NA	NA	NA	NA	NA	NA	0.269886634	6.63E-20	2.42E-15	0.461	0.356	NA	NA	NA	NA	NA	NA	NA	NA	NA	NA	NA	NA	NA	NA	NA	NA	NA	NA	NA	NA	NA	NA	NA	NA	NA	NA	NA	NA	NA	NA	NA	NA	NA	NA	NA	NA	NA	NA	NA	NA	NA	NA	NA	NA	NA	NA	NA	NA	NA	NA
ANXA1	-1.052953061	0	0	0.389	0.79	NA	NA	NA	NA	NA	NA	NA	NA	NA	NA	0.485010684	2.26E-74	8.24E-70	0.856	0.734	0.253018588	1.06E-16	3.88E-12	0.804	0.738	0.324371463	4.11E-33	1.50E-28	0.837	0.736	NA	NA	NA	NA	NA	0.397526368	1.05E-109	3.84E-105	0.84	0.725	NA	NA	NA	NA	NA	NA	NA	NA	NA	NA	NA	NA	NA	NA	NA	NA	NA	NA	NA	NA	NA	NA	NA	NA	NA	NA	NA	NA	NA	NA
CRIP1	-1.074981376	0	0	0.525	0.865	0.29042351	2.28E-16	8.33E-12	0.898	0.822	0.87427319	5.89E-106	2.15E-101	0.971	0.821	0.866428552	1.83E-239	6.67E-235	0.942	0.817	0.647327442	4.33E-111	1.58E-106	0.948	0.819	NA	NA	NA	NA	NA	0.275775563	1.06E-65	3.87E-61	0.914	0.815	0.296672344	3.65E-31	1.33E-26	0.873	0.816	-0.26527299	2.47E-09	9.01E-05	0.796	0.825	1.279971028	8.96E-25	3.27E-20	0.971	0.824	-0.375952746	4.78E-88	1.74E-83	0.828	0.823	NA	NA	NA	NA	NA	-0.695369443	2.15E-79	7.84E-75	0.755	0.828	0.385762502	8.31E-16	3.03E-11	0.961	0.823
LAG3	-1.079319388	0	0	0.018	0.371	NA	NA	NA	NA	NA	-0.27559319	2.87E-08	0.001045155	0.222	0.33	-0.266892065	1.46E-15	5.34E-11	0.239	0.333	NA	NA	NA	NA	NA	0.544319431	3.21E-65	1.17E-60	0.521	0.318	NA	NA	NA	NA	NA	0.309859115	2.26E-53	8.25E-49	0.418	0.313	NA	NA	NA	NA	NA	NA	NA	NA	NA	NA	NA	NA	NA	NA	NA	0.262736284	2.34E-40	8.54E-36	0.418	0.314	NA	NA	NA	NA	NA	NA	NA	NA	NA	NA
PMAIP1	-1.083278924	0	0	0.211	0.536	-0.5320916	4.19E-23	1.53E-18	0.323	0.501	-0.417680895	1.95E-12	7.13E-08	0.355	0.499	NA	NA	NA	NA	NA	-0.413102648	1.38E-25	5.04E-21	0.347	0.503	NA	NA	NA	NA	NA	NA	NA	NA	NA	NA	NA	NA	NA	NA	NA	-0.680023281	3.30E-67	1.20E-62	0.318	0.507	NA	NA	NA	NA	NA	0.475517836	1.36E-178	4.94E-174	0.641	0.458	0.289037854	4.30E-44	1.57E-39	0.591	0.482	NA	NA	NA	NA	NA	NA	NA	NA	NA	NA
FCGR3A	-1.092391908	0	0	0.005	0.272	1.441814478	3.31E-206	1.21E-201	0.699	0.228	1.150857028	1.23E-121	4.49E-117	0.66	0.231	NA	NA	NA	NA	NA	1.318585952	7.40E-276	2.70E-271	0.668	0.222	NA	NA	NA	NA	NA	0.375691363	4.41E-70	1.61E-65	0.379	0.225	0.366612268	3.80E-97	1.38E-92	0.369	0.218	NA	NA	NA	NA	NA	NA	NA	NA	NA	NA	-0.923872297	0	0	0.073	0.284	NA	NA	NA	NA	NA	-1.000095578	1.94E-154	7.09E-150	0.017	0.251	1.302210669	5.25E-80	1.91E-75	0.787	0.235
CD247	-1.110732107	0	0	0.415	0.775	NA	NA	NA	NA	NA	NA	NA	NA	NA	NA	NA	NA	NA	NA	NA	0.438024122	1.22E-54	4.46E-50	0.818	0.728	NA	NA	NA	NA	NA	NA	NA	NA	NA	NA	0.450584432	1.21E-175	4.40E-171	0.829	0.715	NA	NA	NA	NA	NA	NA	NA	NA	NA	NA	NA	NA	NA	NA	NA	0.277521176	1.58E-62	5.75E-58	0.807	0.719	NA	NA	NA	NA	NA	NA	NA	NA	NA	NA
RHOC	-1.113813809	0	0	0.054	0.442	0.546320976	6.29E-40	2.30E-35	0.568	0.391	NA	NA	NA	NA	NA	NA	NA	NA	NA	NA	0.560819686	5.78E-68	2.11E-63	0.556	0.389	NA	NA	NA	NA	NA	NA	NA	NA	NA	NA	NA	NA	NA	NA	NA	NA	NA	NA	NA	NA	NA	NA	NA	NA	NA	NA	NA	NA	NA	NA	NA	NA	NA	NA	NA	NA	NA	NA	NA	NA	0.350423611	5.97E-08	0.002176269	0.57	0.394
KLRC1	-1.14860204	0	0	0.016	0.314	-0.789240196	4.01E-55	1.46E-50	0.056	0.283	-1.022572352	1.16E-70	4.25E-66	0.016	0.282	-0.457170125	8.21E-46	2.99E-41	0.133	0.285	0.828097161	4.89E-100	1.78E-95	0.527	0.267	NA	NA	NA	NA	NA	0.70448015	2.47E-148	9.02E-144	0.476	0.257	NA	NA	NA	NA	NA	NA	NA	NA	NA	NA	NA	NA	NA	NA	NA	NA	NA	NA	NA	NA	NA	NA	NA	NA	NA	-0.581542801	4.34E-44	1.58E-39	0.146	0.284	1.561760415	5.27E-102	1.92E-97	0.841	0.273
CTSW	-1.156876981	0	0	0.677	0.955	0.765705151	2.17E-128	7.91E-124	0.985	0.92	0.644499475	3.22E-87	1.17E-82	0.995	0.92	0.490726977	7.83E-121	2.86E-116	0.984	0.918	0.741550671	1.51E-188	5.50E-184	0.987	0.919	NA	NA	NA	NA	NA	0.439642806	1.60E-167	5.84E-163	0.983	0.915	NA	NA	NA	NA	NA	-0.251112902	1.50E-16	5.45E-12	0.921	0.921	NA	NA	NA	NA	NA	-0.377934485	9.80E-160	3.57E-155	0.934	0.918	NA	NA	NA	NA	NA	-0.40153214	1.34E-50	4.89E-46	0.929	0.921	0.716019038	1.31E-45	4.78E-41	0.996	0.921
HLA-DPB1	-1.186342247	0	0	0.24	0.633	0.334511814	3.01E-17	1.10E-12	0.703	0.582	0.704975526	3.26E-63	1.19E-58	0.799	0.58	0.758309466	1.34E-170	4.88E-166	0.784	0.574	NA	NA	NA	NA	NA	0.698964599	4.28E-157	1.56E-152	0.845	0.571	NA	NA	NA	NA	NA	NA	NA	NA	NA	NA	NA	NA	NA	NA	NA	NA	NA	NA	NA	NA	-0.43784231	1.30E-152	4.75E-148	0.522	0.601	NA	NA	NA	NA	NA	-0.830787438	9.15E-123	3.34E-118	0.349	0.597	0.366037797	3.39E-10	1.24E-05	0.775	0.583
SPON2	-1.210608471	0	0	0.061	0.372	0.78578484	4.39E-50	1.60E-45	0.537	0.329	NA	NA	NA	NA	NA	-0.63782239	1.89E-53	6.91E-49	0.175	0.343	1.00604528	2.16E-139	7.87E-135	0.606	0.324	-0.257254702	7.21E-19	2.63E-14	0.324	0.335	NA	NA	NA	NA	NA	0.741023014	4.83E-242	1.76E-237	0.538	0.301	-0.438823305	4.54E-21	1.66E-16	0.247	0.339	NA	NA	NA	NA	NA	-0.710393425	6.84E-206	2.49E-201	0.228	0.363	0.473790625	1.21E-106	4.41E-102	0.483	0.311	-0.768817375	7.30E-69	2.66E-64	0.182	0.342	0.882099463	1.34E-32	4.89E-28	0.682	0.331
RORA	-1.226444797	0	0	0.16	0.588	-0.492126961	5.97E-25	2.18E-20	0.363	0.54	-0.353096765	4.15E-12	1.51E-07	0.394	0.539	-0.333904278	6.00E-24	2.19E-19	0.435	0.542	NA	NA	NA	NA	NA	NA	NA	NA	NA	NA	NA	NA	NA	NA	NA	0.2921207	2.33E-58	8.51E-54	0.625	0.521	NA	NA	NA	NA	NA	NA	NA	NA	NA	NA	NA	NA	NA	NA	NA	NA	NA	NA	NA	NA	0.307637947	6.39E-41	2.33E-36	0.698	0.527	NA	NA	NA	NA	NA
TGFBR3	-1.247482137	0	0	0.029	0.448	NA	NA	NA	NA	NA	0.269251079	4.51E-09	0.000164516	0.465	0.396	NA	NA	NA	NA	NA	NA	NA	NA	NA	NA	NA	NA	NA	NA	NA	NA	NA	NA	NA	NA	0.365686133	1.86E-79	6.79E-75	0.505	0.38	NA	NA	NA	NA	NA	NA	NA	NA	NA	NA	NA	NA	NA	NA	NA	0.312904246	2.96E-60	1.08E-55	0.508	0.38	NA	NA	NA	NA	NA	NA	NA	NA	NA	NA
SMAD7	-1.26411328	0	0	0.109	0.543	-0.281843418	9.57E-08	0.003490314	0.405	0.492	NA	NA	NA	NA	NA	NA	NA	NA	NA	NA	NA	NA	NA	NA	NA	NA	NA	NA	NA	NA	NA	NA	NA	NA	NA	NA	NA	NA	NA	NA	-0.585520311	1.74E-66	6.33E-62	0.299	0.5	NA	NA	NA	NA	NA	0.312680824	2.49E-128	9.06E-124	0.621	0.455	NA	NA	NA	NA	NA	NA	NA	NA	NA	NA	NA	NA	NA	NA	NA
CEBPD	-1.268245984	0	0	0.007	0.322	-1.026487514	2.99E-69	1.09E-64	0.04	0.29	-1.14267161	2.16E-77	7.87E-73	0.011	0.289	-0.674454928	3.14E-58	1.15E-53	0.125	0.293	-0.901282543	8.14E-81	2.97E-76	0.068	0.292	0.628528421	2.35E-64	8.57E-60	0.474	0.274	NA	NA	NA	NA	NA	NA	NA	NA	NA	NA	NA	NA	NA	NA	NA	NA	NA	NA	NA	NA	0.324986858	4.87E-125	1.77E-120	0.403	0.252	NA	NA	NA	NA	NA	1.411357423	0	0	0.71	0.261	-1.079948574	1.24E-26	4.54E-22	0.031	0.286
SYNE2	-1.291288517	0	0	0.299	0.739	NA	NA	NA	NA	NA	NA	NA	NA	NA	NA	NA	NA	NA	NA	NA	NA	NA	NA	NA	NA	NA	NA	NA	NA	NA	NA	NA	NA	NA	NA	0.364614192	1.12E-89	4.07E-85	0.778	0.67	0.28879093	1.49E-23	5.43E-19	0.748	0.682	NA	NA	NA	NA	NA	NA	NA	NA	NA	NA	NA	NA	NA	NA	NA	NA	NA	NA	NA	NA	NA	NA	NA	NA	NA
LGALS1	-1.347229185	0	0	0.077	0.358	0.555770215	3.13E-24	1.14E-19	0.494	0.319	1.603611062	2.01E-178	7.33E-174	0.799	0.314	1.98148306	0	0	0.745	0.3	1.101129708	8.48E-154	3.09E-149	0.657	0.31	0.406666882	1.51E-16	5.51E-12	0.423	0.318	0.259688754	1.19E-48	4.35E-44	0.448	0.311	NA	NA	NA	NA	NA	-0.739296851	2.88E-32	1.05E-27	0.227	0.329	0.30005879	4.36E-08	0.001589648	0.638	0.323	-1.090006992	1.60E-266	5.84E-262	0.188	0.36	-0.262766712	1.95E-12	7.13E-08	0.319	0.324	-1.234418778	6.23E-102	2.27E-97	0.117	0.334	0.502085128	1.87E-24	6.82E-20	0.636	0.321
ZEB2	-1.388492755	0	0	0.028	0.453	0.949334269	1.45E-113	5.29E-109	0.728	0.393	0.842368712	1.39E-69	5.08E-65	0.679	0.395	0.466902315	3.86E-58	1.41E-53	0.582	0.391	0.969604223	5.09E-183	1.86E-178	0.726	0.388	NA	NA	NA	NA	NA	NA	NA	NA	NA	NA	0.464923734	1.61E-145	5.85E-141	0.576	0.372	-0.409686162	1.00E-25	3.66E-21	0.299	0.406	NA	NA	NA	NA	NA	-0.622165266	5.18E-214	1.89E-209	0.28	0.433	0.25473378	6.51E-44	2.37E-39	0.5	0.385	-0.998581346	1.53E-145	5.59E-141	0.137	0.415	0.72231515	6.33E-26	2.31E-21	0.713	0.398
S100A4	-1.395335281	0	0	0.714	0.987	NA	NA	NA	NA	NA	0.64886543	7.03E-84	2.56E-79	1	0.953	0.524658011	7.44E-132	2.71E-127	0.996	0.952	0.498306948	2.31E-100	8.43E-96	0.995	0.952	NA	NA	NA	NA	NA	0.307448806	6.19E-111	2.26E-106	0.996	0.95	0.361204083	7.66E-186	2.79E-181	0.989	0.948	NA	NA	NA	NA	NA	0.808557134	7.73E-13	2.82E-08	1	0.954	-0.406862612	4.52E-246	1.65E-241	0.985	0.946	NA	NA	NA	NA	NA	NA	NA	NA	NA	NA	0.426140801	2.21E-22	8.06E-18	0.996	0.954
HLA-DPA1	-1.397139913	0	0	0.143	0.613	0.423629767	5.04E-25	1.84E-20	0.687	0.552	0.452071007	8.08E-23	2.95E-18	0.674	0.553	0.654298922	8.82E-121	3.22E-116	0.748	0.545	NA	NA	NA	NA	NA	0.823202428	7.27E-215	2.65E-210	0.851	0.54	NA	NA	NA	NA	NA	NA	NA	NA	NA	NA	NA	NA	NA	NA	NA	NA	NA	NA	NA	NA	-0.311640903	9.92E-100	3.62E-95	0.527	0.563	NA	NA	NA	NA	NA	-0.596202302	8.75E-68	3.19E-63	0.415	0.563	0.447469771	2.18E-13	7.93E-09	0.771	0.554
MAP3K8	-1.432606131	0	0	0.105	0.549	NA	NA	NA	NA	NA	-0.344744274	9.87E-07	0.035981078	0.395	0.497	NA	NA	NA	NA	NA	-0.378679925	1.06E-14	3.86E-10	0.394	0.499	0.637663241	4.98E-78	1.82E-73	0.688	0.485	NA	NA	NA	NA	NA	NA	NA	NA	NA	NA	NA	NA	NA	NA	NA	NA	NA	NA	NA	NA	NA	NA	NA	NA	NA	0.350791613	5.27E-68	1.92E-63	0.609	0.477	NA	NA	NA	NA	NA	NA	NA	NA	NA	NA
TNF	-1.491183342	0	0	0.033	0.376	-0.577272664	5.52E-23	2.01E-18	0.171	0.338	NA	NA	NA	NA	NA	NA	NA	NA	NA	NA	-0.256552224	5.26E-11	1.92E-06	0.245	0.337	NA	NA	NA	NA	NA	-0.26236966	6.45E-12	2.35E-07	0.317	0.336	-0.285564094	3.11E-16	1.13E-11	0.298	0.34	-0.597723651	1.82E-33	6.65E-29	0.209	0.341	NA	NA	NA	NA	NA	NA	NA	NA	NA	NA	1.232153479	0	0	0.604	0.292	NA	NA	NA	NA	NA	NA	NA	NA	NA	NA
KLRG1	-1.504133093	0	0	0.199	0.727	NA	NA	NA	NA	NA	NA	NA	NA	NA	NA	-0.411440485	1.47E-41	5.37E-37	0.516	0.671	NA	NA	NA	NA	NA	0.412902654	2.12E-66	7.73E-62	0.835	0.654	NA	NA	NA	NA	NA	0.293926818	7.80E-68	2.84E-63	0.754	0.648	0.336420213	2.09E-39	7.62E-35	0.776	0.657	NA	NA	NA	NA	NA	NA	NA	NA	NA	NA	NA	NA	NA	NA	NA	0.332969142	1.91E-51	6.98E-47	0.824	0.654	NA	NA	NA	NA	NA
GZMK	-1.510848981	0	0	0.133	0.498	-1.721882592	1.03E-110	3.75E-106	0.093	0.462	-2.289166956	2.09E-145	7.64E-141	0.016	0.462	-0.451399091	2.89E-27	1.06E-22	0.392	0.457	-2.085378514	5.34E-236	1.95E-231	0.044	0.47	1.123272259	2.55E-240	9.30E-236	0.814	0.434	-0.404490019	2.79E-31	1.02E-26	0.391	0.46	-1.546063995	0	0	0.177	0.499	0.574708632	2.17E-75	7.93E-71	0.671	0.442	NA	NA	NA	NA	NA	0.963300207	0	0	0.801	0.361	NA	NA	NA	NA	NA	1.391944706	0	0	0.974	0.426	-2.033486724	4.83E-47	1.76E-42	0.07	0.457
GZMM	-1.515573348	0	0	0.364	0.867	0.485482748	5.10E-46	1.86E-41	0.91	0.803	NA	NA	NA	NA	NA	NA	NA	NA	NA	NA	0.253338647	1.51E-20	5.50E-16	0.852	0.804	NA	NA	NA	NA	NA	NA	NA	NA	NA	NA	0.335831752	1.44E-125	5.24E-121	0.896	0.791	NA	NA	NA	NA	NA	NA	NA	NA	NA	NA	NA	NA	NA	NA	NA	NA	NA	NA	NA	NA	NA	NA	NA	NA	NA	NA	NA	NA	NA	NA
PLEK	-1.516599477	0	0	0.027	0.515	0.781157715	4.23E-77	1.54E-72	0.707	0.449	NA	NA	NA	NA	NA	NA	NA	NA	NA	NA	0.403576171	1.01E-31	3.69E-27	0.543	0.452	0.25245368	5.73E-24	2.09E-19	0.582	0.449	NA	NA	NA	NA	NA	0.472028545	3.40E-131	1.24E-126	0.608	0.431	NA	NA	NA	NA	NA	0.55257552	1.81E-07	0.006614727	0.783	0.455	-0.414900767	5.57E-116	2.03E-111	0.383	0.475	0.273580318	1.66E-65	6.06E-61	0.579	0.436	NA	NA	NA	NA	NA	0.363106169	5.62E-08	0.00204899	0.632	0.454
HLA-DRB1	-1.533214251	0	0	0.039	0.469	0.270693456	8.20E-13	2.99E-08	0.547	0.413	0.341161981	7.75E-12	2.82E-07	0.546	0.414	0.906966384	9.82E-148	3.58E-143	0.638	0.404	-0.356052113	5.81E-13	2.12E-08	0.317	0.42	1.506995796	0	0	0.839	0.394	NA	NA	NA	NA	NA	NA	NA	NA	NA	NA	NA	NA	NA	NA	NA	0.773331775	1.16E-06	0.042260586	0.696	0.416	NA	NA	NA	NA	NA	NA	NA	NA	NA	NA	-0.631254976	5.91E-50	2.15E-45	0.26	0.425	NA	NA	NA	NA	NA
KLRD1	-1.553840809	0	0	0.127	0.689	0.643714524	9.11E-61	3.32E-56	0.77	0.617	NA	NA	NA	NA	NA	NA	NA	NA	NA	NA	0.381824183	5.97E-33	2.18E-28	0.713	0.617	NA	NA	NA	NA	NA	0.326348952	2.06E-60	7.53E-56	0.744	0.608	0.424159515	2.52E-136	9.18E-132	0.761	0.597	NA	NA	NA	NA	NA	NA	NA	NA	NA	NA	-0.299116972	3.37E-113	1.23E-108	0.606	0.624	NA	NA	NA	NA	NA	-0.400145325	1.34E-34	4.88E-30	0.531	0.625	0.784462512	1.45E-31	5.28E-27	0.837	0.619
HOPX	-1.568221832	0	0	0.092	0.586	0.478400767	6.89E-23	2.51E-18	0.659	0.522	0.821096321	5.37E-73	1.96E-68	0.807	0.52	0.933939524	5.25E-232	1.92E-227	0.817	0.509	0.793829529	9.14E-122	3.33E-117	0.756	0.516	NA	NA	NA	NA	NA	0.604885197	2.82E-168	1.03E-163	0.746	0.503	NA	NA	NA	NA	NA	-0.519271986	6.69E-37	2.44E-32	0.411	0.532	0.269075241	4.64E-08	0.001692419	0.826	0.525	-0.679172276	7.69E-244	2.80E-239	0.418	0.554	NA	NA	NA	NA	NA	-0.728831259	1.08E-74	3.94E-70	0.375	0.533	1.301538017	6.37E-89	2.32E-84	0.926	0.522
CD74	-1.714596173	0	0	0.731	0.938	NA	NA	NA	NA	NA	-0.66847396	3.08E-29	1.12E-24	0.831	0.914	0.424467016	4.35E-49	1.59E-44	0.955	0.91	-0.69907865	5.26E-49	1.92E-44	0.848	0.915	1.561129219	0	0	0.999	0.908	NA	NA	NA	NA	NA	-0.330599314	2.24E-33	8.17E-29	0.906	0.914	NA	NA	NA	NA	NA	NA	NA	NA	NA	NA	NA	NA	NA	NA	NA	NA	NA	NA	NA	NA	NA	NA	NA	NA	NA	NA	NA	NA	NA	NA
PRF1	-1.877186639	0	0	0.044	0.607	0.801466808	1.34E-69	4.88E-65	0.748	0.533	0.637013679	1.68E-37	6.13E-33	0.723	0.534	NA	NA	NA	NA	NA	1.245531952	1.00E-300	3.65E-296	0.823	0.527	NA	NA	NA	NA	NA	0.367592434	2.66E-71	9.70E-67	0.688	0.522	0.443323314	5.37E-149	1.96E-144	0.708	0.51	-0.410078526	2.39E-21	8.73E-17	0.455	0.542	NA	NA	NA	NA	NA	-0.730582748	3.83E-277	1.40E-272	0.435	0.565	NA	NA	NA	NA	NA	NA	NA	NA	NA	NA	0.959612377	8.90E-42	3.25E-37	0.837	0.535
TYROBP	-2.132579578	0	0	0.034	0.416	1.033470239	4.85E-60	1.77E-55	0.576	0.364	1.075468304	5.94E-130	2.17E-125	0.838	0.36	1.359409325	0	0	0.783	0.346	1.626069425	0	0	0.905	0.348	-0.528695816	8.85E-25	3.23E-20	0.252	0.375	NA	NA	NA	NA	NA	-0.262240365	2.95E-14	1.07E-09	0.331	0.375	-0.624117565	4.28E-26	1.56E-21	0.277	0.374	NA	NA	NA	NA	NA	-0.349364106	1.33E-37	4.84E-33	0.333	0.379	NA	NA	NA	NA	NA	-0.498798103	5.60E-18	2.04E-13	0.277	0.374	NA	NA	NA	NA	NA
EFHD2	-2.1374507	0	0	0.237	0.869	0.683079326	3.49E-91	1.27E-86	0.947	0.788	0.790073628	1.40E-106	5.09E-102	0.966	0.789	NA	NA	NA	NA	NA	0.949143714	5.71E-272	2.08E-267	0.966	0.785	NA	NA	NA	NA	NA	NA	NA	NA	NA	NA	0.453196719	1.88E-223	6.85E-219	0.923	0.771	-0.299691462	1.10E-22	4.00E-18	0.768	0.793	NA	NA	NA	NA	NA	-0.372545064	8.85E-189	3.23E-184	0.805	0.788	0.28046159	4.52E-113	1.65E-108	0.905	0.774	-0.463215101	1.42E-66	5.18E-62	0.778	0.793	0.415600268	1.50E-15	5.48E-11	0.938	0.791
BHLHE40	-2.154403491	0	0	0.083	0.748	-0.528963949	1.48E-24	5.39E-20	0.53	0.67	0.483343933	2.88E-24	1.05E-19	0.794	0.664	0.417684156	1.21E-50	4.41E-46	0.803	0.659	NA	NA	NA	NA	NA	NA	NA	NA	NA	NA	NA	NA	NA	NA	NA	0.270376351	6.83E-61	2.49E-56	0.768	0.651	-0.851799351	6.26E-112	2.28E-107	0.479	0.677	NA	NA	NA	NA	NA	NA	NA	NA	NA	NA	0.415695096	3.34E-129	1.22E-124	0.815	0.644	NA	NA	NA	NA	NA	NA	NA	NA	NA	NA
TRGV9	-2.16915633	0	0	0.111	0.702	-1.220592207	3.36E-148	1.23E-143	0.174	0.641	-2.304819134	1.14E-220	4.16E-216	0.044	0.642	-1.220562126	5.93E-274	2.16E-269	0.215	0.653	-1.544921107	2.65311044805747e-313	0.00E+00	0.116	0.65	0.297618805	2.50E-37	9.13E-33	0.776	0.622	0.321663117	1.22E-42	4.44E-38	0.669	0.626	0.988715012	0	0	0.92	0.583	0.281507146	6.08E-73	2.22E-68	0.83	0.619	NA	NA	NA	NA	NA	NA	NA	NA	NA	NA	0.492092079	6.42E-180	2.34E-175	0.809	0.602	NA	NA	NA	NA	NA	-2.393073497	4.25E-105	1.55E-100	0.012	0.635
FGFBP2	-2.326555238	0	0	0.014	0.549	0.562066197	3.50E-31	1.27E-26	0.676	0.479	1.126072062	5.19E-147	1.89E-142	0.921	0.475	-0.684948214	8.99E-40	3.28E-35	0.361	0.491	1.493345925	0	0	0.924	0.467	NA	NA	NA	NA	NA	NA	NA	NA	NA	NA	1.151414811	0	0	0.86	0.423	-0.679283689	4.68E-43	1.71E-38	0.398	0.489	NA	NA	NA	NA	NA	-1.156246556	0	0	0.331	0.525	0.60566373	3.51E-180	1.28E-175	0.682	0.453	-2.128497214	0	0	0.048	0.507	NA	NA	NA	NA	NA
CCL5	-2.358652475	0	0	0.372	0.996	0.354103539	8.92E-40	3.25E-35	0.992	0.918	0.503543658	2.23E-70	8.15E-66	1	0.918	0.62517977	3.89E-209	1.42E-204	0.995	0.916	0.50579092	1.36E-121	4.98E-117	0.999	0.917	0.536576565	7.54E-142	2.75E-137	0.995	0.916	0.257851059	7.69E-146	2.81E-141	1	0.912	NA	NA	NA	NA	NA	NA	NA	NA	NA	NA	NA	NA	NA	NA	NA	-0.261669212	0	0	0.992	0.901	0.31193465	6.61E-235	2.41E-230	1	0.908	-0.604121537	4.97E-303	1.81E-298	0.997	0.916	NA	NA	NA	NA	NA
GZMB	-2.400504712	0	0	0.01	0.562	0.779685171	2.17E-67	7.91E-63	0.777	0.488	0.974185416	1.75E-113	6.40E-109	0.895	0.487	0.628038867	1.55E-103	5.66E-99	0.744	0.481	1.400182631	0	0	0.915	0.478	NA	NA	NA	NA	NA	0.553004307	6.75E-196	2.46E-191	0.753	0.468	0.649227748	0	0	0.759	0.452	-0.816840779	3.36E-58	1.23E-53	0.368	0.502	1.008196753	1.02E-12	3.70E-08	0.87	0.494	-1.443665779	0	0	0.268	0.556	0.418873785	8.94E-123	3.26E-118	0.663	0.469	-1.807216132	2.67E-250	9.74E-246	0.133	0.514	0.843345178	1.20E-47	4.38E-43	0.907	0.492
TRDV2	-2.516217807	0	0	0.107	0.82	-0.817994778	1.23E-180	4.49E-176	0.262	0.745	-2.90431509	3.87475923407456e-319	1.41320218785167e-314	0.032	0.747	0.26057306	9.76E-37	3.56E-32	0.858	0.726	0.585794696	4.69E-81	1.71E-76	0.787	0.731	0.261060961	2.03E-16	7.41E-12	0.789	0.73	NA	NA	NA	NA	NA	0.725277314	0	0	0.943	0.699	NA	NA	NA	NA	NA	NA	NA	NA	NA	NA	NA	NA	NA	NA	NA	0.431965849	7.41E-181	2.70E-176	0.891	0.709	NA	NA	NA	NA	NA	-2.769697268	2.15E-133	7.83E-129	0.027	0.739
KLRB1	-2.731588147	0	0	0.08	0.674	NA	NA	NA	NA	NA	-2.708852182	3.31E-203	1.21E-198	0.041	0.613	-1.534454092	5.52E-265	2.01E-260	0.197	0.624	-1.768036109	1.29E-208	4.69E-204	0.186	0.618	0.38412156	3.15E-27	1.15E-22	0.72	0.595	-0.647160723	6.67E-84	2.43E-79	0.496	0.613	NA	NA	NA	NA	NA	0.552057338	3.46E-121	1.26E-116	0.858	0.588	-0.908251706	3.67E-08	0.001338777	0.609	0.602	0.393779842	0	0	0.847	0.536	0.423946933	5.55E-95	2.02E-90	0.733	0.581	1.569455275	0	0	0.986	0.581	-2.46829486	4.15E-75	1.51E-70	0.07	0.606
GZMA	-2.813225709	0	0	0.048	0.869	0.462144643	1.23E-29	4.49E-25	0.878	0.766	NA	NA	NA	NA	NA	0.409240604	1.39E-61	5.08E-57	0.895	0.762	0.382363357	1.54E-39	5.62E-35	0.884	0.764	0.846157665	1.25E-178	4.56E-174	0.927	0.761	0.35954797	4.94E-119	1.80E-114	0.917	0.754	0.287111388	5.16E-105	1.88E-100	0.886	0.75	NA	NA	NA	NA	NA	0.739817338	2.01E-11	7.34E-07	0.971	0.769	-0.451274324	9.82E-282	3.58E-277	0.802	0.76	0.270800582	3.77E-120	1.38E-115	0.898	0.749	NA	NA	NA	NA	NA	0.522569742	2.01E-22	7.32E-18	0.957	0.767
GZMH	-2.943036469	0	0	0.015	0.697	1.025629795	8.35E-124	3.05E-119	0.894	0.607	1.434881651	4.80E-244	1.75E-239	0.992	0.606	0.897295834	3.25E-186	1.19E-181	0.859	0.6	1.418085885	0	0	0.971	0.599	NA	NA	NA	NA	NA	0.426653753	7.14E-171	2.60E-166	0.839	0.59	0.548327374	0	0	0.885	0.569	-0.65115808	4.93E-46	1.80E-41	0.546	0.617	0.519323373	1.49E-09	5.42E-05	0.942	0.613	-1.339565258	0	0	0.443	0.659	0.370721953	3.37E-187	1.23E-182	0.809	0.583	-2.103548921	0	0	0.2	0.636	0.952462095	9.48E-57	3.46E-52	0.973	0.611
CST7	-2.988011752	0	0	0.165	0.98	0.637767877	2.94E-100	1.07E-95	0.993	0.878	0.581181851	1.34E-75	4.88E-71	0.994	0.879	NA	NA	NA	NA	NA	0.7577739	1.96E-210	7.16E-206	0.992	0.876	NA	NA	NA	NA	NA	NA	NA	NA	NA	NA	0.436142351	1.35E-298	4.91E-294	0.988	0.863	NA	NA	NA	NA	NA	NA	NA	NA	NA	NA	NA	NA	NA	NA	NA	0.347502016	1.99E-227	7.24E-223	0.989	0.864	-0.337977867	1.85E-116	6.73E-112	0.963	0.876	0.447326571	9.87E-23	3.60E-18	0.996	0.88
GNLY	-3.816352855	0	0	0.074	0.606	NA	NA	NA	NA	NA	1.014470994	4.02E-186	1.47E-181	0.997	0.532	1.849151575	0	0	0.902	0.521	1.962128689	0	0	0.952	0.524	-1.912010778	9.39E-148	3.42E-143	0.32	0.552	1.872033779	0	0	0.999	0.493	-0.420927876	2.17E-231	7.92E-227	0.722	0.511	-2.159963601	3.43E-150	1.25E-145	0.358	0.551	NA	NA	NA	NA	NA	-2.701527469	0	0	0.315	0.601	NA	NA	NA	NA	NA	-2.356433369	3.58E-161	1.31E-156	0.338	0.552	2.34442872	9.61E-168	3.50E-163	1	0.537
CCL4	-4.058412811	0	0	0.02	0.653	-0.611686474	1.15E-22	4.20E-18	0.691	0.572	-1.040832128	1.82E-10	6.63E-06	0.575	0.575	-0.449338732	7.09E-07	0.025852922	0.568	0.576	-0.319104539	3.80E-17	1.39E-12	0.673	0.571	NA	NA	NA	NA	NA	-1.143147912	7.21E-93	2.63E-88	0.622	0.57	-0.856537823	2.16E-198	7.88E-194	0.721	0.552	-1.547466244	7.20E-59	2.63E-54	0.542	0.577	NA	NA	NA	NA	NA	-1.827565999	5.88E-308	2.15E-303	0.488	0.599	3.33296931	0	0	0.991	0.511	-1.612126966	2.40E-64	8.76E-60	0.454	0.582	-1.458521953	6.27E-14	2.29E-09	0.609	0.575
NKG7	-4.251957418	0	0	0.211	0.995	0.874519343	5.95E-162	2.17E-157	0.999	0.897	0.723816911	3.98E-100	1.45E-95	1	0.897	0.319038287	5.05E-90	1.84E-85	0.997	0.894	0.888321505	1.72E-262	6.26E-258	0.999	0.895	0.264946831	5.66E-74	2.07E-69	0.997	0.894	0.319195797	7.68E-190	2.80E-185	0.999	0.889	0.555187737	0	0	0.999	0.883	NA	NA	NA	NA	NA	NA	NA	NA	NA	NA	-0.65574014	0	0	0.987	0.876	0.480224637	0	0	1	0.884	-0.68813766	3.41E-235	1.24E-230	0.999	0.894	0.493813951	2.65E-28	9.68E-24	1	0.898
TRGV4	NA	NA	NA	NA	NA	1.531248412	2.03E-189	7.42E-185	0.497	0.094	NA	NA	NA	NA	NA	NA	NA	NA	NA	NA	1.854877305	0	0	0.586	0.085	NA	NA	NA	NA	NA	NA	NA	NA	NA	NA	NA	NA	NA	NA	NA	NA	NA	NA	NA	NA	NA	NA	NA	NA	NA	NA	NA	NA	NA	NA	NA	NA	NA	NA	NA	NA	NA	NA	NA	NA	NA	NA	NA	NA	NA
CD8A	NA	NA	NA	NA	NA	1.244858075	1.23E-150	4.48E-146	0.454	0.095	NA	NA	NA	NA	NA	NA	NA	NA	NA	NA	1.449447538	0	0	0.548	0.086	NA	NA	NA	NA	NA	NA	NA	NA	NA	NA	NA	NA	NA	NA	NA	NA	NA	NA	NA	NA	NA	NA	NA	NA	NA	NA	NA	NA	NA	NA	NA	NA	NA	NA	NA	NA	NA	NA	NA	NA	0.908483402	6.73E-65	2.45E-60	0.519	0.101
TRDV3	NA	NA	NA	NA	NA	1.243708315	3.06E-80	1.12E-75	0.28	0.058	NA	NA	NA	NA	NA	NA	NA	NA	NA	NA	NA	NA	NA	NA	NA	NA	NA	NA	NA	NA	NA	NA	NA	NA	NA	NA	NA	NA	NA	NA	NA	NA	NA	NA	NA	NA	NA	NA	NA	NA	NA	NA	NA	NA	NA	NA	NA	NA	NA	NA	NA	NA	NA	NA	NA	3.576802511	0	0	0.981	0.056
KLRC2	NA	NA	NA	NA	NA	1.144315555	3.57E-91	1.30E-86	0.534	0.205	2.25860293	0	0	0.937	0.199	1.584045067	0	0	0.713	0.185	1.742069599	0	0	0.745	0.192	NA	NA	NA	NA	NA	NA	NA	NA	NA	NA	NA	NA	NA	NA	NA	NA	NA	NA	NA	NA	NA	NA	NA	NA	NA	-1.048555056	3.89E-290	1.42E-285	0.075	0.25	NA	NA	NA	NA	NA	NA	NA	NA	NA	NA	NA	NA	NA	NA	NA
KLRF1	NA	NA	NA	NA	NA	1.063591024	8.37E-136	3.05E-131	0.432	0.091	NA	NA	NA	NA	NA	NA	NA	NA	NA	NA	1.208737211	4.83E-262	1.76E-257	0.449	0.085	NA	NA	NA	NA	NA	NA	NA	NA	NA	NA	NA	NA	NA	NA	NA	NA	NA	NA	NA	NA	NA	NA	NA	NA	NA	NA	NA	NA	NA	NA	NA	NA	NA	NA	NA	NA	NA	NA	NA	NA	0.570912709	2.22E-20	8.11E-16	0.31	0.097
CD160	NA	NA	NA	NA	NA	0.993917777	7.69E-109	2.80E-104	0.375	0.109	NA	NA	NA	NA	NA	NA	NA	NA	NA	NA	NA	NA	NA	NA	NA	NA	NA	NA	NA	NA	NA	NA	NA	NA	NA	NA	NA	NA	NA	NA	NA	NA	NA	NA	NA	NA	NA	NA	NA	NA	NA	NA	NA	NA	NA	NA	NA	NA	NA	NA	NA	NA	NA	NA	NA	NA	NA	NA	NA	NA
KIR2DL3	NA	NA	NA	NA	NA	0.989343123	1.87E-123	6.82E-119	0.372	0.068	NA	NA	NA	NA	NA	0.941602557	3.86E-278	1.41E-273	0.372	0.059	0.936200738	6.26E-174	2.28E-169	0.347	0.065	NA	NA	NA	NA	NA	NA	NA	NA	NA	NA	NA	NA	NA	NA	NA	NA	NA	NA	NA	NA	NA	NA	NA	NA	NA	NA	NA	NA	NA	NA	NA	NA	NA	NA	NA	NA	NA	NA	NA	NA	NA	NA	NA	NA	NA
TIGIT	NA	NA	NA	NA	NA	0.958093062	2.05E-131	7.47E-127	0.39	0.074	NA	NA	NA	NA	NA	NA	NA	NA	NA	NA	NA	NA	NA	NA	NA	NA	NA	NA	NA	NA	NA	NA	NA	NA	NA	NA	NA	NA	NA	NA	NA	NA	NA	NA	NA	NA	NA	NA	NA	NA	NA	NA	NA	NA	NA	NA	NA	NA	NA	NA	NA	NA	NA	NA	NA	0.600713906	9.75E-22	3.56E-17	0.291	0.08
IFITM3	NA	NA	NA	NA	NA	0.847563998	7.38E-69	2.69E-64	0.603	0.339	0.561542075	6.00E-34	2.19E-29	0.579	0.341	0.92990301	1.61E-176	5.86E-172	0.61	0.331	0.611960376	1.20E-58	4.36E-54	0.538	0.338	-0.286493359	1.56E-19	5.69E-15	0.316	0.347	0.28207441	1.51E-24	5.50E-20	0.411	0.339	-0.310778285	1.60E-35	5.85E-31	0.265	0.359	-0.267630958	1.60E-11	5.85E-07	0.27	0.35	NA	NA	NA	NA	NA	-0.509642502	2.70E-122	9.86E-118	0.254	0.37	NA	NA	NA	NA	NA	NA	NA	NA	NA	NA	1.06686772	3.09E-49	1.13E-44	0.764	0.342
CX3CR1	NA	NA	NA	NA	NA	0.810086646	2.64E-71	9.62E-67	0.291	0.085	NA	NA	NA	NA	NA	NA	NA	NA	NA	NA	NA	NA	NA	NA	NA	NA	NA	NA	NA	NA	NA	NA	NA	NA	NA	NA	NA	NA	NA	NA	NA	NA	NA	NA	NA	NA	NA	NA	NA	NA	NA	NA	NA	NA	NA	NA	NA	NA	NA	NA	NA	NA	NA	NA	NA	0.629351121	1.59E-24	5.78E-20	0.322	0.088
KIR3DL2	NA	NA	NA	NA	NA	0.8031195	5.51E-79	2.01E-74	0.356	0.099	1.598342264	2.53E-277	9.24E-273	0.653	0.094	NA	NA	NA	NA	NA	NA	NA	NA	NA	NA	NA	NA	NA	NA	NA	NA	NA	NA	NA	NA	NA	NA	NA	NA	NA	NA	NA	NA	NA	NA	NA	NA	NA	NA	NA	NA	NA	NA	NA	NA	NA	NA	NA	NA	NA	NA	NA	NA	NA	NA	NA	NA	NA	NA	NA
IFITM1	NA	NA	NA	NA	NA	0.802831533	3.72E-146	1.35E-141	0.996	0.981	0.635488784	1.17E-86	4.26E-82	0.998	0.981	0.631164615	1.18E-183	4.30E-179	0.999	0.981	0.628195486	5.19E-152	1.89E-147	0.994	0.981	NA	NA	NA	NA	NA	0.324451569	7.37E-94	2.69E-89	0.991	0.981	NA	NA	NA	NA	NA	-0.394035331	3.38E-54	1.23E-49	0.946	0.984	NA	NA	NA	NA	NA	-0.63883402	0	0	0.972	0.984	NA	NA	NA	NA	NA	-0.63975185	6.83E-127	2.49E-122	0.974	0.982	0.703540677	1.20E-45	4.39E-41	1	0.981
TTC38	NA	NA	NA	NA	NA	0.789285653	4.76E-84	1.74E-79	0.42	0.139	0.627331737	5.33E-43	1.94E-38	0.345	0.142	NA	NA	NA	NA	NA	0.750517669	1.19E-111	4.35E-107	0.374	0.137	NA	NA	NA	NA	NA	NA	NA	NA	NA	NA	NA	NA	NA	NA	NA	NA	NA	NA	NA	NA	0.326657129	1.09E-08	0.000396277	0.377	0.145	NA	NA	NA	NA	NA	NA	NA	NA	NA	NA	NA	NA	NA	NA	NA	0.449295065	2.57E-13	9.37E-09	0.333	0.144
TOX	NA	NA	NA	NA	NA	0.739920987	1.61E-77	5.86E-73	0.352	0.104	NA	NA	NA	NA	NA	NA	NA	NA	NA	NA	NA	NA	NA	NA	NA	NA	NA	NA	NA	NA	NA	NA	NA	NA	NA	NA	NA	NA	NA	NA	NA	NA	NA	NA	NA	NA	NA	NA	NA	NA	NA	NA	NA	NA	NA	NA	NA	NA	NA	NA	NA	NA	NA	NA	NA	NA	NA	NA	NA	NA
TRBC2	NA	NA	NA	NA	NA	0.732686366	1.19E-63	4.35E-59	0.788	0.698	NA	NA	NA	NA	NA	-0.282209129	3.91E-13	1.43E-08	0.648	0.703	NA	NA	NA	NA	NA	NA	NA	NA	NA	NA	NA	NA	NA	NA	NA	NA	NA	NA	NA	NA	NA	NA	NA	NA	NA	NA	NA	NA	NA	NA	NA	NA	NA	NA	NA	NA	NA	NA	NA	NA	NA	NA	NA	NA	NA	NA	NA	NA	NA	NA
LYST	NA	NA	NA	NA	NA	0.697808753	3.68E-60	1.34E-55	0.433	0.233	NA	NA	NA	NA	NA	NA	NA	NA	NA	NA	NA	NA	NA	NA	NA	0.377421993	1.73E-50	6.29E-46	0.403	0.229	NA	NA	NA	NA	NA	NA	NA	NA	NA	NA	NA	NA	NA	NA	NA	NA	NA	NA	NA	NA	NA	NA	NA	NA	NA	NA	NA	NA	NA	NA	0.266746664	3.79E-20	1.38E-15	0.338	0.232	NA	NA	NA	NA	NA
PTGDR	NA	NA	NA	NA	NA	0.695224116	7.88E-59	2.88E-54	0.367	0.144	0.36262651	3.88E-15	1.41E-10	0.258	0.147	NA	NA	NA	NA	NA	0.585561711	1.94E-68	7.06E-64	0.322	0.142	NA	NA	NA	NA	NA	NA	NA	NA	NA	NA	NA	NA	NA	NA	NA	NA	NA	NA	NA	NA	NA	NA	NA	NA	NA	NA	NA	NA	NA	NA	NA	NA	NA	NA	NA	NA	NA	NA	NA	NA	0.647195481	8.89E-20	3.24E-15	0.384	0.147
CEP78	NA	NA	NA	NA	NA	0.691332633	2.00E-63	7.29E-59	0.352	0.121	0.790834493	1.37E-67	4.99E-63	0.381	0.122	NA	NA	NA	NA	NA	0.829398401	5.94E-138	2.17E-133	0.363	0.118	NA	NA	NA	NA	NA	NA	NA	NA	NA	NA	NA	NA	NA	NA	NA	NA	NA	NA	NA	NA	NA	NA	NA	NA	NA	NA	NA	NA	NA	NA	NA	NA	NA	NA	NA	NA	NA	NA	NA	NA	0.695031924	2.56E-26	9.33E-22	0.391	0.125
FGR	NA	NA	NA	NA	NA	0.63139022	6.73E-55	2.45E-50	0.39	0.177	NA	NA	NA	NA	NA	NA	NA	NA	NA	NA	0.402071723	8.34E-41	3.04E-36	0.288	0.178	NA	NA	NA	NA	NA	NA	NA	NA	NA	NA	NA	NA	NA	NA	NA	NA	NA	NA	NA	NA	NA	NA	NA	NA	NA	NA	NA	NA	NA	NA	NA	NA	NA	NA	NA	NA	NA	NA	NA	NA	NA	NA	NA	NA	NA
CLIC3	NA	NA	NA	NA	NA	0.621410824	2.53E-38	9.23E-34	0.368	0.213	0.270213594	1.67E-07	0.006076641	0.287	0.215	NA	NA	NA	NA	NA	0.292795703	1.06E-15	3.88E-11	0.278	0.214	0.33932672	9.07E-39	3.31E-34	0.355	0.209	NA	NA	NA	NA	NA	0.303660347	1.49E-49	5.43E-45	0.302	0.203	NA	NA	NA	NA	NA	NA	NA	NA	NA	NA	NA	NA	NA	NA	NA	0.289115106	4.82E-41	1.76E-36	0.296	0.204	NA	NA	NA	NA	NA	NA	NA	NA	NA	NA
CDK2AP2	NA	NA	NA	NA	NA	0.563825959	6.27E-41	2.29E-36	0.414	0.22	0.492689153	2.05E-28	7.47E-24	0.348	0.223	NA	NA	NA	NA	NA	0.345890042	7.12E-29	2.60E-24	0.308	0.222	NA	NA	NA	NA	NA	NA	NA	NA	NA	NA	NA	NA	NA	NA	NA	NA	NA	NA	NA	NA	0.556803941	1.61E-08	0.000585579	0.536	0.224	NA	NA	NA	NA	NA	NA	NA	NA	NA	NA	NA	NA	NA	NA	NA	NA	NA	NA	NA	NA
PLAC8	NA	NA	NA	NA	NA	0.553430867	9.15E-41	3.34E-36	0.533	0.363	NA	NA	NA	NA	NA	NA	NA	NA	NA	NA	0.45712291	1.35E-49	4.92E-45	0.472	0.362	NA	NA	NA	NA	NA	NA	NA	NA	NA	NA	NA	NA	NA	NA	NA	NA	NA	NA	NA	NA	NA	NA	NA	NA	NA	-0.327282821	5.11E-74	1.86E-69	0.293	0.386	NA	NA	NA	NA	NA	NA	NA	NA	NA	NA	0.821366503	1.27E-31	4.64E-27	0.678	0.364
LYN	NA	NA	NA	NA	NA	0.548763456	4.94E-49	1.80E-44	0.284	0.094	NA	NA	NA	NA	NA	NA	NA	NA	NA	NA	NA	NA	NA	NA	NA	NA	NA	NA	NA	NA	NA	NA	NA	NA	NA	NA	NA	NA	NA	NA	NA	NA	NA	NA	NA	NA	NA	NA	NA	NA	NA	NA	NA	NA	NA	NA	NA	NA	NA	NA	NA	NA	NA	NA	NA	0.587056808	9.22E-23	3.36E-18	0.326	0.096
RAC2	NA	NA	NA	NA	NA	0.524869578	1.72E-70	6.28E-66	0.935	0.891	NA	NA	NA	NA	NA	NA	NA	NA	NA	NA	0.301451262	5.08E-37	1.85E-32	0.911	0.891	0.333439322	6.10E-56	2.22E-51	0.942	0.889	NA	NA	NA	NA	NA	NA	NA	NA	NA	NA	NA	NA	NA	NA	NA	NA	NA	NA	NA	NA	-0.403008443	4.69E-210	1.71E-205	0.858	0.901	NA	NA	NA	NA	NA	NA	NA	NA	NA	NA	0.302672454	7.56E-10	2.76E-05	0.953	0.891
BLOC1S1	NA	NA	NA	NA	NA	0.520227218	1.37E-37	4.99E-33	0.531	0.344	0.326108908	1.21E-14	4.40E-10	0.429	0.347	NA	NA	NA	NA	NA	0.462038503	3.70E-53	1.35E-48	0.468	0.344	NA	NA	NA	NA	NA	NA	NA	NA	NA	NA	NA	NA	NA	NA	NA	NA	NA	NA	NA	NA	1.219326825	8.23E-23	3.00E-18	0.87	0.347	-0.370883296	4.48E-104	1.63E-99	0.251	0.375	NA	NA	NA	NA	NA	-0.367675733	3.88E-30	1.41E-25	0.241	0.354	0.345840213	5.42E-07	0.019771064	0.508	0.347
MXRA7	NA	NA	NA	NA	NA	0.520180466	1.78E-32	6.49E-28	0.402	0.225	1.228725519	1.07E-181	3.90E-177	0.648	0.221	0.770660275	2.41E-155	8.80E-151	0.49	0.215	0.739713477	1.01E-108	3.70E-104	0.471	0.22	NA	NA	NA	NA	NA	NA	NA	NA	NA	NA	NA	NA	NA	NA	NA	NA	NA	NA	NA	NA	NA	NA	NA	NA	NA	NA	NA	NA	NA	NA	NA	NA	NA	NA	NA	NA	NA	NA	NA	NA	0.616619108	7.04E-25	2.57E-20	0.531	0.227
CD244	NA	NA	NA	NA	NA	0.520166785	8.17E-46	2.98E-41	0.26	0.09	NA	NA	NA	NA	NA	NA	NA	NA	NA	NA	NA	NA	NA	NA	NA	NA	NA	NA	NA	NA	NA	NA	NA	NA	NA	NA	NA	NA	NA	NA	NA	NA	NA	NA	NA	NA	NA	NA	NA	NA	NA	NA	NA	NA	NA	NA	NA	NA	NA	NA	NA	NA	NA	NA	NA	NA	NA	NA	NA	NA
VASP	NA	NA	NA	NA	NA	0.519597584	2.91E-40	1.06E-35	0.446	0.27	NA	NA	NA	NA	NA	NA	NA	NA	NA	NA	0.356868408	1.20E-41	4.36E-37	0.35	0.271	NA	NA	NA	NA	NA	NA	NA	NA	NA	NA	NA	NA	NA	NA	NA	NA	NA	NA	NA	NA	NA	NA	NA	NA	NA	NA	NA	NA	NA	NA	NA	NA	NA	NA	NA	NA	NA	NA	NA	NA	NA	NA	NA	NA	NA
MBP	NA	NA	NA	NA	NA	0.51851727	1.01E-42	3.67E-38	0.656	0.524	0.487310373	1.67E-31	6.11E-27	0.671	0.525	NA	NA	NA	NA	NA	0.440407375	1.19E-52	4.35E-48	0.631	0.524	NA	NA	NA	NA	NA	NA	NA	NA	NA	NA	NA	NA	NA	NA	NA	NA	NA	NA	NA	NA	NA	NA	NA	NA	NA	-0.275000496	1.28E-62	4.67E-58	0.47	0.543	NA	NA	NA	NA	NA	-0.346309724	5.80E-28	2.12E-23	0.44	0.532	0.393055983	4.62E-09	0.000168658	0.694	0.526
TPM3	NA	NA	NA	NA	NA	0.514320794	4.75E-68	1.73E-63	0.939	0.898	0.264762311	4.06E-13	1.48E-08	0.912	0.899	NA	NA	NA	NA	NA	0.266640716	2.05E-31	7.46E-27	0.911	0.898	NA	NA	NA	NA	NA	NA	NA	NA	NA	NA	NA	NA	NA	NA	NA	NA	NA	NA	NA	NA	0.60104411	1.85E-10	6.74E-06	0.986	0.899	NA	NA	NA	NA	NA	NA	NA	NA	NA	NA	NA	NA	NA	NA	NA	0.315841178	2.09E-10	7.61E-06	0.965	0.898
IFNG	NA	NA	NA	NA	NA	0.50951859	1.83E-22	6.67E-18	0.305	0.158	0.667431234	7.85E-32	2.86E-27	0.355	0.158	0.599898771	5.03E-48	1.83E-43	0.302	0.154	0.684923364	8.51E-55	3.10E-50	0.338	0.155	NA	NA	NA	NA	NA	NA	NA	NA	NA	NA	NA	NA	NA	NA	NA	NA	NA	NA	NA	NA	NA	NA	NA	NA	NA	NA	NA	NA	NA	NA	0.73334521	1.38E-112	5.02E-108	0.276	0.144	NA	NA	NA	NA	NA	NA	NA	NA	NA	NA
UCP2	NA	NA	NA	NA	NA	0.49844043	5.47E-33	2.00E-28	0.688	0.541	0.352833921	7.51E-15	2.74E-10	0.64	0.542	NA	NA	NA	NA	NA	0.420345439	7.30E-41	2.66E-36	0.636	0.541	0.569164041	1.58E-71	5.75E-67	0.704	0.536	NA	NA	NA	NA	NA	NA	NA	NA	NA	NA	NA	NA	NA	NA	NA	NA	NA	NA	NA	NA	-0.65600195	2.53E-267	9.24E-263	0.404	0.582	NA	NA	NA	NA	NA	NA	NA	NA	NA	NA	0.415809397	1.91E-09	6.97E-05	0.709	0.543
ACTR3	NA	NA	NA	NA	NA	0.498389592	5.30E-38	1.93E-33	0.53	0.394	NA	NA	NA	NA	NA	NA	NA	NA	NA	NA	0.319871789	1.95E-35	7.10E-31	0.444	0.396	NA	NA	NA	NA	NA	NA	NA	NA	NA	NA	NA	NA	NA	NA	NA	NA	NA	NA	NA	NA	NA	NA	NA	NA	NA	-0.35452517	1.05E-94	3.83E-90	0.312	0.421	NA	NA	NA	NA	NA	NA	NA	NA	NA	NA	0.402658407	2.33E-07	0.008487983	0.539	0.396
PTPN12	NA	NA	NA	NA	NA	0.494371545	2.75E-34	1.00E-29	0.267	0.12	NA	NA	NA	NA	NA	NA	NA	NA	NA	NA	NA	NA	NA	NA	NA	NA	NA	NA	NA	NA	NA	NA	NA	NA	NA	NA	NA	NA	NA	NA	NA	NA	NA	NA	NA	NA	NA	NA	NA	NA	NA	NA	NA	NA	NA	NA	NA	NA	NA	NA	NA	NA	NA	NA	NA	NA	NA	NA	NA	NA
WDR1	NA	NA	NA	NA	NA	0.494002341	2.39E-36	8.73E-32	0.547	0.399	NA	NA	NA	NA	NA	NA	NA	NA	NA	NA	NA	NA	NA	NA	NA	0.303546467	2.45E-30	8.94E-26	0.543	0.395	NA	NA	NA	NA	NA	NA	NA	NA	NA	NA	-0.290964165	1.03E-19	3.76E-15	0.298	0.408	0.620602985	4.62E-09	0.000168481	0.768	0.401	-0.30326592	6.00E-74	2.19E-69	0.329	0.422	NA	NA	NA	NA	NA	NA	NA	NA	NA	NA	0.484733803	4.46E-12	1.63E-07	0.597	0.4
TRAPPC1	NA	NA	NA	NA	NA	0.488880287	1.12E-36	4.09E-32	0.596	0.42	NA	NA	NA	NA	NA	NA	NA	NA	NA	NA	NA	NA	NA	NA	NA	0.317743786	7.80E-32	2.84E-27	0.565	0.416	NA	NA	NA	NA	NA	NA	NA	NA	NA	NA	NA	NA	NA	NA	NA	0.635440713	5.45E-09	0.000198882	0.783	0.423	NA	NA	NA	NA	NA	NA	NA	NA	NA	NA	NA	NA	NA	NA	NA	NA	NA	NA	NA	NA
PRDX5	NA	NA	NA	NA	NA	0.485194699	3.34E-38	1.22E-33	0.588	0.418	NA	NA	NA	NA	NA	NA	NA	NA	NA	NA	NA	NA	NA	NA	NA	NA	NA	NA	NA	NA	NA	NA	NA	NA	NA	NA	NA	NA	NA	NA	NA	NA	NA	NA	NA	NA	NA	NA	NA	NA	NA	NA	NA	NA	NA	NA	NA	NA	NA	NA	NA	NA	NA	NA	NA	NA	NA	NA	NA	NA
TMSB4X	NA	NA	NA	NA	NA	0.483441693	9.98E-126	3.64E-121	1	1	0.409807557	4.50E-73	1.64E-68	1	1	0.401546537	2.18E-167	7.95E-163	1	1	0.400320506	9.66E-129	3.52E-124	1	1	0.260082347	2.28E-62	8.33E-58	1	1	NA	NA	NA	NA	NA	NA	NA	NA	NA	NA	NA	NA	NA	NA	NA	NA	NA	NA	NA	NA	-0.417402686	0	0	1	1	NA	NA	NA	NA	NA	-0.335704969	4.09E-82	1.49E-77	1	1	0.486569358	5.62E-47	2.05E-42	1	1
CORO1A	NA	NA	NA	NA	NA	0.482984754	5.47E-50	1.99E-45	0.918	0.88	NA	NA	NA	NA	NA	NA	NA	NA	NA	NA	NA	NA	NA	NA	NA	0.516739476	4.68E-99	1.71E-94	0.944	0.878	NA	NA	NA	NA	NA	NA	NA	NA	NA	NA	NA	NA	NA	NA	NA	0.700527792	5.91E-12	2.16E-07	0.986	0.881	-0.374815334	5.12E-169	1.87E-164	0.853	0.889	NA	NA	NA	NA	NA	NA	NA	NA	NA	NA	NA	NA	NA	NA	NA
ZAP70	NA	NA	NA	NA	NA	0.478058049	7.23E-37	2.64E-32	0.643	0.498	NA	NA	NA	NA	NA	NA	NA	NA	NA	NA	0.432150352	3.50E-57	1.28E-52	0.595	0.498	NA	NA	NA	NA	NA	NA	NA	NA	NA	NA	NA	NA	NA	NA	NA	NA	NA	NA	NA	NA	NA	NA	NA	NA	NA	-0.269352847	2.35E-61	8.59E-57	0.44	0.518	NA	NA	NA	NA	NA	NA	NA	NA	NA	NA	0.347854899	7.07E-07	0.0257986	0.609	0.501
PSMB10	NA	NA	NA	NA	NA	0.475995359	2.58E-33	9.42E-29	0.57	0.419	NA	NA	NA	NA	NA	NA	NA	NA	NA	NA	0.254653189	1.60E-17	5.83E-13	0.491	0.42	0.465916295	3.28E-55	1.20E-50	0.597	0.414	NA	NA	NA	NA	NA	NA	NA	NA	NA	NA	NA	NA	NA	NA	NA	0.788898435	2.35E-10	8.57E-06	0.797	0.422	-0.441178952	4.67E-147	1.70E-142	0.318	0.451	NA	NA	NA	NA	NA	NA	NA	NA	NA	NA	0.377159606	1.52E-09	5.54E-05	0.616	0.421
ACTG1	NA	NA	NA	NA	NA	0.470481989	6.25E-46	2.28E-41	0.98	0.967	NA	NA	NA	NA	NA	NA	NA	NA	NA	NA	NA	NA	NA	NA	NA	0.748341114	1.84E-148	6.73E-144	0.985	0.966	NA	NA	NA	NA	NA	NA	NA	NA	NA	NA	-0.274423948	6.00E-23	2.19E-18	0.937	0.969	NA	NA	NA	NA	NA	-0.447587896	1.43E-199	5.22E-195	0.96	0.969	NA	NA	NA	NA	NA	NA	NA	NA	NA	NA	NA	NA	NA	NA	NA
FCRL3	NA	NA	NA	NA	NA	0.470075339	3.77E-30	1.37E-25	0.286	0.132	NA	NA	NA	NA	NA	NA	NA	NA	NA	NA	NA	NA	NA	NA	NA	NA	NA	NA	NA	NA	NA	NA	NA	NA	NA	NA	NA	NA	NA	NA	NA	NA	NA	NA	NA	NA	NA	NA	NA	NA	NA	NA	NA	NA	NA	NA	NA	NA	NA	NA	NA	NA	NA	NA	NA	NA	NA	NA	NA	NA
PRKACB	NA	NA	NA	NA	NA	0.469645141	5.79E-36	2.11E-31	0.437	0.311	NA	NA	NA	NA	NA	NA	NA	NA	NA	NA	NA	NA	NA	NA	NA	NA	NA	NA	NA	NA	NA	NA	NA	NA	NA	NA	NA	NA	NA	NA	NA	NA	NA	NA	NA	NA	NA	NA	NA	NA	NA	NA	NA	NA	NA	NA	NA	NA	NA	NA	NA	NA	NA	NA	NA	NA	NA	NA	NA	NA
RHOA	NA	NA	NA	NA	NA	0.460497224	8.70E-56	3.17E-51	0.9	0.848	0.305916057	7.37E-19	2.69E-14	0.891	0.849	NA	NA	NA	NA	NA	0.382093653	3.18E-62	1.16E-57	0.88	0.848	NA	NA	NA	NA	NA	NA	NA	NA	NA	NA	NA	NA	NA	NA	NA	-0.25729688	5.96E-27	2.18E-22	0.763	0.854	0.677006461	2.73E-14	9.97E-10	1	0.849	-0.288469439	1.88E-120	6.85E-116	0.821	0.857	NA	NA	NA	NA	NA	NA	NA	NA	NA	NA	NA	NA	NA	NA	NA
GPR174	NA	NA	NA	NA	NA	0.459836103	1.48E-30	5.41E-26	0.286	0.137	NA	NA	NA	NA	NA	NA	NA	NA	NA	NA	NA	NA	NA	NA	NA	NA	NA	NA	NA	NA	NA	NA	NA	NA	NA	NA	NA	NA	NA	NA	NA	NA	NA	NA	NA	NA	NA	NA	NA	NA	NA	NA	NA	NA	NA	NA	NA	NA	NA	NA	NA	NA	NA	NA	NA	0.326179018	5.37E-07	0.019601804	0.267	0.139
ABI3	NA	NA	NA	NA	NA	0.458808118	1.35E-31	4.94E-27	0.303	0.145	NA	NA	NA	NA	NA	NA	NA	NA	NA	NA	NA	NA	NA	NA	NA	NA	NA	NA	NA	NA	NA	NA	NA	NA	NA	NA	NA	NA	NA	NA	NA	NA	NA	NA	NA	NA	NA	NA	NA	NA	NA	NA	NA	NA	NA	NA	NA	NA	NA	NA	NA	NA	NA	NA	NA	NA	NA	NA	NA	NA
UBL5	NA	NA	NA	NA	NA	0.451282347	2.06E-40	7.51E-36	0.777	0.637	NA	NA	NA	NA	NA	NA	NA	NA	NA	NA	NA	NA	NA	NA	NA	NA	NA	NA	NA	NA	NA	NA	NA	NA	NA	NA	NA	NA	NA	NA	NA	NA	NA	NA	NA	NA	NA	NA	NA	NA	NA	NA	NA	NA	NA	NA	NA	NA	NA	NA	NA	NA	NA	NA	NA	NA	NA	NA	NA	NA
PRSS23	NA	NA	NA	NA	NA	0.449124836	2.33E-29	8.51E-25	0.331	0.158	1.27697623	1.77E-161	6.45E-157	0.601	0.154	0.422483548	1.66E-46	6.07E-42	0.301	0.155	1.400674114	0	0	0.602	0.145	NA	NA	NA	NA	NA	NA	NA	NA	NA	NA	NA	NA	NA	NA	NA	NA	NA	NA	NA	NA	NA	NA	NA	NA	NA	NA	NA	NA	NA	NA	NA	NA	NA	NA	NA	NA	NA	NA	NA	NA	0.532512475	1.47E-19	5.35E-15	0.399	0.16
NCR3	NA	NA	NA	NA	NA	0.44681402	8.12E-23	2.96E-18	0.497	0.378	0.512659514	6.41E-28	2.34E-23	0.524	0.378	NA	NA	NA	NA	NA	NA	NA	NA	NA	NA	NA	NA	NA	NA	NA	NA	NA	NA	NA	NA	NA	NA	NA	NA	NA	NA	NA	NA	NA	NA	NA	NA	NA	NA	NA	NA	NA	NA	NA	NA	NA	NA	NA	NA	NA	0.476441276	2.82E-64	1.03E-59	0.583	0.37	0.403402984	7.63E-08	0.002783555	0.55	0.38
CAPZB	NA	NA	NA	NA	NA	0.442720589	3.94E-39	1.44E-34	0.766	0.656	NA	NA	NA	NA	NA	NA	NA	NA	NA	NA	NA	NA	NA	NA	NA	0.289042865	1.16E-30	4.22E-26	0.776	0.652	NA	NA	NA	NA	NA	NA	NA	NA	NA	NA	NA	NA	NA	NA	NA	NA	NA	NA	NA	NA	-0.341422223	6.93E-118	2.53E-113	0.59	0.677	NA	NA	NA	NA	NA	NA	NA	NA	NA	NA	NA	NA	NA	NA	NA
ATP6V0E1	NA	NA	NA	NA	NA	0.436838223	5.95E-31	2.17E-26	0.559	0.417	NA	NA	NA	NA	NA	NA	NA	NA	NA	NA	NA	NA	NA	NA	NA	NA	NA	NA	NA	NA	NA	NA	NA	NA	NA	NA	NA	NA	NA	NA	NA	NA	NA	NA	NA	NA	NA	NA	NA	NA	NA	NA	NA	NA	NA	NA	NA	NA	NA	NA	NA	NA	NA	NA	NA	0.466779089	3.99E-12	1.46E-07	0.624	0.419
RPS6KA1	NA	NA	NA	NA	NA	0.436373016	3.34E-31	1.22E-26	0.301	0.168	0.335380063	3.88E-17	1.41E-12	0.266	0.169	NA	NA	NA	NA	NA	NA	NA	NA	NA	NA	NA	NA	NA	NA	NA	NA	NA	NA	NA	NA	NA	NA	NA	NA	NA	NA	NA	NA	NA	NA	NA	NA	NA	NA	NA	NA	NA	NA	NA	NA	NA	NA	NA	NA	NA	NA	NA	NA	NA	NA	NA	NA	NA	NA	NA
PYCARD	NA	NA	NA	NA	NA	0.435730547	2.82E-30	1.03E-25	0.321	0.198	NA	NA	NA	NA	NA	NA	NA	NA	NA	NA	NA	NA	NA	NA	NA	0.406172605	1.22E-72	4.44E-68	0.391	0.191	NA	NA	NA	NA	NA	NA	NA	NA	NA	NA	NA	NA	NA	NA	NA	NA	NA	NA	NA	NA	NA	NA	NA	NA	NA	NA	NA	NA	NA	NA	NA	NA	NA	NA	NA	NA	NA	NA	NA	NA
G6PD	NA	NA	NA	NA	NA	0.432135776	5.26E-29	1.92E-24	0.336	0.196	NA	NA	NA	NA	NA	NA	NA	NA	NA	NA	0.25605812	2.99E-24	1.09E-19	0.254	0.198	NA	NA	NA	NA	NA	NA	NA	NA	NA	NA	NA	NA	NA	NA	NA	NA	NA	NA	NA	NA	NA	NA	NA	NA	NA	NA	NA	NA	NA	NA	NA	NA	NA	NA	NA	NA	NA	NA	NA	NA	NA	NA	NA	NA	NA
CSK	NA	NA	NA	NA	NA	0.430990516	7.05E-30	2.57E-25	0.525	0.392	NA	NA	NA	NA	NA	NA	NA	NA	NA	NA	NA	NA	NA	NA	NA	NA	NA	NA	NA	NA	NA	NA	NA	NA	NA	NA	NA	NA	NA	NA	NA	NA	NA	NA	NA	NA	NA	NA	NA	NA	NA	NA	NA	NA	NA	NA	NA	NA	NA	NA	NA	NA	NA	NA	NA	NA	NA	NA	NA	NA
ACTR2	NA	NA	NA	NA	NA	0.429561078	2.32E-30	8.45E-26	0.653	0.518	NA	NA	NA	NA	NA	NA	NA	NA	NA	NA	NA	NA	NA	NA	NA	NA	NA	NA	NA	NA	NA	NA	NA	NA	NA	NA	NA	NA	NA	NA	NA	NA	NA	NA	NA	NA	NA	NA	NA	NA	NA	NA	NA	NA	NA	NA	NA	NA	NA	NA	NA	NA	NA	NA	NA	NA	NA	NA	NA	NA
NDUFB2	NA	NA	NA	NA	NA	0.427164833	7.07E-32	2.58E-27	0.685	0.568	0.29139763	7.99E-16	2.91E-11	0.618	0.57	NA	NA	NA	NA	NA	0.446978569	6.03E-60	2.20E-55	0.674	0.567	NA	NA	NA	NA	NA	NA	NA	NA	NA	NA	NA	NA	NA	NA	NA	NA	NA	NA	NA	NA	0.929114653	7.22E-17	2.63E-12	0.913	0.57	-0.267073947	6.25E-68	2.28E-63	0.513	0.586	NA	NA	NA	NA	NA	NA	NA	NA	NA	NA	NA	NA	NA	NA	NA
TMBIM6	NA	NA	NA	NA	NA	0.425194588	6.12E-36	2.23E-31	0.705	0.61	0.292777481	4.94E-17	1.80E-12	0.65	0.612	NA	NA	NA	NA	NA	0.286522064	1.19E-30	4.34E-26	0.658	0.611	NA	NA	NA	NA	NA	NA	NA	NA	NA	NA	NA	NA	NA	NA	NA	NA	NA	NA	NA	NA	NA	NA	NA	NA	NA	NA	NA	NA	NA	NA	NA	NA	NA	NA	NA	NA	NA	NA	NA	NA	0.342905625	9.46E-10	3.45E-05	0.787	0.611
MAPRE2	NA	NA	NA	NA	NA	0.422834904	9.48E-25	3.46E-20	0.591	0.46	0.315072526	2.97E-15	1.08E-10	0.519	0.462	NA	NA	NA	NA	NA	0.315719266	2.87E-28	1.05E-23	0.531	0.46	NA	NA	NA	NA	NA	NA	NA	NA	NA	NA	NA	NA	NA	NA	NA	-0.410583216	1.13E-37	4.13E-33	0.316	0.471	NA	NA	NA	NA	NA	-0.292582503	5.91E-65	2.15E-60	0.399	0.48	NA	NA	NA	NA	NA	-0.398548521	9.49E-34	3.46E-29	0.35	0.469	NA	NA	NA	NA	NA
HMOX2	NA	NA	NA	NA	NA	0.421094702	3.60E-27	1.31E-22	0.351	0.208	NA	NA	NA	NA	NA	NA	NA	NA	NA	NA	NA	NA	NA	NA	NA	NA	NA	NA	NA	NA	NA	NA	NA	NA	NA	NA	NA	NA	NA	NA	NA	NA	NA	NA	NA	NA	NA	NA	NA	NA	NA	NA	NA	NA	NA	NA	NA	NA	NA	NA	NA	NA	NA	NA	NA	NA	NA	NA	NA	NA
JAZF1	NA	NA	NA	NA	NA	0.417509092	7.89E-26	2.88E-21	0.3	0.15	0.378269534	2.63E-17	9.58E-13	0.267	0.151	NA	NA	NA	NA	NA	0.363739277	1.40E-32	5.11E-28	0.257	0.149	NA	NA	NA	NA	NA	NA	NA	NA	NA	NA	NA	NA	NA	NA	NA	NA	NA	NA	NA	NA	NA	NA	NA	NA	NA	NA	NA	NA	NA	NA	NA	NA	NA	NA	NA	NA	NA	NA	NA	NA	0.345721348	7.11E-07	0.025924902	0.279	0.152
CISD3	NA	NA	NA	NA	NA	0.415329347	1.08E-25	3.92E-21	0.34	0.216	NA	NA	NA	NA	NA	NA	NA	NA	NA	NA	0.252446646	6.28E-22	2.29E-17	0.268	0.217	NA	NA	NA	NA	NA	NA	NA	NA	NA	NA	NA	NA	NA	NA	NA	NA	NA	NA	NA	NA	0.666636353	7.11E-14	2.59E-09	0.638	0.218	NA	NA	NA	NA	NA	NA	NA	NA	NA	NA	NA	NA	NA	NA	NA	NA	NA	NA	NA	NA
AGTRAP	NA	NA	NA	NA	NA	0.413045124	3.68E-25	1.34E-20	0.368	0.229	0.351774427	3.02E-18	1.10E-13	0.323	0.23	NA	NA	NA	NA	NA	0.278961871	8.95E-24	3.26E-19	0.3	0.229	NA	NA	NA	NA	NA	NA	NA	NA	NA	NA	NA	NA	NA	NA	NA	NA	NA	NA	NA	NA	NA	NA	NA	NA	NA	NA	NA	NA	NA	NA	NA	NA	NA	NA	NA	NA	NA	NA	NA	NA	NA	NA	NA	NA	NA
ARPC3	NA	NA	NA	NA	NA	0.411604798	6.03E-39	2.20E-34	0.912	0.844	NA	NA	NA	NA	NA	NA	NA	NA	NA	NA	0.292185382	4.95E-35	1.81E-30	0.87	0.844	0.357072991	3.33E-55	1.22E-50	0.912	0.842	NA	NA	NA	NA	NA	NA	NA	NA	NA	NA	NA	NA	NA	NA	NA	0.447784563	1.26E-06	0.045865122	0.986	0.845	-0.378045438	1.10E-174	4.01E-170	0.799	0.858	NA	NA	NA	NA	NA	NA	NA	NA	NA	NA	0.255848344	2.38E-07	0.00868016	0.926	0.844
GIMAP7	NA	NA	NA	NA	NA	0.411080067	2.12E-19	7.71E-15	0.441	0.311	NA	NA	NA	NA	NA	NA	NA	NA	NA	NA	0.25071931	4.90E-16	1.79E-11	0.362	0.312	NA	NA	NA	NA	NA	NA	NA	NA	NA	NA	NA	NA	NA	NA	NA	0.256852619	1.60E-14	5.83E-10	0.384	0.31	NA	NA	NA	NA	NA	-0.440135946	2.51E-122	9.14E-118	0.216	0.34	NA	NA	NA	NA	NA	NA	NA	NA	NA	NA	NA	NA	NA	NA	NA
IKZF3	NA	NA	NA	NA	NA	0.410984225	5.11E-25	1.86E-20	0.345	0.233	NA	NA	NA	NA	NA	NA	NA	NA	NA	NA	NA	NA	NA	NA	NA	NA	NA	NA	NA	NA	NA	NA	NA	NA	NA	NA	NA	NA	NA	NA	NA	NA	NA	NA	NA	NA	NA	NA	NA	NA	NA	NA	NA	NA	NA	NA	NA	NA	NA	NA	NA	NA	NA	NA	NA	NA	NA	NA	NA	NA
GNPTAB	NA	NA	NA	NA	NA	0.410318225	7.86E-24	2.87E-19	0.308	0.177	NA	NA	NA	NA	NA	NA	NA	NA	NA	NA	0.528215389	1.39E-63	5.06E-59	0.332	0.174	NA	NA	NA	NA	NA	NA	NA	NA	NA	NA	NA	NA	NA	NA	NA	NA	NA	NA	NA	NA	NA	NA	NA	NA	NA	NA	NA	NA	NA	NA	NA	NA	NA	NA	NA	NA	NA	NA	NA	NA	0.533172934	1.71E-16	6.23E-12	0.403	0.178
PTPN6	NA	NA	NA	NA	NA	0.408211498	8.32E-25	3.04E-20	0.394	0.293	NA	NA	NA	NA	NA	NA	NA	NA	NA	NA	NA	NA	NA	NA	NA	NA	NA	NA	NA	NA	NA	NA	NA	NA	NA	NA	NA	NA	NA	NA	NA	NA	NA	NA	NA	NA	NA	NA	NA	NA	NA	NA	NA	NA	NA	NA	NA	NA	NA	NA	NA	NA	NA	NA	NA	0.550086652	1.72E-13	6.28E-09	0.469	0.294
HMGN3	NA	NA	NA	NA	NA	0.404669184	3.72E-23	1.36E-18	0.495	0.353	0.284793641	1.10E-10	4.00E-06	0.454	0.355	NA	NA	NA	NA	NA	0.403084467	1.43E-48	5.22E-44	0.446	0.353	NA	NA	NA	NA	NA	NA	NA	NA	NA	NA	NA	NA	NA	NA	NA	NA	NA	NA	NA	NA	NA	NA	NA	NA	NA	NA	NA	NA	NA	NA	NA	NA	NA	NA	NA	NA	NA	NA	NA	NA	NA	NA	NA	NA	NA
ARPC5	NA	NA	NA	NA	NA	0.403194647	1.04E-23	3.78E-19	0.58	0.454	NA	NA	NA	NA	NA	NA	NA	NA	NA	NA	0.363480952	2.09E-42	7.62E-38	0.523	0.454	0.255202281	2.49E-23	9.08E-19	0.58	0.45	NA	NA	NA	NA	NA	NA	NA	NA	NA	NA	NA	NA	NA	NA	NA	0.621889483	4.23E-07	0.015442193	0.768	0.456	-0.394253662	2.60E-123	9.48E-119	0.356	0.484	NA	NA	NA	NA	NA	NA	NA	NA	NA	NA	NA	NA	NA	NA	NA
SELENOW	NA	NA	NA	NA	NA	0.402855949	6.87E-28	2.50E-23	0.618	0.495	NA	NA	NA	NA	NA	NA	NA	NA	NA	NA	0.315390127	4.90E-43	1.79E-38	0.549	0.496	NA	NA	NA	NA	NA	NA	NA	NA	NA	NA	NA	NA	NA	NA	NA	NA	NA	NA	NA	NA	0.606008861	5.59E-08	0.002040075	0.826	0.498	NA	NA	NA	NA	NA	NA	NA	NA	NA	NA	NA	NA	NA	NA	NA	NA	NA	NA	NA	NA
PTPN18	NA	NA	NA	NA	NA	0.401446113	1.62E-25	5.90E-21	0.303	0.198	0.333637654	3.09E-17	1.13E-12	0.284	0.198	NA	NA	NA	NA	NA	0.36228693	1.56E-33	5.70E-29	0.297	0.196	NA	NA	NA	NA	NA	NA	NA	NA	NA	NA	NA	NA	NA	NA	NA	NA	NA	NA	NA	NA	0.521094197	4.86E-09	0.000177412	0.507	0.199	NA	NA	NA	NA	NA	NA	NA	NA	NA	NA	NA	NA	NA	NA	NA	NA	NA	NA	NA	NA
GIMAP4	NA	NA	NA	NA	NA	0.399555121	8.37E-19	3.05E-14	0.368	0.255	NA	NA	NA	NA	NA	-0.304393449	1.10E-23	4.00E-19	0.155	0.263	NA	NA	NA	NA	NA	NA	NA	NA	NA	NA	NA	NA	NA	NA	NA	NA	NA	NA	NA	NA	0.255737428	3.53E-15	1.29E-10	0.324	0.254	NA	NA	NA	NA	NA	-0.303948659	1.15E-63	4.21E-59	0.191	0.275	NA	NA	NA	NA	NA	NA	NA	NA	NA	NA	NA	NA	NA	NA	NA
CALM3	NA	NA	NA	NA	NA	0.397610266	1.11E-25	4.05E-21	0.572	0.461	NA	NA	NA	NA	NA	NA	NA	NA	NA	NA	NA	NA	NA	NA	NA	0.388402699	7.17E-38	2.62E-33	0.606	0.456	NA	NA	NA	NA	NA	NA	NA	NA	NA	NA	NA	NA	NA	NA	NA	NA	NA	NA	NA	NA	NA	NA	NA	NA	NA	NA	NA	NA	NA	NA	NA	NA	NA	NA	NA	NA	NA	NA	NA	NA
RNF181	NA	NA	NA	NA	NA	0.397595503	4.79E-25	1.75E-20	0.36	0.234	NA	NA	NA	NA	NA	NA	NA	NA	NA	NA	NA	NA	NA	NA	NA	NA	NA	NA	NA	NA	NA	NA	NA	NA	NA	NA	NA	NA	NA	NA	NA	NA	NA	NA	NA	NA	NA	NA	NA	NA	NA	NA	NA	NA	NA	NA	NA	NA	NA	NA	NA	NA	NA	NA	NA	NA	NA	NA	NA	NA
LCK	NA	NA	NA	NA	NA	0.397183081	6.95E-33	2.53E-28	0.756	0.668	NA	NA	NA	NA	NA	NA	NA	NA	NA	NA	NA	NA	NA	NA	NA	NA	NA	NA	NA	NA	NA	NA	NA	NA	NA	NA	NA	NA	NA	NA	NA	NA	NA	NA	NA	NA	NA	NA	NA	NA	-0.282235402	6.11E-89	2.23E-84	0.62	0.684	NA	NA	NA	NA	NA	NA	NA	NA	NA	NA	0.374871564	2.13E-11	7.75E-07	0.841	0.669
PRKCH	NA	NA	NA	NA	NA	0.393711012	1.20E-28	4.37E-24	0.637	0.543	NA	NA	NA	NA	NA	NA	NA	NA	NA	NA	NA	NA	NA	NA	NA	NA	NA	NA	NA	NA	NA	NA	NA	NA	NA	NA	NA	NA	NA	NA	NA	NA	NA	NA	NA	NA	NA	NA	NA	NA	NA	NA	NA	NA	NA	NA	NA	NA	NA	NA	NA	NA	NA	NA	NA	NA	NA	NA	NA	NA
PTGER2	NA	NA	NA	NA	NA	0.392142561	2.22E-22	8.10E-18	0.254	0.122	NA	NA	NA	NA	NA	NA	NA	NA	NA	NA	NA	NA	NA	NA	NA	NA	NA	NA	NA	NA	NA	NA	NA	NA	NA	NA	NA	NA	NA	NA	NA	NA	NA	NA	NA	NA	NA	NA	NA	NA	NA	NA	NA	NA	NA	NA	NA	NA	NA	NA	NA	NA	NA	NA	NA	0.554769344	2.21E-18	8.06E-14	0.341	0.124
ATP5MF	NA	NA	NA	NA	NA	0.392048882	7.48E-24	2.73E-19	0.579	0.444	NA	NA	NA	NA	NA	NA	NA	NA	NA	NA	NA	NA	NA	NA	NA	0.317645132	6.46E-34	2.36E-29	0.595	0.439	NA	NA	NA	NA	NA	NA	NA	NA	NA	NA	NA	NA	NA	NA	NA	0.579188643	6.68E-08	0.002434541	0.783	0.447	-0.254290388	1.51E-64	5.49E-60	0.389	0.463	NA	NA	NA	NA	NA	NA	NA	NA	NA	NA	NA	NA	NA	NA	NA
M6PR	NA	NA	NA	NA	NA	0.391103465	5.42E-23	1.98E-18	0.397	0.268	NA	NA	NA	NA	NA	NA	NA	NA	NA	NA	NA	NA	NA	NA	NA	NA	NA	NA	NA	NA	NA	NA	NA	NA	NA	NA	NA	NA	NA	NA	NA	NA	NA	NA	NA	NA	NA	NA	NA	NA	NA	NA	NA	NA	NA	NA	NA	NA	NA	NA	NA	NA	NA	NA	NA	0.368207712	4.38E-07	0.01598279	0.395	0.27
PTPRA	NA	NA	NA	NA	NA	0.385202102	4.36E-21	1.59E-16	0.412	0.294	0.421224424	8.33E-25	3.04E-20	0.407	0.294	NA	NA	NA	NA	NA	0.404206918	2.65E-39	9.68E-35	0.41	0.292	NA	NA	NA	NA	NA	NA	NA	NA	NA	NA	NA	NA	NA	NA	NA	NA	NA	NA	NA	NA	NA	NA	NA	NA	NA	NA	NA	NA	NA	NA	NA	NA	NA	NA	NA	NA	NA	NA	NA	NA	NA	NA	NA	NA	NA
HCLS1	NA	NA	NA	NA	NA	0.382093192	5.43E-29	1.98E-24	0.801	0.71	NA	NA	NA	NA	NA	NA	NA	NA	NA	NA	NA	NA	NA	NA	NA	NA	NA	NA	NA	NA	NA	NA	NA	NA	NA	NA	NA	NA	NA	NA	NA	NA	NA	NA	NA	NA	NA	NA	NA	NA	NA	NA	NA	NA	NA	NA	NA	NA	NA	NA	NA	NA	NA	NA	NA	0.308942698	5.82E-10	2.12E-05	0.872	0.711
AC004687.1	NA	NA	NA	NA	NA	0.378424198	8.12E-20	2.96E-15	0.316	0.207	NA	NA	NA	NA	NA	NA	NA	NA	NA	NA	NA	NA	NA	NA	NA	NA	NA	NA	NA	NA	NA	NA	NA	NA	NA	NA	NA	NA	NA	NA	NA	NA	NA	NA	NA	NA	NA	NA	NA	NA	NA	NA	NA	NA	NA	NA	NA	NA	NA	NA	NA	NA	NA	NA	NA	NA	NA	NA	NA	NA
TBCB	NA	NA	NA	NA	NA	0.375147952	9.50E-24	3.46E-19	0.505	0.392	NA	NA	NA	NA	NA	NA	NA	NA	NA	NA	0.335957056	1.49E-38	5.45E-34	0.482	0.392	NA	NA	NA	NA	NA	NA	NA	NA	NA	NA	NA	NA	NA	NA	NA	NA	NA	NA	NA	NA	NA	NA	NA	NA	NA	NA	NA	NA	NA	NA	NA	NA	NA	NA	NA	NA	NA	NA	NA	NA	NA	NA	NA	NA	NA
TFDP2	NA	NA	NA	NA	NA	0.374950879	8.12E-20	2.96E-15	0.359	0.235	NA	NA	NA	NA	NA	NA	NA	NA	NA	NA	0.385555481	3.44E-50	1.25E-45	0.322	0.235	NA	NA	NA	NA	NA	NA	NA	NA	NA	NA	NA	NA	NA	NA	NA	NA	NA	NA	NA	NA	NA	NA	NA	NA	NA	NA	NA	NA	NA	NA	NA	NA	NA	NA	NA	NA	NA	NA	NA	NA	NA	NA	NA	NA	NA
RFTN1	NA	NA	NA	NA	NA	0.369973105	5.10E-21	1.86E-16	0.278	0.157	NA	NA	NA	NA	NA	NA	NA	NA	NA	NA	NA	NA	NA	NA	NA	NA	NA	NA	NA	NA	NA	NA	NA	NA	NA	NA	NA	NA	NA	NA	NA	NA	NA	NA	NA	NA	NA	NA	NA	NA	NA	NA	NA	NA	NA	NA	NA	NA	NA	NA	NA	NA	NA	NA	NA	NA	NA	NA	NA	NA
HDDC2	NA	NA	NA	NA	NA	0.3627335	2.32E-20	8.47E-16	0.29	0.162	0.313188417	2.59E-14	9.44E-10	0.258	0.163	NA	NA	NA	NA	NA	0.587268745	1.26E-95	4.59E-91	0.317	0.159	NA	NA	NA	NA	NA	NA	NA	NA	NA	NA	NA	NA	NA	NA	NA	NA	NA	NA	NA	NA	NA	NA	NA	NA	NA	NA	NA	NA	NA	NA	NA	NA	NA	NA	NA	NA	NA	NA	NA	NA	NA	NA	NA	NA	NA
H3F3A	NA	NA	NA	NA	NA	0.362204239	3.18E-36	1.16E-31	0.965	0.938	NA	NA	NA	NA	NA	NA	NA	NA	NA	NA	NA	NA	NA	NA	NA	0.265372419	8.54E-35	3.11E-30	0.967	0.938	NA	NA	NA	NA	NA	NA	NA	NA	NA	NA	NA	NA	NA	NA	NA	0.682354679	3.49E-14	1.27E-09	1	0.939	NA	NA	NA	NA	NA	NA	NA	NA	NA	NA	NA	NA	NA	NA	NA	NA	NA	NA	NA	NA
ADAM8	NA	NA	NA	NA	NA	0.360552985	3.50E-18	1.28E-13	0.345	0.214	0.416489579	2.28E-20	8.33E-16	0.35	0.215	0.346676069	5.52E-34	2.01E-29	0.333	0.211	0.453514451	3.30E-50	1.20E-45	0.34	0.213	NA	NA	NA	NA	NA	NA	NA	NA	NA	NA	NA	NA	NA	NA	NA	NA	NA	NA	NA	NA	NA	NA	NA	NA	NA	NA	NA	NA	NA	NA	NA	NA	NA	NA	NA	NA	NA	NA	NA	NA	0.493311904	4.49E-14	1.64E-09	0.434	0.216
KLRC4	NA	NA	NA	NA	NA	0.358816984	7.83E-14	2.86E-09	0.344	0.233	0.335847417	4.79E-12	1.75E-07	0.355	0.233	0.294703974	1.29E-27	4.71E-23	0.353	0.229	0.407620635	1.50E-29	5.48E-25	0.342	0.231	NA	NA	NA	NA	NA	NA	NA	NA	NA	NA	NA	NA	NA	NA	NA	NA	NA	NA	NA	NA	NA	NA	NA	NA	NA	-0.32023626	4.14E-68	1.51E-63	0.162	0.255	NA	NA	NA	NA	NA	NA	NA	NA	NA	NA	0.889184794	1.11E-36	4.05E-32	0.597	0.232
COX8A	NA	NA	NA	NA	NA	0.358427454	1.72E-23	6.26E-19	0.716	0.609	NA	NA	NA	NA	NA	NA	NA	NA	NA	NA	0.300594073	3.89E-30	1.42E-25	0.661	0.61	0.303208078	3.87E-27	1.41E-22	0.718	0.606	NA	NA	NA	NA	NA	NA	NA	NA	NA	NA	NA	NA	NA	NA	NA	0.982519567	1.37E-18	4.98E-14	0.913	0.611	-0.258473727	2.75E-69	1.00E-64	0.566	0.624	NA	NA	NA	NA	NA	NA	NA	NA	NA	NA	NA	NA	NA	NA	NA
C17orf49	NA	NA	NA	NA	NA	0.357136681	6.16E-18	2.25E-13	0.501	0.387	NA	NA	NA	NA	NA	NA	NA	NA	NA	NA	NA	NA	NA	NA	NA	0.281772969	3.76E-29	1.37E-24	0.528	0.382	NA	NA	NA	NA	NA	NA	NA	NA	NA	NA	NA	NA	NA	NA	NA	NA	NA	NA	NA	NA	NA	NA	NA	NA	NA	NA	NA	NA	NA	NA	NA	NA	NA	NA	NA	NA	NA	NA	NA	NA
PPM1G	NA	NA	NA	NA	NA	0.356692558	5.94E-19	2.17E-14	0.438	0.326	NA	NA	NA	NA	NA	NA	NA	NA	NA	NA	NA	NA	NA	NA	NA	NA	NA	NA	NA	NA	NA	NA	NA	NA	NA	NA	NA	NA	NA	NA	NA	NA	NA	NA	NA	0.576484535	3.26E-08	0.001190619	0.667	0.328	NA	NA	NA	NA	NA	NA	NA	NA	NA	NA	NA	NA	NA	NA	NA	NA	NA	NA	NA	NA
RGS19	NA	NA	NA	NA	NA	0.356097021	1.03E-19	3.76E-15	0.378	0.264	NA	NA	NA	NA	NA	NA	NA	NA	NA	NA	NA	NA	NA	NA	NA	NA	NA	NA	NA	NA	NA	NA	NA	NA	NA	NA	NA	NA	NA	NA	NA	NA	NA	NA	NA	NA	NA	NA	NA	NA	NA	NA	NA	NA	NA	NA	NA	NA	NA	NA	NA	NA	NA	NA	NA	NA	NA	NA	NA	NA
TRG-AS1	NA	NA	NA	NA	NA	0.353834436	8.18E-15	2.98E-10	0.38	0.267	0.431714761	1.90E-19	6.92E-15	0.407	0.267	0.356975598	4.17E-32	1.52E-27	0.391	0.263	NA	NA	NA	NA	NA	NA	NA	NA	NA	NA	0.270127033	6.53E-30	2.38E-25	0.353	0.261	NA	NA	NA	NA	NA	NA	NA	NA	NA	NA	NA	NA	NA	NA	NA	-0.311674139	3.40E-66	1.24E-61	0.203	0.288	NA	NA	NA	NA	NA	-0.292814536	7.93E-18	2.89E-13	0.197	0.274	1.119896788	5.06E-59	1.85E-54	0.682	0.266
ATP5F1E	NA	NA	NA	NA	NA	0.353132754	1.28E-38	4.68E-34	0.973	0.963	NA	NA	NA	NA	NA	NA	NA	NA	NA	NA	NA	NA	NA	NA	NA	NA	NA	NA	NA	NA	NA	NA	NA	NA	NA	NA	NA	NA	NA	NA	NA	NA	NA	NA	NA	NA	NA	NA	NA	NA	NA	NA	NA	NA	NA	NA	NA	NA	NA	NA	NA	NA	NA	NA	NA	NA	NA	NA	NA	NA
KDELR2	NA	NA	NA	NA	NA	0.35130481	7.05E-20	2.57E-15	0.317	0.206	NA	NA	NA	NA	NA	NA	NA	NA	NA	NA	NA	NA	NA	NA	NA	NA	NA	NA	NA	NA	NA	NA	NA	NA	NA	NA	NA	NA	NA	NA	NA	NA	NA	NA	NA	NA	NA	NA	NA	NA	NA	NA	NA	NA	NA	NA	NA	NA	NA	NA	NA	NA	NA	NA	NA	NA	NA	NA	NA	NA
BANF1	NA	NA	NA	NA	NA	0.349754161	3.84E-21	1.40E-16	0.365	0.278	NA	NA	NA	NA	NA	NA	NA	NA	NA	NA	NA	NA	NA	NA	NA	NA	NA	NA	NA	NA	NA	NA	NA	NA	NA	NA	NA	NA	NA	NA	NA	NA	NA	NA	NA	0.900289627	1.79E-13	6.53E-09	0.681	0.279	NA	NA	NA	NA	NA	NA	NA	NA	NA	NA	NA	NA	NA	NA	NA	NA	NA	NA	NA	NA
RAB1B	NA	NA	NA	NA	NA	0.34895059	9.89E-20	3.61E-15	0.393	0.282	NA	NA	NA	NA	NA	NA	NA	NA	NA	NA	0.277948492	1.71E-40	6.24E-36	0.326	0.283	NA	NA	NA	NA	NA	NA	NA	NA	NA	NA	NA	NA	NA	NA	NA	NA	NA	NA	NA	NA	NA	NA	NA	NA	NA	NA	NA	NA	NA	NA	NA	NA	NA	NA	NA	NA	NA	NA	NA	NA	NA	NA	NA	NA	NA
PPP2R2B	NA	NA	NA	NA	NA	0.348781724	2.73E-18	9.97E-14	0.266	0.146	0.328610917	1.28E-14	4.68E-10	0.251	0.147	NA	NA	NA	NA	NA	NA	NA	NA	NA	NA	NA	NA	NA	NA	NA	NA	NA	NA	NA	NA	NA	NA	NA	NA	NA	NA	NA	NA	NA	NA	NA	NA	NA	NA	NA	NA	NA	NA	NA	NA	NA	NA	NA	NA	NA	NA	NA	NA	NA	NA	0.292259415	9.87E-07	0.036007104	0.275	0.148
YWHAB	NA	NA	NA	NA	NA	0.348472247	1.78E-25	6.50E-21	0.831	0.757	NA	NA	NA	NA	NA	NA	NA	NA	NA	NA	NA	NA	NA	NA	NA	0.312050363	1.16E-41	4.22E-37	0.864	0.753	NA	NA	NA	NA	NA	NA	NA	NA	NA	NA	NA	NA	NA	NA	NA	0.454163662	7.99E-07	0.029144818	0.957	0.758	-0.273782334	5.28E-78	1.92E-73	0.709	0.772	NA	NA	NA	NA	NA	-0.265790106	3.79E-23	1.38E-18	0.711	0.761	NA	NA	NA	NA	NA
HNRNPA2B1	NA	NA	NA	NA	NA	0.347568327	5.77E-30	2.11E-25	0.932	0.897	NA	NA	NA	NA	NA	NA	NA	NA	NA	NA	NA	NA	NA	NA	NA	NA	NA	NA	NA	NA	NA	NA	NA	NA	NA	NA	NA	NA	NA	NA	NA	NA	NA	NA	NA	0.98988845	2.22E-24	8.10E-20	1	0.897	NA	NA	NA	NA	NA	NA	NA	NA	NA	NA	NA	NA	NA	NA	NA	NA	NA	NA	NA	NA
UQCR10	NA	NA	NA	NA	NA	0.346747208	2.13E-19	7.76E-15	0.588	0.461	NA	NA	NA	NA	NA	NA	NA	NA	NA	NA	NA	NA	NA	NA	NA	0.269324431	5.56E-37	2.03E-32	0.62	0.456	NA	NA	NA	NA	NA	NA	NA	NA	NA	NA	NA	NA	NA	NA	NA	0.672451522	1.95E-08	0.00071158	0.783	0.464	NA	NA	NA	NA	NA	NA	NA	NA	NA	NA	NA	NA	NA	NA	NA	NA	NA	NA	NA	NA
PSMB3	NA	NA	NA	NA	NA	0.346188225	2.01E-24	7.33E-20	0.494	0.399	NA	NA	NA	NA	NA	NA	NA	NA	NA	NA	NA	NA	NA	NA	NA	0.256751115	6.42E-23	2.34E-18	0.524	0.395	NA	NA	NA	NA	NA	NA	NA	NA	NA	NA	NA	NA	NA	NA	NA	0.726406046	2.30E-10	8.39E-06	0.768	0.401	NA	NA	NA	NA	NA	NA	NA	NA	NA	NA	NA	NA	NA	NA	NA	NA	NA	NA	NA	NA
IFI16	NA	NA	NA	NA	NA	0.344814913	1.63E-16	5.95E-12	0.324	0.235	NA	NA	NA	NA	NA	NA	NA	NA	NA	NA	NA	NA	NA	NA	NA	NA	NA	NA	NA	NA	NA	NA	NA	NA	NA	NA	NA	NA	NA	NA	NA	NA	NA	NA	NA	0.654146349	6.15E-07	0.02242858	0.536	0.237	NA	NA	NA	NA	NA	NA	NA	NA	NA	NA	NA	NA	NA	NA	NA	NA	NA	NA	NA	NA
TRDC	NA	NA	NA	NA	NA	0.344618167	6.47E-11	2.36E-06	0.567	0.48	-0.707389887	2.47E-17	9.00E-13	0.348	0.485	0.527355263	3.53E-85	1.29E-80	0.701	0.47	NA	NA	NA	NA	NA	NA	NA	NA	NA	NA	0.74054946	3.53E-132	1.29E-127	0.546	0.475	NA	NA	NA	NA	NA	NA	NA	NA	NA	NA	NA	NA	NA	NA	NA	-0.626976788	3.20E-136	1.17E-131	0.395	0.505	NA	NA	NA	NA	NA	-0.496888897	1.66E-24	6.07E-20	0.4	0.486	2.351903383	4.62E-276	1.68E-271	0.981	0.478
BAX	NA	NA	NA	NA	NA	0.344253851	2.83E-20	1.03E-15	0.547	0.462	NA	NA	NA	NA	NA	NA	NA	NA	NA	NA	NA	NA	NA	NA	NA	NA	NA	NA	NA	NA	NA	NA	NA	NA	NA	NA	NA	NA	NA	NA	NA	NA	NA	NA	NA	0.313490522	5.93E-08	0.002163961	0.768	0.464	NA	NA	NA	NA	NA	NA	NA	NA	NA	NA	NA	NA	NA	NA	NA	NA	NA	NA	NA	NA
DDX5	NA	NA	NA	NA	NA	0.343793313	2.64E-30	9.61E-26	0.973	0.959	NA	NA	NA	NA	NA	NA	NA	NA	NA	NA	NA	NA	NA	NA	NA	NA	NA	NA	NA	NA	NA	NA	NA	NA	NA	NA	NA	NA	NA	NA	NA	NA	NA	NA	NA	NA	NA	NA	NA	NA	NA	NA	NA	NA	NA	NA	NA	NA	NA	NA	NA	NA	NA	NA	NA	NA	NA	NA	NA	NA
ENO1	NA	NA	NA	NA	NA	0.342463209	3.21E-21	1.17E-16	0.663	0.567	NA	NA	NA	NA	NA	NA	NA	NA	NA	NA	NA	NA	NA	NA	NA	NA	NA	NA	NA	NA	NA	NA	NA	NA	NA	NA	NA	NA	NA	NA	NA	NA	NA	NA	NA	1.253108072	9.47E-34	3.45E-29	0.899	0.568	NA	NA	NA	NA	NA	NA	NA	NA	NA	NA	NA	NA	NA	NA	NA	NA	NA	NA	NA	NA
TBC1D10C	NA	NA	NA	NA	NA	0.341070046	2.84E-23	1.04E-18	0.588	0.513	NA	NA	NA	NA	NA	NA	NA	NA	NA	NA	0.273912528	1.17E-26	4.27E-22	0.569	0.513	NA	NA	NA	NA	NA	NA	NA	NA	NA	NA	NA	NA	NA	NA	NA	NA	NA	NA	NA	NA	NA	NA	NA	NA	NA	NA	NA	NA	NA	NA	NA	NA	NA	NA	NA	NA	NA	NA	NA	NA	NA	NA	NA	NA	NA
PKN1	NA	NA	NA	NA	NA	0.340060104	2.46E-19	8.96E-15	0.481	0.366	NA	NA	NA	NA	NA	NA	NA	NA	NA	NA	NA	NA	NA	NA	NA	NA	NA	NA	NA	NA	NA	NA	NA	NA	NA	NA	NA	NA	NA	NA	NA	NA	NA	NA	NA	NA	NA	NA	NA	NA	NA	NA	NA	NA	NA	NA	NA	NA	NA	NA	NA	NA	NA	NA	NA	NA	NA	NA	NA	NA
CYFIP2	NA	NA	NA	NA	NA	0.339416768	4.41E-19	1.61E-14	0.522	0.432	NA	NA	NA	NA	NA	NA	NA	NA	NA	NA	0.26198512	4.21E-26	1.54E-21	0.477	0.432	NA	NA	NA	NA	NA	NA	NA	NA	NA	NA	NA	NA	NA	NA	NA	NA	NA	NA	NA	NA	NA	NA	NA	NA	NA	NA	NA	NA	NA	NA	NA	NA	NA	NA	NA	NA	NA	NA	NA	NA	NA	NA	NA	NA	NA
ZBTB7A	NA	NA	NA	NA	NA	0.339149743	4.68E-17	1.71E-12	0.465	0.374	0.464347915	2.36E-27	8.61E-23	0.509	0.374	0.355309628	4.04E-35	1.47E-30	0.492	0.37	0.365973666	5.03E-36	1.84E-31	0.465	0.373	NA	NA	NA	NA	NA	NA	NA	NA	NA	NA	NA	NA	NA	NA	NA	NA	NA	NA	NA	NA	NA	NA	NA	NA	NA	NA	NA	NA	NA	NA	NA	NA	NA	NA	NA	NA	NA	NA	NA	NA	0.354920677	1.21E-07	0.004415322	0.547	0.375
TCIRG1	NA	NA	NA	NA	NA	0.3390114	1.03E-16	3.74E-12	0.327	0.218	NA	NA	NA	NA	NA	NA	NA	NA	NA	NA	0.252321006	3.10E-24	1.13E-19	0.276	0.218	NA	NA	NA	NA	NA	NA	NA	NA	NA	NA	NA	NA	NA	NA	NA	NA	NA	NA	NA	NA	NA	NA	NA	NA	NA	NA	NA	NA	NA	NA	NA	NA	NA	NA	NA	NA	NA	NA	NA	NA	NA	NA	NA	NA	NA
DYNLL1	NA	NA	NA	NA	NA	0.3384501	8.25E-16	3.01E-11	0.364	0.27	0.291583695	5.40E-14	1.97E-09	0.331	0.271	NA	NA	NA	NA	NA	NA	NA	NA	NA	NA	NA	NA	NA	NA	NA	NA	NA	NA	NA	NA	NA	NA	NA	NA	NA	NA	NA	NA	NA	NA	NA	NA	NA	NA	NA	NA	NA	NA	NA	NA	NA	NA	NA	NA	NA	NA	NA	NA	NA	NA	0.410628284	1.25E-10	4.56E-06	0.469	0.271
DENND2D	NA	NA	NA	NA	NA	0.335154667	6.69E-17	2.44E-12	0.308	0.216	NA	NA	NA	NA	NA	NA	NA	NA	NA	NA	NA	NA	NA	NA	NA	NA	NA	NA	NA	NA	NA	NA	NA	NA	NA	NA	NA	NA	NA	NA	NA	NA	NA	NA	NA	NA	NA	NA	NA	NA	NA	NA	NA	NA	NA	NA	NA	NA	NA	NA	NA	NA	NA	NA	NA	NA	NA	NA	NA	NA
CIB1	NA	NA	NA	NA	NA	0.335026234	1.34E-19	4.88E-15	0.611	0.509	NA	NA	NA	NA	NA	NA	NA	NA	NA	NA	0.302675207	1.16E-33	4.24E-29	0.557	0.509	NA	NA	NA	NA	NA	NA	NA	NA	NA	NA	NA	NA	NA	NA	NA	NA	NA	NA	NA	NA	NA	NA	NA	NA	NA	NA	NA	NA	NA	NA	NA	NA	NA	NA	NA	NA	NA	NA	NA	NA	NA	NA	NA	NA	NA
COMMD7	NA	NA	NA	NA	NA	0.334608071	4.97E-18	1.81E-13	0.371	0.255	NA	NA	NA	NA	NA	NA	NA	NA	NA	NA	NA	NA	NA	NA	NA	NA	NA	NA	NA	NA	NA	NA	NA	NA	NA	NA	NA	NA	NA	NA	NA	NA	NA	NA	NA	NA	NA	NA	NA	NA	NA	NA	NA	NA	NA	NA	NA	NA	NA	NA	NA	NA	NA	NA	NA	NA	NA	NA	NA	NA
ATP5MC3	NA	NA	NA	NA	NA	0.333018082	2.01E-21	7.33E-17	0.64	0.546	NA	NA	NA	NA	NA	NA	NA	NA	NA	NA	NA	NA	NA	NA	NA	0.308767582	2.00E-29	7.31E-25	0.668	0.542	NA	NA	NA	NA	NA	NA	NA	NA	NA	NA	NA	NA	NA	NA	NA	0.767301303	9.22E-13	3.36E-08	0.913	0.547	NA	NA	NA	NA	NA	NA	NA	NA	NA	NA	NA	NA	NA	NA	NA	NA	NA	NA	NA	NA
RAB37	NA	NA	NA	NA	NA	0.332240631	1.76E-16	6.42E-12	0.279	0.192	NA	NA	NA	NA	NA	NA	NA	NA	NA	NA	0.256188103	8.51E-19	3.10E-14	0.255	0.192	NA	NA	NA	NA	NA	NA	NA	NA	NA	NA	NA	NA	NA	NA	NA	NA	NA	NA	NA	NA	NA	NA	NA	NA	NA	NA	NA	NA	NA	NA	NA	NA	NA	NA	NA	NA	NA	NA	NA	NA	NA	NA	NA	NA	NA
JPT1	NA	NA	NA	NA	NA	0.330815293	1.69E-18	6.18E-14	0.255	0.146	NA	NA	NA	NA	NA	NA	NA	NA	NA	NA	NA	NA	NA	NA	NA	0.306114037	1.04E-60	3.78E-56	0.294	0.14	NA	NA	NA	NA	NA	NA	NA	NA	NA	NA	NA	NA	NA	NA	NA	NA	NA	NA	NA	NA	NA	NA	NA	NA	NA	NA	NA	NA	NA	NA	NA	NA	NA	NA	NA	NA	NA	NA	NA	NA
ARHGDIB	NA	NA	NA	NA	NA	0.330501766	5.19E-34	1.89E-29	0.977	0.966	NA	NA	NA	NA	NA	NA	NA	NA	NA	NA	NA	NA	NA	NA	NA	0.417291598	1.12E-91	4.07E-87	0.988	0.965	NA	NA	NA	NA	NA	NA	NA	NA	NA	NA	NA	NA	NA	NA	NA	0.495543439	6.61E-09	0.000241204	1	0.966	-0.304990684	2.32E-163	8.45E-159	0.957	0.969	NA	NA	NA	NA	NA	NA	NA	NA	NA	NA	NA	NA	NA	NA	NA
ADD1	NA	NA	NA	NA	NA	0.329697714	2.85E-18	1.04E-13	0.438	0.338	NA	NA	NA	NA	NA	NA	NA	NA	NA	NA	NA	NA	NA	NA	NA	NA	NA	NA	NA	NA	NA	NA	NA	NA	NA	NA	NA	NA	NA	NA	NA	NA	NA	NA	NA	NA	NA	NA	NA	NA	NA	NA	NA	NA	NA	NA	NA	NA	NA	NA	NA	NA	NA	NA	NA	NA	NA	NA	NA	NA
ARHGAP30	NA	NA	NA	NA	NA	0.327816806	1.77E-16	6.45E-12	0.422	0.328	NA	NA	NA	NA	NA	NA	NA	NA	NA	NA	NA	NA	NA	NA	NA	NA	NA	NA	NA	NA	NA	NA	NA	NA	NA	NA	NA	NA	NA	NA	NA	NA	NA	NA	NA	NA	NA	NA	NA	NA	NA	NA	NA	NA	NA	NA	NA	NA	NA	NA	NA	NA	NA	NA	NA	NA	NA	NA	NA	NA
PSMA7	NA	NA	NA	NA	NA	0.327496862	6.41E-18	2.34E-13	0.68	0.583	NA	NA	NA	NA	NA	NA	NA	NA	NA	NA	NA	NA	NA	NA	NA	NA	NA	NA	NA	NA	NA	NA	NA	NA	NA	NA	NA	NA	NA	NA	NA	NA	NA	NA	NA	0.723062645	1.86E-10	6.79E-06	0.899	0.585	NA	NA	NA	NA	NA	NA	NA	NA	NA	NA	NA	NA	NA	NA	NA	NA	NA	NA	NA	NA
BST2	NA	NA	NA	NA	NA	0.326356391	2.87E-17	1.05E-12	0.471	0.378	NA	NA	NA	NA	NA	NA	NA	NA	NA	NA	NA	NA	NA	NA	NA	NA	NA	NA	NA	NA	NA	NA	NA	NA	NA	NA	NA	NA	NA	NA	NA	NA	NA	NA	NA	NA	NA	NA	NA	NA	NA	NA	NA	NA	NA	NA	NA	NA	NA	NA	NA	NA	NA	NA	NA	NA	NA	NA	NA	NA
SERPINB6	NA	NA	NA	NA	NA	0.324040974	3.98E-15	1.45E-10	0.303	0.198	0.355744683	2.47E-19	9.00E-15	0.288	0.199	0.286490174	2.39E-24	8.73E-20	0.289	0.196	0.417268984	5.47E-48	1.99E-43	0.31	0.197	NA	NA	NA	NA	NA	NA	NA	NA	NA	NA	NA	NA	NA	NA	NA	NA	NA	NA	NA	NA	NA	NA	NA	NA	NA	NA	NA	NA	NA	NA	NA	NA	NA	NA	NA	NA	NA	NA	NA	NA	NA	NA	NA	NA	NA
APOBEC3C	NA	NA	NA	NA	NA	0.323544667	2.99E-16	1.09E-11	0.251	0.148	NA	NA	NA	NA	NA	NA	NA	NA	NA	NA	NA	NA	NA	NA	NA	NA	NA	NA	NA	NA	NA	NA	NA	NA	NA	NA	NA	NA	NA	NA	NA	NA	NA	NA	NA	NA	NA	NA	NA	NA	NA	NA	NA	NA	NA	NA	NA	NA	NA	NA	NA	NA	NA	NA	NA	NA	NA	NA	NA	NA
POLR2L	NA	NA	NA	NA	NA	0.322900956	1.08E-21	3.94E-17	0.615	0.545	NA	NA	NA	NA	NA	NA	NA	NA	NA	NA	NA	NA	NA	NA	NA	NA	NA	NA	NA	NA	NA	NA	NA	NA	NA	NA	NA	NA	NA	NA	NA	NA	NA	NA	NA	0.689776352	8.41E-09	0.000306662	0.826	0.546	NA	NA	NA	NA	NA	NA	NA	NA	NA	NA	NA	NA	NA	NA	NA	NA	NA	NA	NA	NA
BCAP31	NA	NA	NA	NA	NA	0.322493398	2.88E-20	1.05E-15	0.551	0.452	0.281204797	6.45E-15	2.35E-10	0.528	0.453	NA	NA	NA	NA	NA	NA	NA	NA	NA	NA	NA	NA	NA	NA	NA	NA	NA	NA	NA	NA	NA	NA	NA	NA	NA	NA	NA	NA	NA	NA	NA	NA	NA	NA	NA	NA	NA	NA	NA	NA	NA	NA	NA	NA	NA	NA	NA	NA	NA	NA	0.346926807	1.78E-07	0.006495055	0.609	0.453
DAD1	NA	NA	NA	NA	NA	0.320480901	1.77E-15	6.46E-11	0.592	0.488	0.270558703	1.62E-17	5.90E-13	0.533	0.489	NA	NA	NA	NA	NA	NA	NA	NA	NA	NA	NA	NA	NA	NA	NA	NA	NA	NA	NA	NA	NA	NA	NA	NA	NA	NA	NA	NA	NA	NA	NA	NA	NA	NA	NA	NA	NA	NA	NA	NA	NA	NA	NA	NA	NA	NA	NA	NA	NA	NA	NA	NA	NA	NA	NA
LNPEP	NA	NA	NA	NA	NA	0.320290661	1.98E-14	7.22E-10	0.398	0.295	NA	NA	NA	NA	NA	NA	NA	NA	NA	NA	0.26994925	2.59E-28	9.45E-24	0.342	0.295	NA	NA	NA	NA	NA	NA	NA	NA	NA	NA	NA	NA	NA	NA	NA	NA	NA	NA	NA	NA	NA	NA	NA	NA	NA	NA	NA	NA	NA	NA	NA	NA	NA	NA	NA	NA	NA	NA	NA	NA	NA	NA	NA	NA	NA
GET3	NA	NA	NA	NA	NA	0.319892839	1.07E-18	3.91E-14	0.312	0.205	NA	NA	NA	NA	NA	NA	NA	NA	NA	NA	NA	NA	NA	NA	NA	NA	NA	NA	NA	NA	NA	NA	NA	NA	NA	NA	NA	NA	NA	NA	NA	NA	NA	NA	NA	NA	NA	NA	NA	NA	NA	NA	NA	NA	NA	NA	NA	NA	NA	NA	NA	NA	NA	NA	NA	NA	NA	NA	NA	NA
UCHL5	NA	NA	NA	NA	NA	0.317367894	3.04E-14	1.11E-09	0.264	0.16	NA	NA	NA	NA	NA	NA	NA	NA	NA	NA	NA	NA	NA	NA	NA	NA	NA	NA	NA	NA	NA	NA	NA	NA	NA	NA	NA	NA	NA	NA	NA	NA	NA	NA	NA	NA	NA	NA	NA	NA	NA	NA	NA	NA	NA	NA	NA	NA	NA	NA	NA	NA	NA	NA	NA	NA	NA	NA	NA	NA
CDC42SE1	NA	NA	NA	NA	NA	0.316969086	1.89E-18	6.91E-14	0.499	0.43	0.251955064	9.96E-13	3.63E-08	0.476	0.431	NA	NA	NA	NA	NA	0.278505693	3.50E-30	1.28E-25	0.471	0.43	NA	NA	NA	NA	NA	NA	NA	NA	NA	NA	NA	NA	NA	NA	NA	NA	NA	NA	NA	NA	NA	NA	NA	NA	NA	NA	NA	NA	NA	NA	NA	NA	NA	NA	NA	NA	NA	NA	NA	NA	NA	NA	NA	NA	NA
SRRT	NA	NA	NA	NA	NA	0.316537868	9.50E-13	3.46E-08	0.349	0.251	NA	NA	NA	NA	NA	NA	NA	NA	NA	NA	0.370047457	1.80E-30	6.58E-26	0.353	0.25	NA	NA	NA	NA	NA	NA	NA	NA	NA	NA	NA	NA	NA	NA	NA	NA	NA	NA	NA	NA	NA	NA	NA	NA	NA	NA	NA	NA	NA	NA	NA	NA	NA	NA	NA	NA	NA	NA	NA	NA	0.627949725	3.15E-18	1.15E-13	0.492	0.252
PLAAT3	NA	NA	NA	NA	NA	0.316088433	7.68E-15	2.80E-10	0.292	0.183	0.35473903	2.47E-16	9.00E-12	0.3	0.184	NA	NA	NA	NA	NA	0.485069114	1.07E-63	3.92E-59	0.311	0.181	NA	NA	NA	NA	NA	NA	NA	NA	NA	NA	NA	NA	NA	NA	NA	NA	NA	NA	NA	NA	NA	NA	NA	NA	NA	NA	NA	NA	NA	NA	NA	NA	NA	NA	NA	NA	NA	NA	NA	NA	NA	NA	NA	NA	NA
PPP4C	NA	NA	NA	NA	NA	0.31575056	2.00E-18	7.31E-14	0.405	0.312	NA	NA	NA	NA	NA	NA	NA	NA	NA	NA	NA	NA	NA	NA	NA	NA	NA	NA	NA	NA	NA	NA	NA	NA	NA	NA	NA	NA	NA	NA	NA	NA	NA	NA	NA	NA	NA	NA	NA	NA	NA	NA	NA	NA	NA	NA	NA	NA	NA	NA	NA	NA	NA	NA	NA	NA	NA	NA	NA	NA
LSM2	NA	NA	NA	NA	NA	0.315738612	1.14E-15	4.16E-11	0.309	0.202	NA	NA	NA	NA	NA	NA	NA	NA	NA	NA	NA	NA	NA	NA	NA	NA	NA	NA	NA	NA	NA	NA	NA	NA	NA	NA	NA	NA	NA	NA	NA	NA	NA	NA	NA	0.585440587	1.27E-11	4.62E-07	0.565	0.204	NA	NA	NA	NA	NA	NA	NA	NA	NA	NA	NA	NA	NA	NA	NA	NA	NA	NA	NA	NA
HSPB11	NA	NA	NA	NA	NA	0.315413694	2.45E-16	8.93E-12	0.295	0.198	NA	NA	NA	NA	NA	NA	NA	NA	NA	NA	NA	NA	NA	NA	NA	NA	NA	NA	NA	NA	NA	NA	NA	NA	NA	NA	NA	NA	NA	NA	NA	NA	NA	NA	NA	0.738543152	3.38E-12	1.23E-07	0.594	0.199	NA	NA	NA	NA	NA	NA	NA	NA	NA	NA	NA	NA	NA	NA	NA	NA	NA	NA	NA	NA
PDLIM2	NA	NA	NA	NA	NA	0.314993902	8.19E-21	2.99E-16	0.292	0.216	NA	NA	NA	NA	NA	NA	NA	NA	NA	NA	NA	NA	NA	NA	NA	NA	NA	NA	NA	NA	NA	NA	NA	NA	NA	NA	NA	NA	NA	NA	NA	NA	NA	NA	NA	NA	NA	NA	NA	NA	NA	NA	NA	NA	NA	NA	NA	NA	NA	NA	NA	NA	NA	NA	NA	NA	NA	NA	NA	NA
IRF9	NA	NA	NA	NA	NA	0.31472485	4.45E-14	1.62E-09	0.325	0.227	NA	NA	NA	NA	NA	NA	NA	NA	NA	NA	NA	NA	NA	NA	NA	NA	NA	NA	NA	NA	NA	NA	NA	NA	NA	NA	NA	NA	NA	NA	NA	NA	NA	NA	NA	NA	NA	NA	NA	NA	NA	NA	NA	NA	NA	NA	NA	NA	NA	NA	NA	NA	NA	NA	NA	NA	NA	NA	NA	NA
SLAMF7	NA	NA	NA	NA	NA	0.313000314	2.36E-14	8.61E-10	0.282	0.182	NA	NA	NA	NA	NA	NA	NA	NA	NA	NA	NA	NA	NA	NA	NA	NA	NA	NA	NA	NA	NA	NA	NA	NA	NA	NA	NA	NA	NA	NA	NA	NA	NA	NA	NA	NA	NA	NA	NA	NA	NA	NA	NA	NA	NA	NA	NA	NA	NA	NA	NA	NA	NA	NA	NA	NA	NA	NA	NA	NA
GPS2	NA	NA	NA	NA	NA	0.310401885	6.60E-17	2.41E-12	0.543	0.453	NA	NA	NA	NA	NA	NA	NA	NA	NA	NA	NA	NA	NA	NA	NA	NA	NA	NA	NA	NA	NA	NA	NA	NA	NA	NA	NA	NA	NA	NA	NA	NA	NA	NA	NA	NA	NA	NA	NA	NA	NA	NA	NA	NA	NA	NA	NA	NA	NA	NA	NA	NA	NA	NA	NA	NA	NA	NA	NA	NA
TPI1	NA	NA	NA	NA	NA	0.309727683	1.86E-18	6.78E-14	0.699	0.605	0.268325343	6.10E-14	2.22E-09	0.643	0.607	NA	NA	NA	NA	NA	0.408205637	9.98E-59	3.64E-54	0.68	0.605	NA	NA	NA	NA	NA	NA	NA	NA	NA	NA	NA	NA	NA	NA	NA	NA	NA	NA	NA	NA	1.508285645	1.52E-60	5.54E-56	0.928	0.607	NA	NA	NA	NA	NA	NA	NA	NA	NA	NA	NA	NA	NA	NA	NA	0.325267618	2.43E-08	0.000885622	0.767	0.606
FERMT3	NA	NA	NA	NA	NA	0.308018962	1.02E-15	3.71E-11	0.373	0.278	NA	NA	NA	NA	NA	NA	NA	NA	NA	NA	NA	NA	NA	NA	NA	NA	NA	NA	NA	NA	NA	NA	NA	NA	NA	NA	NA	NA	NA	NA	NA	NA	NA	NA	NA	NA	NA	NA	NA	NA	NA	NA	NA	NA	NA	NA	NA	NA	NA	NA	NA	NA	NA	NA	NA	NA	NA	NA	NA	NA
PDAP1	NA	NA	NA	NA	NA	0.305205932	1.52E-15	5.56E-11	0.398	0.311	NA	NA	NA	NA	NA	NA	NA	NA	NA	NA	NA	NA	NA	NA	NA	NA	NA	NA	NA	NA	NA	NA	NA	NA	NA	NA	NA	NA	NA	NA	NA	NA	NA	NA	NA	0.519912874	1.59E-09	5.78E-05	0.667	0.312	NA	NA	NA	NA	NA	NA	NA	NA	NA	NA	NA	NA	NA	NA	NA	NA	NA	NA	NA	NA
SRI	NA	NA	NA	NA	NA	0.305113724	1.63E-14	5.93E-10	0.392	0.28	NA	NA	NA	NA	NA	NA	NA	NA	NA	NA	NA	NA	NA	NA	NA	NA	NA	NA	NA	NA	NA	NA	NA	NA	NA	NA	NA	NA	NA	NA	NA	NA	NA	NA	NA	NA	NA	NA	NA	NA	NA	NA	NA	NA	NA	NA	NA	NA	NA	NA	NA	NA	NA	NA	NA	NA	NA	NA	NA	NA
SSNA1	NA	NA	NA	NA	NA	0.304653141	2.12E-16	7.74E-12	0.429	0.337	NA	NA	NA	NA	NA	NA	NA	NA	NA	NA	NA	NA	NA	NA	NA	NA	NA	NA	NA	NA	NA	NA	NA	NA	NA	NA	NA	NA	NA	NA	NA	NA	NA	NA	NA	0.304838696	9.20E-07	0.033540159	0.594	0.339	NA	NA	NA	NA	NA	NA	NA	NA	NA	NA	NA	NA	NA	NA	NA	NA	NA	NA	NA	NA
TMCO1	NA	NA	NA	NA	NA	0.30459609	1.65E-13	6.03E-09	0.317	0.207	NA	NA	NA	NA	NA	NA	NA	NA	NA	NA	NA	NA	NA	NA	NA	NA	NA	NA	NA	NA	NA	NA	NA	NA	NA	NA	NA	NA	NA	NA	NA	NA	NA	NA	NA	NA	NA	NA	NA	NA	NA	NA	NA	NA	NA	NA	NA	NA	NA	NA	NA	NA	NA	NA	NA	NA	NA	NA	NA	NA
GNB1	NA	NA	NA	NA	NA	0.302445267	1.34E-16	4.89E-12	0.51	0.423	NA	NA	NA	NA	NA	NA	NA	NA	NA	NA	NA	NA	NA	NA	NA	NA	NA	NA	NA	NA	NA	NA	NA	NA	NA	NA	NA	NA	NA	NA	NA	NA	NA	NA	NA	NA	NA	NA	NA	NA	NA	NA	NA	NA	NA	NA	NA	NA	NA	NA	NA	NA	NA	NA	NA	NA	NA	NA	NA	NA
CCDC69	NA	NA	NA	NA	NA	0.301380994	1.59E-13	5.79E-09	0.369	0.275	NA	NA	NA	NA	NA	NA	NA	NA	NA	NA	NA	NA	NA	NA	NA	NA	NA	NA	NA	NA	NA	NA	NA	NA	NA	NA	NA	NA	NA	NA	NA	NA	NA	NA	NA	NA	NA	NA	NA	NA	NA	NA	NA	NA	NA	NA	NA	NA	NA	NA	NA	NA	NA	NA	NA	NA	NA	NA	NA	NA
COPE	NA	NA	NA	NA	NA	0.301129551	1.78E-15	6.50E-11	0.562	0.473	NA	NA	NA	NA	NA	NA	NA	NA	NA	NA	NA	NA	NA	NA	NA	0.252839604	9.67E-26	3.53E-21	0.605	0.468	NA	NA	NA	NA	NA	NA	NA	NA	NA	NA	NA	NA	NA	NA	NA	NA	NA	NA	NA	NA	NA	NA	NA	NA	NA	NA	NA	NA	NA	NA	NA	NA	NA	NA	NA	NA	NA	NA	NA	NA
RPS27L	NA	NA	NA	NA	NA	0.30105103	1.60E-14	5.85E-10	0.372	0.295	NA	NA	NA	NA	NA	NA	NA	NA	NA	NA	NA	NA	NA	NA	NA	NA	NA	NA	NA	NA	NA	NA	NA	NA	NA	NA	NA	NA	NA	NA	NA	NA	NA	NA	NA	0.428149366	2.25E-07	0.008189742	0.58	0.296	NA	NA	NA	NA	NA	NA	NA	NA	NA	NA	NA	NA	NA	NA	NA	NA	NA	NA	NA	NA
TWF2	NA	NA	NA	NA	NA	0.298431958	1.96E-14	7.14E-10	0.335	0.241	NA	NA	NA	NA	NA	NA	NA	NA	NA	NA	NA	NA	NA	NA	NA	NA	NA	NA	NA	NA	NA	NA	NA	NA	NA	NA	NA	NA	NA	NA	NA	NA	NA	NA	NA	0.275169056	9.26E-07	0.033773274	0.464	0.243	NA	NA	NA	NA	NA	NA	NA	NA	NA	NA	NA	NA	NA	NA	NA	NA	NA	NA	NA	NA
DOCK8	NA	NA	NA	NA	NA	0.297234777	3.29E-12	1.20E-07	0.321	0.226	NA	NA	NA	NA	NA	0.280234111	5.45E-24	1.99E-19	0.305	0.224	NA	NA	NA	NA	NA	NA	NA	NA	NA	NA	NA	NA	NA	NA	NA	NA	NA	NA	NA	NA	NA	NA	NA	NA	NA	NA	NA	NA	NA	NA	NA	NA	NA	NA	NA	NA	NA	NA	NA	NA	NA	NA	NA	NA	NA	NA	NA	NA	NA	NA
SP100	NA	NA	NA	NA	NA	0.297132574	3.08E-15	1.12E-10	0.541	0.472	NA	NA	NA	NA	NA	NA	NA	NA	NA	NA	NA	NA	NA	NA	NA	NA	NA	NA	NA	NA	NA	NA	NA	NA	NA	NA	NA	NA	NA	NA	NA	NA	NA	NA	NA	NA	NA	NA	NA	NA	NA	NA	NA	NA	NA	NA	NA	NA	NA	NA	NA	NA	NA	NA	NA	NA	NA	NA	NA	NA
STX8	NA	NA	NA	NA	NA	0.297028214	2.92E-14	1.06E-09	0.304	0.213	NA	NA	NA	NA	NA	NA	NA	NA	NA	NA	NA	NA	NA	NA	NA	NA	NA	NA	NA	NA	NA	NA	NA	NA	NA	NA	NA	NA	NA	NA	NA	NA	NA	NA	NA	NA	NA	NA	NA	NA	NA	NA	NA	NA	NA	NA	NA	NA	NA	NA	NA	NA	NA	NA	NA	NA	NA	NA	NA	NA
DDX17	NA	NA	NA	NA	NA	0.295551389	4.49E-13	1.64E-08	0.478	0.403	NA	NA	NA	NA	NA	NA	NA	NA	NA	NA	NA	NA	NA	NA	NA	NA	NA	NA	NA	NA	NA	NA	NA	NA	NA	NA	NA	NA	NA	NA	NA	NA	NA	NA	NA	NA	NA	NA	NA	NA	NA	NA	NA	NA	NA	NA	NA	NA	NA	NA	NA	NA	NA	NA	NA	NA	NA	NA	NA	NA
XRCC5	NA	NA	NA	NA	NA	0.295190555	8.97E-17	3.27E-12	0.511	0.441	NA	NA	NA	NA	NA	NA	NA	NA	NA	NA	NA	NA	NA	NA	NA	NA	NA	NA	NA	NA	NA	NA	NA	NA	NA	NA	NA	NA	NA	NA	NA	NA	NA	NA	NA	0.852106758	2.73E-15	9.97E-11	0.899	0.442	NA	NA	NA	NA	NA	NA	NA	NA	NA	NA	NA	NA	NA	NA	NA	NA	NA	NA	NA	NA
DRAP1	NA	NA	NA	NA	NA	0.294945676	1.13E-20	4.14E-16	0.633	0.581	NA	NA	NA	NA	NA	NA	NA	NA	NA	NA	NA	NA	NA	NA	NA	NA	NA	NA	NA	NA	NA	NA	NA	NA	NA	NA	NA	NA	NA	NA	NA	NA	NA	NA	NA	NA	NA	NA	NA	NA	NA	NA	NA	NA	NA	NA	NA	NA	NA	NA	NA	NA	NA	NA	NA	NA	NA	NA	NA	NA
SRSF9	NA	NA	NA	NA	NA	0.294593555	1.52E-16	5.54E-12	0.546	0.465	NA	NA	NA	NA	NA	NA	NA	NA	NA	NA	NA	NA	NA	NA	NA	NA	NA	NA	NA	NA	NA	NA	NA	NA	NA	NA	NA	NA	NA	NA	NA	NA	NA	NA	NA	NA	NA	NA	NA	NA	NA	NA	NA	NA	NA	NA	NA	NA	NA	NA	NA	NA	NA	NA	NA	0.289267523	8.54E-07	0.031134334	0.628	0.466
APBB1IP	NA	NA	NA	NA	NA	0.294549445	7.61E-13	2.78E-08	0.567	0.454	NA	NA	NA	NA	NA	NA	NA	NA	NA	NA	0.287256225	2.98E-28	1.09E-23	0.511	0.454	NA	NA	NA	NA	NA	NA	NA	NA	NA	NA	NA	NA	NA	NA	NA	NA	NA	NA	NA	NA	NA	NA	NA	NA	NA	NA	NA	NA	NA	NA	NA	NA	NA	NA	NA	NA	NA	NA	NA	NA	NA	NA	NA	NA	NA
CD164	NA	NA	NA	NA	NA	0.292729317	6.93E-16	2.53E-11	0.462	0.392	NA	NA	NA	NA	NA	NA	NA	NA	NA	NA	NA	NA	NA	NA	NA	NA	NA	NA	NA	NA	NA	NA	NA	NA	NA	NA	NA	NA	NA	NA	NA	NA	NA	NA	NA	NA	NA	NA	NA	NA	NA	NA	NA	NA	NA	NA	NA	NA	NA	NA	NA	NA	NA	NA	NA	NA	NA	NA	NA	NA
PPIA	NA	NA	NA	NA	NA	0.292536642	6.44E-23	2.35E-18	0.971	0.96	NA	NA	NA	NA	NA	NA	NA	NA	NA	NA	NA	NA	NA	NA	NA	0.284148792	3.05E-42	1.11E-37	0.979	0.959	NA	NA	NA	NA	NA	NA	NA	NA	NA	NA	NA	NA	NA	NA	NA	1.051251108	1.78E-35	6.49E-31	1	0.96	NA	NA	NA	NA	NA	NA	NA	NA	NA	NA	NA	NA	NA	NA	NA	NA	NA	NA	NA	NA
GABARAP	NA	NA	NA	NA	NA	0.292298062	3.84E-18	1.40E-13	0.754	0.687	NA	NA	NA	NA	NA	NA	NA	NA	NA	NA	0.306805154	4.02E-43	1.47E-38	0.719	0.688	NA	NA	NA	NA	NA	NA	NA	NA	NA	NA	NA	NA	NA	NA	NA	NA	NA	NA	NA	NA	NA	NA	NA	NA	NA	NA	NA	NA	NA	NA	NA	NA	NA	NA	NA	NA	NA	NA	NA	NA	0.317060553	2.69E-07	0.009816982	0.795	0.688
ANAPC11	NA	NA	NA	NA	NA	0.291215933	2.54E-12	9.26E-08	0.434	0.346	NA	NA	NA	NA	NA	NA	NA	NA	NA	NA	NA	NA	NA	NA	NA	NA	NA	NA	NA	NA	NA	NA	NA	NA	NA	NA	NA	NA	NA	NA	NA	NA	NA	NA	NA	0.719551492	2.19E-10	7.97E-06	0.739	0.347	NA	NA	NA	NA	NA	NA	NA	NA	NA	NA	NA	NA	NA	NA	NA	NA	NA	NA	NA	NA
SKAP1	NA	NA	NA	NA	NA	0.291154041	3.19E-14	1.16E-09	0.563	0.473	NA	NA	NA	NA	NA	NA	NA	NA	NA	NA	NA	NA	NA	NA	NA	NA	NA	NA	NA	NA	NA	NA	NA	NA	NA	NA	NA	NA	NA	NA	NA	NA	NA	NA	NA	NA	NA	NA	NA	NA	NA	NA	NA	NA	NA	NA	NA	NA	NA	NA	NA	NA	NA	NA	NA	NA	NA	NA	NA	NA
SNRPB	NA	NA	NA	NA	NA	0.291127512	9.12E-16	3.33E-11	0.659	0.568	NA	NA	NA	NA	NA	NA	NA	NA	NA	NA	NA	NA	NA	NA	NA	NA	NA	NA	NA	NA	NA	NA	NA	NA	NA	NA	NA	NA	NA	NA	NA	NA	NA	NA	NA	1.036042941	5.01E-27	1.83E-22	0.986	0.57	NA	NA	NA	NA	NA	NA	NA	NA	NA	NA	NA	NA	NA	NA	NA	NA	NA	NA	NA	NA
ADD3	NA	NA	NA	NA	NA	0.29091583	1.46E-13	5.32E-09	0.518	0.451	NA	NA	NA	NA	NA	NA	NA	NA	NA	NA	NA	NA	NA	NA	NA	NA	NA	NA	NA	NA	NA	NA	NA	NA	NA	NA	NA	NA	NA	NA	NA	NA	NA	NA	NA	NA	NA	NA	NA	NA	NA	NA	NA	NA	NA	NA	NA	NA	NA	NA	NA	NA	NA	NA	NA	NA	NA	NA	NA	NA
SYTL1	NA	NA	NA	NA	NA	0.290297359	1.64E-13	6.00E-09	0.487	0.396	NA	NA	NA	NA	NA	NA	NA	NA	NA	NA	NA	NA	NA	NA	NA	NA	NA	NA	NA	NA	NA	NA	NA	NA	NA	NA	NA	NA	NA	NA	NA	NA	NA	NA	NA	NA	NA	NA	NA	NA	NA	NA	NA	NA	NA	NA	NA	NA	NA	NA	NA	NA	NA	NA	NA	NA	NA	NA	NA	NA
ROCK1	NA	NA	NA	NA	NA	0.290185605	2.24E-11	8.18E-07	0.404	0.312	NA	NA	NA	NA	NA	NA	NA	NA	NA	NA	NA	NA	NA	NA	NA	NA	NA	NA	NA	NA	NA	NA	NA	NA	NA	NA	NA	NA	NA	NA	NA	NA	NA	NA	NA	NA	NA	NA	NA	NA	NA	NA	NA	NA	NA	NA	NA	NA	NA	NA	NA	NA	NA	NA	NA	NA	NA	NA	NA	NA
SNF8	NA	NA	NA	NA	NA	0.289268417	1.02E-17	3.70E-13	0.308	0.225	NA	NA	NA	NA	NA	NA	NA	NA	NA	NA	NA	NA	NA	NA	NA	NA	NA	NA	NA	NA	NA	NA	NA	NA	NA	NA	NA	NA	NA	NA	NA	NA	NA	NA	NA	NA	NA	NA	NA	NA	NA	NA	NA	NA	NA	NA	NA	NA	NA	NA	NA	NA	NA	NA	NA	NA	NA	NA	NA	NA
PPP1R12A	NA	NA	NA	NA	NA	0.287876502	5.02E-12	1.83E-07	0.473	0.394	NA	NA	NA	NA	NA	NA	NA	NA	NA	NA	NA	NA	NA	NA	NA	NA	NA	NA	NA	NA	NA	NA	NA	NA	NA	NA	NA	NA	NA	NA	NA	NA	NA	NA	NA	NA	NA	NA	NA	NA	NA	NA	NA	NA	NA	NA	NA	NA	NA	NA	NA	NA	NA	NA	NA	NA	NA	NA	NA	NA
HNRNPA3	NA	NA	NA	NA	NA	0.287719418	2.25E-15	8.21E-11	0.708	0.633	NA	NA	NA	NA	NA	NA	NA	NA	NA	NA	NA	NA	NA	NA	NA	NA	NA	NA	NA	NA	NA	NA	NA	NA	NA	NA	NA	NA	NA	NA	NA	NA	NA	NA	NA	0.799359984	7.88E-14	2.87E-09	0.957	0.634	NA	NA	NA	NA	NA	NA	NA	NA	NA	NA	NA	NA	NA	NA	NA	NA	NA	NA	NA	NA
MCRIP1	NA	NA	NA	NA	NA	0.287528785	2.74E-15	1.00E-10	0.337	0.247	NA	NA	NA	NA	NA	NA	NA	NA	NA	NA	NA	NA	NA	NA	NA	NA	NA	NA	NA	NA	NA	NA	NA	NA	NA	NA	NA	NA	NA	NA	NA	NA	NA	NA	NA	NA	NA	NA	NA	NA	NA	NA	NA	NA	NA	NA	NA	NA	NA	NA	NA	NA	NA	NA	NA	NA	NA	NA	NA	NA
NDUFB10	NA	NA	NA	NA	NA	0.286008271	2.89E-15	1.06E-10	0.53	0.43	0.250369673	1.33E-12	4.83E-08	0.494	0.431	NA	NA	NA	NA	NA	0.296821351	8.24E-38	3.00E-33	0.489	0.43	NA	NA	NA	NA	NA	NA	NA	NA	NA	NA	NA	NA	NA	NA	NA	NA	NA	NA	NA	NA	0.335812881	3.01E-07	0.010994846	0.725	0.432	NA	NA	NA	NA	NA	NA	NA	NA	NA	NA	NA	NA	NA	NA	NA	NA	NA	NA	NA	NA
PTPRE	NA	NA	NA	NA	NA	0.285586938	1.34E-12	4.89E-08	0.297	0.223	0.261852834	9.65E-10	3.52E-05	0.29	0.223	NA	NA	NA	NA	NA	0.320931543	2.38E-29	8.67E-25	0.291	0.222	NA	NA	NA	NA	NA	NA	NA	NA	NA	NA	NA	NA	NA	NA	NA	NA	NA	NA	NA	NA	NA	NA	NA	NA	NA	NA	NA	NA	NA	NA	NA	NA	NA	NA	NA	NA	NA	NA	NA	NA	NA	NA	NA	NA	NA
PYURF	NA	NA	NA	NA	NA	0.285299997	1.30E-14	4.73E-10	0.491	0.405	NA	NA	NA	NA	NA	NA	NA	NA	NA	NA	NA	NA	NA	NA	NA	NA	NA	NA	NA	NA	NA	NA	NA	NA	NA	NA	NA	NA	NA	NA	NA	NA	NA	NA	NA	0.270302711	7.62E-07	0.027795766	0.667	0.407	NA	NA	NA	NA	NA	NA	NA	NA	NA	NA	NA	NA	NA	NA	NA	NA	NA	NA	NA	NA
TADA3	NA	NA	NA	NA	NA	0.284449986	4.85E-13	1.77E-08	0.29	0.188	NA	NA	NA	NA	NA	NA	NA	NA	NA	NA	0.259264402	1.36E-24	4.96E-20	0.251	0.188	NA	NA	NA	NA	NA	NA	NA	NA	NA	NA	NA	NA	NA	NA	NA	NA	NA	NA	NA	NA	0.251548933	1.01E-06	0.036702448	0.391	0.19	NA	NA	NA	NA	NA	NA	NA	NA	NA	NA	NA	NA	NA	NA	NA	NA	NA	NA	NA	NA
CSTB	NA	NA	NA	NA	NA	0.283922576	2.28E-12	8.31E-08	0.459	0.343	NA	NA	NA	NA	NA	NA	NA	NA	NA	NA	0.294748	1.05E-33	3.85E-29	0.399	0.344	NA	NA	NA	NA	NA	NA	NA	NA	NA	NA	NA	NA	NA	NA	NA	NA	NA	NA	NA	NA	0.577061983	3.99E-07	0.014555891	0.667	0.345	NA	NA	NA	NA	NA	NA	NA	NA	NA	NA	NA	NA	NA	NA	NA	NA	NA	NA	NA	NA
PHPT1	NA	NA	NA	NA	NA	0.283768908	1.45E-12	5.30E-08	0.296	0.214	NA	NA	NA	NA	NA	NA	NA	NA	NA	NA	NA	NA	NA	NA	NA	NA	NA	NA	NA	NA	NA	NA	NA	NA	NA	NA	NA	NA	NA	NA	NA	NA	NA	NA	NA	0.583779569	1.18E-07	0.004304468	0.522	0.215	NA	NA	NA	NA	NA	NA	NA	NA	NA	NA	NA	NA	NA	NA	NA	NA	NA	NA	NA	NA
NDUFA12	NA	NA	NA	NA	NA	0.283572793	1.75E-13	6.36E-09	0.432	0.342	NA	NA	NA	NA	NA	NA	NA	NA	NA	NA	0.27068556	2.42E-32	8.84E-28	0.394	0.342	NA	NA	NA	NA	NA	NA	NA	NA	NA	NA	NA	NA	NA	NA	NA	NA	NA	NA	NA	NA	0.745941866	5.43E-09	0.000198137	0.681	0.343	NA	NA	NA	NA	NA	NA	NA	NA	NA	NA	NA	NA	NA	NA	NA	NA	NA	NA	NA	NA
NDUFA13	NA	NA	NA	NA	NA	0.283513923	5.29E-19	1.93E-14	0.718	0.652	NA	NA	NA	NA	NA	NA	NA	NA	NA	NA	NA	NA	NA	NA	NA	NA	NA	NA	NA	NA	NA	NA	NA	NA	NA	NA	NA	NA	NA	NA	NA	NA	NA	NA	NA	0.573326489	5.08E-07	0.018543747	0.855	0.653	NA	NA	NA	NA	NA	NA	NA	NA	NA	NA	NA	NA	NA	NA	NA	NA	NA	NA	NA	NA
SEPTIN2	NA	NA	NA	NA	NA	0.282487062	1.37E-13	4.99E-09	0.323	0.249	NA	NA	NA	NA	NA	NA	NA	NA	NA	NA	NA	NA	NA	NA	NA	NA	NA	NA	NA	NA	NA	NA	NA	NA	NA	NA	NA	NA	NA	NA	NA	NA	NA	NA	NA	NA	NA	NA	NA	NA	NA	NA	NA	NA	NA	NA	NA	NA	NA	NA	NA	NA	NA	NA	NA	NA	NA	NA	NA	NA
YWHAZ	NA	NA	NA	NA	NA	0.282109099	2.99E-23	1.09E-18	0.959	0.921	NA	NA	NA	NA	NA	NA	NA	NA	NA	NA	NA	NA	NA	NA	NA	NA	NA	NA	NA	NA	NA	NA	NA	NA	NA	NA	NA	NA	NA	NA	-0.334310166	1.62E-53	5.92E-49	0.843	0.926	NA	NA	NA	NA	NA	NA	NA	NA	NA	NA	NA	NA	NA	NA	NA	NA	NA	NA	NA	NA	NA	NA	NA	NA	NA
HMGN4	NA	NA	NA	NA	NA	0.281112599	3.14E-14	1.14E-09	0.343	0.263	NA	NA	NA	NA	NA	NA	NA	NA	NA	NA	NA	NA	NA	NA	NA	NA	NA	NA	NA	NA	NA	NA	NA	NA	NA	NA	NA	NA	NA	NA	NA	NA	NA	NA	NA	NA	NA	NA	NA	NA	NA	NA	NA	NA	NA	NA	NA	NA	NA	NA	NA	NA	NA	NA	NA	NA	NA	NA	NA	NA
XAF1	NA	NA	NA	NA	NA	0.280777517	1.53E-09	5.57E-05	0.251	0.192	NA	NA	NA	NA	NA	NA	NA	NA	NA	NA	NA	NA	NA	NA	NA	NA	NA	NA	NA	NA	NA	NA	NA	NA	NA	NA	NA	NA	NA	NA	NA	NA	NA	NA	NA	NA	NA	NA	NA	NA	NA	NA	NA	NA	NA	NA	NA	NA	NA	NA	NA	NA	NA	NA	NA	0.417565997	1.03E-07	0.00374263	0.318	0.192
SIRT2	NA	NA	NA	NA	NA	0.280199159	8.94E-13	3.26E-08	0.276	0.187	NA	NA	NA	NA	NA	NA	NA	NA	NA	NA	NA	NA	NA	NA	NA	NA	NA	NA	NA	NA	NA	NA	NA	NA	NA	NA	NA	NA	NA	NA	NA	NA	NA	NA	NA	NA	NA	NA	NA	NA	NA	NA	NA	NA	NA	NA	NA	NA	NA	NA	NA	NA	NA	NA	NA	NA	NA	NA	NA	NA
ANP32A	NA	NA	NA	NA	NA	0.280059446	3.50E-12	1.28E-07	0.438	0.343	NA	NA	NA	NA	NA	NA	NA	NA	NA	NA	NA	NA	NA	NA	NA	NA	NA	NA	NA	NA	NA	NA	NA	NA	NA	NA	NA	NA	NA	NA	NA	NA	NA	NA	NA	NA	NA	NA	NA	NA	NA	NA	NA	NA	NA	NA	NA	NA	NA	NA	NA	NA	NA	NA	NA	NA	NA	NA	NA	NA
GPI	NA	NA	NA	NA	NA	0.279797727	3.89E-11	1.42E-06	0.473	0.386	NA	NA	NA	NA	NA	NA	NA	NA	NA	NA	NA	NA	NA	NA	NA	NA	NA	NA	NA	NA	NA	NA	NA	NA	NA	NA	NA	NA	NA	NA	NA	NA	NA	NA	NA	0.417338902	1.05E-06	0.038284871	0.681	0.387	NA	NA	NA	NA	NA	NA	NA	NA	NA	NA	NA	NA	NA	NA	NA	0.472413324	5.96E-13	2.17E-08	0.605	0.386
SLC15A4	NA	NA	NA	NA	NA	0.279632114	9.82E-12	3.58E-07	0.262	0.173	0.551987808	6.36E-38	2.32E-33	0.348	0.171	NA	NA	NA	NA	NA	0.478590098	5.22E-57	1.91E-52	0.303	0.17	NA	NA	NA	NA	NA	NA	NA	NA	NA	NA	NA	NA	NA	NA	NA	NA	NA	NA	NA	NA	NA	NA	NA	NA	NA	NA	NA	NA	NA	NA	NA	NA	NA	NA	NA	NA	NA	NA	NA	NA	NA	NA	NA	NA	NA
NCOR1	NA	NA	NA	NA	NA	0.279630017	1.58E-12	5.77E-08	0.442	0.368	NA	NA	NA	NA	NA	NA	NA	NA	NA	NA	NA	NA	NA	NA	NA	NA	NA	NA	NA	NA	NA	NA	NA	NA	NA	NA	NA	NA	NA	NA	NA	NA	NA	NA	NA	NA	NA	NA	NA	NA	NA	NA	NA	NA	NA	NA	NA	NA	NA	NA	NA	NA	NA	NA	NA	NA	NA	NA	NA	NA
LAMP1	NA	NA	NA	NA	NA	0.278658434	5.27E-16	1.92E-11	0.499	0.427	NA	NA	NA	NA	NA	NA	NA	NA	NA	NA	0.274007436	1.27E-29	4.62E-25	0.485	0.427	NA	NA	NA	NA	NA	NA	NA	NA	NA	NA	NA	NA	NA	NA	NA	NA	NA	NA	NA	NA	NA	NA	NA	NA	NA	NA	NA	NA	NA	NA	NA	NA	NA	NA	NA	NA	NA	NA	NA	NA	NA	NA	NA	NA	NA
RASSF5	NA	NA	NA	NA	NA	0.278565175	3.97E-14	1.45E-09	0.432	0.351	NA	NA	NA	NA	NA	NA	NA	NA	NA	NA	NA	NA	NA	NA	NA	NA	NA	NA	NA	NA	NA	NA	NA	NA	NA	NA	NA	NA	NA	NA	NA	NA	NA	NA	NA	NA	NA	NA	NA	NA	NA	NA	NA	NA	NA	NA	NA	NA	NA	NA	NA	NA	NA	NA	NA	NA	NA	NA	NA	NA
TUBB	NA	NA	NA	NA	NA	0.277635653	7.36E-12	2.68E-07	0.485	0.417	0.390631801	1.98E-22	7.22E-18	0.511	0.417	NA	NA	NA	NA	NA	0.422395643	6.53E-48	2.38E-43	0.521	0.414	NA	NA	NA	NA	NA	NA	NA	NA	NA	NA	NA	NA	NA	NA	NA	NA	NA	NA	NA	NA	2.081281841	7.74E-65	2.82E-60	0.884	0.417	NA	NA	NA	NA	NA	NA	NA	NA	NA	NA	NA	NA	NA	NA	NA	NA	NA	NA	NA	NA
CDC42	NA	NA	NA	NA	NA	0.277514153	4.11E-17	1.50E-12	0.862	0.802	NA	NA	NA	NA	NA	NA	NA	NA	NA	NA	NA	NA	NA	NA	NA	NA	NA	NA	NA	NA	NA	NA	NA	NA	NA	NA	NA	NA	NA	NA	NA	NA	NA	NA	NA	NA	NA	NA	NA	NA	-0.260569871	3.89E-84	1.42E-79	0.759	0.816	NA	NA	NA	NA	NA	NA	NA	NA	NA	NA	NA	NA	NA	NA	NA
TMBIM4	NA	NA	NA	NA	NA	0.277271809	2.01E-13	7.32E-09	0.373	0.297	NA	NA	NA	NA	NA	NA	NA	NA	NA	NA	NA	NA	NA	NA	NA	NA	NA	NA	NA	NA	NA	NA	NA	NA	NA	NA	NA	NA	NA	NA	NA	NA	NA	NA	NA	NA	NA	NA	NA	NA	NA	NA	NA	NA	NA	NA	NA	NA	NA	NA	NA	NA	NA	NA	NA	NA	NA	NA	NA	NA
PARK7	NA	NA	NA	NA	NA	0.277052422	1.03E-13	3.77E-09	0.58	0.499	NA	NA	NA	NA	NA	NA	NA	NA	NA	NA	NA	NA	NA	NA	NA	NA	NA	NA	NA	NA	NA	NA	NA	NA	NA	NA	NA	NA	NA	NA	NA	NA	NA	NA	NA	0.500962147	1.26E-07	0.004593907	0.826	0.5	NA	NA	NA	NA	NA	NA	NA	NA	NA	NA	NA	NA	NA	NA	NA	NA	NA	NA	NA	NA
NDUFS6	NA	NA	NA	NA	NA	0.27561078	1.01E-13	3.70E-09	0.323	0.241	NA	NA	NA	NA	NA	NA	NA	NA	NA	NA	NA	NA	NA	NA	NA	NA	NA	NA	NA	NA	NA	NA	NA	NA	NA	NA	NA	NA	NA	NA	NA	NA	NA	NA	NA	0.530831324	1.89E-08	0.000688261	0.565	0.242	NA	NA	NA	NA	NA	NA	NA	NA	NA	NA	NA	NA	NA	NA	NA	NA	NA	NA	NA	NA
ORMDL3	NA	NA	NA	NA	NA	0.27445124	2.79E-11	1.02E-06	0.305	0.225	NA	NA	NA	NA	NA	NA	NA	NA	NA	NA	NA	NA	NA	NA	NA	NA	NA	NA	NA	NA	NA	NA	NA	NA	NA	NA	NA	NA	NA	NA	NA	NA	NA	NA	NA	NA	NA	NA	NA	NA	NA	NA	NA	NA	NA	NA	NA	NA	NA	NA	NA	NA	NA	NA	NA	NA	NA	NA	NA	NA
ISG15	NA	NA	NA	NA	NA	0.274005626	1.75E-09	6.36E-05	0.317	0.235	NA	NA	NA	NA	NA	NA	NA	NA	NA	NA	0.266055798	6.23E-22	2.27E-17	0.286	0.235	NA	NA	NA	NA	NA	NA	NA	NA	NA	NA	NA	NA	NA	NA	NA	NA	NA	NA	NA	NA	NA	NA	NA	NA	NA	-0.256337576	2.73E-49	9.97E-45	0.181	0.252	NA	NA	NA	NA	NA	NA	NA	NA	NA	NA	0.488021017	1.31E-10	4.77E-06	0.422	0.236
CCM2	NA	NA	NA	NA	NA	0.273701336	2.78E-12	1.01E-07	0.304	0.224	NA	NA	NA	NA	NA	NA	NA	NA	NA	NA	NA	NA	NA	NA	NA	NA	NA	NA	NA	NA	NA	NA	NA	NA	NA	NA	NA	NA	NA	NA	NA	NA	NA	NA	NA	NA	NA	NA	NA	NA	NA	NA	NA	NA	NA	NA	NA	NA	NA	NA	NA	NA	NA	NA	NA	NA	NA	NA	NA	NA
NFATC3	NA	NA	NA	NA	NA	0.273248791	3.37E-15	1.23E-10	0.309	0.249	NA	NA	NA	NA	NA	NA	NA	NA	NA	NA	NA	NA	NA	NA	NA	NA	NA	NA	NA	NA	NA	NA	NA	NA	NA	NA	NA	NA	NA	NA	NA	NA	NA	NA	NA	NA	NA	NA	NA	NA	NA	NA	NA	NA	NA	NA	NA	NA	NA	NA	NA	NA	NA	NA	NA	NA	NA	NA	NA	NA
TAP1	NA	NA	NA	NA	NA	0.272558546	1.57E-11	5.73E-07	0.392	0.304	NA	NA	NA	NA	NA	NA	NA	NA	NA	NA	NA	NA	NA	NA	NA	0.29708639	1.70E-35	6.20E-31	0.451	0.298	NA	NA	NA	NA	NA	NA	NA	NA	NA	NA	NA	NA	NA	NA	NA	NA	NA	NA	NA	NA	NA	NA	NA	NA	NA	NA	NA	NA	NA	NA	NA	NA	NA	NA	NA	NA	NA	NA	NA	NA
NAP1L4	NA	NA	NA	NA	NA	0.271591899	1.33E-10	4.85E-06	0.44	0.355	0.291009059	3.31E-14	1.21E-09	0.413	0.356	NA	NA	NA	NA	NA	NA	NA	NA	NA	NA	NA	NA	NA	NA	NA	NA	NA	NA	NA	NA	NA	NA	NA	NA	NA	NA	NA	NA	NA	NA	NA	NA	NA	NA	NA	NA	NA	NA	NA	NA	NA	NA	NA	NA	NA	NA	NA	NA	NA	NA	NA	NA	NA	NA	NA
AKIRIN2	NA	NA	NA	NA	NA	0.271555115	8.39E-13	3.06E-08	0.339	0.261	NA	NA	NA	NA	NA	NA	NA	NA	NA	NA	NA	NA	NA	NA	NA	NA	NA	NA	NA	NA	NA	NA	NA	NA	NA	NA	NA	NA	NA	NA	NA	NA	NA	NA	NA	NA	NA	NA	NA	NA	NA	NA	NA	NA	NA	NA	NA	NA	NA	NA	NA	NA	NA	NA	NA	NA	NA	NA	NA	NA
RALY	NA	NA	NA	NA	NA	0.270684935	6.92E-13	2.52E-08	0.596	0.516	NA	NA	NA	NA	NA	NA	NA	NA	NA	NA	0.257930949	1.55E-34	5.65E-30	0.547	0.516	NA	NA	NA	NA	NA	NA	NA	NA	NA	NA	NA	NA	NA	NA	NA	NA	NA	NA	NA	NA	1.06489815	1.92E-22	6.99E-18	0.899	0.517	NA	NA	NA	NA	NA	NA	NA	NA	NA	NA	NA	NA	NA	NA	NA	NA	NA	NA	NA	NA
GNB2	NA	NA	NA	NA	NA	0.270280099	1.77E-14	6.46E-10	0.547	0.476	NA	NA	NA	NA	NA	NA	NA	NA	NA	NA	0.288374129	5.97E-33	2.18E-28	0.526	0.475	NA	NA	NA	NA	NA	NA	NA	NA	NA	NA	NA	NA	NA	NA	NA	NA	NA	NA	NA	NA	NA	NA	NA	NA	NA	NA	NA	NA	NA	NA	NA	NA	NA	NA	NA	NA	NA	NA	NA	NA	NA	NA	NA	NA	NA
ROMO1	NA	NA	NA	NA	NA	0.270098652	1.86E-11	6.79E-07	0.466	0.379	NA	NA	NA	NA	NA	NA	NA	NA	NA	NA	NA	NA	NA	NA	NA	NA	NA	NA	NA	NA	NA	NA	NA	NA	NA	NA	NA	NA	NA	NA	NA	NA	NA	NA	NA	NA	NA	NA	NA	NA	NA	NA	NA	NA	NA	NA	NA	NA	NA	NA	NA	NA	NA	NA	NA	NA	NA	NA	NA	NA
CTBP1	NA	NA	NA	NA	NA	0.268718001	6.50E-12	2.37E-07	0.424	0.345	NA	NA	NA	NA	NA	NA	NA	NA	NA	NA	NA	NA	NA	NA	NA	NA	NA	NA	NA	NA	NA	NA	NA	NA	NA	NA	NA	NA	NA	NA	NA	NA	NA	NA	NA	NA	NA	NA	NA	NA	NA	NA	NA	NA	NA	NA	NA	NA	NA	NA	NA	NA	NA	NA	NA	NA	NA	NA	NA	NA
ZNF428	NA	NA	NA	NA	NA	0.26866236	8.51E-14	3.10E-09	0.45	0.37	NA	NA	NA	NA	NA	NA	NA	NA	NA	NA	NA	NA	NA	NA	NA	NA	NA	NA	NA	NA	NA	NA	NA	NA	NA	NA	NA	NA	NA	NA	NA	NA	NA	NA	NA	NA	NA	NA	NA	NA	NA	NA	NA	NA	NA	NA	NA	NA	NA	NA	NA	NA	NA	NA	NA	NA	NA	NA	NA	NA
ARHGAP25	NA	NA	NA	NA	NA	0.268255579	3.68E-11	1.34E-06	0.312	0.234	NA	NA	NA	NA	NA	NA	NA	NA	NA	NA	NA	NA	NA	NA	NA	NA	NA	NA	NA	NA	NA	NA	NA	NA	NA	NA	NA	NA	NA	NA	NA	NA	NA	NA	NA	NA	NA	NA	NA	NA	NA	NA	NA	NA	NA	NA	NA	NA	NA	NA	NA	NA	NA	NA	NA	NA	NA	NA	NA	NA
TALDO1	NA	NA	NA	NA	NA	0.267923116	8.40E-14	3.06E-09	0.311	0.228	NA	NA	NA	NA	NA	NA	NA	NA	NA	NA	NA	NA	NA	NA	NA	NA	NA	NA	NA	NA	NA	NA	NA	NA	NA	NA	NA	NA	NA	NA	NA	NA	NA	NA	NA	0.989844225	3.07E-18	1.12E-13	0.725	0.229	NA	NA	NA	NA	NA	NA	NA	NA	NA	NA	NA	NA	NA	NA	NA	NA	NA	NA	NA	NA
FKBP8	NA	NA	NA	NA	NA	0.267400958	1.25E-15	4.56E-11	0.608	0.553	NA	NA	NA	NA	NA	NA	NA	NA	NA	NA	NA	NA	NA	NA	NA	NA	NA	NA	NA	NA	NA	NA	NA	NA	NA	NA	NA	NA	NA	NA	NA	NA	NA	NA	NA	NA	NA	NA	NA	NA	NA	NA	NA	NA	NA	NA	NA	NA	NA	NA	NA	NA	NA	NA	NA	NA	NA	NA	NA	NA
LAMTOR4	NA	NA	NA	NA	NA	0.266488472	1.19E-12	4.33E-08	0.582	0.507	NA	NA	NA	NA	NA	NA	NA	NA	NA	NA	0.290024978	1.41E-34	5.16E-30	0.558	0.507	NA	NA	NA	NA	NA	NA	NA	NA	NA	NA	NA	NA	NA	NA	NA	NA	NA	NA	NA	NA	NA	NA	NA	NA	NA	NA	NA	NA	NA	NA	NA	NA	NA	NA	NA	NA	NA	NA	NA	NA	NA	NA	NA	NA	NA
RECQL	NA	NA	NA	NA	NA	0.26538098	2.58E-10	9.40E-06	0.26	0.179	NA	NA	NA	NA	NA	NA	NA	NA	NA	NA	NA	NA	NA	NA	NA	NA	NA	NA	NA	NA	NA	NA	NA	NA	NA	NA	NA	NA	NA	NA	NA	NA	NA	NA	NA	0.611603477	1.59E-08	0.000579584	0.493	0.18	NA	NA	NA	NA	NA	NA	NA	NA	NA	NA	NA	NA	NA	NA	NA	NA	NA	NA	NA	NA
ACAP2	NA	NA	NA	NA	NA	0.264948004	5.10E-11	1.86E-06	0.493	0.411	NA	NA	NA	NA	NA	NA	NA	NA	NA	NA	NA	NA	NA	NA	NA	NA	NA	NA	NA	NA	NA	NA	NA	NA	NA	NA	NA	NA	NA	NA	NA	NA	NA	NA	NA	NA	NA	NA	NA	NA	NA	NA	NA	NA	NA	NA	NA	NA	NA	NA	NA	NA	NA	NA	NA	NA	NA	NA	NA	NA
PSENEN	NA	NA	NA	NA	NA	0.264425571	4.75E-12	1.73E-07	0.284	0.204	NA	NA	NA	NA	NA	NA	NA	NA	NA	NA	NA	NA	NA	NA	NA	NA	NA	NA	NA	NA	NA	NA	NA	NA	NA	NA	NA	NA	NA	NA	NA	NA	NA	NA	NA	NA	NA	NA	NA	NA	NA	NA	NA	NA	NA	NA	NA	NA	NA	NA	NA	NA	NA	NA	NA	NA	NA	NA	NA	NA
RASAL3	NA	NA	NA	NA	NA	0.262981898	1.64E-13	6.00E-09	0.398	0.336	NA	NA	NA	NA	NA	NA	NA	NA	NA	NA	NA	NA	NA	NA	NA	NA	NA	NA	NA	NA	NA	NA	NA	NA	NA	NA	NA	NA	NA	NA	NA	NA	NA	NA	NA	NA	NA	NA	NA	NA	NA	NA	NA	NA	NA	NA	NA	NA	NA	NA	NA	NA	NA	NA	NA	NA	NA	NA	NA	NA
AKR1B1	NA	NA	NA	NA	NA	0.262981665	9.17E-13	3.35E-08	0.288	0.212	NA	NA	NA	NA	NA	NA	NA	NA	NA	NA	NA	NA	NA	NA	NA	NA	NA	NA	NA	NA	NA	NA	NA	NA	NA	NA	NA	NA	NA	NA	NA	NA	NA	NA	NA	NA	NA	NA	NA	NA	NA	NA	NA	NA	NA	NA	NA	NA	NA	NA	NA	NA	NA	NA	NA	NA	NA	NA	NA	NA
KRAS	NA	NA	NA	NA	NA	0.262201864	9.26E-10	3.38E-05	0.32	0.239	NA	NA	NA	NA	NA	NA	NA	NA	NA	NA	NA	NA	NA	NA	NA	NA	NA	NA	NA	NA	NA	NA	NA	NA	NA	NA	NA	NA	NA	NA	NA	NA	NA	NA	NA	NA	NA	NA	NA	NA	NA	NA	NA	NA	NA	NA	NA	NA	NA	NA	NA	NA	NA	NA	NA	NA	NA	NA	NA	NA
PCBP1	NA	NA	NA	NA	NA	0.261018071	3.46E-13	1.26E-08	0.78	0.72	NA	NA	NA	NA	NA	NA	NA	NA	NA	NA	NA	NA	NA	NA	NA	NA	NA	NA	NA	NA	NA	NA	NA	NA	NA	NA	NA	NA	NA	NA	NA	NA	NA	NA	NA	NA	NA	NA	NA	NA	NA	NA	NA	NA	NA	NA	NA	NA	NA	NA	NA	NA	NA	NA	NA	NA	NA	NA	NA	NA
C4orf3	NA	NA	NA	NA	NA	0.260897553	8.26E-12	3.01E-07	0.554	0.47	NA	NA	NA	NA	NA	NA	NA	NA	NA	NA	NA	NA	NA	NA	NA	NA	NA	NA	NA	NA	NA	NA	NA	NA	NA	NA	NA	NA	NA	NA	NA	NA	NA	NA	NA	NA	NA	NA	NA	NA	NA	NA	NA	NA	NA	NA	NA	NA	NA	NA	NA	NA	NA	NA	NA	NA	NA	NA	NA	NA
MVP	NA	NA	NA	NA	NA	0.260685054	1.98E-15	7.24E-11	0.274	0.209	NA	NA	NA	NA	NA	NA	NA	NA	NA	NA	NA	NA	NA	NA	NA	NA	NA	NA	NA	NA	NA	NA	NA	NA	NA	NA	NA	NA	NA	NA	NA	NA	NA	NA	NA	NA	NA	NA	NA	NA	NA	NA	NA	NA	NA	NA	NA	NA	NA	NA	NA	NA	NA	NA	NA	NA	NA	NA	NA	NA
CELF2	NA	NA	NA	NA	NA	0.25917102	6.99E-11	2.55E-06	0.567	0.494	NA	NA	NA	NA	NA	NA	NA	NA	NA	NA	NA	NA	NA	NA	NA	NA	NA	NA	NA	NA	NA	NA	NA	NA	NA	NA	NA	NA	NA	NA	NA	NA	NA	NA	NA	NA	NA	NA	NA	NA	NA	NA	NA	NA	NA	NA	NA	NA	NA	NA	NA	NA	NA	NA	NA	NA	NA	NA	NA	NA
WAS	NA	NA	NA	NA	NA	0.258570823	4.23E-13	1.54E-08	0.534	0.463	NA	NA	NA	NA	NA	NA	NA	NA	NA	NA	NA	NA	NA	NA	NA	0.287226439	4.82E-31	1.76E-26	0.607	0.457	NA	NA	NA	NA	NA	NA	NA	NA	NA	NA	NA	NA	NA	NA	NA	NA	NA	NA	NA	NA	NA	NA	NA	NA	NA	NA	NA	NA	NA	NA	NA	NA	NA	NA	NA	NA	NA	NA	NA	NA
RPS19BP1	NA	NA	NA	NA	NA	0.257755459	8.22E-13	3.00E-08	0.401	0.333	NA	NA	NA	NA	NA	NA	NA	NA	NA	NA	NA	NA	NA	NA	NA	NA	NA	NA	NA	NA	NA	NA	NA	NA	NA	NA	NA	NA	NA	NA	NA	NA	NA	NA	NA	NA	NA	NA	NA	NA	NA	NA	NA	NA	NA	NA	NA	NA	NA	NA	NA	NA	NA	NA	NA	NA	NA	NA	NA	NA
HLA-E	NA	NA	NA	NA	NA	0.257659916	1.05E-27	3.82E-23	0.997	0.996	NA	NA	NA	NA	NA	NA	NA	NA	NA	NA	NA	NA	NA	NA	NA	NA	NA	NA	NA	NA	NA	NA	NA	NA	NA	NA	NA	NA	NA	NA	NA	NA	NA	NA	NA	NA	NA	NA	NA	NA	NA	NA	NA	NA	NA	NA	NA	NA	NA	NA	NA	NA	NA	NA	NA	NA	NA	NA	NA	NA
ECH1	NA	NA	NA	NA	NA	0.257643747	2.12E-10	7.73E-06	0.377	0.287	NA	NA	NA	NA	NA	NA	NA	NA	NA	NA	NA	NA	NA	NA	NA	NA	NA	NA	NA	NA	NA	NA	NA	NA	NA	NA	NA	NA	NA	NA	NA	NA	NA	NA	NA	0.410936992	1.90E-08	0.000691172	0.594	0.288	NA	NA	NA	NA	NA	NA	NA	NA	NA	NA	NA	NA	NA	NA	NA	NA	NA	NA	NA	NA
TRBC1	NA	NA	NA	NA	NA	0.257151891	8.74E-10	3.19E-05	0.656	0.618	0.734350156	5.27E-65	1.92E-60	0.851	0.614	NA	NA	NA	NA	NA	NA	NA	NA	NA	NA	NA	NA	NA	NA	NA	NA	NA	NA	NA	NA	NA	NA	NA	NA	NA	NA	NA	NA	NA	NA	NA	NA	NA	NA	NA	NA	NA	NA	NA	NA	NA	NA	NA	NA	NA	NA	NA	NA	NA	NA	-1.770562315	3.68E-86	1.34E-81	0.047	0.624
PSMD8	NA	NA	NA	NA	NA	0.256348117	4.79E-13	1.75E-08	0.467	0.394	NA	NA	NA	NA	NA	NA	NA	NA	NA	NA	NA	NA	NA	NA	NA	0.281876979	3.26E-30	1.19E-25	0.536	0.388	NA	NA	NA	NA	NA	NA	NA	NA	NA	NA	NA	NA	NA	NA	NA	NA	NA	NA	NA	NA	NA	NA	NA	NA	NA	NA	NA	NA	NA	NA	NA	NA	NA	NA	NA	NA	NA	NA	NA	NA
PCMT1	NA	NA	NA	NA	NA	0.25586056	1.69E-11	6.15E-07	0.25	0.167	NA	NA	NA	NA	NA	NA	NA	NA	NA	NA	NA	NA	NA	NA	NA	NA	NA	NA	NA	NA	NA	NA	NA	NA	NA	NA	NA	NA	NA	NA	NA	NA	NA	NA	NA	0.513280902	3.65E-08	0.001329688	0.449	0.168	NA	NA	NA	NA	NA	NA	NA	NA	NA	NA	NA	NA	NA	NA	NA	NA	NA	NA	NA	NA
MTDH	NA	NA	NA	NA	NA	0.254839175	5.65E-11	2.06E-06	0.592	0.509	NA	NA	NA	NA	NA	NA	NA	NA	NA	NA	NA	NA	NA	NA	NA	NA	NA	NA	NA	NA	NA	NA	NA	NA	NA	NA	NA	NA	NA	NA	NA	NA	NA	NA	NA	NA	NA	NA	NA	NA	NA	NA	NA	NA	NA	NA	NA	NA	NA	NA	NA	NA	NA	NA	NA	NA	NA	NA	NA	NA
NCKAP1L	NA	NA	NA	NA	NA	0.251717585	7.56E-12	2.76E-07	0.266	0.195	NA	NA	NA	NA	NA	NA	NA	NA	NA	NA	NA	NA	NA	NA	NA	NA	NA	NA	NA	NA	NA	NA	NA	NA	NA	NA	NA	NA	NA	NA	NA	NA	NA	NA	NA	NA	NA	NA	NA	NA	NA	NA	NA	NA	NA	NA	NA	NA	NA	NA	NA	NA	NA	NA	NA	NA	NA	NA	NA	NA
MRPL41	NA	NA	NA	NA	NA	0.251229893	1.74E-09	6.33E-05	0.352	0.269	NA	NA	NA	NA	NA	NA	NA	NA	NA	NA	NA	NA	NA	NA	NA	NA	NA	NA	NA	NA	NA	NA	NA	NA	NA	NA	NA	NA	NA	NA	NA	NA	NA	NA	NA	NA	NA	NA	NA	NA	NA	NA	NA	NA	NA	NA	NA	NA	NA	NA	NA	NA	NA	NA	NA	NA	NA	NA	NA	NA
RBBP4	NA	NA	NA	NA	NA	0.250997391	1.90E-10	6.92E-06	0.425	0.336	NA	NA	NA	NA	NA	NA	NA	NA	NA	NA	NA	NA	NA	NA	NA	NA	NA	NA	NA	NA	NA	NA	NA	NA	NA	NA	NA	NA	NA	NA	NA	NA	NA	NA	NA	0.553363462	3.44E-08	0.00125407	0.681	0.338	NA	NA	NA	NA	NA	NA	NA	NA	NA	NA	NA	NA	NA	NA	NA	NA	NA	NA	NA	NA
TRAC	NA	NA	NA	NA	NA	-0.252507626	1.24E-11	4.54E-07	0.219	0.334	NA	NA	NA	NA	NA	NA	NA	NA	NA	NA	-0.601467187	5.87E-75	2.14E-70	0.107	0.34	NA	NA	NA	NA	NA	NA	NA	NA	NA	NA	NA	NA	NA	NA	NA	0.263017701	5.14E-18	1.87E-13	0.406	0.327	NA	NA	NA	NA	NA	NA	NA	NA	NA	NA	NA	NA	NA	NA	NA	0.472890208	1.17E-58	4.28E-54	0.516	0.321	NA	NA	NA	NA	NA
FAU	NA	NA	NA	NA	NA	-0.25304881	9.09E-55	3.32E-50	1	0.999	NA	NA	NA	NA	NA	NA	NA	NA	NA	NA	NA	NA	NA	NA	NA	NA	NA	NA	NA	NA	NA	NA	NA	NA	NA	NA	NA	NA	NA	NA	NA	NA	NA	NA	NA	NA	NA	NA	NA	NA	NA	NA	NA	NA	NA	NA	NA	NA	NA	NA	NA	NA	NA	NA	NA	-0.251026412	2.81E-17	1.02E-12	1	0.999
FXYD5	NA	NA	NA	NA	NA	-0.254855703	5.43E-13	1.98E-08	0.88	0.928	0.33933645	1.66E-24	6.05E-20	0.956	0.926	0.351293558	7.77E-65	2.83E-60	0.963	0.925	NA	NA	NA	NA	NA	NA	NA	NA	NA	NA	NA	NA	NA	NA	NA	NA	NA	NA	NA	NA	NA	NA	NA	NA	NA	NA	NA	NA	NA	NA	NA	NA	NA	NA	NA	NA	NA	NA	NA	NA	NA	NA	NA	NA	NA	0.471958889	7.68E-26	2.80E-21	0.996	0.926
RPLP1	NA	NA	NA	NA	NA	-0.254935514	8.04E-40	2.93E-35	1	1	-0.314429335	6.36E-47	2.32E-42	1	1	NA	NA	NA	NA	NA	NA	NA	NA	NA	NA	NA	NA	NA	NA	NA	NA	NA	NA	NA	NA	NA	NA	NA	NA	NA	NA	NA	NA	NA	NA	NA	NA	NA	NA	NA	NA	NA	NA	NA	NA	NA	NA	NA	NA	NA	NA	NA	NA	NA	NA	NA	NA	NA	NA	NA
IER2	NA	NA	NA	NA	NA	-0.254984084	1.63E-09	5.95E-05	0.853	0.906	NA	NA	NA	NA	NA	0.295337116	5.16E-28	1.88E-23	0.935	0.904	NA	NA	NA	NA	NA	NA	NA	NA	NA	NA	NA	NA	NA	NA	NA	NA	NA	NA	NA	NA	-1.026836793	9.58E-240	3.49E-235	0.71	0.916	-0.823332042	2.34E-08	0.000852509	0.841	0.905	0.25931132	1.65E-101	6.01E-97	0.951	0.893	NA	NA	NA	NA	NA	NA	NA	NA	NA	NA	NA	NA	NA	NA	NA
CCNL1	NA	NA	NA	NA	NA	-0.259289562	4.69E-12	1.71E-07	0.663	0.774	NA	NA	NA	NA	NA	NA	NA	NA	NA	NA	NA	NA	NA	NA	NA	NA	NA	NA	NA	NA	NA	NA	NA	NA	NA	NA	NA	NA	NA	NA	-0.310365908	1.06E-33	3.88E-29	0.658	0.778	NA	NA	NA	NA	NA	NA	NA	NA	NA	NA	NA	NA	NA	NA	NA	NA	NA	NA	NA	NA	NA	NA	NA	NA	NA
NCOA7	NA	NA	NA	NA	NA	-0.259602009	5.26E-10	1.92E-05	0.185	0.289	NA	NA	NA	NA	NA	NA	NA	NA	NA	NA	NA	NA	NA	NA	NA	NA	NA	NA	NA	NA	NA	NA	NA	NA	NA	NA	NA	NA	NA	NA	NA	NA	NA	NA	NA	NA	NA	NA	NA	NA	NA	NA	NA	NA	NA	NA	NA	NA	NA	NA	NA	NA	NA	NA	NA	NA	NA	NA	NA	NA
MT-CYB	NA	NA	NA	NA	NA	-0.261309188	1.13E-27	4.13E-23	1	1	NA	NA	NA	NA	NA	NA	NA	NA	NA	NA	NA	NA	NA	NA	NA	NA	NA	NA	NA	NA	NA	NA	NA	NA	NA	NA	NA	NA	NA	NA	NA	NA	NA	NA	NA	NA	NA	NA	NA	NA	NA	NA	NA	NA	NA	NA	NA	NA	NA	NA	NA	NA	NA	NA	NA	NA	NA	NA	NA	NA
PARP8	NA	NA	NA	NA	NA	-0.269971455	1.49E-10	5.44E-06	0.388	0.51	NA	NA	NA	NA	NA	NA	NA	NA	NA	NA	NA	NA	NA	NA	NA	NA	NA	NA	NA	NA	NA	NA	NA	NA	NA	NA	NA	NA	NA	NA	NA	NA	NA	NA	NA	NA	NA	NA	NA	NA	NA	NA	NA	NA	NA	NA	NA	NA	NA	NA	0.276012215	4.50E-23	1.64E-18	0.617	0.501	NA	NA	NA	NA	NA
BTF3	NA	NA	NA	NA	NA	-0.272151252	4.07E-25	1.48E-20	0.95	0.976	NA	NA	NA	NA	NA	NA	NA	NA	NA	NA	NA	NA	NA	NA	NA	NA	NA	NA	NA	NA	NA	NA	NA	NA	NA	NA	NA	NA	NA	NA	NA	NA	NA	NA	NA	NA	NA	NA	NA	NA	NA	NA	NA	NA	NA	NA	NA	NA	NA	NA	NA	NA	NA	NA	NA	NA	NA	NA	NA	NA
ODF2L	NA	NA	NA	NA	NA	-0.273474261	2.67E-10	9.74E-06	0.177	0.281	NA	NA	NA	NA	NA	NA	NA	NA	NA	NA	NA	NA	NA	NA	NA	NA	NA	NA	NA	NA	NA	NA	NA	NA	NA	NA	NA	NA	NA	NA	NA	NA	NA	NA	NA	NA	NA	NA	NA	NA	NA	NA	NA	NA	NA	NA	NA	NA	NA	NA	NA	NA	NA	NA	NA	NA	NA	NA	NA	NA
TTC39C	NA	NA	NA	NA	NA	-0.279268418	2.40E-12	8.77E-08	0.203	0.324	-0.403494292	1.09E-18	3.98E-14	0.162	0.324	-0.287740568	2.23E-23	8.12E-19	0.211	0.327	-0.252963366	8.50E-23	3.10E-18	0.201	0.326	NA	NA	NA	NA	NA	NA	NA	NA	NA	NA	NA	NA	NA	NA	NA	NA	NA	NA	NA	NA	NA	NA	NA	NA	NA	NA	NA	NA	NA	NA	NA	NA	NA	NA	NA	0.256535493	3.51E-22	1.28E-17	0.437	0.315	NA	NA	NA	NA	NA
RPL3	NA	NA	NA	NA	NA	-0.279484667	2.25E-47	8.21E-43	1	0.999	NA	NA	NA	NA	NA	NA	NA	NA	NA	NA	NA	NA	NA	NA	NA	NA	NA	NA	NA	NA	NA	NA	NA	NA	NA	NA	NA	NA	NA	NA	NA	NA	NA	NA	NA	-0.58267827	1.20E-18	4.37E-14	1	0.999	0.261790998	0	0	1	0.999	NA	NA	NA	NA	NA	NA	NA	NA	NA	NA	-0.315641194	3.75E-21	1.37E-16	1	0.999
RPL31	NA	NA	NA	NA	NA	-0.28087818	1.39E-28	5.08E-24	0.959	0.985	NA	NA	NA	NA	NA	NA	NA	NA	NA	NA	NA	NA	NA	NA	NA	NA	NA	NA	NA	NA	NA	NA	NA	NA	NA	NA	NA	NA	NA	NA	NA	NA	NA	NA	NA	NA	NA	NA	NA	NA	NA	NA	NA	NA	NA	NA	NA	NA	NA	NA	NA	NA	NA	NA	NA	NA	NA	NA	NA	NA
RPS15	NA	NA	NA	NA	NA	-0.297835324	1.03E-79	3.77E-75	1	0.999	NA	NA	NA	NA	NA	NA	NA	NA	NA	NA	NA	NA	NA	NA	NA	NA	NA	NA	NA	NA	NA	NA	NA	NA	NA	NA	NA	NA	NA	NA	NA	NA	NA	NA	NA	NA	NA	NA	NA	NA	NA	NA	NA	NA	NA	NA	NA	NA	NA	NA	NA	NA	NA	NA	NA	NA	NA	NA	NA	NA
SLC25A6	NA	NA	NA	NA	NA	-0.301544656	2.45E-20	8.95E-16	0.854	0.916	-0.296286284	2.14E-18	7.81E-14	0.825	0.916	NA	NA	NA	NA	NA	-0.288990714	2.47E-33	9.00E-29	0.821	0.918	NA	NA	NA	NA	NA	NA	NA	NA	NA	NA	NA	NA	NA	NA	NA	NA	NA	NA	NA	NA	NA	NA	NA	NA	NA	NA	NA	NA	NA	NA	NA	NA	NA	NA	NA	NA	NA	NA	NA	NA	-0.392954441	9.53E-12	3.48E-07	0.841	0.915
ZFP36L1	NA	NA	NA	NA	NA	-0.301596442	4.78E-08	0.00174289	0.514	0.607	NA	NA	NA	NA	NA	NA	NA	NA	NA	NA	NA	NA	NA	NA	NA	NA	NA	NA	NA	NA	NA	NA	NA	NA	NA	NA	NA	NA	NA	NA	-0.57364265	3.40E-50	1.24E-45	0.448	0.613	-0.627396068	1.56E-07	0.005702139	0.638	0.604	NA	NA	NA	NA	NA	0.356895661	2.49E-55	9.07E-51	0.678	0.593	0.324574328	1.91E-29	6.98E-25	0.73	0.598	NA	NA	NA	NA	NA
SMDT1	NA	NA	NA	NA	NA	-0.304336333	7.44E-14	2.72E-09	0.44	0.582	NA	NA	NA	NA	NA	NA	NA	NA	NA	NA	NA	NA	NA	NA	NA	NA	NA	NA	NA	NA	NA	NA	NA	NA	NA	NA	NA	NA	NA	NA	NA	NA	NA	NA	NA	NA	NA	NA	NA	NA	NA	NA	NA	NA	NA	NA	NA	NA	NA	NA	NA	NA	NA	NA	NA	NA	NA	NA	NA	NA
PRNP	NA	NA	NA	NA	NA	-0.304837263	6.80E-15	2.48E-10	0.228	0.366	NA	NA	NA	NA	NA	NA	NA	NA	NA	NA	NA	NA	NA	NA	NA	NA	NA	NA	NA	NA	NA	NA	NA	NA	NA	NA	NA	NA	NA	NA	NA	NA	NA	NA	NA	NA	NA	NA	NA	NA	NA	NA	NA	NA	NA	NA	NA	NA	NA	NA	NA	NA	NA	NA	NA	NA	NA	NA	NA	NA
NFE2L2	NA	NA	NA	NA	NA	-0.305658546	1.10E-10	4.03E-06	0.185	0.29	NA	NA	NA	NA	NA	NA	NA	NA	NA	NA	-0.261214441	3.53E-19	1.29E-14	0.178	0.292	NA	NA	NA	NA	NA	NA	NA	NA	NA	NA	NA	NA	NA	NA	NA	NA	NA	NA	NA	NA	NA	NA	NA	NA	NA	NA	NA	NA	NA	NA	NA	NA	NA	NA	NA	NA	NA	NA	NA	NA	NA	NA	NA	NA	NA
NCK2	NA	NA	NA	NA	NA	-0.307789108	2.02E-16	7.35E-12	0.155	0.288	-0.373710524	1.54E-17	5.60E-13	0.138	0.287	NA	NA	NA	NA	NA	-0.449854941	2.83E-52	1.03E-47	0.107	0.291	NA	NA	NA	NA	NA	NA	NA	NA	NA	NA	NA	NA	NA	NA	NA	NA	NA	NA	NA	NA	NA	NA	NA	NA	NA	NA	NA	NA	NA	NA	NA	NA	NA	NA	NA	NA	NA	NA	NA	NA	NA	NA	NA	NA	NA
SERP1	NA	NA	NA	NA	NA	-0.312822453	2.16E-13	7.88E-09	0.525	0.652	NA	NA	NA	NA	NA	NA	NA	NA	NA	NA	-0.283296013	2.81E-26	1.03E-21	0.498	0.655	NA	NA	NA	NA	NA	NA	NA	NA	NA	NA	NA	NA	NA	NA	NA	NA	NA	NA	NA	NA	NA	NA	NA	NA	NA	NA	NA	NA	NA	NA	NA	NA	NA	NA	NA	0.270918663	5.01E-33	1.83E-28	0.78	0.642	NA	NA	NA	NA	NA
RPS27A	NA	NA	NA	NA	NA	-0.324615265	7.70E-106	2.81E-101	1	1	NA	NA	NA	NA	NA	NA	NA	NA	NA	NA	NA	NA	NA	NA	NA	-0.254307909	1.57E-130	5.73E-126	1	1	NA	NA	NA	NA	NA	NA	NA	NA	NA	NA	NA	NA	NA	NA	NA	-0.414365418	1.01E-13	3.70E-09	1	1	NA	NA	NA	NA	NA	NA	NA	NA	NA	NA	NA	NA	NA	NA	NA	NA	NA	NA	NA	NA
RPL13A	NA	NA	NA	NA	NA	-0.326249802	2.42E-43	8.82E-39	0.987	0.995	-0.314321525	1.49E-34	5.44E-30	0.992	0.995	NA	NA	NA	NA	NA	-0.41825365	2.00E-112	7.29E-108	0.986	0.995	NA	NA	NA	NA	NA	NA	NA	NA	NA	NA	NA	NA	NA	NA	NA	NA	NA	NA	NA	NA	-0.417647995	4.46E-07	0.016270122	1	0.995	NA	NA	NA	NA	NA	NA	NA	NA	NA	NA	NA	NA	NA	NA	NA	-0.320500069	1.32E-13	4.82E-09	0.992	0.995
SNHG6	NA	NA	NA	NA	NA	-0.327915315	3.85E-22	1.41E-17	0.68	0.821	NA	NA	NA	NA	NA	NA	NA	NA	NA	NA	NA	NA	NA	NA	NA	NA	NA	NA	NA	NA	NA	NA	NA	NA	NA	NA	NA	NA	NA	NA	NA	NA	NA	NA	NA	NA	NA	NA	NA	NA	NA	NA	NA	NA	NA	NA	NA	NA	NA	NA	NA	NA	NA	NA	NA	NA	NA	NA	NA	NA
HSP90AB1	NA	NA	NA	NA	NA	-0.328139116	5.20E-18	1.90E-13	0.838	0.905	-0.373291259	2.99E-18	1.09E-13	0.822	0.905	NA	NA	NA	NA	NA	-0.367962111	9.04E-39	3.30E-34	0.798	0.907	NA	NA	NA	NA	NA	NA	NA	NA	NA	NA	NA	NA	NA	NA	NA	NA	NA	NA	NA	NA	NA	NA	NA	NA	NA	0.314115105	1.32E-146	4.80E-142	0.953	0.89	NA	NA	NA	NA	NA	0.38596261	1.00E-65	3.65E-61	0.966	0.9	NA	NA	NA	NA	NA
NR4A2	NA	NA	NA	NA	NA	-0.328526058	5.75E-14	2.10E-09	0.724	0.82	NA	NA	NA	NA	NA	NA	NA	NA	NA	NA	-0.419315706	3.93E-32	1.43E-27	0.693	0.822	NA	NA	NA	NA	NA	NA	NA	NA	NA	NA	NA	NA	NA	NA	NA	-0.913416288	2.03E-176	7.41E-172	0.587	0.83	-0.711389555	4.75E-08	0.001732306	0.783	0.817	0.327661777	4.24E-136	1.55E-131	0.896	0.796	NA	NA	NA	NA	NA	NA	NA	NA	NA	NA	NA	NA	NA	NA	NA
NINJ1	NA	NA	NA	NA	NA	-0.330743398	2.20E-14	8.02E-10	0.169	0.295	-0.414595245	1.09E-19	3.97E-15	0.135	0.295	NA	NA	NA	NA	NA	-0.371335432	9.61E-34	3.50E-29	0.144	0.298	NA	NA	NA	NA	NA	NA	NA	NA	NA	NA	NA	NA	NA	NA	NA	NA	NA	NA	NA	NA	NA	NA	NA	NA	NA	NA	NA	NA	NA	NA	NA	NA	NA	NA	NA	NA	NA	NA	NA	NA	NA	NA	NA	NA	NA
RPL17	NA	NA	NA	NA	NA	-0.332353697	1.73E-64	6.32E-60	0.999	0.999	NA	NA	NA	NA	NA	NA	NA	NA	NA	NA	-0.316684931	2.92E-94	1.07E-89	0.999	0.999	NA	NA	NA	NA	NA	NA	NA	NA	NA	NA	NA	NA	NA	NA	NA	NA	NA	NA	NA	NA	-0.322393532	8.43E-07	0.030754974	1	0.999	NA	NA	NA	NA	NA	NA	NA	NA	NA	NA	NA	NA	NA	NA	NA	NA	NA	NA	NA	NA
RPL23A	NA	NA	NA	NA	NA	-0.33274597	5.11E-79	1.86E-74	1	0.998	NA	NA	NA	NA	NA	NA	NA	NA	NA	NA	NA	NA	NA	NA	NA	NA	NA	NA	NA	NA	NA	NA	NA	NA	NA	NA	NA	NA	NA	NA	NA	NA	NA	NA	NA	NA	NA	NA	NA	NA	NA	NA	NA	NA	NA	NA	NA	NA	NA	NA	NA	NA	NA	NA	NA	NA	NA	NA	NA	NA
RPL6	NA	NA	NA	NA	NA	-0.343430641	2.23E-76	8.13E-72	1	0.999	NA	NA	NA	NA	NA	NA	NA	NA	NA	NA	-0.280642558	9.95E-87	3.63E-82	0.998	0.999	NA	NA	NA	NA	NA	NA	NA	NA	NA	NA	NA	NA	NA	NA	NA	NA	NA	NA	NA	NA	NA	NA	NA	NA	NA	NA	NA	NA	NA	NA	NA	NA	NA	NA	NA	NA	NA	NA	NA	NA	-0.336967813	2.36E-25	8.59E-21	1	0.999
TOB1	NA	NA	NA	NA	NA	-0.344696474	3.09E-13	1.13E-08	0.205	0.329	NA	NA	NA	NA	NA	NA	NA	NA	NA	NA	NA	NA	NA	NA	NA	NA	NA	NA	NA	NA	NA	NA	NA	NA	NA	NA	NA	NA	NA	NA	-0.331592803	9.33E-32	3.40E-27	0.197	0.333	NA	NA	NA	NA	NA	NA	NA	NA	NA	NA	NA	NA	NA	NA	NA	NA	NA	NA	NA	NA	NA	NA	NA	NA	NA
RPS27	NA	NA	NA	NA	NA	-0.347196521	1.79E-109	6.53E-105	1	1	NA	NA	NA	NA	NA	NA	NA	NA	NA	NA	NA	NA	NA	NA	NA	NA	NA	NA	NA	NA	NA	NA	NA	NA	NA	NA	NA	NA	NA	NA	NA	NA	NA	NA	NA	-0.541462701	2.57E-27	9.37E-23	1	1	NA	NA	NA	NA	NA	NA	NA	NA	NA	NA	NA	NA	NA	NA	NA	NA	NA	NA	NA	NA
PER1	NA	NA	NA	NA	NA	-0.349630104	4.31E-17	1.57E-12	0.122	0.251	NA	NA	NA	NA	NA	NA	NA	NA	NA	NA	-0.26732372	1.02E-23	3.71E-19	0.135	0.252	NA	NA	NA	NA	NA	NA	NA	NA	NA	NA	NA	NA	NA	NA	NA	NA	NA	NA	NA	NA	NA	NA	NA	NA	NA	0.261002647	2.39E-63	8.73E-59	0.328	0.226	NA	NA	NA	NA	NA	0.253542895	2.78E-18	1.01E-13	0.343	0.242	NA	NA	NA	NA	NA
NOP53	NA	NA	NA	NA	NA	-0.35038056	9.93E-24	3.62E-19	0.749	0.864	-0.300210702	1.94E-13	7.07E-09	0.773	0.863	NA	NA	NA	NA	NA	-0.26349437	1.16E-24	4.24E-20	0.759	0.865	NA	NA	NA	NA	NA	NA	NA	NA	NA	NA	NA	NA	NA	NA	NA	NA	NA	NA	NA	NA	-0.715069249	6.45E-11	2.35E-06	0.797	0.861	NA	NA	NA	NA	NA	NA	NA	NA	NA	NA	NA	NA	NA	NA	NA	NA	NA	NA	NA	NA
RPS3	NA	NA	NA	NA	NA	-0.352612933	4.28E-118	1.56E-113	1	0.999	NA	NA	NA	NA	NA	NA	NA	NA	NA	NA	NA	NA	NA	NA	NA	NA	NA	NA	NA	NA	NA	NA	NA	NA	NA	NA	NA	NA	NA	NA	NA	NA	NA	NA	NA	NA	NA	NA	NA	NA	NA	NA	NA	NA	NA	NA	NA	NA	NA	NA	NA	NA	NA	NA	NA	NA	NA	NA	NA	NA
RPL26	NA	NA	NA	NA	NA	-0.354102201	1.30E-123	4.74E-119	1	0.999	NA	NA	NA	NA	NA	NA	NA	NA	NA	NA	NA	NA	NA	NA	NA	NA	NA	NA	NA	NA	NA	NA	NA	NA	NA	NA	NA	NA	NA	NA	NA	NA	NA	NA	NA	-0.305853605	5.19E-10	1.89E-05	1	0.999	NA	NA	NA	NA	NA	NA	NA	NA	NA	NA	NA	NA	NA	NA	NA	-0.256054234	2.73E-20	9.95E-16	1	0.999
RPS15A	NA	NA	NA	NA	NA	-0.361091511	1.10E-136	4.02E-132	1	0.999	NA	NA	NA	NA	NA	NA	NA	NA	NA	NA	-0.315631854	1.02E-157	3.71E-153	0.998	0.999	NA	NA	NA	NA	NA	NA	NA	NA	NA	NA	NA	NA	NA	NA	NA	NA	NA	NA	NA	NA	-0.386254199	2.58E-15	9.40E-11	1	0.999	NA	NA	NA	NA	NA	NA	NA	NA	NA	NA	NA	NA	NA	NA	NA	-0.369666582	1.51E-44	5.52E-40	1	0.999
RPS7	NA	NA	NA	NA	NA	-0.364348695	5.09E-111	1.86E-106	1	0.999	NA	NA	NA	NA	NA	NA	NA	NA	NA	NA	-0.268901561	1.93E-96	7.05E-92	0.998	0.999	NA	NA	NA	NA	NA	NA	NA	NA	NA	NA	NA	NA	NA	NA	NA	NA	NA	NA	NA	NA	-0.3140917	2.59E-08	0.000943122	1	0.999	NA	NA	NA	NA	NA	NA	NA	NA	NA	NA	NA	NA	NA	NA	NA	-0.250734077	9.52E-19	3.47E-14	1	0.999
MGAT4A	NA	NA	NA	NA	NA	-0.367901666	3.50E-24	1.28E-19	0.299	0.486	NA	NA	NA	NA	NA	NA	NA	NA	NA	NA	NA	NA	NA	NA	NA	NA	NA	NA	NA	NA	NA	NA	NA	NA	NA	NA	NA	NA	NA	NA	NA	NA	NA	NA	NA	NA	NA	NA	NA	NA	NA	NA	NA	NA	NA	NA	NA	NA	NA	NA	0.275516989	3.03E-24	1.10E-19	0.602	0.475	NA	NA	NA	NA	NA
RPL14	NA	NA	NA	NA	NA	-0.368199749	3.10E-105	1.13E-100	0.999	0.999	NA	NA	NA	NA	NA	NA	NA	NA	NA	NA	NA	NA	NA	NA	NA	NA	NA	NA	NA	NA	NA	NA	NA	NA	NA	NA	NA	NA	NA	NA	NA	NA	NA	NA	NA	-0.46306022	1.09E-12	3.98E-08	1	0.999	NA	NA	NA	NA	NA	NA	NA	NA	NA	NA	NA	NA	NA	NA	NA	NA	NA	NA	NA	NA
RPL24	NA	NA	NA	NA	NA	-0.370356755	6.16E-75	2.25E-70	0.997	0.997	NA	NA	NA	NA	NA	NA	NA	NA	NA	NA	NA	NA	NA	NA	NA	NA	NA	NA	NA	NA	NA	NA	NA	NA	NA	NA	NA	NA	NA	NA	NA	NA	NA	NA	NA	-0.44290672	5.61E-08	0.00204773	0.986	0.997	NA	NA	NA	NA	NA	NA	NA	NA	NA	NA	NA	NA	NA	NA	NA	-0.316693147	1.47E-20	5.36E-16	1	0.997
RPL7A	NA	NA	NA	NA	NA	-0.376426221	1.44E-125	5.26E-121	0.997	0.999	NA	NA	NA	NA	NA	NA	NA	NA	NA	NA	NA	NA	NA	NA	NA	NA	NA	NA	NA	NA	NA	NA	NA	NA	NA	NA	NA	NA	NA	NA	NA	NA	NA	NA	NA	NA	NA	NA	NA	NA	NA	NA	NA	NA	NA	NA	NA	NA	NA	NA	NA	NA	NA	NA	NA	NA	NA	NA	NA	NA
CNN2	NA	NA	NA	NA	NA	-0.382743938	7.51E-19	2.74E-14	0.457	0.617	-0.715359378	4.49E-43	1.64E-38	0.35	0.618	-0.34496933	3.72E-27	1.36E-22	0.51	0.619	-0.774293	7.16E-99	2.61E-94	0.322	0.625	0.534552062	1.37E-83	5.00E-79	0.788	0.604	-0.280465382	2.86E-31	1.04E-26	0.533	0.621	-0.296422886	4.09E-52	1.49E-47	0.52	0.628	NA	NA	NA	NA	NA	NA	NA	NA	NA	NA	0.254117102	2.67E-82	9.74E-78	0.711	0.587	NA	NA	NA	NA	NA	0.509026979	3.44E-94	1.26E-89	0.818	0.602	-0.585315832	9.76E-13	3.56E-08	0.446	0.614
GSPT1	NA	NA	NA	NA	NA	-0.389913336	3.08E-19	1.12E-14	0.296	0.462	-0.290764538	1.81E-10	6.62E-06	0.327	0.461	NA	NA	NA	NA	NA	-0.416647776	1.88E-35	6.86E-31	0.283	0.465	NA	NA	NA	NA	NA	NA	NA	NA	NA	NA	NA	NA	NA	NA	NA	NA	NA	NA	NA	NA	-0.253470608	3.19E-07	0.011637077	0.536	0.458	NA	NA	NA	NA	NA	NA	NA	NA	NA	NA	NA	NA	NA	NA	NA	NA	NA	NA	NA	NA
RPL41	NA	NA	NA	NA	NA	-0.3959987	3.70E-147	1.35E-142	1	1	NA	NA	NA	NA	NA	NA	NA	NA	NA	NA	-0.281149174	3.75E-117	1.37E-112	1	1	NA	NA	NA	NA	NA	NA	NA	NA	NA	NA	NA	NA	NA	NA	NA	NA	NA	NA	NA	NA	-0.477131447	1.26E-21	4.61E-17	1	1	NA	NA	NA	NA	NA	NA	NA	NA	NA	NA	NA	NA	NA	NA	NA	NA	NA	NA	NA	NA
TMEM14B	NA	NA	NA	NA	NA	-0.40560656	1.83E-28	6.67E-24	0.181	0.369	NA	NA	NA	NA	NA	NA	NA	NA	NA	NA	NA	NA	NA	NA	NA	NA	NA	NA	NA	NA	NA	NA	NA	NA	NA	NA	NA	NA	NA	NA	NA	NA	NA	NA	NA	NA	NA	NA	NA	NA	NA	NA	NA	NA	NA	NA	NA	NA	NA	NA	NA	NA	NA	NA	NA	NA	NA	NA	NA	NA
PTGER4	NA	NA	NA	NA	NA	-0.411830012	1.70E-16	6.19E-12	0.384	0.536	NA	NA	NA	NA	NA	-0.345046927	1.09E-23	3.98E-19	0.422	0.538	-0.353541167	1.79E-30	6.52E-26	0.368	0.538	0.252293313	1.62E-32	5.91E-28	0.677	0.524	NA	NA	NA	NA	NA	NA	NA	NA	NA	NA	-0.331843445	1.14E-21	4.16E-17	0.432	0.537	NA	NA	NA	NA	NA	NA	NA	NA	NA	NA	NA	NA	NA	NA	NA	NA	NA	NA	NA	NA	NA	NA	NA	NA	NA
RPL28	NA	NA	NA	NA	NA	-0.412684191	4.95E-160	1.81E-155	1	1	NA	NA	NA	NA	NA	NA	NA	NA	NA	NA	-0.299500304	2.39E-131	8.71E-127	0.999	1	NA	NA	NA	NA	NA	NA	NA	NA	NA	NA	NA	NA	NA	NA	NA	NA	NA	NA	NA	NA	NA	NA	NA	NA	NA	NA	NA	NA	NA	NA	NA	NA	NA	NA	NA	NA	NA	NA	NA	NA	-0.444591656	1.04E-57	3.78E-53	1	1
RPS2	NA	NA	NA	NA	NA	-0.416981689	9.80E-90	3.58E-85	0.999	0.999	-0.313089757	2.95E-38	1.07E-33	1	0.999	NA	NA	NA	NA	NA	-0.437341143	1.63E-148	5.94E-144	0.999	0.999	NA	NA	NA	NA	NA	NA	NA	NA	NA	NA	NA	NA	NA	NA	NA	NA	NA	NA	NA	NA	NA	NA	NA	NA	NA	0.297384848	0	0	1	0.999	NA	NA	NA	NA	NA	NA	NA	NA	NA	NA	-0.534705646	8.12E-51	2.96E-46	1	0.999
RPS14	NA	NA	NA	NA	NA	-0.419242294	4.90E-140	1.79E-135	1	0.999	NA	NA	NA	NA	NA	NA	NA	NA	NA	NA	NA	NA	NA	NA	NA	-0.298124153	6.88E-132	2.51E-127	0.999	0.999	NA	NA	NA	NA	NA	NA	NA	NA	NA	NA	NA	NA	NA	NA	NA	-0.342650241	9.10E-10	3.32E-05	1	0.999	NA	NA	NA	NA	NA	NA	NA	NA	NA	NA	NA	NA	NA	NA	NA	NA	NA	NA	NA	NA
CD6	NA	NA	NA	NA	NA	-0.437866374	1.49E-22	5.44E-18	0.227	0.396	-0.456918865	1.15E-20	4.20E-16	0.214	0.396	-0.45141572	1.25E-52	4.56E-48	0.22	0.402	-0.399171291	2.44E-38	8.91E-34	0.219	0.399	NA	NA	NA	NA	NA	NA	NA	NA	NA	NA	NA	NA	NA	NA	NA	NA	NA	NA	NA	NA	NA	NA	NA	NA	NA	NA	NA	NA	NA	NA	NA	NA	NA	NA	NA	NA	NA	NA	NA	NA	-0.629574214	7.16E-15	2.61E-10	0.174	0.394
RPS18	NA	NA	NA	NA	NA	-0.443043975	3.51E-98	1.28E-93	1	0.999	-0.289046427	2.99E-32	1.09E-27	1	0.999	NA	NA	NA	NA	NA	-0.422214821	8.76E-138	3.20E-133	0.998	0.999	NA	NA	NA	NA	NA	NA	NA	NA	NA	NA	-0.258532462	7.85E-169	2.86E-164	0.997	1	0.30226145	3.35E-118	1.22E-113	0.999	0.999	NA	NA	NA	NA	NA	0.284072113	0	0	1	0.999	NA	NA	NA	NA	NA	NA	NA	NA	NA	NA	-0.419700751	7.65E-29	2.79E-24	1	0.999
RPSA	NA	NA	NA	NA	NA	-0.443407928	2.92E-79	1.07E-74	0.992	0.998	-0.44912557	6.96E-61	2.54E-56	0.994	0.997	NA	NA	NA	NA	NA	-0.451554433	1.65E-132	6.01E-128	0.99	0.998	NA	NA	NA	NA	NA	NA	NA	NA	NA	NA	NA	NA	NA	NA	NA	NA	NA	NA	NA	NA	0.389206973	2.76E-07	0.010053259	1	0.997	NA	NA	NA	NA	NA	NA	NA	NA	NA	NA	NA	NA	NA	NA	NA	-0.408591763	1.53E-22	5.58E-18	0.996	0.997
EML4	NA	NA	NA	NA	NA	-0.457188362	1.57E-25	5.71E-21	0.441	0.625	NA	NA	NA	NA	NA	NA	NA	NA	NA	NA	-0.448616942	5.24E-43	1.91E-38	0.426	0.628	NA	NA	NA	NA	NA	NA	NA	NA	NA	NA	NA	NA	NA	NA	NA	NA	NA	NA	NA	NA	NA	NA	NA	NA	NA	NA	NA	NA	NA	NA	NA	NA	NA	NA	NA	0.287782619	7.77E-33	2.83E-28	0.752	0.613	NA	NA	NA	NA	NA
RPS4X	NA	NA	NA	NA	NA	-0.464390577	4.99E-139	1.82E-134	0.999	0.999	NA	NA	NA	NA	NA	NA	NA	NA	NA	NA	-0.306292167	3.88E-99	1.42E-94	0.998	0.999	NA	NA	NA	NA	NA	NA	NA	NA	NA	NA	NA	NA	NA	NA	NA	NA	NA	NA	NA	NA	NA	NA	NA	NA	NA	NA	NA	NA	NA	NA	NA	NA	NA	NA	NA	NA	NA	NA	NA	NA	-0.388685115	1.74E-33	6.35E-29	1	0.999
CD5	NA	NA	NA	NA	NA	-0.471705965	6.22E-31	2.27E-26	0.11	0.29	-0.570976426	2.95E-35	1.07E-30	0.083	0.29	-0.436087255	5.11E-48	1.86E-43	0.138	0.294	-0.619492876	2.43E-77	8.87E-73	0.072	0.294	NA	NA	NA	NA	NA	NA	NA	NA	NA	NA	NA	NA	NA	NA	NA	NA	NA	NA	NA	NA	NA	NA	NA	NA	NA	0.292851342	8.59E-81	3.13E-76	0.379	0.26	NA	NA	NA	NA	NA	NA	NA	NA	NA	NA	NA	NA	NA	NA	NA
PBXIP1	NA	NA	NA	NA	NA	-0.472694079	5.62E-26	2.05E-21	0.163	0.339	-0.435596248	3.02E-24	1.10E-19	0.154	0.339	NA	NA	NA	NA	NA	-0.379918617	1.78E-37	6.49E-33	0.174	0.341	NA	NA	NA	NA	NA	NA	NA	NA	NA	NA	NA	NA	NA	NA	NA	NA	NA	NA	NA	NA	NA	NA	NA	NA	NA	0.252496396	3.75E-60	1.37E-55	0.42	0.312	NA	NA	NA	NA	NA	0.375763897	6.27E-39	2.29E-34	0.486	0.327	NA	NA	NA	NA	NA
RPL36A	NA	NA	NA	NA	NA	-0.47917014	2.05E-84	7.48E-80	0.985	0.996	-0.305547842	1.68E-26	6.12E-22	0.992	0.996	NA	NA	NA	NA	NA	-0.388752981	2.56E-98	9.34E-94	0.988	0.996	NA	NA	NA	NA	NA	NA	NA	NA	NA	NA	NA	NA	NA	NA	NA	0.343284339	1.51E-101	5.51E-97	0.997	0.996	NA	NA	NA	NA	NA	NA	NA	NA	NA	NA	NA	NA	NA	NA	NA	NA	NA	NA	NA	NA	NA	NA	NA	NA	NA
CD44	NA	NA	NA	NA	NA	-0.484521478	1.80E-29	6.56E-25	0.505	0.688	NA	NA	NA	NA	NA	NA	NA	NA	NA	NA	NA	NA	NA	NA	NA	NA	NA	NA	NA	NA	NA	NA	NA	NA	NA	NA	NA	NA	NA	NA	NA	NA	NA	NA	NA	NA	NA	NA	NA	NA	NA	NA	NA	NA	NA	NA	NA	NA	NA	NA	NA	NA	NA	NA	NA	NA	NA	NA	NA	NA
BTG2	NA	NA	NA	NA	NA	-0.48605886	7.56E-29	2.76E-24	0.645	0.788	-0.317477081	3.31E-11	1.21E-06	0.673	0.787	NA	NA	NA	NA	NA	NA	NA	NA	NA	NA	NA	NA	NA	NA	NA	NA	NA	NA	NA	NA	NA	NA	NA	NA	NA	-0.565126672	2.68E-84	9.76E-80	0.607	0.795	-0.799656647	6.30E-07	0.022980114	0.565	0.785	0.284571024	1.05E-96	3.82E-92	0.857	0.766	NA	NA	NA	NA	NA	NA	NA	NA	NA	NA	NA	NA	NA	NA	NA
CSRNP1	NA	NA	NA	NA	NA	-0.497199168	1.92E-28	7.02E-24	0.465	0.655	NA	NA	NA	NA	NA	NA	NA	NA	NA	NA	NA	NA	NA	NA	NA	NA	NA	NA	NA	NA	NA	NA	NA	NA	NA	NA	NA	NA	NA	NA	-0.926905226	2.02E-169	7.35E-165	0.354	0.667	-0.798877332	1.95E-07	0.007121749	0.478	0.651	0.325953428	5.51E-126	2.01E-121	0.761	0.621	NA	NA	NA	NA	NA	NA	NA	NA	NA	NA	NA	NA	NA	NA	NA
SNHG16	NA	NA	NA	NA	NA	-0.503139155	2.08E-31	7.57E-27	0.182	0.384	-0.455460157	1.22E-21	4.45E-17	0.198	0.382	NA	NA	NA	NA	NA	-0.350426633	5.25E-36	1.91E-31	0.216	0.385	NA	NA	NA	NA	NA	NA	NA	NA	NA	NA	NA	NA	NA	NA	NA	NA	NA	NA	NA	NA	NA	NA	NA	NA	NA	0.303910804	3.54E-84	1.29E-79	0.477	0.353	NA	NA	NA	NA	NA	NA	NA	NA	NA	NA	-0.447647766	2.42E-08	0.000884247	0.225	0.38
ID1	NA	NA	NA	NA	NA	-0.505755431	4.38E-22	1.60E-17	0.11	0.256	-0.494775165	1.21E-14	4.43E-10	0.125	0.255	-0.284087815	3.19E-11	1.16E-06	0.186	0.257	-0.505601863	3.90E-30	1.42E-25	0.12	0.258	NA	NA	NA	NA	NA	NA	NA	NA	NA	NA	NA	NA	NA	NA	NA	-0.824870345	1.60E-94	5.83E-90	0.065	0.263	NA	NA	NA	NA	NA	0.708166965	2.51E-281	9.17E-277	0.423	0.207	NA	NA	NA	NA	NA	NA	NA	NA	NA	NA	NA	NA	NA	NA	NA
GADD45B	NA	NA	NA	NA	NA	-0.532431651	3.76E-26	1.37E-21	0.688	0.821	NA	NA	NA	NA	NA	NA	NA	NA	NA	NA	NA	NA	NA	NA	NA	NA	NA	NA	NA	NA	NA	NA	NA	NA	NA	NA	NA	NA	NA	NA	-0.907412709	6.23E-152	2.27E-147	0.595	0.83	NA	NA	NA	NA	NA	0.32442451	8.59E-141	3.13E-136	0.899	0.796	0.457994406	3.19E-106	1.16E-101	0.888	0.807	NA	NA	NA	NA	NA	NA	NA	NA	NA	NA
PIM3	NA	NA	NA	NA	NA	-0.536320957	1.23E-24	4.47E-20	0.197	0.368	-0.426219038	3.27E-16	1.19E-11	0.209	0.367	NA	NA	NA	NA	NA	-0.576154068	2.73E-49	9.94E-45	0.172	0.372	NA	NA	NA	NA	NA	NA	NA	NA	NA	NA	NA	NA	NA	NA	NA	-0.27528487	6.56E-14	2.39E-09	0.28	0.369	NA	NA	NA	NA	NA	0.363910264	4.39E-101	1.60E-96	0.471	0.336	NA	NA	NA	NA	NA	0.382418393	1.87E-29	6.82E-25	0.489	0.358	-0.498253522	1.39E-07	0.005060083	0.233	0.365
RPS24	NA	NA	NA	NA	NA	-0.544424644	5.44E-224	1.99E-219	1	0.999	-0.250480114	2.41E-34	8.78E-30	0.998	0.999	NA	NA	NA	NA	NA	-0.290737119	1.13E-99	4.12E-95	0.998	0.999	NA	NA	NA	NA	NA	NA	NA	NA	NA	NA	NA	NA	NA	NA	NA	NA	NA	NA	NA	NA	NA	NA	NA	NA	NA	NA	NA	NA	NA	NA	NA	NA	NA	NA	NA	NA	NA	NA	NA	NA	-0.453591301	2.08E-48	7.59E-44	1	0.999
DUSP1	NA	NA	NA	NA	NA	-0.563313674	2.57E-55	9.38E-51	0.916	0.966	-0.52141001	1.51E-34	5.49E-30	0.947	0.966	NA	NA	NA	NA	NA	-0.564527226	1.83E-78	6.68E-74	0.935	0.966	NA	NA	NA	NA	NA	NA	NA	NA	NA	NA	NA	NA	NA	NA	NA	-1.20592681	0	0	0.806	0.974	-1.008234191	2.44E-11	8.91E-07	0.884	0.965	0.535382662	0	0	0.998	0.956	NA	NA	NA	NA	NA	0.574034122	6.17E-131	2.25E-126	0.992	0.964	NA	NA	NA	NA	NA
ZFP36	NA	NA	NA	NA	NA	-0.564662296	2.64E-48	9.63E-44	0.961	0.982	NA	NA	NA	NA	NA	NA	NA	NA	NA	NA	NA	NA	NA	NA	NA	NA	NA	NA	NA	NA	NA	NA	NA	NA	NA	NA	NA	NA	NA	NA	-1.200279576	0	0	0.933	0.984	-0.863869815	2.53E-08	0.000922345	0.928	0.982	0.474950512	0	0	1	0.977	NA	NA	NA	NA	NA	NA	NA	NA	NA	NA	NA	NA	NA	NA	NA
RPL18	NA	NA	NA	NA	NA	-0.564832768	5.55E-166	2.02E-161	0.999	0.999	-0.263886672	3.04E-25	1.11E-20	1	0.999	NA	NA	NA	NA	NA	-0.394625751	1.27E-123	4.61E-119	0.997	0.999	NA	NA	NA	NA	NA	NA	NA	NA	NA	NA	NA	NA	NA	NA	NA	NA	NA	NA	NA	NA	-0.454320165	3.62E-09	0.000132128	1	0.999	NA	NA	NA	NA	NA	NA	NA	NA	NA	NA	NA	NA	NA	NA	NA	-0.864230601	3.52E-119	1.28E-114	0.996	0.999
RPS25	NA	NA	NA	NA	NA	-0.589962076	1.43E-201	5.21E-197	0.997	0.999	-0.286855024	2.33E-35	8.50E-31	1	0.999	NA	NA	NA	NA	NA	-0.342643778	2.79E-105	1.02E-100	0.999	0.999	NA	NA	NA	NA	NA	NA	NA	NA	NA	NA	NA	NA	NA	NA	NA	NA	NA	NA	NA	NA	-0.416949636	1.78E-08	0.00064937	1	0.999	0.252990358	0	0	1	0.998	NA	NA	NA	NA	NA	NA	NA	NA	NA	NA	-0.411308962	9.23E-29	3.37E-24	1	0.999
RPLP0	NA	NA	NA	NA	NA	-0.656996749	4.27E-127	1.56E-122	0.996	0.997	-0.68269724	3.97E-105	1.45E-100	0.995	0.997	-0.396680385	2.88E-98	1.05E-93	0.998	0.997	-0.620643396	2.74E-186	9.99E-182	0.991	0.998	NA	NA	NA	NA	NA	NA	NA	NA	NA	NA	NA	NA	NA	NA	NA	0.2501152	7.92E-52	2.89E-47	0.997	0.997	0.570513655	6.67E-12	2.43E-07	1	0.997	0.364150016	0	0	0.999	0.997	NA	NA	NA	NA	NA	0.35253356	2.92E-106	1.06E-101	1	0.997	-0.793698954	2.49E-67	9.06E-63	1	0.997
SATB1	NA	NA	NA	NA	NA	-0.662231627	1.33E-52	4.86E-48	0.093	0.334	-0.768339614	5.05E-59	1.84E-54	0.06	0.334	-0.494460624	2.66E-58	9.69E-54	0.158	0.338	-0.657686347	3.41E-86	1.25E-81	0.09	0.338	NA	NA	NA	NA	NA	NA	NA	NA	NA	NA	NA	NA	NA	NA	NA	NA	NA	NA	NA	NA	NA	NA	NA	NA	NA	NA	NA	NA	NA	NA	NA	NA	NA	NA	NA	0.336232878	8.47E-41	3.09E-36	0.489	0.32	-0.576863672	3.90E-12	1.42E-07	0.147	0.33
SELL	NA	NA	NA	NA	NA	-0.994362214	3.08E-91	1.12E-86	0.17	0.533	-1.236755028	3.06E-95	1.12E-90	0.131	0.532	NA	NA	NA	NA	NA	NA	NA	NA	NA	NA	NA	NA	NA	NA	NA	NA	NA	NA	NA	NA	NA	NA	NA	NA	NA	NA	NA	NA	NA	NA	NA	NA	NA	NA	NA	NA	NA	NA	NA	NA	NA	NA	NA	NA	NA	NA	NA	NA	NA	NA	NA	NA	NA	NA	NA
TNFAIP3	NA	NA	NA	NA	NA	-1.248108613	9.16E-169	3.34E-164	0.705	0.935	-0.362147786	2.02E-13	7.38E-09	0.896	0.93	NA	NA	NA	NA	NA	-0.974241354	1.17E-167	4.28E-163	0.796	0.935	NA	NA	NA	NA	NA	NA	NA	NA	NA	NA	NA	NA	NA	NA	NA	-0.699556014	1.26E-122	4.61E-118	0.853	0.934	-0.91932283	5.00E-09	0.000182518	0.841	0.93	0.450793548	2.60E-290	9.50E-286	0.976	0.917	NA	NA	NA	NA	NA	0.35970055	1.90E-47	6.93E-43	0.973	0.927	-0.685459908	2.14E-21	7.82E-17	0.915	0.93
TRGV8	NA	NA	NA	NA	NA	NA	NA	NA	NA	NA	1.817631573	7.51E-286	2.74E-281	0.71	0.101	NA	NA	NA	NA	NA	NA	NA	NA	NA	NA	NA	NA	NA	NA	NA	NA	NA	NA	NA	NA	NA	NA	NA	NA	NA	NA	NA	NA	NA	NA	NA	NA	NA	NA	NA	NA	NA	NA	NA	NA	NA	NA	NA	NA	NA	NA	NA	NA	NA	NA	2.348965434	7.41E-203	2.70E-198	0.872	0.106
ZNF683	NA	NA	NA	NA	NA	NA	NA	NA	NA	NA	1.620094288	2.79E-220	1.02E-215	0.754	0.182	0.69098037	1.74E-163	6.35E-159	0.477	0.177	0.717561175	3.15E-76	1.15E-71	0.422	0.184	NA	NA	NA	NA	NA	NA	NA	NA	NA	NA	NA	NA	NA	NA	NA	NA	NA	NA	NA	NA	NA	NA	NA	NA	NA	NA	NA	NA	NA	NA	NA	NA	NA	NA	NA	NA	NA	NA	NA	NA	0.938865465	2.37E-50	8.65E-46	0.616	0.19
LINC02446	NA	NA	NA	NA	NA	NA	NA	NA	NA	NA	1.170032705	1.35E-86	4.93E-82	0.462	0.138	1.511789602	0	0	0.579	0.121	NA	NA	NA	NA	NA	NA	NA	NA	NA	NA	NA	NA	NA	NA	NA	NA	NA	NA	NA	NA	NA	NA	NA	NA	NA	NA	NA	NA	NA	NA	NA	NA	NA	NA	NA	NA	NA	NA	NA	NA	NA	NA	NA	NA	NA	NA	NA	NA	NA	NA
KIR3DL1	NA	NA	NA	NA	NA	NA	NA	NA	NA	NA	0.996706174	1.15E-101	4.20E-97	0.392	0.077	NA	NA	NA	NA	NA	0.819067786	1.88E-134	6.87E-130	0.327	0.073	NA	NA	NA	NA	NA	NA	NA	NA	NA	NA	NA	NA	NA	NA	NA	NA	NA	NA	NA	NA	NA	NA	NA	NA	NA	NA	NA	NA	NA	NA	NA	NA	NA	NA	NA	NA	NA	NA	NA	NA	1.130439234	1.69E-66	6.17E-62	0.492	0.079
KLRC3	NA	NA	NA	NA	NA	NA	NA	NA	NA	NA	0.833829872	1.97E-91	7.19E-87	0.344	0.065	NA	NA	NA	NA	NA	NA	NA	NA	NA	NA	NA	NA	NA	NA	NA	NA	NA	NA	NA	NA	NA	NA	NA	NA	NA	NA	NA	NA	NA	NA	NA	NA	NA	NA	NA	NA	NA	NA	NA	NA	NA	NA	NA	NA	NA	NA	NA	NA	NA	NA	NA	NA	NA	NA	NA
TRGV10	NA	NA	NA	NA	NA	NA	NA	NA	NA	NA	0.694685266	9.76E-71	3.56E-66	0.407	0.121	NA	NA	NA	NA	NA	NA	NA	NA	NA	NA	NA	NA	NA	NA	NA	NA	NA	NA	NA	NA	NA	NA	NA	NA	NA	NA	NA	NA	NA	NA	NA	NA	NA	NA	NA	NA	NA	NA	NA	NA	NA	NA	NA	NA	NA	NA	NA	NA	NA	NA	NA	NA	NA	NA	NA
ASCL2	NA	NA	NA	NA	NA	NA	NA	NA	NA	NA	0.559412839	1.12E-35	4.07E-31	0.316	0.124	NA	NA	NA	NA	NA	0.782231692	2.17E-118	7.91E-114	0.355	0.118	NA	NA	NA	NA	NA	NA	NA	NA	NA	NA	NA	NA	NA	NA	NA	NA	NA	NA	NA	NA	NA	NA	NA	NA	NA	NA	NA	NA	NA	NA	NA	NA	NA	NA	NA	NA	NA	NA	NA	NA	0.805290861	2.06E-36	7.51E-32	0.45	0.125
SERTAD3	NA	NA	NA	NA	NA	NA	NA	NA	NA	NA	0.494631121	5.07E-28	1.85E-23	0.321	0.174	NA	NA	NA	NA	NA	0.413508223	3.60E-42	1.31E-37	0.279	0.173	NA	NA	NA	NA	NA	NA	NA	NA	NA	NA	NA	NA	NA	NA	NA	NA	NA	NA	NA	NA	NA	NA	NA	NA	NA	NA	NA	NA	NA	NA	NA	NA	NA	NA	NA	NA	NA	NA	NA	NA	NA	NA	NA	NA	NA
PPP3CC	NA	NA	NA	NA	NA	NA	NA	NA	NA	NA	0.438397639	1.55E-28	5.66E-24	0.493	0.359	0.263883246	3.56E-22	1.30E-17	0.435	0.358	0.319339052	2.37E-33	8.64E-29	0.44	0.359	NA	NA	NA	NA	NA	NA	NA	NA	NA	NA	NA	NA	NA	NA	NA	NA	NA	NA	NA	NA	NA	NA	NA	NA	NA	NA	NA	NA	NA	NA	NA	NA	NA	NA	NA	NA	NA	NA	NA	NA	NA	NA	NA	NA	NA
IDI1	NA	NA	NA	NA	NA	NA	NA	NA	NA	NA	0.401083072	1.61E-21	5.88E-17	0.519	0.394	NA	NA	NA	NA	NA	NA	NA	NA	NA	NA	NA	NA	NA	NA	NA	NA	NA	NA	NA	NA	NA	NA	NA	NA	NA	-0.257523695	6.83E-20	2.49E-15	0.288	0.402	NA	NA	NA	NA	NA	NA	NA	NA	NA	NA	NA	NA	NA	NA	NA	NA	NA	NA	NA	NA	NA	NA	NA	NA	NA
CD320	NA	NA	NA	NA	NA	NA	NA	NA	NA	NA	0.398461815	3.37E-19	1.23E-14	0.334	0.227	0.329832055	2.99E-30	1.09E-25	0.342	0.222	0.516960443	7.47E-57	2.73E-52	0.369	0.223	NA	NA	NA	NA	NA	0.333346774	1.04E-46	3.79E-42	0.331	0.218	NA	NA	NA	NA	NA	NA	NA	NA	NA	NA	0.694553668	5.05E-10	1.84E-05	0.594	0.228	NA	NA	NA	NA	NA	NA	NA	NA	NA	NA	NA	NA	NA	NA	NA	0.870914662	2.24E-37	8.17E-33	0.566	0.226
SERPINB9	NA	NA	NA	NA	NA	NA	NA	NA	NA	NA	0.383483456	2.09E-20	7.61E-16	0.28	0.172	0.267231395	2.54E-23	9.27E-19	0.263	0.17	NA	NA	NA	NA	NA	NA	NA	NA	NA	NA	NA	NA	NA	NA	NA	NA	NA	NA	NA	NA	NA	NA	NA	NA	NA	NA	NA	NA	NA	NA	NA	NA	NA	NA	NA	NA	NA	NA	NA	NA	NA	NA	NA	NA	NA	NA	NA	NA	NA	NA
SSBP3	NA	NA	NA	NA	NA	NA	NA	NA	NA	NA	0.381916347	3.76E-20	1.37E-15	0.335	0.234	NA	NA	NA	NA	NA	0.474486852	9.80E-53	3.57E-48	0.367	0.231	NA	NA	NA	NA	NA	NA	NA	NA	NA	NA	NA	NA	NA	NA	NA	NA	NA	NA	NA	NA	NA	NA	NA	NA	NA	-0.30013782	3.84E-76	1.40E-71	0.164	0.255	NA	NA	NA	NA	NA	NA	NA	NA	NA	NA	NA	NA	NA	NA	NA
CCDC88C	NA	NA	NA	NA	NA	NA	NA	NA	NA	NA	0.353982323	4.84E-22	1.77E-17	0.423	0.35	NA	NA	NA	NA	NA	0.310819304	7.50E-29	2.74E-24	0.426	0.348	NA	NA	NA	NA	NA	NA	NA	NA	NA	NA	NA	NA	NA	NA	NA	NA	NA	NA	NA	NA	NA	NA	NA	NA	NA	NA	NA	NA	NA	NA	NA	NA	NA	NA	NA	NA	NA	NA	NA	NA	NA	NA	NA	NA	NA
ANKRD12	NA	NA	NA	NA	NA	NA	NA	NA	NA	NA	0.350862762	5.86E-18	2.14E-13	0.673	0.589	NA	NA	NA	NA	NA	0.255274878	1.07E-21	3.91E-17	0.631	0.589	NA	NA	NA	NA	NA	NA	NA	NA	NA	NA	NA	NA	NA	NA	NA	NA	NA	NA	NA	NA	NA	NA	NA	NA	NA	NA	NA	NA	NA	NA	NA	NA	NA	NA	NA	NA	NA	NA	NA	NA	NA	NA	NA	NA	NA
H2AFZ	NA	NA	NA	NA	NA	NA	NA	NA	NA	NA	0.350721078	2.30E-18	8.39E-14	0.587	0.522	NA	NA	NA	NA	NA	NA	NA	NA	NA	NA	NA	NA	NA	NA	NA	NA	NA	NA	NA	NA	NA	NA	NA	NA	NA	-0.289814053	1.02E-21	3.72E-17	0.409	0.53	1.345702448	1.28E-29	4.66E-25	0.942	0.522	NA	NA	NA	NA	NA	NA	NA	NA	NA	NA	NA	NA	NA	NA	NA	NA	NA	NA	NA	NA
UBE2J1	NA	NA	NA	NA	NA	NA	NA	NA	NA	NA	0.349648553	2.68E-19	9.76E-15	0.394	0.299	0.305767163	9.55E-32	3.48E-27	0.391	0.295	NA	NA	NA	NA	NA	NA	NA	NA	NA	NA	NA	NA	NA	NA	NA	NA	NA	NA	NA	NA	NA	NA	NA	NA	NA	NA	NA	NA	NA	NA	NA	NA	NA	NA	NA	NA	NA	NA	NA	NA	NA	NA	NA	NA	NA	NA	NA	NA	NA	NA
TSPAN32	NA	NA	NA	NA	NA	NA	NA	NA	NA	NA	0.339813692	2.86E-17	1.04E-12	0.28	0.196	0.279601165	7.16E-24	2.61E-19	0.293	0.193	0.409488542	5.17E-49	1.89E-44	0.289	0.194	NA	NA	NA	NA	NA	NA	NA	NA	NA	NA	NA	NA	NA	NA	NA	NA	NA	NA	NA	NA	NA	NA	NA	NA	NA	NA	NA	NA	NA	NA	NA	NA	NA	NA	NA	NA	NA	NA	NA	NA	NA	NA	NA	NA	NA
TECR	NA	NA	NA	NA	NA	NA	NA	NA	NA	NA	0.337584667	1.34E-23	4.87E-19	0.366	0.304	NA	NA	NA	NA	NA	NA	NA	NA	NA	NA	NA	NA	NA	NA	NA	NA	NA	NA	NA	NA	NA	NA	NA	NA	NA	NA	NA	NA	NA	NA	NA	NA	NA	NA	NA	NA	NA	NA	NA	NA	NA	NA	NA	NA	NA	NA	NA	NA	NA	NA	NA	NA	NA	NA	NA
GLUL	NA	NA	NA	NA	NA	NA	NA	NA	NA	NA	0.331297172	8.43E-15	3.08E-10	0.261	0.157	NA	NA	NA	NA	NA	NA	NA	NA	NA	NA	NA	NA	NA	NA	NA	NA	NA	NA	NA	NA	NA	NA	NA	NA	NA	NA	NA	NA	NA	NA	NA	NA	NA	NA	NA	NA	NA	NA	NA	NA	NA	NA	NA	NA	NA	NA	NA	NA	NA	NA	NA	NA	NA	NA	NA
RHOB	NA	NA	NA	NA	NA	NA	NA	NA	NA	NA	0.323565999	5.12E-10	1.87E-05	0.254	0.175	NA	NA	NA	NA	NA	NA	NA	NA	NA	NA	NA	NA	NA	NA	NA	NA	NA	NA	NA	NA	NA	NA	NA	NA	NA	NA	NA	NA	NA	NA	NA	NA	NA	NA	NA	NA	NA	NA	NA	NA	NA	NA	NA	NA	NA	NA	NA	NA	NA	NA	0.323125719	5.12E-07	0.018660858	0.314	0.175
TSPO	NA	NA	NA	NA	NA	NA	NA	NA	NA	NA	0.321782932	4.31E-17	1.57E-12	0.538	0.454	0.435784877	3.12E-61	1.14E-56	0.615	0.447	0.463983344	3.82E-71	1.39E-66	0.549	0.452	NA	NA	NA	NA	NA	NA	NA	NA	NA	NA	NA	NA	NA	NA	NA	NA	NA	NA	NA	NA	NA	NA	NA	NA	NA	NA	NA	NA	NA	NA	NA	NA	NA	NA	NA	-0.329954241	2.61E-28	9.51E-24	0.36	0.46	NA	NA	NA	NA	NA
SRSF2	NA	NA	NA	NA	NA	NA	NA	NA	NA	NA	0.307622676	3.79E-17	1.38E-12	0.762	0.712	NA	NA	NA	NA	NA	0.250831537	1.10E-25	4.01E-21	0.724	0.713	NA	NA	NA	NA	NA	NA	NA	NA	NA	NA	NA	NA	NA	NA	NA	-0.48481637	1.29E-63	4.71E-59	0.537	0.723	NA	NA	NA	NA	NA	NA	NA	NA	NA	NA	NA	NA	NA	NA	NA	NA	NA	NA	NA	NA	0.493957572	2.78E-15	1.01E-10	0.868	0.712
MED15	NA	NA	NA	NA	NA	NA	NA	NA	NA	NA	0.303224611	9.70E-14	3.54E-09	0.3	0.211	NA	NA	NA	NA	NA	NA	NA	NA	NA	NA	NA	NA	NA	NA	NA	NA	NA	NA	NA	NA	NA	NA	NA	NA	NA	NA	NA	NA	NA	NA	NA	NA	NA	NA	NA	NA	NA	NA	NA	NA	NA	NA	NA	NA	NA	NA	NA	NA	NA	NA	NA	NA	NA	NA	NA
VPS26A	NA	NA	NA	NA	NA	NA	NA	NA	NA	NA	0.302788646	4.86E-16	1.77E-11	0.263	0.183	NA	NA	NA	NA	NA	NA	NA	NA	NA	NA	NA	NA	NA	NA	NA	NA	NA	NA	NA	NA	NA	NA	NA	NA	NA	NA	NA	NA	NA	NA	NA	NA	NA	NA	NA	NA	NA	NA	NA	NA	NA	NA	NA	NA	NA	NA	NA	NA	NA	NA	NA	NA	NA	NA	NA
ITGAM	NA	NA	NA	NA	NA	NA	NA	NA	NA	NA	0.299674434	3.42E-11	1.25E-06	0.264	0.169	NA	NA	NA	NA	NA	0.315768783	8.09E-24	2.95E-19	0.254	0.168	NA	NA	NA	NA	NA	NA	NA	NA	NA	NA	NA	NA	NA	NA	NA	NA	NA	NA	NA	NA	NA	NA	NA	NA	NA	NA	NA	NA	NA	NA	NA	NA	NA	NA	NA	NA	NA	NA	NA	NA	0.452857063	2.83E-11	1.03E-06	0.349	0.17
LIME1	NA	NA	NA	NA	NA	NA	NA	NA	NA	NA	0.292946202	2.40E-15	8.74E-11	0.734	0.702	NA	NA	NA	NA	NA	NA	NA	NA	NA	NA	NA	NA	NA	NA	NA	NA	NA	NA	NA	NA	NA	NA	NA	NA	NA	NA	NA	NA	NA	NA	NA	NA	NA	NA	NA	NA	NA	NA	NA	NA	NA	NA	NA	NA	NA	NA	NA	NA	NA	NA	NA	NA	NA	NA	NA
GLIPR2	NA	NA	NA	NA	NA	NA	NA	NA	NA	NA	0.28732415	2.94E-14	1.07E-09	0.316	0.242	NA	NA	NA	NA	NA	NA	NA	NA	NA	NA	NA	NA	NA	NA	NA	NA	NA	NA	NA	NA	NA	NA	NA	NA	NA	NA	NA	NA	NA	NA	NA	NA	NA	NA	NA	NA	NA	NA	NA	NA	NA	NA	NA	NA	NA	NA	NA	NA	NA	NA	0.379120658	1.90E-09	6.92E-05	0.422	0.242
FTL	NA	NA	NA	NA	NA	NA	NA	NA	NA	NA	0.27934518	7.92E-21	2.89E-16	0.995	0.993	NA	NA	NA	NA	NA	NA	NA	NA	NA	NA	NA	NA	NA	NA	NA	NA	NA	NA	NA	NA	NA	NA	NA	NA	NA	NA	NA	NA	NA	NA	NA	NA	NA	NA	NA	NA	NA	NA	NA	NA	NA	NA	NA	NA	NA	NA	NA	NA	NA	NA	NA	NA	NA	NA	NA
SUN2	NA	NA	NA	NA	NA	NA	NA	NA	NA	NA	0.275616767	8.58E-14	3.13E-09	0.707	0.663	NA	NA	NA	NA	NA	0.396097392	3.05E-53	1.11E-48	0.716	0.662	NA	NA	NA	NA	NA	NA	NA	NA	NA	NA	NA	NA	NA	NA	NA	-0.31543098	7.39E-27	2.69E-22	0.549	0.67	-0.511031948	1.22E-07	0.004443109	0.638	0.664	NA	NA	NA	NA	NA	NA	NA	NA	NA	NA	NA	NA	NA	NA	NA	0.302331871	8.22E-07	0.029983357	0.76	0.663
PIK3R5	NA	NA	NA	NA	NA	NA	NA	NA	NA	NA	0.272420607	1.50E-11	5.46E-07	0.253	0.176	NA	NA	NA	NA	NA	NA	NA	NA	NA	NA	NA	NA	NA	NA	NA	NA	NA	NA	NA	NA	NA	NA	NA	NA	NA	NA	NA	NA	NA	NA	NA	NA	NA	NA	NA	NA	NA	NA	NA	NA	NA	NA	NA	NA	NA	NA	NA	NA	NA	NA	NA	NA	NA	NA	NA
RAP1A	NA	NA	NA	NA	NA	NA	NA	NA	NA	NA	0.261894071	3.59E-13	1.31E-08	0.428	0.359	NA	NA	NA	NA	NA	NA	NA	NA	NA	NA	NA	NA	NA	NA	NA	NA	NA	NA	NA	NA	NA	NA	NA	NA	NA	NA	NA	NA	NA	NA	NA	NA	NA	NA	NA	NA	NA	NA	NA	NA	NA	NA	NA	NA	NA	NA	NA	NA	NA	NA	NA	NA	NA	NA	NA
PRR5	NA	NA	NA	NA	NA	NA	NA	NA	NA	NA	0.260501896	1.16E-09	4.24E-05	0.267	0.193	NA	NA	NA	NA	NA	0.276512108	6.22E-23	2.27E-18	0.262	0.192	NA	NA	NA	NA	NA	NA	NA	NA	NA	NA	NA	NA	NA	NA	NA	NA	NA	NA	NA	NA	NA	NA	NA	NA	NA	NA	NA	NA	NA	NA	NA	NA	NA	NA	NA	0.318068632	2.48E-27	9.05E-23	0.303	0.188	NA	NA	NA	NA	NA
NDUFA3	NA	NA	NA	NA	NA	NA	NA	NA	NA	NA	0.258886822	6.36E-15	2.32E-10	0.496	0.456	NA	NA	NA	NA	NA	NA	NA	NA	NA	NA	NA	NA	NA	NA	NA	NA	NA	NA	NA	NA	NA	NA	NA	NA	NA	NA	NA	NA	NA	NA	NA	NA	NA	NA	NA	NA	NA	NA	NA	NA	NA	NA	NA	NA	NA	NA	NA	NA	NA	NA	NA	NA	NA	NA	NA
MGAT1	NA	NA	NA	NA	NA	NA	NA	NA	NA	NA	0.258333138	1.18E-13	4.30E-09	0.253	0.196	NA	NA	NA	NA	NA	NA	NA	NA	NA	NA	NA	NA	NA	NA	NA	NA	NA	NA	NA	NA	NA	NA	NA	NA	NA	NA	NA	NA	NA	NA	NA	NA	NA	NA	NA	NA	NA	NA	NA	NA	NA	NA	NA	NA	NA	NA	NA	NA	NA	NA	NA	NA	NA	NA	NA
ATP5PD	NA	NA	NA	NA	NA	NA	NA	NA	NA	NA	0.256928217	1.63E-11	5.95E-07	0.465	0.411	NA	NA	NA	NA	NA	NA	NA	NA	NA	NA	NA	NA	NA	NA	NA	NA	NA	NA	NA	NA	NA	NA	NA	NA	NA	NA	NA	NA	NA	NA	NA	NA	NA	NA	NA	NA	NA	NA	NA	NA	NA	NA	NA	NA	NA	NA	NA	NA	NA	NA	NA	NA	NA	NA	NA
PTPRCAP	NA	NA	NA	NA	NA	NA	NA	NA	NA	NA	0.256083492	1.20E-11	4.39E-07	0.384	0.316	NA	NA	NA	NA	NA	NA	NA	NA	NA	NA	NA	NA	NA	NA	NA	NA	NA	NA	NA	NA	NA	NA	NA	NA	NA	NA	NA	NA	NA	NA	NA	NA	NA	NA	NA	NA	NA	NA	NA	NA	NA	NA	NA	NA	NA	NA	NA	NA	NA	NA	NA	NA	NA	NA	NA
CD47	NA	NA	NA	NA	NA	NA	NA	NA	NA	NA	0.253947174	5.35E-11	1.95E-06	0.501	0.442	0.253623471	5.70E-22	2.08E-17	0.504	0.439	0.459504673	9.51E-65	3.47E-60	0.539	0.439	NA	NA	NA	NA	NA	NA	NA	NA	NA	NA	NA	NA	NA	NA	NA	NA	NA	NA	NA	NA	NA	NA	NA	NA	NA	NA	NA	NA	NA	NA	NA	NA	NA	NA	NA	NA	NA	NA	NA	NA	NA	NA	NA	NA	NA
PPP2R5C	NA	NA	NA	NA	NA	NA	NA	NA	NA	NA	0.25226816	6.49E-11	2.37E-06	0.77	0.726	NA	NA	NA	NA	NA	NA	NA	NA	NA	NA	NA	NA	NA	NA	NA	NA	NA	NA	NA	NA	NA	NA	NA	NA	NA	NA	NA	NA	NA	NA	NA	NA	NA	NA	NA	NA	NA	NA	NA	NA	NA	NA	NA	NA	NA	NA	NA	NA	NA	NA	NA	NA	NA	NA	NA
AL118516.1	NA	NA	NA	NA	NA	NA	NA	NA	NA	NA	-0.250337618	1.47E-08	0.000535701	0.211	0.317	NA	NA	NA	NA	NA	NA	NA	NA	NA	NA	NA	NA	NA	NA	NA	NA	NA	NA	NA	NA	NA	NA	NA	NA	NA	NA	NA	NA	NA	NA	NA	NA	NA	NA	NA	NA	NA	NA	NA	NA	NA	NA	NA	NA	NA	NA	NA	NA	NA	NA	NA	NA	NA	NA	NA
DDX21	NA	NA	NA	NA	NA	NA	NA	NA	NA	NA	-0.25585235	5.44E-11	1.99E-06	0.321	0.454	NA	NA	NA	NA	NA	NA	NA	NA	NA	NA	NA	NA	NA	NA	NA	NA	NA	NA	NA	NA	NA	NA	NA	NA	NA	NA	NA	NA	NA	NA	NA	NA	NA	NA	NA	NA	NA	NA	NA	NA	NA	NA	NA	NA	NA	NA	NA	NA	NA	NA	NA	NA	NA	NA	NA
HINT1	NA	NA	NA	NA	NA	NA	NA	NA	NA	NA	-0.261774299	9.61E-15	3.50E-10	0.797	0.892	NA	NA	NA	NA	NA	-0.338653908	9.36E-42	3.41E-37	0.774	0.895	NA	NA	NA	NA	NA	NA	NA	NA	NA	NA	NA	NA	NA	NA	NA	NA	NA	NA	NA	NA	NA	NA	NA	NA	NA	NA	NA	NA	NA	NA	NA	NA	NA	NA	NA	NA	NA	NA	NA	NA	-0.323691771	4.06E-08	0.001482402	0.829	0.891
RNASET2	NA	NA	NA	NA	NA	NA	NA	NA	NA	NA	-0.274473214	3.92E-14	1.43E-09	0.248	0.391	NA	NA	NA	NA	NA	NA	NA	NA	NA	NA	NA	NA	NA	NA	NA	NA	NA	NA	NA	NA	NA	NA	NA	NA	NA	NA	NA	NA	NA	NA	NA	NA	NA	NA	NA	NA	NA	NA	NA	NA	NA	NA	NA	NA	NA	NA	NA	NA	NA	NA	NA	NA	NA	NA	NA
RPL23	NA	NA	NA	NA	NA	NA	NA	NA	NA	NA	-0.274987856	1.96E-12	7.15E-08	0.768	0.861	NA	NA	NA	NA	NA	NA	NA	NA	NA	NA	NA	NA	NA	NA	NA	NA	NA	NA	NA	NA	NA	NA	NA	NA	NA	NA	NA	NA	NA	NA	NA	NA	NA	NA	NA	NA	NA	NA	NA	NA	NA	NA	NA	NA	NA	NA	NA	NA	NA	NA	NA	NA	NA	NA	NA
OXA1L	NA	NA	NA	NA	NA	NA	NA	NA	NA	NA	-0.280773971	2.73E-12	9.97E-08	0.183	0.31	NA	NA	NA	NA	NA	NA	NA	NA	NA	NA	NA	NA	NA	NA	NA	NA	NA	NA	NA	NA	NA	NA	NA	NA	NA	NA	NA	NA	NA	NA	NA	NA	NA	NA	NA	NA	NA	NA	NA	NA	NA	NA	NA	NA	NA	NA	NA	NA	NA	NA	NA	NA	NA	NA	NA
MZT2A	NA	NA	NA	NA	NA	NA	NA	NA	NA	NA	-0.284332825	5.66E-10	2.07E-05	0.259	0.384	NA	NA	NA	NA	NA	-0.321458671	2.77E-29	1.01E-24	0.233	0.388	0.256035018	3.86E-32	1.41E-27	0.524	0.374	NA	NA	NA	NA	NA	NA	NA	NA	NA	NA	NA	NA	NA	NA	NA	0.512633006	1.69E-07	0.006154795	0.71	0.381	NA	NA	NA	NA	NA	NA	NA	NA	NA	NA	NA	NA	NA	NA	NA	-0.402214901	1.09E-06	0.039733758	0.256	0.383
RPS29	NA	NA	NA	NA	NA	NA	NA	NA	NA	NA	-0.288279955	8.19E-36	2.99E-31	1	0.997	NA	NA	NA	NA	NA	-0.269283491	6.88E-50	2.51E-45	0.995	0.997	NA	NA	NA	NA	NA	NA	NA	NA	NA	NA	NA	NA	NA	NA	NA	NA	NA	NA	NA	NA	NA	NA	NA	NA	NA	NA	NA	NA	NA	NA	NA	NA	NA	NA	NA	NA	NA	NA	NA	NA	NA	NA	NA	NA	NA
TLE5	NA	NA	NA	NA	NA	NA	NA	NA	NA	NA	-0.289345566	8.25E-18	3.01E-13	0.891	0.95	-0.481892622	5.82E-122	2.12E-117	0.866	0.953	NA	NA	NA	NA	NA	NA	NA	NA	NA	NA	NA	NA	NA	NA	NA	NA	NA	NA	NA	NA	NA	NA	NA	NA	NA	NA	NA	NA	NA	NA	NA	NA	NA	NA	NA	NA	NA	NA	NA	NA	-0.318930845	1.63E-49	5.94E-45	0.933	0.95	-0.284452739	6.77E-07	0.024709458	0.899	0.949
HIST1H1D	NA	NA	NA	NA	NA	NA	NA	NA	NA	NA	-0.291078739	7.03E-08	0.002564309	0.185	0.285	NA	NA	NA	NA	NA	-0.254666967	1.43E-12	5.20E-08	0.193	0.286	0.310694622	1.62E-22	5.89E-18	0.396	0.277	NA	NA	NA	NA	NA	NA	NA	NA	NA	NA	NA	NA	NA	NA	NA	NA	NA	NA	NA	NA	NA	NA	NA	NA	NA	NA	NA	NA	NA	NA	NA	NA	NA	NA	NA	NA	NA	NA	NA	NA
NDUFS5	NA	NA	NA	NA	NA	NA	NA	NA	NA	NA	-0.31035495	3.74E-15	1.36E-10	0.476	0.639	NA	NA	NA	NA	NA	NA	NA	NA	NA	NA	NA	NA	NA	NA	NA	NA	NA	NA	NA	NA	NA	NA	NA	NA	NA	NA	NA	NA	NA	NA	NA	NA	NA	NA	NA	NA	NA	NA	NA	NA	NA	NA	NA	NA	NA	NA	NA	NA	NA	NA	NA	NA	NA	NA	NA
PPP1R14B	NA	NA	NA	NA	NA	NA	NA	NA	NA	NA	-0.321428259	7.55E-13	2.75E-08	0.131	0.254	NA	NA	NA	NA	NA	NA	NA	NA	NA	NA	NA	NA	NA	NA	NA	NA	NA	NA	NA	NA	NA	NA	NA	NA	NA	NA	NA	NA	NA	NA	NA	NA	NA	NA	NA	NA	NA	NA	NA	NA	NA	NA	NA	NA	NA	NA	NA	NA	NA	NA	NA	NA	NA	NA	NA
HIF1A	NA	NA	NA	NA	NA	NA	NA	NA	NA	NA	-0.335900044	4.50E-14	1.64E-09	0.143	0.275	NA	NA	NA	NA	NA	-0.292438196	8.45E-26	3.08E-21	0.15	0.277	NA	NA	NA	NA	NA	NA	NA	NA	NA	NA	NA	NA	NA	NA	NA	NA	NA	NA	NA	NA	NA	NA	NA	NA	NA	NA	NA	NA	NA	NA	NA	NA	NA	NA	NA	NA	NA	NA	NA	NA	NA	NA	NA	NA	NA
TNFAIP8	NA	NA	NA	NA	NA	NA	NA	NA	NA	NA	-0.343172623	1.03E-15	3.75E-11	0.164	0.308	-0.286652966	8.72E-23	3.18E-18	0.199	0.311	-0.263998153	1.71E-24	6.23E-20	0.183	0.31	NA	NA	NA	NA	NA	NA	NA	NA	NA	NA	NA	NA	NA	NA	NA	NA	NA	NA	NA	NA	NA	NA	NA	NA	NA	NA	NA	NA	NA	NA	NA	NA	NA	NA	NA	0.321461697	9.07E-33	3.31E-28	0.445	0.298	NA	NA	NA	NA	NA
LBH	NA	NA	NA	NA	NA	NA	NA	NA	NA	NA	-0.344234931	1.51E-12	5.51E-08	0.266	0.409	-0.370640476	3.19E-30	1.16E-25	0.282	0.413	NA	NA	NA	NA	NA	NA	NA	NA	NA	NA	NA	NA	NA	NA	NA	NA	NA	NA	NA	NA	0.307983701	9.45E-27	3.45E-22	0.495	0.402	NA	NA	NA	NA	NA	NA	NA	NA	NA	NA	NA	NA	NA	NA	NA	0.29521409	7.16E-24	2.61E-19	0.526	0.4	NA	NA	NA	NA	NA
ITM2A	NA	NA	NA	NA	NA	NA	NA	NA	NA	NA	-0.345869853	2.19E-13	7.99E-09	0.156	0.287	-0.279438412	3.12E-16	1.14E-11	0.198	0.289	-0.280371679	5.47E-17	1.99E-12	0.18	0.289	0.272130268	1.92E-14	7.01E-10	0.37	0.28	NA	NA	NA	NA	NA	NA	NA	NA	NA	NA	NA	NA	NA	NA	NA	NA	NA	NA	NA	NA	NA	NA	NA	NA	NA	NA	NA	NA	NA	NA	NA	NA	NA	NA	NA	NA	NA	NA	NA	NA
MTFP1	NA	NA	NA	NA	NA	NA	NA	NA	NA	NA	-0.373508794	6.98E-15	2.54E-10	0.146	0.284	NA	NA	NA	NA	NA	-0.296752229	1.60E-22	5.82E-18	0.162	0.286	NA	NA	NA	NA	NA	NA	NA	NA	NA	NA	NA	NA	NA	NA	NA	NA	NA	NA	NA	NA	NA	NA	NA	NA	NA	NA	NA	NA	NA	NA	NA	NA	NA	NA	NA	NA	NA	NA	NA	NA	NA	NA	NA	NA	NA
VAMP5	NA	NA	NA	NA	NA	NA	NA	NA	NA	NA	-0.379154693	5.54E-18	2.02E-13	0.175	0.336	-0.379752682	2.91E-37	1.06E-32	0.195	0.34	-0.492662458	3.09E-55	1.13E-50	0.137	0.34	0.290352789	2.99E-33	1.09E-28	0.476	0.325	NA	NA	NA	NA	NA	NA	NA	NA	NA	NA	NA	NA	NA	NA	NA	NA	NA	NA	NA	NA	NA	NA	NA	NA	NA	NA	NA	NA	NA	NA	NA	NA	NA	NA	NA	NA	NA	NA	NA	NA
ABRACL	NA	NA	NA	NA	NA	NA	NA	NA	NA	NA	-0.38105741	6.24E-25	2.28E-20	0.162	0.344	NA	NA	NA	NA	NA	NA	NA	NA	NA	NA	0.272179309	3.04E-31	1.11E-26	0.479	0.333	NA	NA	NA	NA	NA	NA	NA	NA	NA	NA	NA	NA	NA	NA	NA	NA	NA	NA	NA	NA	NA	NA	NA	NA	NA	NA	NA	NA	NA	NA	NA	NA	NA	NA	NA	NA	NA	NA	NA	NA
NIN	NA	NA	NA	NA	NA	NA	NA	NA	NA	NA	-0.382261364	4.77E-17	1.74E-12	0.143	0.292	NA	NA	NA	NA	NA	-0.450357735	3.54E-45	1.29E-40	0.12	0.295	NA	NA	NA	NA	NA	NA	NA	NA	NA	NA	NA	NA	NA	NA	NA	NA	NA	NA	NA	NA	NA	NA	NA	NA	NA	NA	NA	NA	NA	NA	NA	NA	NA	NA	NA	NA	NA	NA	NA	NA	-0.506481817	1.12E-10	4.09E-06	0.128	0.29
PDCD4	NA	NA	NA	NA	NA	NA	NA	NA	NA	NA	-0.408577569	1.33E-22	4.83E-18	0.224	0.414	NA	NA	NA	NA	NA	-0.31153705	5.40E-29	1.97E-24	0.26	0.417	NA	NA	NA	NA	NA	NA	NA	NA	NA	NA	NA	NA	NA	NA	NA	NA	NA	NA	NA	NA	NA	NA	NA	NA	NA	NA	NA	NA	NA	NA	NA	NA	NA	NA	NA	0.423105405	3.87E-55	1.41E-50	0.594	0.401	NA	NA	NA	NA	NA
TSPYL2	NA	NA	NA	NA	NA	NA	NA	NA	NA	NA	-0.488545585	7.42E-14	2.71E-09	0.233	0.373	-0.27567664	8.16E-12	2.98E-07	0.297	0.374	-0.411869564	4.27E-26	1.56E-21	0.227	0.376	NA	NA	NA	NA	NA	NA	NA	NA	NA	NA	NA	NA	NA	NA	NA	NA	NA	NA	NA	NA	NA	NA	NA	NA	NA	NA	NA	NA	NA	NA	NA	NA	NA	NA	NA	NA	NA	NA	NA	NA	NA	NA	NA	NA	NA
XCL1	NA	NA	NA	NA	NA	NA	NA	NA	NA	NA	NA	NA	NA	NA	NA	1.827321152	0	0	0.435	0.081	NA	NA	NA	NA	NA	NA	NA	NA	NA	NA	NA	NA	NA	NA	NA	NA	NA	NA	NA	NA	NA	NA	NA	NA	NA	NA	NA	NA	NA	NA	NA	NA	NA	NA	NA	NA	NA	NA	NA	NA	NA	NA	NA	NA	NA	NA	NA	NA	NA	NA
TRGV3	NA	NA	NA	NA	NA	NA	NA	NA	NA	NA	NA	NA	NA	NA	NA	1.058190203	6.33E-285	2.31E-280	0.393	0.068	NA	NA	NA	NA	NA	NA	NA	NA	NA	NA	NA	NA	NA	NA	NA	NA	NA	NA	NA	NA	NA	NA	NA	NA	NA	NA	NA	NA	NA	NA	NA	NA	NA	NA	NA	NA	NA	NA	NA	NA	NA	NA	NA	NA	NA	NA	NA	NA	NA	NA
CTAG2	NA	NA	NA	NA	NA	NA	NA	NA	NA	NA	NA	NA	NA	NA	NA	1.052260723	0	0	0.367	0.019	NA	NA	NA	NA	NA	NA	NA	NA	NA	NA	NA	NA	NA	NA	NA	NA	NA	NA	NA	NA	NA	NA	NA	NA	NA	NA	NA	NA	NA	NA	NA	NA	NA	NA	NA	NA	NA	NA	NA	NA	NA	NA	NA	NA	NA	NA	NA	NA	NA	NA
LMNA	NA	NA	NA	NA	NA	NA	NA	NA	NA	NA	NA	NA	NA	NA	NA	0.961488883	1.50E-172	5.47E-168	0.464	0.186	0.276570887	1.10E-12	4.02E-08	0.27	0.198	NA	NA	NA	NA	NA	NA	NA	NA	NA	NA	NA	NA	NA	NA	NA	NA	NA	NA	NA	NA	NA	NA	NA	NA	NA	NA	NA	NA	NA	NA	NA	NA	NA	NA	NA	NA	NA	NA	NA	NA	0.449524058	7.11E-13	2.59E-08	0.403	0.199
HLA-DRA	NA	NA	NA	NA	NA	NA	NA	NA	NA	NA	NA	NA	NA	NA	NA	0.954392278	4.61E-130	1.68E-125	0.415	0.179	NA	NA	NA	NA	NA	1.841362076	0	0	0.715	0.163	NA	NA	NA	NA	NA	NA	NA	NA	NA	NA	NA	NA	NA	NA	NA	NA	NA	NA	NA	NA	NA	NA	NA	NA	NA	NA	NA	NA	NA	NA	NA	NA	NA	NA	NA	NA	NA	NA	NA	NA
LGALS3	NA	NA	NA	NA	NA	NA	NA	NA	NA	NA	NA	NA	NA	NA	NA	0.879101117	6.26E-254	2.28E-249	0.314	0.046	NA	NA	NA	NA	NA	NA	NA	NA	NA	NA	NA	NA	NA	NA	NA	NA	NA	NA	NA	NA	NA	NA	NA	NA	NA	NA	NA	NA	NA	NA	NA	NA	NA	NA	NA	NA	NA	NA	NA	NA	NA	NA	NA	NA	NA	NA	NA	NA	NA	NA
GATA3	NA	NA	NA	NA	NA	NA	NA	NA	NA	NA	NA	NA	NA	NA	NA	0.512187791	1.06E-59	3.87E-55	0.445	0.277	NA	NA	NA	NA	NA	NA	NA	NA	NA	NA	NA	NA	NA	NA	NA	NA	NA	NA	NA	NA	NA	NA	NA	NA	NA	NA	NA	NA	NA	NA	NA	NA	NA	NA	NA	NA	NA	NA	NA	NA	NA	NA	NA	NA	NA	NA	NA	NA	NA	NA
TAGLN2	NA	NA	NA	NA	NA	NA	NA	NA	NA	NA	NA	NA	NA	NA	NA	0.439066385	1.09E-73	3.96E-69	0.924	0.855	0.275178279	5.21E-23	1.90E-18	0.883	0.857	NA	NA	NA	NA	NA	NA	NA	NA	NA	NA	NA	NA	NA	NA	NA	-0.260208721	2.31E-22	8.44E-18	0.785	0.862	0.56777601	4.16E-08	0.001517296	0.986	0.858	NA	NA	NA	NA	NA	NA	NA	NA	NA	NA	-0.314186617	2.05E-31	7.49E-27	0.832	0.86	NA	NA	NA	NA	NA
BCL3	NA	NA	NA	NA	NA	NA	NA	NA	NA	NA	NA	NA	NA	NA	NA	0.410040499	5.13E-45	1.87E-40	0.416	0.278	NA	NA	NA	NA	NA	NA	NA	NA	NA	NA	NA	NA	NA	NA	NA	NA	NA	NA	NA	NA	-0.262429213	1.16E-18	4.21E-14	0.191	0.291	NA	NA	NA	NA	NA	NA	NA	NA	NA	NA	NA	NA	NA	NA	NA	NA	NA	NA	NA	NA	NA	NA	NA	NA	NA
DNAJA1	NA	NA	NA	NA	NA	NA	NA	NA	NA	NA	NA	NA	NA	NA	NA	0.408606372	5.58E-43	2.03E-38	0.627	0.524	NA	NA	NA	NA	NA	NA	NA	NA	NA	NA	NA	NA	NA	NA	NA	NA	NA	NA	NA	NA	-0.605701306	3.88E-79	1.42E-74	0.314	0.541	NA	NA	NA	NA	NA	NA	NA	NA	NA	NA	NA	NA	NA	NA	NA	NA	NA	NA	NA	NA	NA	NA	NA	NA	NA
TUBA1C	NA	NA	NA	NA	NA	NA	NA	NA	NA	NA	NA	NA	NA	NA	NA	0.392655741	4.28E-49	1.56E-44	0.271	0.159	NA	NA	NA	NA	NA	NA	NA	NA	NA	NA	NA	NA	NA	NA	NA	NA	NA	NA	NA	NA	NA	NA	NA	NA	NA	NA	NA	NA	NA	NA	NA	NA	NA	NA	NA	NA	NA	NA	NA	NA	NA	NA	NA	NA	NA	NA	NA	NA	NA	NA
HLA-DQB1	NA	NA	NA	NA	NA	NA	NA	NA	NA	NA	NA	NA	NA	NA	NA	0.289935465	2.61E-20	9.52E-16	0.267	0.18	NA	NA	NA	NA	NA	1.012800652	1.70E-259	6.22E-255	0.529	0.166	NA	NA	NA	NA	NA	NA	NA	NA	NA	NA	NA	NA	NA	NA	NA	NA	NA	NA	NA	NA	NA	NA	NA	NA	NA	NA	NA	NA	NA	NA	NA	NA	NA	NA	NA	NA	NA	NA	NA	NA
ZYX	NA	NA	NA	NA	NA	NA	NA	NA	NA	NA	NA	NA	NA	NA	NA	0.287273845	1.20E-23	4.37E-19	0.557	0.469	NA	NA	NA	NA	NA	0.272781925	4.14E-19	1.51E-14	0.578	0.468	NA	NA	NA	NA	NA	NA	NA	NA	NA	NA	NA	NA	NA	NA	NA	NA	NA	NA	NA	NA	-0.29817583	5.67E-71	2.07E-66	0.406	0.491	NA	NA	NA	NA	NA	NA	NA	NA	NA	NA	NA	NA	NA	NA	NA
RGS1	NA	NA	NA	NA	NA	NA	NA	NA	NA	NA	NA	NA	NA	NA	NA	0.259945229	1.05E-12	3.82E-08	0.267	0.202	NA	NA	NA	NA	NA	0.618933642	3.49E-66	1.27E-61	0.387	0.196	NA	NA	NA	NA	NA	NA	NA	NA	NA	NA	NA	NA	NA	NA	NA	NA	NA	NA	NA	NA	NA	NA	NA	NA	NA	NA	NA	NA	NA	NA	NA	NA	NA	NA	NA	NA	NA	NA	NA	NA
NARF	NA	NA	NA	NA	NA	NA	NA	NA	NA	NA	NA	NA	NA	NA	NA	0.257962069	8.40E-20	3.06E-15	0.315	0.225	NA	NA	NA	NA	NA	NA	NA	NA	NA	NA	NA	NA	NA	NA	NA	NA	NA	NA	NA	NA	NA	NA	NA	NA	NA	NA	NA	NA	NA	NA	NA	NA	NA	NA	NA	NA	NA	NA	NA	NA	NA	NA	NA	NA	NA	NA	NA	NA	NA	NA
LPGAT1	NA	NA	NA	NA	NA	NA	NA	NA	NA	NA	NA	NA	NA	NA	NA	0.257154232	4.48E-20	1.63E-15	0.292	0.208	NA	NA	NA	NA	NA	NA	NA	NA	NA	NA	NA	NA	NA	NA	NA	NA	NA	NA	NA	NA	NA	NA	NA	NA	NA	NA	NA	NA	NA	NA	NA	NA	NA	NA	NA	NA	NA	NA	NA	NA	NA	NA	NA	NA	NA	NA	NA	NA	NA	NA
CA5B	NA	NA	NA	NA	NA	NA	NA	NA	NA	NA	NA	NA	NA	NA	NA	0.257077385	1.14E-20	4.17E-16	0.27	0.197	NA	NA	NA	NA	NA	NA	NA	NA	NA	NA	NA	NA	NA	NA	NA	NA	NA	NA	NA	NA	NA	NA	NA	NA	NA	NA	NA	NA	NA	NA	NA	NA	NA	NA	NA	NA	NA	NA	NA	NA	NA	NA	NA	NA	NA	NA	NA	NA	NA	NA
ITPRIP	NA	NA	NA	NA	NA	NA	NA	NA	NA	NA	NA	NA	NA	NA	NA	-0.257726626	6.98E-19	2.55E-14	0.163	0.258	NA	NA	NA	NA	NA	NA	NA	NA	NA	NA	NA	NA	NA	NA	NA	NA	NA	NA	NA	NA	NA	NA	NA	NA	NA	NA	NA	NA	NA	NA	NA	NA	NA	NA	NA	NA	NA	NA	NA	NA	NA	NA	NA	NA	NA	NA	NA	NA	NA	NA
TRAPPC6A	NA	NA	NA	NA	NA	NA	NA	NA	NA	NA	NA	NA	NA	NA	NA	-0.25815282	3.83E-19	1.40E-14	0.189	0.289	NA	NA	NA	NA	NA	NA	NA	NA	NA	NA	NA	NA	NA	NA	NA	NA	NA	NA	NA	NA	NA	NA	NA	NA	NA	NA	NA	NA	NA	NA	NA	NA	NA	NA	NA	NA	NA	NA	NA	NA	NA	NA	NA	NA	NA	NA	NA	NA	NA	NA
SEPTIN1	NA	NA	NA	NA	NA	NA	NA	NA	NA	NA	NA	NA	NA	NA	NA	-0.265421565	1.56E-20	5.68E-16	0.373	0.492	NA	NA	NA	NA	NA	NA	NA	NA	NA	NA	NA	NA	NA	NA	NA	NA	NA	NA	NA	NA	NA	NA	NA	NA	NA	NA	NA	NA	NA	NA	NA	NA	NA	NA	NA	NA	NA	NA	NA	NA	NA	NA	NA	NA	NA	NA	NA	NA	NA	NA
PRDX2	NA	NA	NA	NA	NA	NA	NA	NA	NA	NA	NA	NA	NA	NA	NA	-0.323010578	6.06E-26	2.21E-21	0.325	0.449	NA	NA	NA	NA	NA	NA	NA	NA	NA	NA	NA	NA	NA	NA	NA	NA	NA	NA	NA	NA	NA	NA	NA	NA	NA	0.912262378	4.46E-15	1.63E-10	0.855	0.441	NA	NA	NA	NA	NA	NA	NA	NA	NA	NA	NA	NA	NA	NA	NA	NA	NA	NA	NA	NA
LAT	NA	NA	NA	NA	NA	NA	NA	NA	NA	NA	NA	NA	NA	NA	NA	-0.362278875	8.40E-33	3.07E-28	0.417	0.559	NA	NA	NA	NA	NA	NA	NA	NA	NA	NA	NA	NA	NA	NA	NA	0.253935576	4.44E-55	1.62E-50	0.62	0.541	NA	NA	NA	NA	NA	NA	NA	NA	NA	NA	NA	NA	NA	NA	NA	NA	NA	NA	NA	NA	NA	NA	NA	NA	NA	NA	NA	NA	NA	NA
CD8B	NA	NA	NA	NA	NA	NA	NA	NA	NA	NA	NA	NA	NA	NA	NA	NA	NA	NA	NA	NA	1.29398483	5.05143522678495e-311	1.84E-306	0.353	0.027	NA	NA	NA	NA	NA	NA	NA	NA	NA	NA	NA	NA	NA	NA	NA	NA	NA	NA	NA	NA	NA	NA	NA	NA	NA	NA	NA	NA	NA	NA	NA	NA	NA	NA	NA	NA	NA	NA	NA	NA	NA	NA	NA	NA	NA
KIR2DL1	NA	NA	NA	NA	NA	NA	NA	NA	NA	NA	NA	NA	NA	NA	NA	NA	NA	NA	NA	NA	0.979004667	1.22E-275	4.46E-271	0.29	0.018	NA	NA	NA	NA	NA	NA	NA	NA	NA	NA	NA	NA	NA	NA	NA	NA	NA	NA	NA	NA	NA	NA	NA	NA	NA	NA	NA	NA	NA	NA	NA	NA	NA	NA	NA	NA	NA	NA	NA	NA	NA	NA	NA	NA	NA
SYNGR1	NA	NA	NA	NA	NA	NA	NA	NA	NA	NA	NA	NA	NA	NA	NA	NA	NA	NA	NA	NA	0.911153882	1.26E-165	4.59E-161	0.385	0.104	NA	NA	NA	NA	NA	NA	NA	NA	NA	NA	NA	NA	NA	NA	NA	NA	NA	NA	NA	NA	NA	NA	NA	NA	NA	NA	NA	NA	NA	NA	NA	NA	NA	NA	NA	NA	NA	NA	NA	NA	NA	NA	NA	NA	NA
AC092821.3	NA	NA	NA	NA	NA	NA	NA	NA	NA	NA	NA	NA	NA	NA	NA	NA	NA	NA	NA	NA	0.79288784	1.61E-129	5.88E-125	0.251	0.065	NA	NA	NA	NA	NA	NA	NA	NA	NA	NA	NA	NA	NA	NA	NA	NA	NA	NA	NA	NA	NA	NA	NA	NA	NA	NA	NA	NA	NA	NA	NA	NA	NA	NA	NA	NA	NA	NA	NA	NA	NA	NA	NA	NA	NA
F2R	NA	NA	NA	NA	NA	NA	NA	NA	NA	NA	NA	NA	NA	NA	NA	NA	NA	NA	NA	NA	0.463539937	1.43E-51	5.21E-47	0.273	0.138	NA	NA	NA	NA	NA	NA	NA	NA	NA	NA	NA	NA	NA	NA	NA	NA	NA	NA	NA	NA	NA	NA	NA	NA	NA	NA	NA	NA	NA	NA	NA	NA	NA	NA	NA	NA	NA	NA	NA	NA	NA	NA	NA	NA	NA
SDF4	NA	NA	NA	NA	NA	NA	NA	NA	NA	NA	NA	NA	NA	NA	NA	NA	NA	NA	NA	NA	0.459079286	7.25E-67	2.64E-62	0.422	0.3	NA	NA	NA	NA	NA	NA	NA	NA	NA	NA	NA	NA	NA	NA	NA	NA	NA	NA	NA	NA	NA	NA	NA	NA	NA	NA	NA	NA	NA	NA	NA	NA	NA	NA	NA	NA	NA	NA	NA	NA	0.40391837	3.90E-09	0.000142243	0.477	0.303
SIGIRR	NA	NA	NA	NA	NA	NA	NA	NA	NA	NA	NA	NA	NA	NA	NA	NA	NA	NA	NA	NA	0.361930263	2.03E-51	7.39E-47	0.468	0.401	NA	NA	NA	NA	NA	NA	NA	NA	NA	NA	NA	NA	NA	NA	NA	NA	NA	NA	NA	NA	NA	NA	NA	NA	NA	NA	NA	NA	NA	NA	NA	NA	NA	NA	NA	NA	NA	NA	NA	NA	NA	NA	NA	NA	NA
PRDM1	NA	NA	NA	NA	NA	NA	NA	NA	NA	NA	NA	NA	NA	NA	NA	NA	NA	NA	NA	NA	0.297156524	3.28E-19	1.20E-14	0.277	0.211	NA	NA	NA	NA	NA	NA	NA	NA	NA	NA	NA	NA	NA	NA	NA	NA	NA	NA	NA	NA	NA	NA	NA	NA	NA	NA	NA	NA	NA	NA	NA	NA	NA	NA	NA	NA	NA	NA	NA	NA	0.393661714	5.17E-07	0.018869709	0.353	0.212
VPS26B	NA	NA	NA	NA	NA	NA	NA	NA	NA	NA	NA	NA	NA	NA	NA	NA	NA	NA	NA	NA	0.291192411	4.39E-35	1.60E-30	0.296	0.242	NA	NA	NA	NA	NA	NA	NA	NA	NA	NA	NA	NA	NA	NA	NA	NA	NA	NA	NA	NA	NA	NA	NA	NA	NA	NA	NA	NA	NA	NA	NA	NA	NA	NA	NA	NA	NA	NA	NA	NA	NA	NA	NA	NA	NA
MGST3	NA	NA	NA	NA	NA	NA	NA	NA	NA	NA	NA	NA	NA	NA	NA	NA	NA	NA	NA	NA	0.289142888	6.99E-31	2.55E-26	0.308	0.24	NA	NA	NA	NA	NA	NA	NA	NA	NA	NA	NA	NA	NA	NA	NA	NA	NA	NA	NA	NA	NA	NA	NA	NA	NA	NA	NA	NA	NA	NA	NA	NA	NA	NA	NA	NA	NA	NA	NA	NA	NA	NA	NA	NA	NA
RABAC1	NA	NA	NA	NA	NA	NA	NA	NA	NA	NA	NA	NA	NA	NA	NA	NA	NA	NA	NA	NA	0.281046617	1.17E-40	4.26E-36	0.552	0.528	NA	NA	NA	NA	NA	NA	NA	NA	NA	NA	NA	NA	NA	NA	NA	NA	NA	NA	NA	NA	NA	NA	NA	NA	NA	NA	NA	NA	NA	NA	NA	NA	NA	NA	NA	NA	NA	NA	NA	NA	NA	NA	NA	NA	NA
MICOS10	NA	NA	NA	NA	NA	NA	NA	NA	NA	NA	NA	NA	NA	NA	NA	NA	NA	NA	NA	NA	0.271332149	2.19E-33	7.99E-29	0.415	0.369	NA	NA	NA	NA	NA	NA	NA	NA	NA	NA	NA	NA	NA	NA	NA	NA	NA	NA	NA	NA	0.545800002	2.99E-07	0.010908864	0.696	0.37	NA	NA	NA	NA	NA	NA	NA	NA	NA	NA	NA	NA	NA	NA	NA	NA	NA	NA	NA	NA
SRPK2	NA	NA	NA	NA	NA	NA	NA	NA	NA	NA	NA	NA	NA	NA	NA	NA	NA	NA	NA	NA	0.265195414	8.18E-25	2.98E-20	0.371	0.313	NA	NA	NA	NA	NA	NA	NA	NA	NA	NA	NA	NA	NA	NA	NA	NA	NA	NA	NA	NA	NA	NA	NA	NA	NA	NA	NA	NA	NA	NA	NA	NA	NA	NA	NA	NA	NA	NA	NA	NA	NA	NA	NA	NA	NA
COX7C	NA	NA	NA	NA	NA	NA	NA	NA	NA	NA	NA	NA	NA	NA	NA	NA	NA	NA	NA	NA	-0.254060913	1.25E-27	4.55E-23	0.879	0.94	NA	NA	NA	NA	NA	NA	NA	NA	NA	NA	NA	NA	NA	NA	NA	NA	NA	NA	NA	NA	NA	NA	NA	NA	NA	NA	NA	NA	NA	NA	NA	NA	NA	NA	NA	NA	NA	NA	NA	NA	NA	NA	NA	NA	NA
RPS19	NA	NA	NA	NA	NA	NA	NA	NA	NA	NA	NA	NA	NA	NA	NA	NA	NA	NA	NA	NA	-0.257626507	9.85E-82	3.59E-77	1	1	NA	NA	NA	NA	NA	NA	NA	NA	NA	NA	NA	NA	NA	NA	NA	0.263761168	8.49E-111	3.10E-106	0.999	1	NA	NA	NA	NA	NA	NA	NA	NA	NA	NA	NA	NA	NA	NA	NA	NA	NA	NA	NA	NA	NA	NA	NA	NA	NA
CEBPZ	NA	NA	NA	NA	NA	NA	NA	NA	NA	NA	NA	NA	NA	NA	NA	NA	NA	NA	NA	NA	-0.259267001	1.53E-17	5.59E-13	0.231	0.348	NA	NA	NA	NA	NA	NA	NA	NA	NA	NA	NA	NA	NA	NA	NA	NA	NA	NA	NA	NA	NA	NA	NA	NA	NA	NA	NA	NA	NA	NA	NA	NA	NA	NA	NA	NA	NA	NA	NA	NA	NA	NA	NA	NA	NA
RPL15	NA	NA	NA	NA	NA	NA	NA	NA	NA	NA	NA	NA	NA	NA	NA	NA	NA	NA	NA	NA	-0.294095523	9.90E-73	3.61E-68	0.991	0.998	NA	NA	NA	NA	NA	NA	NA	NA	NA	NA	NA	NA	NA	NA	NA	NA	NA	NA	NA	NA	NA	NA	NA	NA	NA	NA	NA	NA	NA	NA	NA	NA	NA	NA	NA	NA	NA	NA	NA	NA	NA	NA	NA	NA	NA
RPS20	NA	NA	NA	NA	NA	NA	NA	NA	NA	NA	NA	NA	NA	NA	NA	NA	NA	NA	NA	NA	-0.361768396	7.71E-45	2.81E-40	0.846	0.929	NA	NA	NA	NA	NA	NA	NA	NA	NA	NA	NA	NA	NA	NA	NA	NA	NA	NA	NA	NA	NA	NA	NA	NA	NA	NA	NA	NA	NA	NA	NA	NA	NA	NA	NA	NA	NA	NA	NA	NA	NA	NA	NA	NA	NA
HLA-DRB5	NA	NA	NA	NA	NA	NA	NA	NA	NA	NA	NA	NA	NA	NA	NA	NA	NA	NA	NA	NA	NA	NA	NA	NA	NA	1.084440785	9.09E-291	3.31E-286	0.544	0.159	NA	NA	NA	NA	NA	NA	NA	NA	NA	NA	NA	NA	NA	NA	NA	0.881896533	3.73E-08	0.001361863	0.449	0.178	NA	NA	NA	NA	NA	NA	NA	NA	NA	NA	NA	NA	NA	NA	NA	NA	NA	NA	NA	NA
HLA-DMA	NA	NA	NA	NA	NA	NA	NA	NA	NA	NA	NA	NA	NA	NA	NA	NA	NA	NA	NA	NA	NA	NA	NA	NA	NA	0.715729838	7.34E-166	2.68E-161	0.396	0.118	NA	NA	NA	NA	NA	NA	NA	NA	NA	NA	NA	NA	NA	NA	NA	NA	NA	NA	NA	NA	NA	NA	NA	NA	NA	NA	NA	NA	NA	NA	NA	NA	NA	NA	NA	NA	NA	NA	NA	NA
LIMD2	NA	NA	NA	NA	NA	NA	NA	NA	NA	NA	NA	NA	NA	NA	NA	NA	NA	NA	NA	NA	NA	NA	NA	NA	NA	0.505231619	1.22E-100	4.44E-96	0.908	0.804	NA	NA	NA	NA	NA	NA	NA	NA	NA	NA	NA	NA	NA	NA	NA	NA	NA	NA	NA	NA	NA	NA	NA	NA	NA	NA	NA	NA	NA	NA	NA	NA	NA	NA	NA	NA	NA	NA	NA	NA
HMGN2	NA	NA	NA	NA	NA	NA	NA	NA	NA	NA	NA	NA	NA	NA	NA	NA	NA	NA	NA	NA	NA	NA	NA	NA	NA	0.480472575	2.72E-26	9.93E-22	0.753	0.677	NA	NA	NA	NA	NA	NA	NA	NA	NA	NA	NA	NA	NA	NA	NA	1.659135391	6.16E-56	2.25E-51	0.942	0.68	NA	NA	NA	NA	NA	NA	NA	NA	NA	NA	NA	NA	NA	NA	NA	NA	NA	NA	NA	NA
PSME2	NA	NA	NA	NA	NA	NA	NA	NA	NA	NA	NA	NA	NA	NA	NA	NA	NA	NA	NA	NA	NA	NA	NA	NA	NA	0.453075747	1.19E-61	4.34E-57	0.784	0.639	NA	NA	NA	NA	NA	NA	NA	NA	NA	NA	NA	NA	NA	NA	NA	0.804953641	8.30E-12	3.03E-07	0.928	0.646	-0.284446835	1.59E-77	5.81E-73	0.604	0.658	NA	NA	NA	NA	NA	NA	NA	NA	NA	NA	NA	NA	NA	NA	NA
SIRPG	NA	NA	NA	NA	NA	NA	NA	NA	NA	NA	NA	NA	NA	NA	NA	NA	NA	NA	NA	NA	NA	NA	NA	NA	NA	0.414341327	1.76E-66	6.42E-62	0.262	0.102	NA	NA	NA	NA	NA	NA	NA	NA	NA	NA	NA	NA	NA	NA	NA	NA	NA	NA	NA	NA	NA	NA	NA	NA	NA	NA	NA	NA	NA	NA	NA	NA	NA	NA	NA	NA	NA	NA	NA	NA
GMFG	NA	NA	NA	NA	NA	NA	NA	NA	NA	NA	NA	NA	NA	NA	NA	NA	NA	NA	NA	NA	NA	NA	NA	NA	NA	0.392083585	4.15E-63	1.51E-58	0.861	0.734	NA	NA	NA	NA	NA	NA	NA	NA	NA	NA	NA	NA	NA	NA	NA	NA	NA	NA	NA	NA	-0.25218145	1.34E-76	4.89E-72	0.702	0.751	NA	NA	NA	NA	NA	NA	NA	NA	NA	NA	NA	NA	NA	NA	NA
HIST1H1C	NA	NA	NA	NA	NA	NA	NA	NA	NA	NA	NA	NA	NA	NA	NA	NA	NA	NA	NA	NA	NA	NA	NA	NA	NA	0.38823451	5.26E-50	1.92E-45	0.455	0.274	NA	NA	NA	NA	NA	NA	NA	NA	NA	NA	NA	NA	NA	NA	NA	NA	NA	NA	NA	NA	NA	NA	NA	NA	NA	NA	NA	NA	NA	NA	NA	NA	NA	NA	NA	NA	NA	NA	NA	NA
H1FX	NA	NA	NA	NA	NA	NA	NA	NA	NA	NA	NA	NA	NA	NA	NA	NA	NA	NA	NA	NA	NA	NA	NA	NA	NA	0.385840905	1.89E-22	6.90E-18	0.686	0.586	NA	NA	NA	NA	NA	NA	NA	NA	NA	NA	NA	NA	NA	NA	NA	NA	NA	NA	NA	NA	NA	NA	NA	NA	NA	NA	NA	NA	NA	NA	NA	NA	NA	NA	NA	NA	NA	NA	NA	NA
UBE2L6	NA	NA	NA	NA	NA	NA	NA	NA	NA	NA	NA	NA	NA	NA	NA	NA	NA	NA	NA	NA	NA	NA	NA	NA	NA	0.375871575	1.93E-49	7.04E-45	0.55	0.361	NA	NA	NA	NA	NA	NA	NA	NA	NA	NA	NA	NA	NA	NA	NA	NA	NA	NA	NA	NA	NA	NA	NA	NA	NA	NA	NA	NA	NA	NA	NA	NA	NA	NA	NA	NA	NA	NA	NA	NA
ATP5F1B	NA	NA	NA	NA	NA	NA	NA	NA	NA	NA	NA	NA	NA	NA	NA	NA	NA	NA	NA	NA	NA	NA	NA	NA	NA	0.349985207	6.35E-45	2.32E-40	0.779	0.648	NA	NA	NA	NA	NA	NA	NA	NA	NA	NA	-0.254491424	1.08E-21	3.93E-17	0.549	0.661	NA	NA	NA	NA	NA	NA	NA	NA	NA	NA	NA	NA	NA	NA	NA	NA	NA	NA	NA	NA	NA	NA	NA	NA	NA
EIF4A1	NA	NA	NA	NA	NA	NA	NA	NA	NA	NA	NA	NA	NA	NA	NA	NA	NA	NA	NA	NA	NA	NA	NA	NA	NA	0.34707011	1.15E-47	4.19E-43	0.88	0.79	NA	NA	NA	NA	NA	NA	NA	NA	NA	NA	-0.297370981	8.41E-32	3.07E-27	0.687	0.801	NA	NA	NA	NA	NA	NA	NA	NA	NA	NA	NA	NA	NA	NA	NA	NA	NA	NA	NA	NA	NA	NA	NA	NA	NA
PSMB8	NA	NA	NA	NA	NA	NA	NA	NA	NA	NA	NA	NA	NA	NA	NA	NA	NA	NA	NA	NA	NA	NA	NA	NA	NA	0.345934939	3.74E-34	1.36E-29	0.641	0.493	NA	NA	NA	NA	NA	NA	NA	NA	NA	NA	NA	NA	NA	NA	NA	NA	NA	NA	NA	NA	-0.27714518	3.61E-67	1.32E-62	0.434	0.518	NA	NA	NA	NA	NA	NA	NA	NA	NA	NA	NA	NA	NA	NA	NA
PSMA4	NA	NA	NA	NA	NA	NA	NA	NA	NA	NA	NA	NA	NA	NA	NA	NA	NA	NA	NA	NA	NA	NA	NA	NA	NA	0.329437862	1.16E-38	4.24E-34	0.372	0.222	NA	NA	NA	NA	NA	NA	NA	NA	NA	NA	NA	NA	NA	NA	NA	0.361084296	1.10E-08	0.000402648	0.507	0.229	NA	NA	NA	NA	NA	NA	NA	NA	NA	NA	NA	NA	NA	NA	NA	NA	NA	NA	NA	NA
ENC1	NA	NA	NA	NA	NA	NA	NA	NA	NA	NA	NA	NA	NA	NA	NA	NA	NA	NA	NA	NA	NA	NA	NA	NA	NA	0.326302941	1.42E-47	5.17E-43	0.344	0.192	NA	NA	NA	NA	NA	0.38280468	6.23E-87	2.27E-82	0.309	0.181	NA	NA	NA	NA	NA	NA	NA	NA	NA	NA	NA	NA	NA	NA	NA	0.337536934	2.27E-67	8.28E-63	0.301	0.184	NA	NA	NA	NA	NA	NA	NA	NA	NA	NA
ADA	NA	NA	NA	NA	NA	NA	NA	NA	NA	NA	NA	NA	NA	NA	NA	NA	NA	NA	NA	NA	NA	NA	NA	NA	NA	0.320786529	1.59E-58	5.78E-54	0.284	0.131	NA	NA	NA	NA	NA	NA	NA	NA	NA	NA	NA	NA	NA	NA	NA	NA	NA	NA	NA	NA	NA	NA	NA	NA	NA	NA	NA	NA	NA	NA	NA	NA	NA	NA	NA	NA	NA	NA	NA	NA
PSME1	NA	NA	NA	NA	NA	NA	NA	NA	NA	NA	NA	NA	NA	NA	NA	NA	NA	NA	NA	NA	NA	NA	NA	NA	NA	0.317214947	1.14E-47	4.15E-43	0.951	0.903	NA	NA	NA	NA	NA	NA	NA	NA	NA	NA	NA	NA	NA	NA	NA	NA	NA	NA	NA	NA	NA	NA	NA	NA	NA	NA	NA	NA	NA	NA	NA	NA	NA	NA	NA	NA	NA	NA	NA	NA
CXCR3	NA	NA	NA	NA	NA	NA	NA	NA	NA	NA	NA	NA	NA	NA	NA	NA	NA	NA	NA	NA	NA	NA	NA	NA	NA	0.316254487	1.64E-45	5.99E-41	0.359	0.204	NA	NA	NA	NA	NA	NA	NA	NA	NA	NA	NA	NA	NA	NA	NA	NA	NA	NA	NA	NA	0.278382172	1.41E-68	5.14E-64	0.292	0.191	NA	NA	NA	NA	NA	NA	NA	NA	NA	NA	NA	NA	NA	NA	NA
MT1F	NA	NA	NA	NA	NA	NA	NA	NA	NA	NA	NA	NA	NA	NA	NA	NA	NA	NA	NA	NA	NA	NA	NA	NA	NA	0.301893625	9.18E-42	3.35E-37	0.26	0.131	NA	NA	NA	NA	NA	NA	NA	NA	NA	NA	NA	NA	NA	NA	NA	NA	NA	NA	NA	NA	NA	NA	NA	NA	NA	NA	NA	NA	NA	NA	NA	NA	NA	NA	NA	NA	NA	NA	NA	NA
LPXN	NA	NA	NA	NA	NA	NA	NA	NA	NA	NA	NA	NA	NA	NA	NA	NA	NA	NA	NA	NA	NA	NA	NA	NA	NA	0.301083974	2.76E-43	1.01E-38	0.337	0.189	NA	NA	NA	NA	NA	NA	NA	NA	NA	NA	NA	NA	NA	NA	NA	NA	NA	NA	NA	NA	NA	NA	NA	NA	NA	NA	NA	NA	NA	NA	NA	NA	NA	NA	NA	NA	NA	NA	NA	NA
COX5A	NA	NA	NA	NA	NA	NA	NA	NA	NA	NA	NA	NA	NA	NA	NA	NA	NA	NA	NA	NA	NA	NA	NA	NA	NA	0.300596821	5.60E-32	2.04E-27	0.622	0.472	NA	NA	NA	NA	NA	NA	NA	NA	NA	NA	NA	NA	NA	NA	NA	0.834276839	1.30E-14	4.74E-10	0.899	0.479	NA	NA	NA	NA	NA	NA	NA	NA	NA	NA	NA	NA	NA	NA	NA	NA	NA	NA	NA	NA
ATP5PB	NA	NA	NA	NA	NA	NA	NA	NA	NA	NA	NA	NA	NA	NA	NA	NA	NA	NA	NA	NA	NA	NA	NA	NA	NA	0.292661721	5.40E-28	1.97E-23	0.565	0.423	NA	NA	NA	NA	NA	NA	NA	NA	NA	NA	NA	NA	NA	NA	NA	NA	NA	NA	NA	NA	NA	NA	NA	NA	NA	NA	NA	NA	NA	NA	NA	NA	NA	NA	NA	NA	NA	NA	NA	NA
ATP5MG	NA	NA	NA	NA	NA	NA	NA	NA	NA	NA	NA	NA	NA	NA	NA	NA	NA	NA	NA	NA	NA	NA	NA	NA	NA	0.292012162	4.34E-47	1.58E-42	0.961	0.917	NA	NA	NA	NA	NA	NA	NA	NA	NA	NA	NA	NA	NA	NA	NA	NA	NA	NA	NA	NA	NA	NA	NA	NA	NA	NA	NA	NA	NA	NA	NA	NA	NA	NA	NA	NA	NA	NA	NA	NA
COX6A1	NA	NA	NA	NA	NA	NA	NA	NA	NA	NA	NA	NA	NA	NA	NA	NA	NA	NA	NA	NA	NA	NA	NA	NA	NA	0.289100984	2.61E-33	9.51E-29	0.852	0.749	NA	NA	NA	NA	NA	NA	NA	NA	NA	NA	NA	NA	NA	NA	NA	0.794741198	2.91E-16	1.06E-11	0.986	0.754	NA	NA	NA	NA	NA	NA	NA	NA	NA	NA	NA	NA	NA	NA	NA	NA	NA	NA	NA	NA
SLC25A5	NA	NA	NA	NA	NA	NA	NA	NA	NA	NA	NA	NA	NA	NA	NA	NA	NA	NA	NA	NA	NA	NA	NA	NA	NA	0.286638412	7.81E-29	2.85E-24	0.775	0.663	NA	NA	NA	NA	NA	NA	NA	NA	NA	NA	NA	NA	NA	NA	NA	0.853104668	3.74E-15	1.37E-10	0.971	0.668	NA	NA	NA	NA	NA	NA	NA	NA	NA	NA	NA	NA	NA	NA	NA	NA	NA	NA	NA	NA
STK17A	NA	NA	NA	NA	NA	NA	NA	NA	NA	NA	NA	NA	NA	NA	NA	NA	NA	NA	NA	NA	NA	NA	NA	NA	NA	0.28252119	3.11E-35	1.13E-30	0.791	0.647	NA	NA	NA	NA	NA	NA	NA	NA	NA	NA	NA	NA	NA	NA	NA	NA	NA	NA	NA	NA	NA	NA	NA	NA	NA	NA	NA	NA	NA	NA	NA	NA	NA	NA	NA	NA	NA	NA	NA	NA
H2AFV	NA	NA	NA	NA	NA	NA	NA	NA	NA	NA	NA	NA	NA	NA	NA	NA	NA	NA	NA	NA	NA	NA	NA	NA	NA	0.280010327	4.83E-23	1.76E-18	0.604	0.476	NA	NA	NA	NA	NA	NA	NA	NA	NA	NA	NA	NA	NA	NA	NA	0.9781202	8.43E-15	3.07E-10	0.826	0.482	NA	NA	NA	NA	NA	NA	NA	NA	NA	NA	NA	NA	NA	NA	NA	NA	NA	NA	NA	NA
PTRHD1	NA	NA	NA	NA	NA	NA	NA	NA	NA	NA	NA	NA	NA	NA	NA	NA	NA	NA	NA	NA	NA	NA	NA	NA	NA	0.279069587	8.05E-48	2.94E-43	0.408	0.247	NA	NA	NA	NA	NA	NA	NA	NA	NA	NA	NA	NA	NA	NA	NA	NA	NA	NA	NA	NA	NA	NA	NA	NA	NA	NA	NA	NA	NA	NA	-0.26778634	1.02E-19	3.73E-15	0.18	0.259	NA	NA	NA	NA	NA
ATXN1	NA	NA	NA	NA	NA	NA	NA	NA	NA	NA	NA	NA	NA	NA	NA	NA	NA	NA	NA	NA	NA	NA	NA	NA	NA	0.277569432	5.37E-44	1.96E-39	0.26	0.131	NA	NA	NA	NA	NA	NA	NA	NA	NA	NA	NA	NA	NA	NA	NA	NA	NA	NA	NA	NA	NA	NA	NA	NA	NA	NA	NA	NA	NA	NA	NA	NA	NA	NA	NA	NA	NA	NA	NA	NA
GYG1	NA	NA	NA	NA	NA	NA	NA	NA	NA	NA	NA	NA	NA	NA	NA	NA	NA	NA	NA	NA	NA	NA	NA	NA	NA	0.27724853	1.71E-41	6.25E-37	0.339	0.196	NA	NA	NA	NA	NA	NA	NA	NA	NA	NA	NA	NA	NA	NA	NA	NA	NA	NA	NA	NA	NA	NA	NA	NA	NA	NA	NA	NA	NA	NA	0.315751483	1.37E-35	4.99E-31	0.335	0.196	NA	NA	NA	NA	NA
DECR1	NA	NA	NA	NA	NA	NA	NA	NA	NA	NA	NA	NA	NA	NA	NA	NA	NA	NA	NA	NA	NA	NA	NA	NA	NA	0.276044084	2.15E-36	7.83E-32	0.35	0.211	NA	NA	NA	NA	NA	NA	NA	NA	NA	NA	NA	NA	NA	NA	NA	NA	NA	NA	NA	NA	NA	NA	NA	NA	NA	NA	NA	NA	NA	NA	NA	NA	NA	NA	NA	NA	NA	NA	NA	NA
CCDC167	NA	NA	NA	NA	NA	NA	NA	NA	NA	NA	NA	NA	NA	NA	NA	NA	NA	NA	NA	NA	NA	NA	NA	NA	NA	0.269322507	5.38E-44	1.96E-39	0.292	0.157	NA	NA	NA	NA	NA	NA	NA	NA	NA	NA	NA	NA	NA	NA	NA	0.821821495	2.94E-13	1.07E-08	0.565	0.163	NA	NA	NA	NA	NA	NA	NA	NA	NA	NA	NA	NA	NA	NA	NA	NA	NA	NA	NA	NA
PSMA5	NA	NA	NA	NA	NA	NA	NA	NA	NA	NA	NA	NA	NA	NA	NA	NA	NA	NA	NA	NA	NA	NA	NA	NA	NA	0.266769225	7.77E-35	2.83E-30	0.353	0.217	NA	NA	NA	NA	NA	NA	NA	NA	NA	NA	NA	NA	NA	NA	NA	0.462687391	2.22E-07	0.008097706	0.507	0.223	NA	NA	NA	NA	NA	NA	NA	NA	NA	NA	NA	NA	NA	NA	NA	NA	NA	NA	NA	NA
ATP5IF1	NA	NA	NA	NA	NA	NA	NA	NA	NA	NA	NA	NA	NA	NA	NA	NA	NA	NA	NA	NA	NA	NA	NA	NA	NA	0.264616366	3.98E-32	1.45E-27	0.743	0.598	NA	NA	NA	NA	NA	NA	NA	NA	NA	NA	NA	NA	NA	NA	NA	NA	NA	NA	NA	NA	NA	NA	NA	NA	NA	NA	NA	NA	NA	NA	NA	NA	NA	NA	NA	NA	NA	NA	NA	NA
PSMB2	NA	NA	NA	NA	NA	NA	NA	NA	NA	NA	NA	NA	NA	NA	NA	NA	NA	NA	NA	NA	NA	NA	NA	NA	NA	0.26459541	4.87E-33	1.77E-28	0.351	0.219	NA	NA	NA	NA	NA	NA	NA	NA	NA	NA	NA	NA	NA	NA	NA	0.687676282	3.57E-08	0.001303641	0.551	0.225	NA	NA	NA	NA	NA	NA	NA	NA	NA	NA	NA	NA	NA	NA	NA	NA	NA	NA	NA	NA
ATP5MC2	NA	NA	NA	NA	NA	NA	NA	NA	NA	NA	NA	NA	NA	NA	NA	NA	NA	NA	NA	NA	NA	NA	NA	NA	NA	0.264097101	3.10E-35	1.13E-30	0.94	0.915	NA	NA	NA	NA	NA	NA	NA	NA	NA	NA	NA	NA	NA	NA	NA	NA	NA	NA	NA	NA	NA	NA	NA	NA	NA	NA	NA	NA	NA	NA	NA	NA	NA	NA	NA	NA	NA	NA	NA	NA
COX6B1	NA	NA	NA	NA	NA	NA	NA	NA	NA	NA	NA	NA	NA	NA	NA	NA	NA	NA	NA	NA	NA	NA	NA	NA	NA	0.262102697	8.25E-26	3.01E-21	0.81	0.711	NA	NA	NA	NA	NA	NA	NA	NA	NA	NA	NA	NA	NA	NA	NA	NA	NA	NA	NA	NA	-0.25433187	9.18E-71	3.35E-66	0.666	0.729	NA	NA	NA	NA	NA	NA	NA	NA	NA	NA	NA	NA	NA	NA	NA
SLC25A3	NA	NA	NA	NA	NA	NA	NA	NA	NA	NA	NA	NA	NA	NA	NA	NA	NA	NA	NA	NA	NA	NA	NA	NA	NA	0.260477435	6.09E-24	2.22E-19	0.751	0.654	NA	NA	NA	NA	NA	NA	NA	NA	NA	NA	NA	NA	NA	NA	NA	NA	NA	NA	NA	NA	NA	NA	NA	NA	NA	NA	NA	NA	NA	NA	NA	NA	NA	NA	NA	NA	NA	NA	NA	NA
ACAA2	NA	NA	NA	NA	NA	NA	NA	NA	NA	NA	NA	NA	NA	NA	NA	NA	NA	NA	NA	NA	NA	NA	NA	NA	NA	0.258155797	1.20E-39	4.39E-35	0.307	0.176	NA	NA	NA	NA	NA	NA	NA	NA	NA	NA	NA	NA	NA	NA	NA	NA	NA	NA	NA	NA	NA	NA	NA	NA	NA	NA	NA	NA	NA	NA	NA	NA	NA	NA	NA	NA	NA	NA	NA	NA
GLRX	NA	NA	NA	NA	NA	NA	NA	NA	NA	NA	NA	NA	NA	NA	NA	NA	NA	NA	NA	NA	NA	NA	NA	NA	NA	0.258009774	1.88E-41	6.84E-37	0.354	0.214	NA	NA	NA	NA	NA	NA	NA	NA	NA	NA	NA	NA	NA	NA	NA	NA	NA	NA	NA	NA	NA	NA	NA	NA	NA	NA	NA	NA	NA	NA	0.320045735	1.07E-34	3.90E-30	0.354	0.214	NA	NA	NA	NA	NA
SEM1	NA	NA	NA	NA	NA	NA	NA	NA	NA	NA	NA	NA	NA	NA	NA	NA	NA	NA	NA	NA	NA	NA	NA	NA	NA	0.25746042	7.05E-35	2.57E-30	0.467	0.318	NA	NA	NA	NA	NA	NA	NA	NA	NA	NA	NA	NA	NA	NA	NA	NA	NA	NA	NA	NA	NA	NA	NA	NA	NA	NA	NA	NA	NA	NA	NA	NA	NA	NA	NA	NA	NA	NA	NA	NA
ATP5F1A	NA	NA	NA	NA	NA	NA	NA	NA	NA	NA	NA	NA	NA	NA	NA	NA	NA	NA	NA	NA	NA	NA	NA	NA	NA	0.256000624	3.92E-22	1.43E-17	0.63	0.509	NA	NA	NA	NA	NA	NA	NA	NA	NA	NA	NA	NA	NA	NA	NA	NA	NA	NA	NA	NA	NA	NA	NA	NA	NA	NA	NA	NA	NA	NA	NA	NA	NA	NA	NA	NA	NA	NA	NA	NA
NDUFB9	NA	NA	NA	NA	NA	NA	NA	NA	NA	NA	NA	NA	NA	NA	NA	NA	NA	NA	NA	NA	NA	NA	NA	NA	NA	0.254329192	1.81E-20	6.59E-16	0.701	0.594	NA	NA	NA	NA	NA	NA	NA	NA	NA	NA	NA	NA	NA	NA	NA	NA	NA	NA	NA	NA	NA	NA	NA	NA	NA	NA	NA	NA	NA	NA	NA	NA	NA	NA	NA	NA	NA	NA	NA	NA
UBALD2	NA	NA	NA	NA	NA	NA	NA	NA	NA	NA	NA	NA	NA	NA	NA	NA	NA	NA	NA	NA	NA	NA	NA	NA	NA	0.254241006	4.61E-20	1.68E-15	0.688	0.576	NA	NA	NA	NA	NA	NA	NA	NA	NA	NA	-0.257525661	5.88E-24	2.14E-19	0.459	0.588	NA	NA	NA	NA	NA	NA	NA	NA	NA	NA	NA	NA	NA	NA	NA	NA	NA	NA	NA	NA	NA	NA	NA	NA	NA
HNRNPLL	NA	NA	NA	NA	NA	NA	NA	NA	NA	NA	NA	NA	NA	NA	NA	NA	NA	NA	NA	NA	NA	NA	NA	NA	NA	0.253434937	2.13E-44	7.76E-40	0.265	0.139	NA	NA	NA	NA	NA	NA	NA	NA	NA	NA	NA	NA	NA	NA	NA	NA	NA	NA	NA	NA	NA	NA	NA	NA	NA	NA	NA	NA	NA	NA	NA	NA	NA	NA	NA	NA	NA	NA	NA	NA
RPL21	NA	NA	NA	NA	NA	NA	NA	NA	NA	NA	NA	NA	NA	NA	NA	NA	NA	NA	NA	NA	NA	NA	NA	NA	NA	-0.260472732	1.23E-92	4.48E-88	0.999	0.999	NA	NA	NA	NA	NA	NA	NA	NA	NA	NA	NA	NA	NA	NA	NA	NA	NA	NA	NA	NA	NA	NA	NA	NA	NA	NA	NA	NA	NA	NA	NA	NA	NA	NA	NA	NA	NA	NA	NA	NA
MT-ND4L	NA	NA	NA	NA	NA	NA	NA	NA	NA	NA	NA	NA	NA	NA	NA	NA	NA	NA	NA	NA	NA	NA	NA	NA	NA	-0.271948426	7.36E-48	2.69E-43	0.993	0.994	NA	NA	NA	NA	NA	NA	NA	NA	NA	NA	NA	NA	NA	NA	NA	NA	NA	NA	NA	NA	NA	NA	NA	NA	NA	NA	NA	NA	NA	NA	NA	NA	NA	NA	NA	NA	NA	NA	NA	NA
MT-ND4	NA	NA	NA	NA	NA	NA	NA	NA	NA	NA	NA	NA	NA	NA	NA	NA	NA	NA	NA	NA	NA	NA	NA	NA	NA	-0.298201409	1.35E-46	4.93E-42	0.971	0.971	NA	NA	NA	NA	NA	NA	NA	NA	NA	NA	NA	NA	NA	NA	NA	NA	NA	NA	NA	NA	NA	NA	NA	NA	NA	NA	NA	NA	NA	NA	NA	NA	NA	NA	NA	0.424540936	6.91E-17	2.52E-12	0.981	0.971
MT-ND3	NA	NA	NA	NA	NA	NA	NA	NA	NA	NA	NA	NA	NA	NA	NA	NA	NA	NA	NA	NA	NA	NA	NA	NA	NA	-0.34444446	7.30E-68	2.66E-63	0.994	0.995	NA	NA	NA	NA	NA	NA	NA	NA	NA	NA	NA	NA	NA	NA	NA	NA	NA	NA	NA	NA	NA	NA	NA	NA	NA	NA	NA	NA	NA	NA	NA	NA	NA	NA	NA	0.253001474	2.35E-09	8.58E-05	1	0.994
MALAT1	NA	NA	NA	NA	NA	NA	NA	NA	NA	NA	NA	NA	NA	NA	NA	NA	NA	NA	NA	NA	NA	NA	NA	NA	NA	-0.384585743	1.07E-197	3.91E-193	1	1	NA	NA	NA	NA	NA	NA	NA	NA	NA	NA	NA	NA	NA	NA	NA	-0.528786302	1.38E-09	5.05E-05	1	1	NA	NA	NA	NA	NA	NA	NA	NA	NA	NA	NA	NA	NA	NA	NA	NA	NA	NA	NA	NA
MT-ND2	NA	NA	NA	NA	NA	NA	NA	NA	NA	NA	NA	NA	NA	NA	NA	NA	NA	NA	NA	NA	NA	NA	NA	NA	NA	-0.386829136	9.59E-71	3.50E-66	0.955	0.967	NA	NA	NA	NA	NA	NA	NA	NA	NA	NA	NA	NA	NA	NA	NA	NA	NA	NA	NA	NA	NA	NA	NA	NA	NA	NA	NA	NA	NA	NA	NA	NA	NA	NA	NA	0.292150687	3.12E-09	0.000113907	0.996	0.966
TRGC1	NA	NA	NA	NA	NA	NA	NA	NA	NA	NA	NA	NA	NA	NA	NA	NA	NA	NA	NA	NA	NA	NA	NA	NA	NA	NA	NA	NA	NA	NA	NA	NA	NA	NA	NA	0.260803446	2.64E-47	9.62E-43	0.251	0.177	NA	NA	NA	NA	NA	NA	NA	NA	NA	NA	NA	NA	NA	NA	NA	NA	NA	NA	NA	NA	NA	NA	NA	NA	NA	NA	NA	NA	NA	NA
KIF2A	NA	NA	NA	NA	NA	NA	NA	NA	NA	NA	NA	NA	NA	NA	NA	NA	NA	NA	NA	NA	NA	NA	NA	NA	NA	NA	NA	NA	NA	NA	NA	NA	NA	NA	NA	NA	NA	NA	NA	NA	0.287835889	1.56E-27	5.68E-23	0.548	0.47	NA	NA	NA	NA	NA	NA	NA	NA	NA	NA	NA	NA	NA	NA	NA	NA	NA	NA	NA	NA	NA	NA	NA	NA	NA
RESF1	NA	NA	NA	NA	NA	NA	NA	NA	NA	NA	NA	NA	NA	NA	NA	NA	NA	NA	NA	NA	NA	NA	NA	NA	NA	NA	NA	NA	NA	NA	NA	NA	NA	NA	NA	NA	NA	NA	NA	NA	0.287053649	5.63E-22	2.05E-17	0.539	0.451	NA	NA	NA	NA	NA	NA	NA	NA	NA	NA	NA	NA	NA	NA	NA	NA	NA	NA	NA	NA	NA	NA	NA	NA	NA
N4BP2L2	NA	NA	NA	NA	NA	NA	NA	NA	NA	NA	NA	NA	NA	NA	NA	NA	NA	NA	NA	NA	NA	NA	NA	NA	NA	NA	NA	NA	NA	NA	NA	NA	NA	NA	NA	NA	NA	NA	NA	NA	0.269230963	3.02E-24	1.10E-19	0.57	0.5	NA	NA	NA	NA	NA	NA	NA	NA	NA	NA	NA	NA	NA	NA	NA	NA	NA	NA	NA	NA	NA	NA	NA	NA	NA
PNISR	NA	NA	NA	NA	NA	NA	NA	NA	NA	NA	NA	NA	NA	NA	NA	NA	NA	NA	NA	NA	NA	NA	NA	NA	NA	NA	NA	NA	NA	NA	NA	NA	NA	NA	NA	NA	NA	NA	NA	NA	0.257040407	1.50E-22	5.48E-18	0.629	0.569	NA	NA	NA	NA	NA	-0.258531605	1.22E-58	4.43E-54	0.514	0.587	NA	NA	NA	NA	NA	NA	NA	NA	NA	NA	NA	NA	NA	NA	NA
ARF4	NA	NA	NA	NA	NA	NA	NA	NA	NA	NA	NA	NA	NA	NA	NA	NA	NA	NA	NA	NA	NA	NA	NA	NA	NA	NA	NA	NA	NA	NA	NA	NA	NA	NA	NA	NA	NA	NA	NA	NA	-0.252573996	1.55E-18	5.64E-14	0.229	0.334	NA	NA	NA	NA	NA	NA	NA	NA	NA	NA	NA	NA	NA	NA	NA	NA	NA	NA	NA	NA	NA	NA	NA	NA	NA
BCAS2	NA	NA	NA	NA	NA	NA	NA	NA	NA	NA	NA	NA	NA	NA	NA	NA	NA	NA	NA	NA	NA	NA	NA	NA	NA	NA	NA	NA	NA	NA	NA	NA	NA	NA	NA	NA	NA	NA	NA	NA	-0.253161166	9.48E-19	3.46E-14	0.282	0.392	NA	NA	NA	NA	NA	NA	NA	NA	NA	NA	NA	NA	NA	NA	NA	NA	NA	NA	NA	NA	NA	NA	NA	NA	NA
CLK1	NA	NA	NA	NA	NA	NA	NA	NA	NA	NA	NA	NA	NA	NA	NA	NA	NA	NA	NA	NA	NA	NA	NA	NA	NA	NA	NA	NA	NA	NA	NA	NA	NA	NA	NA	NA	NA	NA	NA	NA	-0.255976097	5.79E-19	2.11E-14	0.313	0.425	NA	NA	NA	NA	NA	NA	NA	NA	NA	NA	NA	NA	NA	NA	NA	NA	NA	NA	NA	NA	NA	NA	NA	NA	NA
PPP2CA	NA	NA	NA	NA	NA	NA	NA	NA	NA	NA	NA	NA	NA	NA	NA	NA	NA	NA	NA	NA	NA	NA	NA	NA	NA	NA	NA	NA	NA	NA	NA	NA	NA	NA	NA	NA	NA	NA	NA	NA	-0.262647124	1.77E-22	6.45E-18	0.355	0.48	NA	NA	NA	NA	NA	NA	NA	NA	NA	NA	NA	NA	NA	NA	NA	NA	NA	NA	NA	NA	NA	NA	NA	NA	NA
TBCC	NA	NA	NA	NA	NA	NA	NA	NA	NA	NA	NA	NA	NA	NA	NA	NA	NA	NA	NA	NA	NA	NA	NA	NA	NA	NA	NA	NA	NA	NA	NA	NA	NA	NA	NA	NA	NA	NA	NA	NA	-0.270227364	9.13E-22	3.33E-17	0.196	0.306	NA	NA	NA	NA	NA	NA	NA	NA	NA	NA	NA	NA	NA	NA	NA	NA	NA	NA	NA	NA	NA	NA	NA	NA	NA
FUS	NA	NA	NA	NA	NA	NA	NA	NA	NA	NA	NA	NA	NA	NA	NA	NA	NA	NA	NA	NA	NA	NA	NA	NA	NA	NA	NA	NA	NA	NA	NA	NA	NA	NA	NA	NA	NA	NA	NA	NA	-0.276477768	3.24E-27	1.18E-22	0.638	0.755	NA	NA	NA	NA	NA	NA	NA	NA	NA	NA	NA	NA	NA	NA	NA	NA	NA	NA	NA	NA	NA	NA	NA	NA	NA
ZBTB1	NA	NA	NA	NA	NA	NA	NA	NA	NA	NA	NA	NA	NA	NA	NA	NA	NA	NA	NA	NA	NA	NA	NA	NA	NA	NA	NA	NA	NA	NA	NA	NA	NA	NA	NA	NA	NA	NA	NA	NA	-0.283673381	7.90E-20	2.88E-15	0.369	0.483	NA	NA	NA	NA	NA	NA	NA	NA	NA	NA	NA	NA	NA	NA	NA	NA	NA	NA	NA	NA	NA	NA	NA	NA	NA
SDCBP	NA	NA	NA	NA	NA	NA	NA	NA	NA	NA	NA	NA	NA	NA	NA	NA	NA	NA	NA	NA	NA	NA	NA	NA	NA	NA	NA	NA	NA	NA	NA	NA	NA	NA	NA	NA	NA	NA	NA	NA	-0.286174791	3.30E-21	1.20E-16	0.194	0.301	NA	NA	NA	NA	NA	NA	NA	NA	NA	NA	NA	NA	NA	NA	NA	NA	NA	NA	NA	NA	NA	NA	NA	NA	NA
ZFAND5	NA	NA	NA	NA	NA	NA	NA	NA	NA	NA	NA	NA	NA	NA	NA	NA	NA	NA	NA	NA	NA	NA	NA	NA	NA	NA	NA	NA	NA	NA	NA	NA	NA	NA	NA	NA	NA	NA	NA	NA	-0.294966593	8.38E-23	3.06E-18	0.262	0.38	NA	NA	NA	NA	NA	NA	NA	NA	NA	NA	NA	NA	NA	NA	NA	NA	NA	NA	NA	NA	NA	NA	NA	NA	NA
WSB1	NA	NA	NA	NA	NA	NA	NA	NA	NA	NA	NA	NA	NA	NA	NA	NA	NA	NA	NA	NA	NA	NA	NA	NA	NA	NA	NA	NA	NA	NA	NA	NA	NA	NA	NA	NA	NA	NA	NA	NA	-0.299537074	2.93E-23	1.07E-18	0.23	0.347	NA	NA	NA	NA	NA	NA	NA	NA	NA	NA	NA	NA	NA	NA	NA	0.276315839	6.91E-20	2.52E-15	0.449	0.335	NA	NA	NA	NA	NA
HSPA8	NA	NA	NA	NA	NA	NA	NA	NA	NA	NA	NA	NA	NA	NA	NA	NA	NA	NA	NA	NA	NA	NA	NA	NA	NA	NA	NA	NA	NA	NA	NA	NA	NA	NA	NA	NA	NA	NA	NA	NA	-0.302142554	2.27E-40	8.26E-36	0.787	0.891	NA	NA	NA	NA	NA	NA	NA	NA	NA	NA	NA	NA	NA	NA	NA	NA	NA	NA	NA	NA	NA	NA	NA	NA	NA
H3F3B	NA	NA	NA	NA	NA	NA	NA	NA	NA	NA	NA	NA	NA	NA	NA	NA	NA	NA	NA	NA	NA	NA	NA	NA	NA	NA	NA	NA	NA	NA	NA	NA	NA	NA	NA	NA	NA	NA	NA	NA	-0.302426307	8.51E-73	3.10E-68	0.989	0.997	-0.522457938	4.96E-08	0.001807367	1	0.997	NA	NA	NA	NA	NA	NA	NA	NA	NA	NA	NA	NA	NA	NA	NA	NA	NA	NA	NA	NA
TLE4	NA	NA	NA	NA	NA	NA	NA	NA	NA	NA	NA	NA	NA	NA	NA	NA	NA	NA	NA	NA	NA	NA	NA	NA	NA	NA	NA	NA	NA	NA	NA	NA	NA	NA	NA	NA	NA	NA	NA	NA	-0.311240547	4.34E-22	1.58E-17	0.247	0.358	NA	NA	NA	NA	NA	NA	NA	NA	NA	NA	NA	NA	NA	NA	NA	NA	NA	NA	NA	NA	NA	NA	NA	NA	NA
RBM8A	NA	NA	NA	NA	NA	NA	NA	NA	NA	NA	NA	NA	NA	NA	NA	NA	NA	NA	NA	NA	NA	NA	NA	NA	NA	NA	NA	NA	NA	NA	NA	NA	NA	NA	NA	NA	NA	NA	NA	NA	-0.31684074	1.34E-31	4.88E-27	0.492	0.635	NA	NA	NA	NA	NA	NA	NA	NA	NA	NA	NA	NA	NA	NA	NA	NA	NA	NA	NA	NA	NA	NA	NA	NA	NA
BCLAF1	NA	NA	NA	NA	NA	NA	NA	NA	NA	NA	NA	NA	NA	NA	NA	NA	NA	NA	NA	NA	NA	NA	NA	NA	NA	NA	NA	NA	NA	NA	NA	NA	NA	NA	NA	NA	NA	NA	NA	NA	-0.321508153	1.39E-33	5.08E-29	0.549	0.691	NA	NA	NA	NA	NA	NA	NA	NA	NA	NA	NA	NA	NA	NA	NA	NA	NA	NA	NA	NA	NA	NA	NA	NA	NA
CYCS	NA	NA	NA	NA	NA	NA	NA	NA	NA	NA	NA	NA	NA	NA	NA	NA	NA	NA	NA	NA	NA	NA	NA	NA	NA	NA	NA	NA	NA	NA	NA	NA	NA	NA	NA	NA	NA	NA	NA	NA	-0.322922821	1.19E-27	4.34E-23	0.426	0.557	NA	NA	NA	NA	NA	NA	NA	NA	NA	NA	NA	NA	NA	NA	NA	NA	NA	NA	NA	NA	NA	NA	NA	NA	NA
AC044849.1	NA	NA	NA	NA	NA	NA	NA	NA	NA	NA	NA	NA	NA	NA	NA	NA	NA	NA	NA	NA	NA	NA	NA	NA	NA	NA	NA	NA	NA	NA	NA	NA	NA	NA	NA	NA	NA	NA	NA	NA	-0.328190909	2.61E-25	9.53E-21	0.172	0.285	NA	NA	NA	NA	NA	NA	NA	NA	NA	NA	NA	NA	NA	NA	NA	NA	NA	NA	NA	NA	NA	NA	NA	NA	NA
AMD1	NA	NA	NA	NA	NA	NA	NA	NA	NA	NA	NA	NA	NA	NA	NA	NA	NA	NA	NA	NA	NA	NA	NA	NA	NA	NA	NA	NA	NA	NA	NA	NA	NA	NA	NA	NA	NA	NA	NA	NA	-0.332960997	1.91E-28	6.97E-24	0.238	0.369	NA	NA	NA	NA	NA	NA	NA	NA	NA	NA	NA	NA	NA	NA	NA	NA	NA	NA	NA	NA	NA	NA	NA	NA	NA
STK17B	NA	NA	NA	NA	NA	NA	NA	NA	NA	NA	NA	NA	NA	NA	NA	NA	NA	NA	NA	NA	NA	NA	NA	NA	NA	NA	NA	NA	NA	NA	NA	NA	NA	NA	NA	NA	NA	NA	NA	NA	-0.334922421	1.46E-36	5.34E-32	0.554	0.702	NA	NA	NA	NA	NA	NA	NA	NA	NA	NA	NA	NA	NA	NA	NA	NA	NA	NA	NA	NA	NA	NA	NA	NA	NA
RALGAPA1	NA	NA	NA	NA	NA	NA	NA	NA	NA	NA	NA	NA	NA	NA	NA	NA	NA	NA	NA	NA	NA	NA	NA	NA	NA	NA	NA	NA	NA	NA	NA	NA	NA	NA	NA	NA	NA	NA	NA	NA	-0.338689145	4.63E-31	1.69E-26	0.255	0.396	NA	NA	NA	NA	NA	NA	NA	NA	NA	NA	NA	NA	NA	NA	NA	NA	NA	NA	NA	NA	NA	NA	NA	NA	NA
SFPQ	NA	NA	NA	NA	NA	NA	NA	NA	NA	NA	NA	NA	NA	NA	NA	NA	NA	NA	NA	NA	NA	NA	NA	NA	NA	NA	NA	NA	NA	NA	NA	NA	NA	NA	NA	NA	NA	NA	NA	NA	-0.34612163	4.66E-38	1.70E-33	0.546	0.697	NA	NA	NA	NA	NA	NA	NA	NA	NA	NA	NA	NA	NA	NA	NA	NA	NA	NA	NA	NA	NA	NA	NA	NA	NA
RBM38	NA	NA	NA	NA	NA	NA	NA	NA	NA	NA	NA	NA	NA	NA	NA	NA	NA	NA	NA	NA	NA	NA	NA	NA	NA	NA	NA	NA	NA	NA	NA	NA	NA	NA	NA	NA	NA	NA	NA	NA	-0.347603855	1.90E-37	6.92E-33	0.52	0.672	NA	NA	NA	NA	NA	0.281789695	5.17E-95	1.88E-90	0.755	0.639	NA	NA	NA	NA	NA	NA	NA	NA	NA	NA	-0.450136765	4.86E-09	0.000177095	0.531	0.665
DDX3X	NA	NA	NA	NA	NA	NA	NA	NA	NA	NA	NA	NA	NA	NA	NA	NA	NA	NA	NA	NA	NA	NA	NA	NA	NA	NA	NA	NA	NA	NA	NA	NA	NA	NA	NA	NA	NA	NA	NA	NA	-0.360804874	5.84E-32	2.13E-27	0.356	0.5	NA	NA	NA	NA	NA	NA	NA	NA	NA	NA	NA	NA	NA	NA	NA	NA	NA	NA	NA	NA	NA	NA	NA	NA	NA
EIF1	NA	NA	NA	NA	NA	NA	NA	NA	NA	NA	NA	NA	NA	NA	NA	NA	NA	NA	NA	NA	NA	NA	NA	NA	NA	NA	NA	NA	NA	NA	NA	NA	NA	NA	NA	NA	NA	NA	NA	NA	-0.36701205	8.74E-155	3.19E-150	0.997	0.999	-0.609727567	5.02E-17	1.83E-12	1	0.999	NA	NA	NA	NA	NA	NA	NA	NA	NA	NA	NA	NA	NA	NA	NA	NA	NA	NA	NA	NA
SRSF3	NA	NA	NA	NA	NA	NA	NA	NA	NA	NA	NA	NA	NA	NA	NA	NA	NA	NA	NA	NA	NA	NA	NA	NA	NA	NA	NA	NA	NA	NA	NA	NA	NA	NA	NA	NA	NA	NA	NA	NA	-0.404766261	5.17E-46	1.89E-41	0.541	0.699	NA	NA	NA	NA	NA	NA	NA	NA	NA	NA	NA	NA	NA	NA	NA	NA	NA	NA	NA	NA	NA	NA	NA	NA	NA
SAT1	NA	NA	NA	NA	NA	NA	NA	NA	NA	NA	NA	NA	NA	NA	NA	NA	NA	NA	NA	NA	NA	NA	NA	NA	NA	NA	NA	NA	NA	NA	NA	NA	NA	NA	NA	NA	NA	NA	NA	NA	-0.40944462	2.19E-38	7.99E-34	0.434	0.593	NA	NA	NA	NA	NA	NA	NA	NA	NA	NA	NA	NA	NA	NA	NA	NA	NA	NA	NA	NA	NA	NA	NA	NA	NA
ODC1	NA	NA	NA	NA	NA	NA	NA	NA	NA	NA	NA	NA	NA	NA	NA	NA	NA	NA	NA	NA	NA	NA	NA	NA	NA	NA	NA	NA	NA	NA	NA	NA	NA	NA	NA	NA	NA	NA	NA	NA	-0.409563783	3.57E-37	1.30E-32	0.279	0.43	NA	NA	NA	NA	NA	NA	NA	NA	NA	NA	NA	NA	NA	NA	NA	NA	NA	NA	NA	NA	NA	NA	NA	NA	NA
BRD2	NA	NA	NA	NA	NA	NA	NA	NA	NA	NA	NA	NA	NA	NA	NA	NA	NA	NA	NA	NA	NA	NA	NA	NA	NA	NA	NA	NA	NA	NA	NA	NA	NA	NA	NA	NA	NA	NA	NA	NA	-0.455480634	7.00E-48	2.55E-43	0.337	0.513	NA	NA	NA	NA	NA	NA	NA	NA	NA	NA	NA	NA	NA	NA	NA	NA	NA	NA	NA	NA	NA	NA	NA	NA	NA
SLC38A2	NA	NA	NA	NA	NA	NA	NA	NA	NA	NA	NA	NA	NA	NA	NA	NA	NA	NA	NA	NA	NA	NA	NA	NA	NA	NA	NA	NA	NA	NA	NA	NA	NA	NA	NA	NA	NA	NA	NA	NA	-0.457197532	4.46E-48	1.63E-43	0.301	0.481	NA	NA	NA	NA	NA	NA	NA	NA	NA	NA	NA	NA	NA	NA	NA	NA	NA	NA	NA	NA	NA	NA	NA	NA	NA
H2AFX	NA	NA	NA	NA	NA	NA	NA	NA	NA	NA	NA	NA	NA	NA	NA	NA	NA	NA	NA	NA	NA	NA	NA	NA	NA	NA	NA	NA	NA	NA	NA	NA	NA	NA	NA	NA	NA	NA	NA	NA	-0.487576459	3.01E-56	1.10E-51	0.141	0.311	NA	NA	NA	NA	NA	NA	NA	NA	NA	NA	NA	NA	NA	NA	NA	NA	NA	NA	NA	NA	NA	NA	NA	NA	NA
NR4A3	NA	NA	NA	NA	NA	NA	NA	NA	NA	NA	NA	NA	NA	NA	NA	NA	NA	NA	NA	NA	NA	NA	NA	NA	NA	NA	NA	NA	NA	NA	NA	NA	NA	NA	NA	NA	NA	NA	NA	NA	-0.508661262	1.72E-65	6.26E-61	0.1	0.276	NA	NA	NA	NA	NA	NA	NA	NA	NA	NA	NA	NA	NA	NA	NA	NA	NA	NA	NA	NA	NA	NA	NA	NA	NA
SRSF7	NA	NA	NA	NA	NA	NA	NA	NA	NA	NA	NA	NA	NA	NA	NA	NA	NA	NA	NA	NA	NA	NA	NA	NA	NA	NA	NA	NA	NA	NA	NA	NA	NA	NA	NA	NA	NA	NA	NA	NA	-0.512937624	1.14E-80	4.16E-76	0.769	0.887	NA	NA	NA	NA	NA	NA	NA	NA	NA	NA	NA	NA	NA	NA	NA	NA	NA	NA	NA	NA	NA	NA	NA	NA	NA
HIST1H4C	NA	NA	NA	NA	NA	NA	NA	NA	NA	NA	NA	NA	NA	NA	NA	NA	NA	NA	NA	NA	NA	NA	NA	NA	NA	NA	NA	NA	NA	NA	NA	NA	NA	NA	NA	NA	NA	NA	NA	NA	-0.537747143	7.47E-54	2.72E-49	0.549	0.705	NA	NA	NA	NA	NA	0.289319629	9.87E-67	3.60E-62	0.758	0.68	NA	NA	NA	NA	NA	NA	NA	NA	NA	NA	NA	NA	NA	NA	NA
UBE2S	NA	NA	NA	NA	NA	NA	NA	NA	NA	NA	NA	NA	NA	NA	NA	NA	NA	NA	NA	NA	NA	NA	NA	NA	NA	NA	NA	NA	NA	NA	NA	NA	NA	NA	NA	NA	NA	NA	NA	NA	-0.559293481	1.01E-68	3.69E-64	0.302	0.507	NA	NA	NA	NA	NA	0.306108684	3.21E-107	1.17E-102	0.614	0.465	NA	NA	NA	NA	NA	NA	NA	NA	NA	NA	NA	NA	NA	NA	NA
MCL1	NA	NA	NA	NA	NA	NA	NA	NA	NA	NA	NA	NA	NA	NA	NA	NA	NA	NA	NA	NA	NA	NA	NA	NA	NA	NA	NA	NA	NA	NA	NA	NA	NA	NA	NA	NA	NA	NA	NA	NA	-0.591506229	7.12E-77	2.60E-72	0.465	0.664	NA	NA	NA	NA	NA	NA	NA	NA	NA	NA	NA	NA	NA	NA	NA	NA	NA	NA	NA	NA	NA	NA	NA	NA	NA
ARL4A	NA	NA	NA	NA	NA	NA	NA	NA	NA	NA	NA	NA	NA	NA	NA	NA	NA	NA	NA	NA	NA	NA	NA	NA	NA	NA	NA	NA	NA	NA	NA	NA	NA	NA	NA	NA	NA	NA	NA	NA	-0.678010644	1.65E-89	6.01E-85	0.196	0.429	NA	NA	NA	NA	NA	NA	NA	NA	NA	NA	NA	NA	NA	NA	NA	NA	NA	NA	NA	NA	NA	NA	NA	NA	NA
STMN1	NA	NA	NA	NA	NA	NA	NA	NA	NA	NA	NA	NA	NA	NA	NA	NA	NA	NA	NA	NA	NA	NA	NA	NA	NA	NA	NA	NA	NA	NA	NA	NA	NA	NA	NA	NA	NA	NA	NA	NA	NA	NA	NA	NA	NA	3.906186014	0	0	1	0.119	NA	NA	NA	NA	NA	NA	NA	NA	NA	NA	NA	NA	NA	NA	NA	NA	NA	NA	NA	NA
TYMS	NA	NA	NA	NA	NA	NA	NA	NA	NA	NA	NA	NA	NA	NA	NA	NA	NA	NA	NA	NA	NA	NA	NA	NA	NA	NA	NA	NA	NA	NA	NA	NA	NA	NA	NA	NA	NA	NA	NA	NA	NA	NA	NA	NA	NA	2.446342573	5.79E-143	2.11E-138	0.841	0.002	NA	NA	NA	NA	NA	NA	NA	NA	NA	NA	NA	NA	NA	NA	NA	NA	NA	NA	NA	NA
DUT	NA	NA	NA	NA	NA	NA	NA	NA	NA	NA	NA	NA	NA	NA	NA	NA	NA	NA	NA	NA	NA	NA	NA	NA	NA	NA	NA	NA	NA	NA	NA	NA	NA	NA	NA	NA	NA	NA	NA	NA	NA	NA	NA	NA	NA	2.423174244	7.06E-152	2.57E-147	0.971	0.279	NA	NA	NA	NA	NA	NA	NA	NA	NA	NA	NA	NA	NA	NA	NA	NA	NA	NA	NA	NA
MCM7	NA	NA	NA	NA	NA	NA	NA	NA	NA	NA	NA	NA	NA	NA	NA	NA	NA	NA	NA	NA	NA	NA	NA	NA	NA	NA	NA	NA	NA	NA	NA	NA	NA	NA	NA	NA	NA	NA	NA	NA	NA	NA	NA	NA	NA	1.910043789	3.07E-74	1.12E-69	0.812	0.088	NA	NA	NA	NA	NA	NA	NA	NA	NA	NA	NA	NA	NA	NA	NA	NA	NA	NA	NA	NA
PCLAF	NA	NA	NA	NA	NA	NA	NA	NA	NA	NA	NA	NA	NA	NA	NA	NA	NA	NA	NA	NA	NA	NA	NA	NA	NA	NA	NA	NA	NA	NA	NA	NA	NA	NA	NA	NA	NA	NA	NA	NA	NA	NA	NA	NA	NA	1.786487613	5.77E-97	2.11E-92	0.696	0.005	NA	NA	NA	NA	NA	NA	NA	NA	NA	NA	NA	NA	NA	NA	NA	NA	NA	NA	NA	NA
TK1	NA	NA	NA	NA	NA	NA	NA	NA	NA	NA	NA	NA	NA	NA	NA	NA	NA	NA	NA	NA	NA	NA	NA	NA	NA	NA	NA	NA	NA	NA	NA	NA	NA	NA	NA	NA	NA	NA	NA	NA	NA	NA	NA	NA	NA	1.623211909	2.72E-78	9.92E-74	0.565	0.004	NA	NA	NA	NA	NA	NA	NA	NA	NA	NA	NA	NA	NA	NA	NA	NA	NA	NA	NA	NA
PCNA	NA	NA	NA	NA	NA	NA	NA	NA	NA	NA	NA	NA	NA	NA	NA	NA	NA	NA	NA	NA	NA	NA	NA	NA	NA	NA	NA	NA	NA	NA	NA	NA	NA	NA	NA	NA	NA	NA	NA	NA	NA	NA	NA	NA	NA	1.575671488	4.16E-44	1.52E-39	0.725	0.085	NA	NA	NA	NA	NA	NA	NA	NA	NA	NA	NA	NA	NA	NA	NA	NA	NA	NA	NA	NA
MCM5	NA	NA	NA	NA	NA	NA	NA	NA	NA	NA	NA	NA	NA	NA	NA	NA	NA	NA	NA	NA	NA	NA	NA	NA	NA	NA	NA	NA	NA	NA	NA	NA	NA	NA	NA	NA	NA	NA	NA	NA	NA	NA	NA	NA	NA	1.544622918	6.45E-56	2.35E-51	0.812	0.061	NA	NA	NA	NA	NA	NA	NA	NA	NA	NA	NA	NA	NA	NA	NA	NA	NA	NA	NA	NA
CLSPN	NA	NA	NA	NA	NA	NA	NA	NA	NA	NA	NA	NA	NA	NA	NA	NA	NA	NA	NA	NA	NA	NA	NA	NA	NA	NA	NA	NA	NA	NA	NA	NA	NA	NA	NA	NA	NA	NA	NA	NA	NA	NA	NA	NA	NA	1.520562113	3.41E-63	1.24E-58	0.594	0.01	NA	NA	NA	NA	NA	NA	NA	NA	NA	NA	NA	NA	NA	NA	NA	NA	NA	NA	NA	NA
HELLS	NA	NA	NA	NA	NA	NA	NA	NA	NA	NA	NA	NA	NA	NA	NA	NA	NA	NA	NA	NA	NA	NA	NA	NA	NA	NA	NA	NA	NA	NA	NA	NA	NA	NA	NA	NA	NA	NA	NA	NA	NA	NA	NA	NA	NA	1.470256786	2.69E-53	9.79E-49	0.681	0.033	NA	NA	NA	NA	NA	NA	NA	NA	NA	NA	NA	NA	NA	NA	NA	NA	NA	NA	NA	NA
RRM2	NA	NA	NA	NA	NA	NA	NA	NA	NA	NA	NA	NA	NA	NA	NA	NA	NA	NA	NA	NA	NA	NA	NA	NA	NA	NA	NA	NA	NA	NA	NA	NA	NA	NA	NA	NA	NA	NA	NA	NA	NA	NA	NA	NA	NA	1.457624634	6.62E-48	2.41E-43	0.435	0.007	NA	NA	NA	NA	NA	NA	NA	NA	NA	NA	NA	NA	NA	NA	NA	NA	NA	NA	NA	NA
MCM3	NA	NA	NA	NA	NA	NA	NA	NA	NA	NA	NA	NA	NA	NA	NA	NA	NA	NA	NA	NA	NA	NA	NA	NA	NA	NA	NA	NA	NA	NA	NA	NA	NA	NA	NA	NA	NA	NA	NA	NA	NA	NA	NA	NA	NA	1.4315568	7.15E-42	2.61E-37	0.667	0.064	NA	NA	NA	NA	NA	NA	NA	NA	NA	NA	NA	NA	NA	NA	NA	NA	NA	NA	NA	NA
E2F1	NA	NA	NA	NA	NA	NA	NA	NA	NA	NA	NA	NA	NA	NA	NA	NA	NA	NA	NA	NA	NA	NA	NA	NA	NA	NA	NA	NA	NA	NA	NA	NA	NA	NA	NA	NA	NA	NA	NA	NA	NA	NA	NA	NA	NA	1.371039587	8.50E-84	3.10E-79	0.652	0.005	NA	NA	NA	NA	NA	NA	NA	NA	NA	NA	NA	NA	NA	NA	NA	NA	NA	NA	NA	NA
DHFR	NA	NA	NA	NA	NA	NA	NA	NA	NA	NA	NA	NA	NA	NA	NA	NA	NA	NA	NA	NA	NA	NA	NA	NA	NA	NA	NA	NA	NA	NA	NA	NA	NA	NA	NA	NA	NA	NA	NA	NA	NA	NA	NA	NA	NA	1.36773197	6.69E-49	2.44E-44	0.623	0.029	NA	NA	NA	NA	NA	NA	NA	NA	NA	NA	NA	NA	NA	NA	NA	NA	NA	NA	NA	NA
DNMT1	NA	NA	NA	NA	NA	NA	NA	NA	NA	NA	NA	NA	NA	NA	NA	NA	NA	NA	NA	NA	NA	NA	NA	NA	NA	NA	NA	NA	NA	NA	NA	NA	NA	NA	NA	NA	NA	NA	NA	NA	NA	NA	NA	NA	NA	1.347331821	3.70E-29	1.35E-24	0.797	0.222	NA	NA	NA	NA	NA	NA	NA	NA	NA	NA	NA	NA	NA	NA	NA	NA	NA	NA	NA	NA
CDT1	NA	NA	NA	NA	NA	NA	NA	NA	NA	NA	NA	NA	NA	NA	NA	NA	NA	NA	NA	NA	NA	NA	NA	NA	NA	NA	NA	NA	NA	NA	NA	NA	NA	NA	NA	NA	NA	NA	NA	NA	NA	NA	NA	NA	NA	1.332238368	3.11E-83	1.13E-78	0.594	0.003	NA	NA	NA	NA	NA	NA	NA	NA	NA	NA	NA	NA	NA	NA	NA	NA	NA	NA	NA	NA
TMEM106C	NA	NA	NA	NA	NA	NA	NA	NA	NA	NA	NA	NA	NA	NA	NA	NA	NA	NA	NA	NA	NA	NA	NA	NA	NA	NA	NA	NA	NA	NA	NA	NA	NA	NA	NA	NA	NA	NA	NA	NA	NA	NA	NA	NA	NA	1.318907515	7.30E-35	2.66E-30	0.667	0.089	NA	NA	NA	NA	NA	NA	NA	NA	NA	NA	NA	NA	NA	NA	NA	NA	NA	NA	NA	NA
CENPU	NA	NA	NA	NA	NA	NA	NA	NA	NA	NA	NA	NA	NA	NA	NA	NA	NA	NA	NA	NA	NA	NA	NA	NA	NA	NA	NA	NA	NA	NA	NA	NA	NA	NA	NA	NA	NA	NA	NA	NA	NA	NA	NA	NA	NA	1.272690305	5.04E-45	1.84E-40	0.522	0.016	NA	NA	NA	NA	NA	NA	NA	NA	NA	NA	NA	NA	NA	NA	NA	NA	NA	NA	NA	NA
NASP	NA	NA	NA	NA	NA	NA	NA	NA	NA	NA	NA	NA	NA	NA	NA	NA	NA	NA	NA	NA	NA	NA	NA	NA	NA	NA	NA	NA	NA	NA	NA	NA	NA	NA	NA	NA	NA	NA	NA	NA	NA	NA	NA	NA	NA	1.259860843	3.15E-24	1.15E-19	0.754	0.247	NA	NA	NA	NA	NA	NA	NA	NA	NA	NA	NA	NA	NA	NA	NA	NA	NA	NA	NA	NA
RANBP1	NA	NA	NA	NA	NA	NA	NA	NA	NA	NA	NA	NA	NA	NA	NA	NA	NA	NA	NA	NA	NA	NA	NA	NA	NA	NA	NA	NA	NA	NA	NA	NA	NA	NA	NA	NA	NA	NA	NA	NA	NA	NA	NA	NA	NA	1.259484005	1.85E-28	6.76E-24	0.768	0.244	NA	NA	NA	NA	NA	NA	NA	NA	NA	NA	NA	NA	NA	NA	NA	NA	NA	NA	NA	NA
MKI67	NA	NA	NA	NA	NA	NA	NA	NA	NA	NA	NA	NA	NA	NA	NA	NA	NA	NA	NA	NA	NA	NA	NA	NA	NA	NA	NA	NA	NA	NA	NA	NA	NA	NA	NA	NA	NA	NA	NA	NA	NA	NA	NA	NA	NA	1.239477285	6.20E-38	2.26E-33	0.391	0.007	NA	NA	NA	NA	NA	NA	NA	NA	NA	NA	NA	NA	NA	NA	NA	NA	NA	NA	NA	NA
DNAJC9	NA	NA	NA	NA	NA	NA	NA	NA	NA	NA	NA	NA	NA	NA	NA	NA	NA	NA	NA	NA	NA	NA	NA	NA	NA	NA	NA	NA	NA	NA	NA	NA	NA	NA	NA	NA	NA	NA	NA	NA	NA	NA	NA	NA	NA	1.237180108	2.42E-27	8.83E-23	0.754	0.165	NA	NA	NA	NA	NA	NA	NA	NA	NA	NA	NA	NA	NA	NA	NA	NA	NA	NA	NA	NA
CENPX	NA	NA	NA	NA	NA	NA	NA	NA	NA	NA	NA	NA	NA	NA	NA	NA	NA	NA	NA	NA	NA	NA	NA	NA	NA	NA	NA	NA	NA	NA	NA	NA	NA	NA	NA	NA	NA	NA	NA	NA	NA	NA	NA	NA	NA	1.217832743	1.17E-25	4.26E-21	0.71	0.175	NA	NA	NA	NA	NA	NA	NA	NA	NA	NA	NA	NA	NA	NA	NA	NA	NA	NA	NA	NA
LIG1	NA	NA	NA	NA	NA	NA	NA	NA	NA	NA	NA	NA	NA	NA	NA	NA	NA	NA	NA	NA	NA	NA	NA	NA	NA	NA	NA	NA	NA	NA	NA	NA	NA	NA	NA	NA	NA	NA	NA	NA	NA	NA	NA	NA	NA	1.206701946	3.59E-35	1.31E-30	0.609	0.052	NA	NA	NA	NA	NA	NA	NA	NA	NA	NA	NA	NA	NA	NA	NA	NA	NA	NA	NA	NA
UHRF1	NA	NA	NA	NA	NA	NA	NA	NA	NA	NA	NA	NA	NA	NA	NA	NA	NA	NA	NA	NA	NA	NA	NA	NA	NA	NA	NA	NA	NA	NA	NA	NA	NA	NA	NA	NA	NA	NA	NA	NA	NA	NA	NA	NA	NA	1.202368858	1.38E-88	5.03E-84	0.522	0	NA	NA	NA	NA	NA	NA	NA	NA	NA	NA	NA	NA	NA	NA	NA	NA	NA	NA	NA	NA
ZWINT	NA	NA	NA	NA	NA	NA	NA	NA	NA	NA	NA	NA	NA	NA	NA	NA	NA	NA	NA	NA	NA	NA	NA	NA	NA	NA	NA	NA	NA	NA	NA	NA	NA	NA	NA	NA	NA	NA	NA	NA	NA	NA	NA	NA	NA	1.196060508	3.16E-59	1.15E-54	0.478	0.004	NA	NA	NA	NA	NA	NA	NA	NA	NA	NA	NA	NA	NA	NA	NA	NA	NA	NA	NA	NA
NUDT1	NA	NA	NA	NA	NA	NA	NA	NA	NA	NA	NA	NA	NA	NA	NA	NA	NA	NA	NA	NA	NA	NA	NA	NA	NA	NA	NA	NA	NA	NA	NA	NA	NA	NA	NA	NA	NA	NA	NA	NA	NA	NA	NA	NA	NA	1.189311056	5.39E-27	1.97E-22	0.638	0.107	NA	NA	NA	NA	NA	NA	NA	NA	NA	NA	NA	NA	NA	NA	NA	NA	NA	NA	NA	NA
CENPM	NA	NA	NA	NA	NA	NA	NA	NA	NA	NA	NA	NA	NA	NA	NA	NA	NA	NA	NA	NA	NA	NA	NA	NA	NA	NA	NA	NA	NA	NA	NA	NA	NA	NA	NA	NA	NA	NA	NA	NA	NA	NA	NA	NA	NA	1.17485027	2.89E-50	1.05E-45	0.565	0.016	NA	NA	NA	NA	NA	NA	NA	NA	NA	NA	NA	NA	NA	NA	NA	NA	NA	NA	NA	NA
MCM4	NA	NA	NA	NA	NA	NA	NA	NA	NA	NA	NA	NA	NA	NA	NA	NA	NA	NA	NA	NA	NA	NA	NA	NA	NA	NA	NA	NA	NA	NA	NA	NA	NA	NA	NA	NA	NA	NA	NA	NA	NA	NA	NA	NA	NA	1.169587195	1.92E-38	6.99E-34	0.507	0.022	NA	NA	NA	NA	NA	NA	NA	NA	NA	NA	NA	NA	NA	NA	NA	NA	NA	NA	NA	NA
PKMYT1	NA	NA	NA	NA	NA	NA	NA	NA	NA	NA	NA	NA	NA	NA	NA	NA	NA	NA	NA	NA	NA	NA	NA	NA	NA	NA	NA	NA	NA	NA	NA	NA	NA	NA	NA	NA	NA	NA	NA	NA	NA	NA	NA	NA	NA	1.151052058	6.45E-81	2.35E-76	0.464	0	NA	NA	NA	NA	NA	NA	NA	NA	NA	NA	NA	NA	NA	NA	NA	NA	NA	NA	NA	NA
RPA3	NA	NA	NA	NA	NA	NA	NA	NA	NA	NA	NA	NA	NA	NA	NA	NA	NA	NA	NA	NA	NA	NA	NA	NA	NA	NA	NA	NA	NA	NA	NA	NA	NA	NA	NA	NA	NA	NA	NA	NA	NA	NA	NA	NA	NA	1.149208211	4.86E-28	1.77E-23	0.696	0.118	NA	NA	NA	NA	NA	NA	NA	NA	NA	NA	NA	NA	NA	NA	NA	NA	NA	NA	NA	NA
CENPH	NA	NA	NA	NA	NA	NA	NA	NA	NA	NA	NA	NA	NA	NA	NA	NA	NA	NA	NA	NA	NA	NA	NA	NA	NA	NA	NA	NA	NA	NA	NA	NA	NA	NA	NA	NA	NA	NA	NA	NA	NA	NA	NA	NA	NA	1.146380004	1.30E-34	4.72E-30	0.507	0.028	NA	NA	NA	NA	NA	NA	NA	NA	NA	NA	NA	NA	NA	NA	NA	NA	NA	NA	NA	NA
ATAD2	NA	NA	NA	NA	NA	NA	NA	NA	NA	NA	NA	NA	NA	NA	NA	NA	NA	NA	NA	NA	NA	NA	NA	NA	NA	NA	NA	NA	NA	NA	NA	NA	NA	NA	NA	NA	NA	NA	NA	NA	NA	NA	NA	NA	NA	1.127626545	8.47E-24	3.09E-19	0.507	0.064	NA	NA	NA	NA	NA	NA	NA	NA	NA	NA	NA	NA	NA	NA	NA	NA	NA	NA	NA	NA
SLBP	NA	NA	NA	NA	NA	NA	NA	NA	NA	NA	NA	NA	NA	NA	NA	NA	NA	NA	NA	NA	NA	NA	NA	NA	NA	NA	NA	NA	NA	NA	NA	NA	NA	NA	NA	NA	NA	NA	NA	NA	NA	NA	NA	NA	NA	1.12467588	8.90E-21	3.25E-16	0.725	0.223	NA	NA	NA	NA	NA	NA	NA	NA	NA	NA	NA	NA	NA	NA	NA	NA	NA	NA	NA	NA
CARHSP1	NA	NA	NA	NA	NA	NA	NA	NA	NA	NA	NA	NA	NA	NA	NA	NA	NA	NA	NA	NA	NA	NA	NA	NA	NA	NA	NA	NA	NA	NA	NA	NA	NA	NA	NA	NA	NA	NA	NA	NA	NA	NA	NA	NA	NA	1.097411075	4.94E-24	1.80E-19	0.681	0.137	NA	NA	NA	NA	NA	NA	NA	NA	NA	NA	NA	NA	NA	NA	NA	NA	NA	NA	NA	NA
CDCA7	NA	NA	NA	NA	NA	NA	NA	NA	NA	NA	NA	NA	NA	NA	NA	NA	NA	NA	NA	NA	NA	NA	NA	NA	NA	NA	NA	NA	NA	NA	NA	NA	NA	NA	NA	NA	NA	NA	NA	NA	NA	NA	NA	NA	NA	1.09413142	9.26E-38	3.38E-33	0.449	0.014	NA	NA	NA	NA	NA	NA	NA	NA	NA	NA	NA	NA	NA	NA	NA	NA	NA	NA	NA	NA
UNG	NA	NA	NA	NA	NA	NA	NA	NA	NA	NA	NA	NA	NA	NA	NA	NA	NA	NA	NA	NA	NA	NA	NA	NA	NA	NA	NA	NA	NA	NA	NA	NA	NA	NA	NA	NA	NA	NA	NA	NA	NA	NA	NA	NA	NA	1.093202029	7.76E-26	2.83E-21	0.449	0.038	NA	NA	NA	NA	NA	NA	NA	NA	NA	NA	NA	NA	NA	NA	NA	NA	NA	NA	NA	NA
NUCKS1	NA	NA	NA	NA	NA	NA	NA	NA	NA	NA	NA	NA	NA	NA	NA	NA	NA	NA	NA	NA	NA	NA	NA	NA	NA	NA	NA	NA	NA	NA	NA	NA	NA	NA	NA	NA	NA	NA	NA	NA	NA	NA	NA	NA	NA	1.088256327	3.69E-22	1.35E-17	0.971	0.536	NA	NA	NA	NA	NA	NA	NA	NA	NA	NA	NA	NA	NA	NA	NA	NA	NA	NA	NA	NA
CDC45	NA	NA	NA	NA	NA	NA	NA	NA	NA	NA	NA	NA	NA	NA	NA	NA	NA	NA	NA	NA	NA	NA	NA	NA	NA	NA	NA	NA	NA	NA	NA	NA	NA	NA	NA	NA	NA	NA	NA	NA	NA	NA	NA	NA	NA	1.058449215	1.99E-79	7.25E-75	0.507	0.001	NA	NA	NA	NA	NA	NA	NA	NA	NA	NA	NA	NA	NA	NA	NA	NA	NA	NA	NA	NA
SIVA1	NA	NA	NA	NA	NA	NA	NA	NA	NA	NA	NA	NA	NA	NA	NA	NA	NA	NA	NA	NA	NA	NA	NA	NA	NA	NA	NA	NA	NA	NA	NA	NA	NA	NA	NA	NA	NA	NA	NA	NA	NA	NA	NA	NA	NA	1.052634204	1.65E-18	6.03E-14	0.768	0.309	NA	NA	NA	NA	NA	NA	NA	NA	NA	NA	NA	NA	NA	NA	NA	NA	NA	NA	NA	NA
LSM4	NA	NA	NA	NA	NA	NA	NA	NA	NA	NA	NA	NA	NA	NA	NA	NA	NA	NA	NA	NA	NA	NA	NA	NA	NA	NA	NA	NA	NA	NA	NA	NA	NA	NA	NA	NA	NA	NA	NA	NA	NA	NA	NA	NA	NA	1.012472725	1.49E-19	5.45E-15	0.812	0.294	NA	NA	NA	NA	NA	NA	NA	NA	NA	NA	NA	NA	NA	NA	NA	NA	NA	NA	NA	NA
SMC4	NA	NA	NA	NA	NA	NA	NA	NA	NA	NA	NA	NA	NA	NA	NA	NA	NA	NA	NA	NA	NA	NA	NA	NA	NA	NA	NA	NA	NA	NA	NA	NA	NA	NA	NA	NA	NA	NA	NA	NA	NA	NA	NA	NA	NA	1.000257437	1.43E-16	5.21E-12	0.478	0.086	NA	NA	NA	NA	NA	NA	NA	NA	NA	NA	NA	NA	NA	NA	NA	NA	NA	NA	NA	NA
PTMA	NA	NA	NA	NA	NA	NA	NA	NA	NA	NA	NA	NA	NA	NA	NA	NA	NA	NA	NA	NA	NA	NA	NA	NA	NA	NA	NA	NA	NA	NA	NA	NA	NA	NA	NA	NA	NA	NA	NA	NA	NA	NA	NA	NA	NA	0.998463069	1.12E-46	4.09E-42	1	0.999	NA	NA	NA	NA	NA	NA	NA	NA	NA	NA	NA	NA	NA	NA	NA	NA	NA	NA	NA	NA
CENPK	NA	NA	NA	NA	NA	NA	NA	NA	NA	NA	NA	NA	NA	NA	NA	NA	NA	NA	NA	NA	NA	NA	NA	NA	NA	NA	NA	NA	NA	NA	NA	NA	NA	NA	NA	NA	NA	NA	NA	NA	NA	NA	NA	NA	NA	0.998273754	1.03E-19	3.77E-15	0.565	0.105	NA	NA	NA	NA	NA	NA	NA	NA	NA	NA	NA	NA	NA	NA	NA	NA	NA	NA	NA	NA
FEN1	NA	NA	NA	NA	NA	NA	NA	NA	NA	NA	NA	NA	NA	NA	NA	NA	NA	NA	NA	NA	NA	NA	NA	NA	NA	NA	NA	NA	NA	NA	NA	NA	NA	NA	NA	NA	NA	NA	NA	NA	NA	NA	NA	NA	NA	0.994331476	1.15E-22	4.21E-18	0.478	0.054	NA	NA	NA	NA	NA	NA	NA	NA	NA	NA	NA	NA	NA	NA	NA	NA	NA	NA	NA	NA
GINS2	NA	NA	NA	NA	NA	NA	NA	NA	NA	NA	NA	NA	NA	NA	NA	NA	NA	NA	NA	NA	NA	NA	NA	NA	NA	NA	NA	NA	NA	NA	NA	NA	NA	NA	NA	NA	NA	NA	NA	NA	NA	NA	NA	NA	NA	0.991091059	4.03E-61	1.47E-56	0.449	0.002	NA	NA	NA	NA	NA	NA	NA	NA	NA	NA	NA	NA	NA	NA	NA	NA	NA	NA	NA	NA
TFDP1	NA	NA	NA	NA	NA	NA	NA	NA	NA	NA	NA	NA	NA	NA	NA	NA	NA	NA	NA	NA	NA	NA	NA	NA	NA	NA	NA	NA	NA	NA	NA	NA	NA	NA	NA	NA	NA	NA	NA	NA	NA	NA	NA	NA	NA	0.986568368	1.05E-17	3.83E-13	0.565	0.125	NA	NA	NA	NA	NA	NA	NA	NA	NA	NA	NA	NA	NA	NA	NA	NA	NA	NA	NA	NA
USP1	NA	NA	NA	NA	NA	NA	NA	NA	NA	NA	NA	NA	NA	NA	NA	NA	NA	NA	NA	NA	NA	NA	NA	NA	NA	NA	NA	NA	NA	NA	NA	NA	NA	NA	NA	NA	NA	NA	NA	NA	NA	NA	NA	NA	NA	0.960271276	2.05E-13	7.47E-09	0.58	0.186	NA	NA	NA	NA	NA	NA	NA	NA	NA	NA	NA	NA	NA	NA	NA	NA	NA	NA	NA	NA
NUSAP1	NA	NA	NA	NA	NA	NA	NA	NA	NA	NA	NA	NA	NA	NA	NA	NA	NA	NA	NA	NA	NA	NA	NA	NA	NA	NA	NA	NA	NA	NA	NA	NA	NA	NA	NA	NA	NA	NA	NA	NA	NA	NA	NA	NA	NA	0.955715457	4.11E-30	1.50E-25	0.333	0.008	NA	NA	NA	NA	NA	NA	NA	NA	NA	NA	NA	NA	NA	NA	NA	NA	NA	NA	NA	NA
SUPT16H	NA	NA	NA	NA	NA	NA	NA	NA	NA	NA	NA	NA	NA	NA	NA	NA	NA	NA	NA	NA	NA	NA	NA	NA	NA	NA	NA	NA	NA	NA	NA	NA	NA	NA	NA	NA	NA	NA	NA	NA	NA	NA	NA	NA	NA	0.944228637	4.74E-19	1.73E-14	0.739	0.219	NA	NA	NA	NA	NA	NA	NA	NA	NA	NA	NA	NA	NA	NA	NA	NA	NA	NA	NA	NA
TMPO	NA	NA	NA	NA	NA	NA	NA	NA	NA	NA	NA	NA	NA	NA	NA	NA	NA	NA	NA	NA	NA	NA	NA	NA	NA	NA	NA	NA	NA	NA	NA	NA	NA	NA	NA	NA	NA	NA	NA	NA	NA	NA	NA	NA	NA	0.929888067	7.41E-13	2.70E-08	0.623	0.221	NA	NA	NA	NA	NA	NA	NA	NA	NA	NA	NA	NA	NA	NA	NA	NA	NA	NA	NA	NA
MCM2	NA	NA	NA	NA	NA	NA	NA	NA	NA	NA	NA	NA	NA	NA	NA	NA	NA	NA	NA	NA	NA	NA	NA	NA	NA	NA	NA	NA	NA	NA	NA	NA	NA	NA	NA	NA	NA	NA	NA	NA	NA	NA	NA	NA	NA	0.926210453	4.74E-38	1.73E-33	0.464	0.016	NA	NA	NA	NA	NA	NA	NA	NA	NA	NA	NA	NA	NA	NA	NA	NA	NA	NA	NA	NA
MEA1	NA	NA	NA	NA	NA	NA	NA	NA	NA	NA	NA	NA	NA	NA	NA	NA	NA	NA	NA	NA	NA	NA	NA	NA	NA	NA	NA	NA	NA	NA	NA	NA	NA	NA	NA	NA	NA	NA	NA	NA	NA	NA	NA	NA	NA	0.92413305	1.65E-17	6.00E-13	0.696	0.204	NA	NA	NA	NA	NA	NA	NA	NA	NA	NA	NA	NA	NA	NA	NA	NA	NA	NA	NA	NA
CENPN	NA	NA	NA	NA	NA	NA	NA	NA	NA	NA	NA	NA	NA	NA	NA	NA	NA	NA	NA	NA	NA	NA	NA	NA	NA	NA	NA	NA	NA	NA	NA	NA	NA	NA	NA	NA	NA	NA	NA	NA	NA	NA	NA	NA	NA	0.920241808	1.80E-17	6.56E-13	0.391	0.051	NA	NA	NA	NA	NA	NA	NA	NA	NA	NA	NA	NA	NA	NA	NA	NA	NA	NA	NA	NA
CHEK1	NA	NA	NA	NA	NA	NA	NA	NA	NA	NA	NA	NA	NA	NA	NA	NA	NA	NA	NA	NA	NA	NA	NA	NA	NA	NA	NA	NA	NA	NA	NA	NA	NA	NA	NA	NA	NA	NA	NA	NA	NA	NA	NA	NA	NA	0.915751081	3.07E-36	1.12E-31	0.42	0.012	NA	NA	NA	NA	NA	NA	NA	NA	NA	NA	NA	NA	NA	NA	NA	NA	NA	NA	NA	NA
CSNK2B	NA	NA	NA	NA	NA	NA	NA	NA	NA	NA	NA	NA	NA	NA	NA	NA	NA	NA	NA	NA	NA	NA	NA	NA	NA	NA	NA	NA	NA	NA	NA	NA	NA	NA	NA	NA	NA	NA	NA	NA	NA	NA	NA	NA	NA	0.897289433	1.23E-16	4.49E-12	0.87	0.514	NA	NA	NA	NA	NA	NA	NA	NA	NA	NA	NA	NA	NA	NA	NA	NA	NA	NA	NA	NA
ASF1B	NA	NA	NA	NA	NA	NA	NA	NA	NA	NA	NA	NA	NA	NA	NA	NA	NA	NA	NA	NA	NA	NA	NA	NA	NA	NA	NA	NA	NA	NA	NA	NA	NA	NA	NA	NA	NA	NA	NA	NA	NA	NA	NA	NA	NA	0.89653424	1.71E-36	6.22E-32	0.348	0.005	NA	NA	NA	NA	NA	NA	NA	NA	NA	NA	NA	NA	NA	NA	NA	NA	NA	NA	NA	NA
CKS1B	NA	NA	NA	NA	NA	NA	NA	NA	NA	NA	NA	NA	NA	NA	NA	NA	NA	NA	NA	NA	NA	NA	NA	NA	NA	NA	NA	NA	NA	NA	NA	NA	NA	NA	NA	NA	NA	NA	NA	NA	NA	NA	NA	NA	NA	0.887503741	2.50E-27	9.12E-23	0.464	0.035	NA	NA	NA	NA	NA	NA	NA	NA	NA	NA	NA	NA	NA	NA	NA	NA	NA	NA	NA	NA
PPDPF	NA	NA	NA	NA	NA	NA	NA	NA	NA	NA	NA	NA	NA	NA	NA	NA	NA	NA	NA	NA	NA	NA	NA	NA	NA	NA	NA	NA	NA	NA	NA	NA	NA	NA	NA	NA	NA	NA	NA	NA	NA	NA	NA	NA	NA	0.885393746	3.95E-24	1.44E-19	1	0.94	NA	NA	NA	NA	NA	NA	NA	NA	NA	NA	NA	NA	NA	NA	NA	NA	NA	NA	NA	NA
GGH	NA	NA	NA	NA	NA	NA	NA	NA	NA	NA	NA	NA	NA	NA	NA	NA	NA	NA	NA	NA	NA	NA	NA	NA	NA	NA	NA	NA	NA	NA	NA	NA	NA	NA	NA	NA	NA	NA	NA	NA	NA	NA	NA	NA	NA	0.85954263	2.60E-44	9.50E-40	0.42	0.007	NA	NA	NA	NA	NA	NA	NA	NA	NA	NA	NA	NA	NA	NA	NA	NA	NA	NA	NA	NA
MCM6	NA	NA	NA	NA	NA	NA	NA	NA	NA	NA	NA	NA	NA	NA	NA	NA	NA	NA	NA	NA	NA	NA	NA	NA	NA	NA	NA	NA	NA	NA	NA	NA	NA	NA	NA	NA	NA	NA	NA	NA	NA	NA	NA	NA	NA	0.859351397	6.76E-22	2.47E-17	0.493	0.066	NA	NA	NA	NA	NA	NA	NA	NA	NA	NA	NA	NA	NA	NA	NA	NA	NA	NA	NA	NA
BRCA1	NA	NA	NA	NA	NA	NA	NA	NA	NA	NA	NA	NA	NA	NA	NA	NA	NA	NA	NA	NA	NA	NA	NA	NA	NA	NA	NA	NA	NA	NA	NA	NA	NA	NA	NA	NA	NA	NA	NA	NA	NA	NA	NA	NA	NA	0.85719695	2.26E-40	8.24E-36	0.391	0.006	NA	NA	NA	NA	NA	NA	NA	NA	NA	NA	NA	NA	NA	NA	NA	NA	NA	NA	NA	NA
SMC2	NA	NA	NA	NA	NA	NA	NA	NA	NA	NA	NA	NA	NA	NA	NA	NA	NA	NA	NA	NA	NA	NA	NA	NA	NA	NA	NA	NA	NA	NA	NA	NA	NA	NA	NA	NA	NA	NA	NA	NA	NA	NA	NA	NA	NA	0.856630258	3.30E-23	1.20E-18	0.406	0.032	NA	NA	NA	NA	NA	NA	NA	NA	NA	NA	NA	NA	NA	NA	NA	NA	NA	NA	NA	NA
H2AFY	NA	NA	NA	NA	NA	NA	NA	NA	NA	NA	NA	NA	NA	NA	NA	NA	NA	NA	NA	NA	NA	NA	NA	NA	NA	NA	NA	NA	NA	NA	NA	NA	NA	NA	NA	NA	NA	NA	NA	NA	NA	NA	NA	NA	NA	0.855475765	4.26E-11	1.55E-06	0.652	0.274	NA	NA	NA	NA	NA	NA	NA	NA	NA	NA	NA	NA	NA	NA	NA	NA	NA	NA	NA	NA
RAD51AP1	NA	NA	NA	NA	NA	NA	NA	NA	NA	NA	NA	NA	NA	NA	NA	NA	NA	NA	NA	NA	NA	NA	NA	NA	NA	NA	NA	NA	NA	NA	NA	NA	NA	NA	NA	NA	NA	NA	NA	NA	NA	NA	NA	NA	NA	0.845719983	3.71E-40	1.35E-35	0.348	0.003	NA	NA	NA	NA	NA	NA	NA	NA	NA	NA	NA	NA	NA	NA	NA	NA	NA	NA	NA	NA
ACOT7	NA	NA	NA	NA	NA	NA	NA	NA	NA	NA	NA	NA	NA	NA	NA	NA	NA	NA	NA	NA	NA	NA	NA	NA	NA	NA	NA	NA	NA	NA	NA	NA	NA	NA	NA	NA	NA	NA	NA	NA	NA	NA	NA	NA	NA	0.844878358	1.47E-21	5.36E-17	0.406	0.036	NA	NA	NA	NA	NA	NA	NA	NA	NA	NA	NA	NA	NA	NA	NA	NA	NA	NA	NA	NA
CDK4	NA	NA	NA	NA	NA	NA	NA	NA	NA	NA	NA	NA	NA	NA	NA	NA	NA	NA	NA	NA	NA	NA	NA	NA	NA	NA	NA	NA	NA	NA	NA	NA	NA	NA	NA	NA	NA	NA	NA	NA	NA	NA	NA	NA	NA	0.836618911	3.83E-24	1.40E-19	0.522	0.068	NA	NA	NA	NA	NA	NA	NA	NA	NA	NA	NA	NA	NA	NA	NA	NA	NA	NA	NA	NA
HPRT1	NA	NA	NA	NA	NA	NA	NA	NA	NA	NA	NA	NA	NA	NA	NA	NA	NA	NA	NA	NA	NA	NA	NA	NA	NA	NA	NA	NA	NA	NA	NA	NA	NA	NA	NA	NA	NA	NA	NA	NA	NA	NA	NA	NA	NA	0.834439443	9.77E-16	3.56E-11	0.551	0.129	NA	NA	NA	NA	NA	NA	NA	NA	NA	NA	NA	NA	NA	NA	NA	NA	NA	NA	NA	NA
RNASEH2A	NA	NA	NA	NA	NA	NA	NA	NA	NA	NA	NA	NA	NA	NA	NA	NA	NA	NA	NA	NA	NA	NA	NA	NA	NA	NA	NA	NA	NA	NA	NA	NA	NA	NA	NA	NA	NA	NA	NA	NA	NA	NA	NA	NA	NA	0.83250679	6.58E-17	2.40E-12	0.333	0.032	NA	NA	NA	NA	NA	NA	NA	NA	NA	NA	NA	NA	NA	NA	NA	NA	NA	NA	NA	NA
MYBL2	NA	NA	NA	NA	NA	NA	NA	NA	NA	NA	NA	NA	NA	NA	NA	NA	NA	NA	NA	NA	NA	NA	NA	NA	NA	NA	NA	NA	NA	NA	NA	NA	NA	NA	NA	NA	NA	NA	NA	NA	NA	NA	NA	NA	NA	0.827103247	6.17E-47	2.25E-42	0.29	0	NA	NA	NA	NA	NA	NA	NA	NA	NA	NA	NA	NA	NA	NA	NA	NA	NA	NA	NA	NA
SSRP1	NA	NA	NA	NA	NA	NA	NA	NA	NA	NA	NA	NA	NA	NA	NA	NA	NA	NA	NA	NA	NA	NA	NA	NA	NA	NA	NA	NA	NA	NA	NA	NA	NA	NA	NA	NA	NA	NA	NA	NA	NA	NA	NA	NA	NA	0.820540114	2.69E-13	9.80E-09	0.565	0.163	NA	NA	NA	NA	NA	NA	NA	NA	NA	NA	NA	NA	NA	NA	NA	NA	NA	NA	NA	NA
TCF19	NA	NA	NA	NA	NA	NA	NA	NA	NA	NA	NA	NA	NA	NA	NA	NA	NA	NA	NA	NA	NA	NA	NA	NA	NA	NA	NA	NA	NA	NA	NA	NA	NA	NA	NA	NA	NA	NA	NA	NA	NA	NA	NA	NA	NA	0.820235097	4.67E-31	1.70E-26	0.377	0.012	NA	NA	NA	NA	NA	NA	NA	NA	NA	NA	NA	NA	NA	NA	NA	NA	NA	NA	NA	NA
WDR34	NA	NA	NA	NA	NA	NA	NA	NA	NA	NA	NA	NA	NA	NA	NA	NA	NA	NA	NA	NA	NA	NA	NA	NA	NA	NA	NA	NA	NA	NA	NA	NA	NA	NA	NA	NA	NA	NA	NA	NA	NA	NA	NA	NA	NA	0.819319513	5.03E-30	1.84E-25	0.348	0.009	NA	NA	NA	NA	NA	NA	NA	NA	NA	NA	NA	NA	NA	NA	NA	NA	NA	NA	NA	NA
PKM	NA	NA	NA	NA	NA	NA	NA	NA	NA	NA	NA	NA	NA	NA	NA	NA	NA	NA	NA	NA	NA	NA	NA	NA	NA	NA	NA	NA	NA	NA	NA	NA	NA	NA	NA	NA	NA	NA	NA	NA	NA	NA	NA	NA	NA	0.811774552	5.61E-12	2.05E-07	0.841	0.482	NA	NA	NA	NA	NA	NA	NA	NA	NA	NA	NA	NA	NA	NA	NA	NA	NA	NA	NA	NA
MAD2L2	NA	NA	NA	NA	NA	NA	NA	NA	NA	NA	NA	NA	NA	NA	NA	NA	NA	NA	NA	NA	NA	NA	NA	NA	NA	NA	NA	NA	NA	NA	NA	NA	NA	NA	NA	NA	NA	NA	NA	NA	NA	NA	NA	NA	NA	0.811261241	1.66E-13	6.04E-09	0.594	0.181	NA	NA	NA	NA	NA	NA	NA	NA	NA	NA	NA	NA	NA	NA	NA	NA	NA	NA	NA	NA
CHAF1A	NA	NA	NA	NA	NA	NA	NA	NA	NA	NA	NA	NA	NA	NA	NA	NA	NA	NA	NA	NA	NA	NA	NA	NA	NA	NA	NA	NA	NA	NA	NA	NA	NA	NA	NA	NA	NA	NA	NA	NA	NA	NA	NA	NA	NA	0.808038318	2.24E-25	8.16E-21	0.42	0.031	NA	NA	NA	NA	NA	NA	NA	NA	NA	NA	NA	NA	NA	NA	NA	NA	NA	NA	NA	NA
FABP5	NA	NA	NA	NA	NA	NA	NA	NA	NA	NA	NA	NA	NA	NA	NA	NA	NA	NA	NA	NA	NA	NA	NA	NA	NA	NA	NA	NA	NA	NA	NA	NA	NA	NA	NA	NA	NA	NA	NA	NA	NA	NA	NA	NA	NA	0.807127397	2.59E-12	9.44E-08	0.435	0.097	NA	NA	NA	NA	NA	NA	NA	NA	NA	NA	NA	NA	NA	NA	NA	NA	NA	NA	NA	NA
SMC1A	NA	NA	NA	NA	NA	NA	NA	NA	NA	NA	NA	NA	NA	NA	NA	NA	NA	NA	NA	NA	NA	NA	NA	NA	NA	NA	NA	NA	NA	NA	NA	NA	NA	NA	NA	NA	NA	NA	NA	NA	NA	NA	NA	NA	NA	0.797304278	7.82E-12	2.85E-07	0.478	0.125	NA	NA	NA	NA	NA	NA	NA	NA	NA	NA	NA	NA	NA	NA	NA	NA	NA	NA	NA	NA
NDUFB11	NA	NA	NA	NA	NA	NA	NA	NA	NA	NA	NA	NA	NA	NA	NA	NA	NA	NA	NA	NA	NA	NA	NA	NA	NA	NA	NA	NA	NA	NA	NA	NA	NA	NA	NA	NA	NA	NA	NA	NA	NA	NA	NA	NA	NA	0.790057362	2.63E-15	9.60E-11	0.957	0.617	NA	NA	NA	NA	NA	NA	NA	NA	NA	NA	NA	NA	NA	NA	NA	NA	NA	NA	NA	NA
PRKDC	NA	NA	NA	NA	NA	NA	NA	NA	NA	NA	NA	NA	NA	NA	NA	NA	NA	NA	NA	NA	NA	NA	NA	NA	NA	NA	NA	NA	NA	NA	NA	NA	NA	NA	NA	NA	NA	NA	NA	NA	NA	NA	NA	NA	NA	0.789892821	7.54E-16	2.75E-11	0.725	0.25	NA	NA	NA	NA	NA	NA	NA	NA	NA	NA	NA	NA	NA	NA	NA	NA	NA	NA	NA	NA
AP2S1	NA	NA	NA	NA	NA	NA	NA	NA	NA	NA	NA	NA	NA	NA	NA	NA	NA	NA	NA	NA	NA	NA	NA	NA	NA	NA	NA	NA	NA	NA	NA	NA	NA	NA	NA	NA	NA	NA	NA	NA	NA	NA	NA	NA	NA	0.785045342	3.19E-09	0.000116209	0.609	0.268	NA	NA	NA	NA	NA	NA	NA	NA	NA	NA	NA	NA	NA	NA	NA	NA	NA	NA	NA	NA
CBX3	NA	NA	NA	NA	NA	NA	NA	NA	NA	NA	NA	NA	NA	NA	NA	NA	NA	NA	NA	NA	NA	NA	NA	NA	NA	NA	NA	NA	NA	NA	NA	NA	NA	NA	NA	NA	NA	NA	NA	NA	NA	NA	NA	NA	NA	0.783078283	9.12E-10	3.33E-05	0.754	0.388	NA	NA	NA	NA	NA	NA	NA	NA	NA	NA	NA	NA	NA	NA	NA	NA	NA	NA	NA	NA
YBX1	NA	NA	NA	NA	NA	NA	NA	NA	NA	NA	NA	NA	NA	NA	NA	NA	NA	NA	NA	NA	NA	NA	NA	NA	NA	NA	NA	NA	NA	NA	NA	NA	NA	NA	NA	NA	NA	NA	NA	NA	NA	NA	NA	NA	NA	0.782315238	1.79E-16	6.54E-12	1	0.904	NA	NA	NA	NA	NA	NA	NA	NA	NA	NA	NA	NA	NA	NA	NA	NA	NA	NA	NA	NA
RBBP7	NA	NA	NA	NA	NA	NA	NA	NA	NA	NA	NA	NA	NA	NA	NA	NA	NA	NA	NA	NA	NA	NA	NA	NA	NA	NA	NA	NA	NA	NA	NA	NA	NA	NA	NA	NA	NA	NA	NA	NA	NA	NA	NA	NA	NA	0.778398761	1.10E-10	4.02E-06	0.638	0.25	NA	NA	NA	NA	NA	NA	NA	NA	NA	NA	NA	NA	NA	NA	NA	NA	NA	NA	NA	NA
RAN	NA	NA	NA	NA	NA	NA	NA	NA	NA	NA	NA	NA	NA	NA	NA	NA	NA	NA	NA	NA	NA	NA	NA	NA	NA	NA	NA	NA	NA	NA	NA	NA	NA	NA	NA	NA	NA	NA	NA	NA	NA	NA	NA	NA	NA	0.778321549	5.15E-12	1.88E-07	0.841	0.59	NA	NA	NA	NA	NA	NA	NA	NA	NA	NA	NA	NA	NA	NA	NA	NA	NA	NA	NA	NA
CHCHD2	NA	NA	NA	NA	NA	NA	NA	NA	NA	NA	NA	NA	NA	NA	NA	NA	NA	NA	NA	NA	NA	NA	NA	NA	NA	NA	NA	NA	NA	NA	NA	NA	NA	NA	NA	NA	NA	NA	NA	NA	NA	NA	NA	NA	NA	0.776321846	3.39E-18	1.24E-13	0.986	0.856	NA	NA	NA	NA	NA	NA	NA	NA	NA	NA	NA	NA	NA	NA	NA	NA	NA	NA	NA	NA
POLD2	NA	NA	NA	NA	NA	NA	NA	NA	NA	NA	NA	NA	NA	NA	NA	NA	NA	NA	NA	NA	NA	NA	NA	NA	NA	NA	NA	NA	NA	NA	NA	NA	NA	NA	NA	NA	NA	NA	NA	NA	NA	NA	NA	NA	NA	0.772252685	7.38E-15	2.69E-10	0.449	0.085	NA	NA	NA	NA	NA	NA	NA	NA	NA	NA	NA	NA	NA	NA	NA	NA	NA	NA	NA	NA
MIF	NA	NA	NA	NA	NA	NA	NA	NA	NA	NA	NA	NA	NA	NA	NA	NA	NA	NA	NA	NA	NA	NA	NA	NA	NA	NA	NA	NA	NA	NA	NA	NA	NA	NA	NA	NA	NA	NA	NA	NA	NA	NA	NA	NA	NA	0.768959903	1.67E-18	6.09E-14	0.986	0.895	NA	NA	NA	NA	NA	NA	NA	NA	NA	NA	NA	NA	NA	NA	NA	NA	NA	NA	NA	NA
NME1	NA	NA	NA	NA	NA	NA	NA	NA	NA	NA	NA	NA	NA	NA	NA	NA	NA	NA	NA	NA	NA	NA	NA	NA	NA	NA	NA	NA	NA	NA	NA	NA	NA	NA	NA	NA	NA	NA	NA	NA	NA	NA	NA	NA	NA	0.768295285	5.07E-13	1.85E-08	0.507	0.13	NA	NA	NA	NA	NA	NA	NA	NA	NA	NA	NA	NA	NA	NA	NA	NA	NA	NA	NA	NA
YWHAH	NA	NA	NA	NA	NA	NA	NA	NA	NA	NA	NA	NA	NA	NA	NA	NA	NA	NA	NA	NA	NA	NA	NA	NA	NA	NA	NA	NA	NA	NA	NA	NA	NA	NA	NA	NA	NA	NA	NA	NA	NA	NA	NA	NA	NA	0.766065151	1.28E-13	4.68E-09	0.507	0.128	NA	NA	NA	NA	NA	NA	NA	NA	NA	NA	0.388154265	1.46E-50	5.32E-46	0.265	0.122	NA	NA	NA	NA	NA
YEATS4	NA	NA	NA	NA	NA	NA	NA	NA	NA	NA	NA	NA	NA	NA	NA	NA	NA	NA	NA	NA	NA	NA	NA	NA	NA	NA	NA	NA	NA	NA	NA	NA	NA	NA	NA	NA	NA	NA	NA	NA	NA	NA	NA	NA	NA	0.765941197	1.97E-13	7.19E-09	0.478	0.112	NA	NA	NA	NA	NA	NA	NA	NA	NA	NA	NA	NA	NA	NA	NA	NA	NA	NA	NA	NA
TIMELESS	NA	NA	NA	NA	NA	NA	NA	NA	NA	NA	NA	NA	NA	NA	NA	NA	NA	NA	NA	NA	NA	NA	NA	NA	NA	NA	NA	NA	NA	NA	NA	NA	NA	NA	NA	NA	NA	NA	NA	NA	NA	NA	NA	NA	NA	0.761326428	1.49E-20	5.45E-16	0.275	0.011	NA	NA	NA	NA	NA	NA	NA	NA	NA	NA	NA	NA	NA	NA	NA	NA	NA	NA	NA	NA
TOPBP1	NA	NA	NA	NA	NA	NA	NA	NA	NA	NA	NA	NA	NA	NA	NA	NA	NA	NA	NA	NA	NA	NA	NA	NA	NA	NA	NA	NA	NA	NA	NA	NA	NA	NA	NA	NA	NA	NA	NA	NA	NA	NA	NA	NA	NA	0.760539032	6.13E-16	2.24E-11	0.493	0.103	NA	NA	NA	NA	NA	NA	NA	NA	NA	NA	NA	NA	NA	NA	NA	NA	NA	NA	NA	NA
ATP1B3	NA	NA	NA	NA	NA	NA	NA	NA	NA	NA	NA	NA	NA	NA	NA	NA	NA	NA	NA	NA	NA	NA	NA	NA	NA	NA	NA	NA	NA	NA	NA	NA	NA	NA	NA	NA	NA	NA	NA	NA	NA	NA	NA	NA	NA	0.757128594	1.85E-12	6.75E-08	0.58	0.183	NA	NA	NA	NA	NA	NA	NA	NA	NA	NA	NA	NA	NA	NA	NA	NA	NA	NA	NA	NA
HMGN1	NA	NA	NA	NA	NA	NA	NA	NA	NA	NA	NA	NA	NA	NA	NA	NA	NA	NA	NA	NA	NA	NA	NA	NA	NA	NA	NA	NA	NA	NA	NA	NA	NA	NA	NA	NA	NA	NA	NA	NA	NA	NA	NA	NA	NA	0.756592148	1.51E-13	5.51E-09	0.957	0.626	NA	NA	NA	NA	NA	NA	NA	NA	NA	NA	NA	NA	NA	NA	NA	NA	NA	NA	NA	NA
SAE1	NA	NA	NA	NA	NA	NA	NA	NA	NA	NA	NA	NA	NA	NA	NA	NA	NA	NA	NA	NA	NA	NA	NA	NA	NA	NA	NA	NA	NA	NA	NA	NA	NA	NA	NA	NA	NA	NA	NA	NA	NA	NA	NA	NA	NA	0.75019341	4.60E-12	1.68E-07	0.464	0.115	NA	NA	NA	NA	NA	NA	NA	NA	NA	NA	NA	NA	NA	NA	NA	NA	NA	NA	NA	NA
NCAPG2	NA	NA	NA	NA	NA	NA	NA	NA	NA	NA	NA	NA	NA	NA	NA	NA	NA	NA	NA	NA	NA	NA	NA	NA	NA	NA	NA	NA	NA	NA	NA	NA	NA	NA	NA	NA	NA	NA	NA	NA	NA	NA	NA	NA	NA	0.750181502	3.52E-22	1.28E-17	0.29	0.011	NA	NA	NA	NA	NA	NA	NA	NA	NA	NA	NA	NA	NA	NA	NA	NA	NA	NA	NA	NA
NME2	NA	NA	NA	NA	NA	NA	NA	NA	NA	NA	NA	NA	NA	NA	NA	NA	NA	NA	NA	NA	NA	NA	NA	NA	NA	NA	NA	NA	NA	NA	NA	NA	NA	NA	NA	NA	NA	NA	NA	NA	NA	NA	NA	NA	NA	0.747262683	2.69E-12	9.81E-08	0.957	0.76	NA	NA	NA	NA	NA	NA	NA	NA	NA	NA	NA	NA	NA	NA	NA	NA	NA	NA	NA	NA
PARP1	NA	NA	NA	NA	NA	NA	NA	NA	NA	NA	NA	NA	NA	NA	NA	NA	NA	NA	NA	NA	NA	NA	NA	NA	NA	NA	NA	NA	NA	NA	NA	NA	NA	NA	NA	NA	NA	NA	NA	NA	NA	NA	NA	NA	NA	0.740144362	1.13E-11	4.13E-07	0.681	0.27	NA	NA	NA	NA	NA	NA	NA	NA	NA	NA	NA	NA	NA	NA	NA	NA	NA	NA	NA	NA
ORC6	NA	NA	NA	NA	NA	NA	NA	NA	NA	NA	NA	NA	NA	NA	NA	NA	NA	NA	NA	NA	NA	NA	NA	NA	NA	NA	NA	NA	NA	NA	NA	NA	NA	NA	NA	NA	NA	NA	NA	NA	NA	NA	NA	NA	NA	0.739546432	1.56E-29	5.70E-25	0.304	0.005	NA	NA	NA	NA	NA	NA	NA	NA	NA	NA	NA	NA	NA	NA	NA	NA	NA	NA	NA	NA
EZH2	NA	NA	NA	NA	NA	NA	NA	NA	NA	NA	NA	NA	NA	NA	NA	NA	NA	NA	NA	NA	NA	NA	NA	NA	NA	NA	NA	NA	NA	NA	NA	NA	NA	NA	NA	NA	NA	NA	NA	NA	NA	NA	NA	NA	NA	0.739368291	7.84E-21	2.86E-16	0.406	0.041	NA	NA	NA	NA	NA	NA	NA	NA	NA	NA	NA	NA	NA	NA	NA	NA	NA	NA	NA	NA
LAGE3	NA	NA	NA	NA	NA	NA	NA	NA	NA	NA	NA	NA	NA	NA	NA	NA	NA	NA	NA	NA	NA	NA	NA	NA	NA	NA	NA	NA	NA	NA	NA	NA	NA	NA	NA	NA	NA	NA	NA	NA	NA	NA	NA	NA	NA	0.738322463	2.10E-13	7.64E-09	0.507	0.128	NA	NA	NA	NA	NA	NA	NA	NA	NA	NA	NA	NA	NA	NA	NA	NA	NA	NA	NA	NA
FDPS	NA	NA	NA	NA	NA	NA	NA	NA	NA	NA	NA	NA	NA	NA	NA	NA	NA	NA	NA	NA	NA	NA	NA	NA	NA	NA	NA	NA	NA	NA	NA	NA	NA	NA	NA	NA	NA	NA	NA	NA	NA	NA	NA	NA	NA	0.737797719	3.49E-10	1.27E-05	0.536	0.183	NA	NA	NA	NA	NA	NA	NA	NA	NA	NA	NA	NA	NA	NA	NA	NA	NA	NA	NA	NA
ALYREF	NA	NA	NA	NA	NA	NA	NA	NA	NA	NA	NA	NA	NA	NA	NA	NA	NA	NA	NA	NA	NA	NA	NA	NA	NA	NA	NA	NA	NA	NA	NA	NA	NA	NA	NA	NA	NA	NA	NA	NA	NA	NA	NA	NA	NA	0.736054137	7.78E-10	2.84E-05	0.783	0.432	NA	NA	NA	NA	NA	NA	NA	NA	NA	NA	NA	NA	NA	NA	NA	NA	NA	NA	NA	NA
SSBP1	NA	NA	NA	NA	NA	NA	NA	NA	NA	NA	NA	NA	NA	NA	NA	NA	NA	NA	NA	NA	NA	NA	NA	NA	NA	NA	NA	NA	NA	NA	NA	NA	NA	NA	NA	NA	NA	NA	NA	NA	NA	NA	NA	NA	NA	0.733128906	8.40E-09	0.000306242	0.681	0.333	NA	NA	NA	NA	NA	NA	NA	NA	NA	NA	NA	NA	NA	NA	NA	NA	NA	NA	NA	NA
NDUFA6	NA	NA	NA	NA	NA	NA	NA	NA	NA	NA	NA	NA	NA	NA	NA	NA	NA	NA	NA	NA	NA	NA	NA	NA	NA	NA	NA	NA	NA	NA	NA	NA	NA	NA	NA	NA	NA	NA	NA	NA	NA	NA	NA	NA	NA	0.732419801	5.98E-11	2.18E-06	0.783	0.387	NA	NA	NA	NA	NA	NA	NA	NA	NA	NA	NA	NA	NA	NA	NA	NA	NA	NA	NA	NA
PHB	NA	NA	NA	NA	NA	NA	NA	NA	NA	NA	NA	NA	NA	NA	NA	NA	NA	NA	NA	NA	NA	NA	NA	NA	NA	NA	NA	NA	NA	NA	NA	NA	NA	NA	NA	NA	NA	NA	NA	NA	NA	NA	NA	NA	NA	0.726053638	4.71E-09	0.00017191	0.609	0.256	NA	NA	NA	NA	NA	NA	NA	NA	NA	NA	NA	NA	NA	NA	NA	NA	NA	NA	NA	NA
RFC4	NA	NA	NA	NA	NA	NA	NA	NA	NA	NA	NA	NA	NA	NA	NA	NA	NA	NA	NA	NA	NA	NA	NA	NA	NA	NA	NA	NA	NA	NA	NA	NA	NA	NA	NA	NA	NA	NA	NA	NA	NA	NA	NA	NA	NA	0.725255576	2.63E-21	9.58E-17	0.377	0.032	NA	NA	NA	NA	NA	NA	NA	NA	NA	NA	NA	NA	NA	NA	NA	NA	NA	NA	NA	NA
CTNNAL1	NA	NA	NA	NA	NA	NA	NA	NA	NA	NA	NA	NA	NA	NA	NA	NA	NA	NA	NA	NA	NA	NA	NA	NA	NA	NA	NA	NA	NA	NA	NA	NA	NA	NA	NA	NA	NA	NA	NA	NA	NA	NA	NA	NA	NA	0.723765336	5.44E-21	1.98E-16	0.304	0.015	NA	NA	NA	NA	NA	NA	NA	NA	NA	NA	NA	NA	NA	NA	NA	NA	NA	NA	NA	NA
AKR7A2	NA	NA	NA	NA	NA	NA	NA	NA	NA	NA	NA	NA	NA	NA	NA	NA	NA	NA	NA	NA	NA	NA	NA	NA	NA	NA	NA	NA	NA	NA	NA	NA	NA	NA	NA	NA	NA	NA	NA	NA	NA	NA	NA	NA	NA	0.705272782	1.60E-15	5.84E-11	0.551	0.146	NA	NA	NA	NA	NA	NA	NA	NA	NA	NA	NA	NA	NA	NA	NA	NA	NA	NA	NA	NA
FANCI	NA	NA	NA	NA	NA	NA	NA	NA	NA	NA	NA	NA	NA	NA	NA	NA	NA	NA	NA	NA	NA	NA	NA	NA	NA	NA	NA	NA	NA	NA	NA	NA	NA	NA	NA	NA	NA	NA	NA	NA	NA	NA	NA	NA	NA	0.70505606	2.92E-22	1.06E-17	0.304	0.013	NA	NA	NA	NA	NA	NA	NA	NA	NA	NA	NA	NA	NA	NA	NA	NA	NA	NA	NA	NA
SUMO2	NA	NA	NA	NA	NA	NA	NA	NA	NA	NA	NA	NA	NA	NA	NA	NA	NA	NA	NA	NA	NA	NA	NA	NA	NA	NA	NA	NA	NA	NA	NA	NA	NA	NA	NA	NA	NA	NA	NA	NA	NA	NA	NA	NA	NA	0.703882141	2.94E-13	1.07E-08	0.986	0.775	NA	NA	NA	NA	NA	NA	NA	NA	NA	NA	NA	NA	NA	NA	NA	NA	NA	NA	NA	NA
SUMO3	NA	NA	NA	NA	NA	NA	NA	NA	NA	NA	NA	NA	NA	NA	NA	NA	NA	NA	NA	NA	NA	NA	NA	NA	NA	NA	NA	NA	NA	NA	NA	NA	NA	NA	NA	NA	NA	NA	NA	NA	NA	NA	NA	NA	NA	0.701694635	1.87E-09	6.82E-05	0.696	0.328	NA	NA	NA	NA	NA	NA	NA	NA	NA	NA	NA	NA	NA	NA	NA	NA	NA	NA	NA	NA
WDR76	NA	NA	NA	NA	NA	NA	NA	NA	NA	NA	NA	NA	NA	NA	NA	NA	NA	NA	NA	NA	NA	NA	NA	NA	NA	NA	NA	NA	NA	NA	NA	NA	NA	NA	NA	NA	NA	NA	NA	NA	NA	NA	NA	NA	NA	0.700420765	9.25E-17	3.37E-12	0.319	0.028	NA	NA	NA	NA	NA	NA	NA	NA	NA	NA	NA	NA	NA	NA	NA	NA	NA	NA	NA	NA
MAD2L1	NA	NA	NA	NA	NA	NA	NA	NA	NA	NA	NA	NA	NA	NA	NA	NA	NA	NA	NA	NA	NA	NA	NA	NA	NA	NA	NA	NA	NA	NA	NA	NA	NA	NA	NA	NA	NA	NA	NA	NA	NA	NA	NA	NA	NA	0.691403626	4.99E-15	1.82E-10	0.319	0.034	NA	NA	NA	NA	NA	NA	NA	NA	NA	NA	NA	NA	NA	NA	NA	NA	NA	NA	NA	NA
HNRNPAB	NA	NA	NA	NA	NA	NA	NA	NA	NA	NA	NA	NA	NA	NA	NA	NA	NA	NA	NA	NA	NA	NA	NA	NA	NA	NA	NA	NA	NA	NA	NA	NA	NA	NA	NA	NA	NA	NA	NA	NA	NA	NA	NA	NA	NA	0.683850457	3.41E-11	1.24E-06	0.609	0.225	NA	NA	NA	NA	NA	NA	NA	NA	NA	NA	NA	NA	NA	NA	NA	NA	NA	NA	NA	NA
DTYMK	NA	NA	NA	NA	NA	NA	NA	NA	NA	NA	NA	NA	NA	NA	NA	NA	NA	NA	NA	NA	NA	NA	NA	NA	NA	NA	NA	NA	NA	NA	NA	NA	NA	NA	NA	NA	NA	NA	NA	NA	NA	NA	NA	NA	NA	0.681430378	4.96E-15	1.81E-10	0.377	0.056	NA	NA	NA	NA	NA	NA	NA	NA	NA	NA	NA	NA	NA	NA	NA	NA	NA	NA	NA	NA
BRCA2	NA	NA	NA	NA	NA	NA	NA	NA	NA	NA	NA	NA	NA	NA	NA	NA	NA	NA	NA	NA	NA	NA	NA	NA	NA	NA	NA	NA	NA	NA	NA	NA	NA	NA	NA	NA	NA	NA	NA	NA	NA	NA	NA	NA	NA	0.680100112	6.04E-20	2.20E-15	0.29	0.015	NA	NA	NA	NA	NA	NA	NA	NA	NA	NA	NA	NA	NA	NA	NA	NA	NA	NA	NA	NA
MTHFD1	NA	NA	NA	NA	NA	NA	NA	NA	NA	NA	NA	NA	NA	NA	NA	NA	NA	NA	NA	NA	NA	NA	NA	NA	NA	NA	NA	NA	NA	NA	NA	NA	NA	NA	NA	NA	NA	NA	NA	NA	NA	NA	NA	NA	NA	0.677628435	1.09E-22	3.98E-18	0.406	0.041	NA	NA	NA	NA	NA	NA	NA	NA	NA	NA	NA	NA	NA	NA	NA	NA	NA	NA	NA	NA
PPIH	NA	NA	NA	NA	NA	NA	NA	NA	NA	NA	NA	NA	NA	NA	NA	NA	NA	NA	NA	NA	NA	NA	NA	NA	NA	NA	NA	NA	NA	NA	NA	NA	NA	NA	NA	NA	NA	NA	NA	NA	NA	NA	NA	NA	NA	0.674165189	8.78E-09	0.000320281	0.507	0.183	NA	NA	NA	NA	NA	NA	NA	NA	NA	NA	NA	NA	NA	NA	NA	NA	NA	NA	NA	NA
NHP2	NA	NA	NA	NA	NA	NA	NA	NA	NA	NA	NA	NA	NA	NA	NA	NA	NA	NA	NA	NA	NA	NA	NA	NA	NA	NA	NA	NA	NA	NA	NA	NA	NA	NA	NA	NA	NA	NA	NA	NA	NA	NA	NA	NA	NA	0.669331462	1.07E-08	0.000389401	0.681	0.325	NA	NA	NA	NA	NA	NA	NA	NA	NA	NA	NA	NA	NA	NA	NA	NA	NA	NA	NA	NA
SLC2A4RG	NA	NA	NA	NA	NA	NA	NA	NA	NA	NA	NA	NA	NA	NA	NA	NA	NA	NA	NA	NA	NA	NA	NA	NA	NA	NA	NA	NA	NA	NA	NA	NA	NA	NA	NA	NA	NA	NA	NA	NA	NA	NA	NA	NA	NA	0.668155657	4.74E-09	0.000172895	0.696	0.332	NA	NA	NA	NA	NA	NA	NA	NA	NA	NA	NA	NA	NA	NA	NA	NA	NA	NA	NA	NA
CCT6A	NA	NA	NA	NA	NA	NA	NA	NA	NA	NA	NA	NA	NA	NA	NA	NA	NA	NA	NA	NA	NA	NA	NA	NA	NA	NA	NA	NA	NA	NA	NA	NA	NA	NA	NA	NA	NA	NA	NA	NA	NA	NA	NA	NA	NA	0.664672553	1.02E-07	0.003720831	0.623	0.293	NA	NA	NA	NA	NA	NA	NA	NA	NA	NA	NA	NA	NA	NA	NA	NA	NA	NA	NA	NA
PSMA2	NA	NA	NA	NA	NA	NA	NA	NA	NA	NA	NA	NA	NA	NA	NA	NA	NA	NA	NA	NA	NA	NA	NA	NA	NA	NA	NA	NA	NA	NA	NA	NA	NA	NA	NA	NA	NA	NA	NA	NA	NA	NA	NA	NA	NA	0.662439161	3.55E-10	1.30E-05	0.754	0.363	NA	NA	NA	NA	NA	NA	NA	NA	NA	NA	NA	NA	NA	NA	NA	NA	NA	NA	NA	NA
UQCRC1	NA	NA	NA	NA	NA	NA	NA	NA	NA	NA	NA	NA	NA	NA	NA	NA	NA	NA	NA	NA	NA	NA	NA	NA	NA	NA	NA	NA	NA	NA	NA	NA	NA	NA	NA	NA	NA	NA	NA	NA	NA	NA	NA	NA	NA	0.661669695	3.37E-10	1.23E-05	0.623	0.247	NA	NA	NA	NA	NA	NA	NA	NA	NA	NA	NA	NA	NA	NA	NA	NA	NA	NA	NA	NA
SMC3	NA	NA	NA	NA	NA	NA	NA	NA	NA	NA	NA	NA	NA	NA	NA	NA	NA	NA	NA	NA	NA	NA	NA	NA	NA	NA	NA	NA	NA	NA	NA	NA	NA	NA	NA	NA	NA	NA	NA	NA	NA	NA	NA	NA	NA	0.661394762	1.16E-06	0.042332261	0.536	0.244	NA	NA	NA	NA	NA	NA	NA	NA	NA	NA	NA	NA	NA	NA	NA	NA	NA	NA	NA	NA
MRPL11	NA	NA	NA	NA	NA	NA	NA	NA	NA	NA	NA	NA	NA	NA	NA	NA	NA	NA	NA	NA	NA	NA	NA	NA	NA	NA	NA	NA	NA	NA	NA	NA	NA	NA	NA	NA	NA	NA	NA	NA	NA	NA	NA	NA	NA	0.659445989	4.73E-11	1.72E-06	0.565	0.193	NA	NA	NA	NA	NA	NA	NA	NA	NA	NA	NA	NA	NA	NA	NA	NA	NA	NA	NA	NA
IFI27L1	NA	NA	NA	NA	NA	NA	NA	NA	NA	NA	NA	NA	NA	NA	NA	NA	NA	NA	NA	NA	NA	NA	NA	NA	NA	NA	NA	NA	NA	NA	NA	NA	NA	NA	NA	NA	NA	NA	NA	NA	NA	NA	NA	NA	NA	0.655750959	3.15E-22	1.15E-17	0.333	0.021	NA	NA	NA	NA	NA	NA	NA	NA	NA	NA	NA	NA	NA	NA	NA	NA	NA	NA	NA	NA
ANP32E	NA	NA	NA	NA	NA	NA	NA	NA	NA	NA	NA	NA	NA	NA	NA	NA	NA	NA	NA	NA	NA	NA	NA	NA	NA	NA	NA	NA	NA	NA	NA	NA	NA	NA	NA	NA	NA	NA	NA	NA	NA	NA	NA	NA	NA	0.648047815	2.65E-09	9.66E-05	0.71	0.339	NA	NA	NA	NA	NA	NA	NA	NA	NA	NA	NA	NA	NA	NA	NA	NA	NA	NA	NA	NA
RFC2	NA	NA	NA	NA	NA	NA	NA	NA	NA	NA	NA	NA	NA	NA	NA	NA	NA	NA	NA	NA	NA	NA	NA	NA	NA	NA	NA	NA	NA	NA	NA	NA	NA	NA	NA	NA	NA	NA	NA	NA	NA	NA	NA	NA	NA	0.644827836	2.91E-22	1.06E-17	0.391	0.042	NA	NA	NA	NA	NA	NA	NA	NA	NA	NA	NA	NA	NA	NA	NA	NA	NA	NA	NA	NA
ATP5MC1	NA	NA	NA	NA	NA	NA	NA	NA	NA	NA	NA	NA	NA	NA	NA	NA	NA	NA	NA	NA	NA	NA	NA	NA	NA	NA	NA	NA	NA	NA	NA	NA	NA	NA	NA	NA	NA	NA	NA	NA	NA	NA	NA	NA	NA	0.643600453	2.86E-08	0.001042272	0.551	0.223	NA	NA	NA	NA	NA	NA	NA	NA	NA	NA	NA	NA	NA	NA	NA	NA	NA	NA	NA	NA
RRM1	NA	NA	NA	NA	NA	NA	NA	NA	NA	NA	NA	NA	NA	NA	NA	NA	NA	NA	NA	NA	NA	NA	NA	NA	NA	NA	NA	NA	NA	NA	NA	NA	NA	NA	NA	NA	NA	NA	NA	NA	NA	NA	NA	NA	NA	0.642186864	1.16E-12	4.25E-08	0.377	0.072	NA	NA	NA	NA	NA	NA	NA	NA	NA	NA	NA	NA	NA	NA	NA	NA	NA	NA	NA	NA
CACYBP	NA	NA	NA	NA	NA	NA	NA	NA	NA	NA	NA	NA	NA	NA	NA	NA	NA	NA	NA	NA	NA	NA	NA	NA	NA	NA	NA	NA	NA	NA	NA	NA	NA	NA	NA	NA	NA	NA	NA	NA	NA	NA	NA	NA	NA	0.640622293	2.35E-08	0.000858004	0.594	0.256	NA	NA	NA	NA	NA	NA	NA	NA	NA	NA	NA	NA	NA	NA	NA	NA	NA	NA	NA	NA
NUTF2	NA	NA	NA	NA	NA	NA	NA	NA	NA	NA	NA	NA	NA	NA	NA	NA	NA	NA	NA	NA	NA	NA	NA	NA	NA	NA	NA	NA	NA	NA	NA	NA	NA	NA	NA	NA	NA	NA	NA	NA	NA	NA	NA	NA	NA	0.639430262	5.28E-10	1.93E-05	0.638	0.265	NA	NA	NA	NA	NA	NA	NA	NA	NA	NA	NA	NA	NA	NA	NA	NA	NA	NA	NA	NA
PSMC3	NA	NA	NA	NA	NA	NA	NA	NA	NA	NA	NA	NA	NA	NA	NA	NA	NA	NA	NA	NA	NA	NA	NA	NA	NA	NA	NA	NA	NA	NA	NA	NA	NA	NA	NA	NA	NA	NA	NA	NA	NA	NA	NA	NA	NA	0.637959238	2.99E-13	1.09E-08	0.638	0.228	NA	NA	NA	NA	NA	NA	NA	NA	NA	NA	NA	NA	NA	NA	NA	NA	NA	NA	NA	NA
CYB5A	NA	NA	NA	NA	NA	NA	NA	NA	NA	NA	NA	NA	NA	NA	NA	NA	NA	NA	NA	NA	NA	NA	NA	NA	NA	NA	NA	NA	NA	NA	NA	NA	NA	NA	NA	NA	NA	NA	NA	NA	NA	NA	NA	NA	NA	0.637397771	1.21E-17	4.42E-13	0.449	0.083	NA	NA	NA	NA	NA	NA	NA	NA	NA	NA	NA	NA	NA	NA	NA	NA	NA	NA	NA	NA
AK2	NA	NA	NA	NA	NA	NA	NA	NA	NA	NA	NA	NA	NA	NA	NA	NA	NA	NA	NA	NA	NA	NA	NA	NA	NA	NA	NA	NA	NA	NA	NA	NA	NA	NA	NA	NA	NA	NA	NA	NA	NA	NA	NA	NA	NA	0.635807194	7.51E-17	2.74E-12	0.478	0.104	NA	NA	NA	NA	NA	NA	NA	NA	NA	NA	NA	NA	NA	NA	NA	NA	NA	NA	NA	NA
VRK1	NA	NA	NA	NA	NA	NA	NA	NA	NA	NA	NA	NA	NA	NA	NA	NA	NA	NA	NA	NA	NA	NA	NA	NA	NA	NA	NA	NA	NA	NA	NA	NA	NA	NA	NA	NA	NA	NA	NA	NA	NA	NA	NA	NA	NA	0.63417243	2.85E-09	0.000104025	0.391	0.104	NA	NA	NA	NA	NA	NA	NA	NA	NA	NA	NA	NA	NA	NA	NA	NA	NA	NA	NA	NA
COX6C	NA	NA	NA	NA	NA	NA	NA	NA	NA	NA	NA	NA	NA	NA	NA	NA	NA	NA	NA	NA	NA	NA	NA	NA	NA	NA	NA	NA	NA	NA	NA	NA	NA	NA	NA	NA	NA	NA	NA	NA	NA	NA	NA	NA	NA	0.633951019	7.04E-11	2.57E-06	0.971	0.807	NA	NA	NA	NA	NA	NA	NA	NA	NA	NA	NA	NA	NA	NA	NA	NA	NA	NA	NA	NA
SELENOH	NA	NA	NA	NA	NA	NA	NA	NA	NA	NA	NA	NA	NA	NA	NA	NA	NA	NA	NA	NA	NA	NA	NA	NA	NA	NA	NA	NA	NA	NA	NA	NA	NA	NA	NA	NA	NA	NA	NA	NA	NA	NA	NA	NA	NA	0.633764427	3.07E-09	0.000111935	0.754	0.382	NA	NA	NA	NA	NA	NA	NA	NA	NA	NA	NA	NA	NA	NA	NA	NA	NA	NA	NA	NA
RBX1	NA	NA	NA	NA	NA	NA	NA	NA	NA	NA	NA	NA	NA	NA	NA	NA	NA	NA	NA	NA	NA	NA	NA	NA	NA	NA	NA	NA	NA	NA	NA	NA	NA	NA	NA	NA	NA	NA	NA	NA	NA	NA	NA	NA	NA	0.628155872	9.45E-08	0.003445802	0.609	0.279	NA	NA	NA	NA	NA	NA	NA	NA	NA	NA	NA	NA	NA	NA	NA	NA	NA	NA	NA	NA
RPA1	NA	NA	NA	NA	NA	NA	NA	NA	NA	NA	NA	NA	NA	NA	NA	NA	NA	NA	NA	NA	NA	NA	NA	NA	NA	NA	NA	NA	NA	NA	NA	NA	NA	NA	NA	NA	NA	NA	NA	NA	NA	NA	NA	NA	NA	0.622112472	2.17E-08	0.000791975	0.406	0.122	NA	NA	NA	NA	NA	NA	NA	NA	NA	NA	NA	NA	NA	NA	NA	NA	NA	NA	NA	NA
LSM3	NA	NA	NA	NA	NA	NA	NA	NA	NA	NA	NA	NA	NA	NA	NA	NA	NA	NA	NA	NA	NA	NA	NA	NA	NA	NA	NA	NA	NA	NA	NA	NA	NA	NA	NA	NA	NA	NA	NA	NA	NA	NA	NA	NA	NA	0.616897425	2.07E-10	7.56E-06	0.623	0.249	NA	NA	NA	NA	NA	NA	NA	NA	NA	NA	NA	NA	NA	NA	NA	NA	NA	NA	NA	NA
POLE4	NA	NA	NA	NA	NA	NA	NA	NA	NA	NA	NA	NA	NA	NA	NA	NA	NA	NA	NA	NA	NA	NA	NA	NA	NA	NA	NA	NA	NA	NA	NA	NA	NA	NA	NA	NA	NA	NA	NA	NA	NA	NA	NA	NA	NA	0.6139224	6.72E-08	0.002452467	0.522	0.208	NA	NA	NA	NA	NA	NA	NA	NA	NA	NA	NA	NA	NA	NA	NA	NA	NA	NA	NA	NA
NABP2	NA	NA	NA	NA	NA	NA	NA	NA	NA	NA	NA	NA	NA	NA	NA	NA	NA	NA	NA	NA	NA	NA	NA	NA	NA	NA	NA	NA	NA	NA	NA	NA	NA	NA	NA	NA	NA	NA	NA	NA	NA	NA	NA	NA	NA	0.613810399	8.13E-20	2.96E-15	0.493	0.101	NA	NA	NA	NA	NA	NA	NA	NA	NA	NA	NA	NA	NA	NA	NA	NA	NA	NA	NA	NA
HADH	NA	NA	NA	NA	NA	NA	NA	NA	NA	NA	NA	NA	NA	NA	NA	NA	NA	NA	NA	NA	NA	NA	NA	NA	NA	NA	NA	NA	NA	NA	NA	NA	NA	NA	NA	NA	NA	NA	NA	NA	NA	NA	NA	NA	NA	0.612761262	1.07E-16	3.90E-12	0.391	0.06	NA	NA	NA	NA	NA	NA	NA	NA	NA	NA	NA	NA	NA	NA	NA	NA	NA	NA	NA	NA
PA2G4	NA	NA	NA	NA	NA	NA	NA	NA	NA	NA	NA	NA	NA	NA	NA	NA	NA	NA	NA	NA	NA	NA	NA	NA	NA	NA	NA	NA	NA	NA	NA	NA	NA	NA	NA	NA	NA	NA	NA	NA	NA	NA	NA	NA	NA	0.610840838	2.80E-09	0.000102001	0.783	0.412	NA	NA	NA	NA	NA	NA	NA	NA	NA	NA	NA	NA	NA	NA	NA	NA	NA	NA	NA	NA
HNRNPF	NA	NA	NA	NA	NA	NA	NA	NA	NA	NA	NA	NA	NA	NA	NA	NA	NA	NA	NA	NA	NA	NA	NA	NA	NA	NA	NA	NA	NA	NA	NA	NA	NA	NA	NA	NA	NA	NA	NA	NA	NA	NA	NA	NA	NA	0.609308728	3.92E-08	0.001429356	0.696	0.352	NA	NA	NA	NA	NA	NA	NA	NA	NA	NA	NA	NA	NA	NA	NA	NA	NA	NA	NA	NA
GUSB	NA	NA	NA	NA	NA	NA	NA	NA	NA	NA	NA	NA	NA	NA	NA	NA	NA	NA	NA	NA	NA	NA	NA	NA	NA	NA	NA	NA	NA	NA	NA	NA	NA	NA	NA	NA	NA	NA	NA	NA	NA	NA	NA	NA	NA	0.608315528	6.65E-09	0.000242586	0.449	0.147	NA	NA	NA	NA	NA	NA	NA	NA	NA	NA	NA	NA	NA	NA	NA	NA	NA	NA	NA	NA
GMPS	NA	NA	NA	NA	NA	NA	NA	NA	NA	NA	NA	NA	NA	NA	NA	NA	NA	NA	NA	NA	NA	NA	NA	NA	NA	NA	NA	NA	NA	NA	NA	NA	NA	NA	NA	NA	NA	NA	NA	NA	NA	NA	NA	NA	NA	0.606618574	5.42E-07	0.019777861	0.435	0.162	NA	NA	NA	NA	NA	NA	NA	NA	NA	NA	NA	NA	NA	NA	NA	NA	NA	NA	NA	NA
RBL1	NA	NA	NA	NA	NA	NA	NA	NA	NA	NA	NA	NA	NA	NA	NA	NA	NA	NA	NA	NA	NA	NA	NA	NA	NA	NA	NA	NA	NA	NA	NA	NA	NA	NA	NA	NA	NA	NA	NA	NA	NA	NA	NA	NA	NA	0.606211023	2.83E-15	1.03E-10	0.391	0.073	NA	NA	NA	NA	NA	NA	NA	NA	NA	NA	NA	NA	NA	NA	NA	NA	NA	NA	NA	NA
C19orf48	NA	NA	NA	NA	NA	NA	NA	NA	NA	NA	NA	NA	NA	NA	NA	NA	NA	NA	NA	NA	NA	NA	NA	NA	NA	NA	NA	NA	NA	NA	NA	NA	NA	NA	NA	NA	NA	NA	NA	NA	NA	NA	NA	NA	NA	0.605155438	1.07E-10	3.91E-06	0.377	0.087	NA	NA	NA	NA	NA	NA	NA	NA	NA	NA	NA	NA	NA	NA	NA	NA	NA	NA	NA	NA
ERH	NA	NA	NA	NA	NA	NA	NA	NA	NA	NA	NA	NA	NA	NA	NA	NA	NA	NA	NA	NA	NA	NA	NA	NA	NA	NA	NA	NA	NA	NA	NA	NA	NA	NA	NA	NA	NA	NA	NA	NA	NA	NA	NA	NA	NA	0.601969437	8.80E-08	0.003208461	0.71	0.373	NA	NA	NA	NA	NA	NA	NA	NA	NA	NA	NA	NA	NA	NA	NA	NA	NA	NA	NA	NA
HINT2	NA	NA	NA	NA	NA	NA	NA	NA	NA	NA	NA	NA	NA	NA	NA	NA	NA	NA	NA	NA	NA	NA	NA	NA	NA	NA	NA	NA	NA	NA	NA	NA	NA	NA	NA	NA	NA	NA	NA	NA	NA	NA	NA	NA	NA	0.600217507	1.95E-12	7.10E-08	0.536	0.17	NA	NA	NA	NA	NA	NA	NA	NA	NA	NA	NA	NA	NA	NA	NA	NA	NA	NA	NA	NA
PAQR4	NA	NA	NA	NA	NA	NA	NA	NA	NA	NA	NA	NA	NA	NA	NA	NA	NA	NA	NA	NA	NA	NA	NA	NA	NA	NA	NA	NA	NA	NA	NA	NA	NA	NA	NA	NA	NA	NA	NA	NA	NA	NA	NA	NA	NA	0.59884896	1.65E-28	6.03E-24	0.29	0.006	NA	NA	NA	NA	NA	NA	NA	NA	NA	NA	NA	NA	NA	NA	NA	NA	NA	NA	NA	NA
POLA1	NA	NA	NA	NA	NA	NA	NA	NA	NA	NA	NA	NA	NA	NA	NA	NA	NA	NA	NA	NA	NA	NA	NA	NA	NA	NA	NA	NA	NA	NA	NA	NA	NA	NA	NA	NA	NA	NA	NA	NA	NA	NA	NA	NA	NA	0.597931427	3.74E-15	1.36E-10	0.261	0.019	NA	NA	NA	NA	NA	NA	NA	NA	NA	NA	NA	NA	NA	NA	NA	NA	NA	NA	NA	NA
RPA2	NA	NA	NA	NA	NA	NA	NA	NA	NA	NA	NA	NA	NA	NA	NA	NA	NA	NA	NA	NA	NA	NA	NA	NA	NA	NA	NA	NA	NA	NA	NA	NA	NA	NA	NA	NA	NA	NA	NA	NA	NA	NA	NA	NA	NA	0.597888088	2.45E-08	0.000891816	0.464	0.161	NA	NA	NA	NA	NA	NA	NA	NA	NA	NA	NA	NA	NA	NA	NA	NA	NA	NA	NA	NA
ITGB3BP	NA	NA	NA	NA	NA	NA	NA	NA	NA	NA	NA	NA	NA	NA	NA	NA	NA	NA	NA	NA	NA	NA	NA	NA	NA	NA	NA	NA	NA	NA	NA	NA	NA	NA	NA	NA	NA	NA	NA	NA	NA	NA	NA	NA	NA	0.596699857	9.35E-11	3.41E-06	0.29	0.045	NA	NA	NA	NA	NA	NA	NA	NA	NA	NA	NA	NA	NA	NA	NA	NA	NA	NA	NA	NA
SET	NA	NA	NA	NA	NA	NA	NA	NA	NA	NA	NA	NA	NA	NA	NA	NA	NA	NA	NA	NA	NA	NA	NA	NA	NA	NA	NA	NA	NA	NA	NA	NA	NA	NA	NA	NA	NA	NA	NA	NA	NA	NA	NA	NA	NA	0.595914301	1.29E-09	4.70E-05	0.957	0.744	NA	NA	NA	NA	NA	NA	NA	NA	NA	NA	NA	NA	NA	NA	NA	NA	NA	NA	NA	NA
RNASEH2C	NA	NA	NA	NA	NA	NA	NA	NA	NA	NA	NA	NA	NA	NA	NA	NA	NA	NA	NA	NA	NA	NA	NA	NA	NA	NA	NA	NA	NA	NA	NA	NA	NA	NA	NA	NA	NA	NA	NA	NA	NA	NA	NA	NA	NA	0.592872717	2.21E-08	0.000804339	0.449	0.153	NA	NA	NA	NA	NA	NA	NA	NA	NA	NA	NA	NA	NA	NA	NA	NA	NA	NA	NA	NA
SNRPD1	NA	NA	NA	NA	NA	NA	NA	NA	NA	NA	NA	NA	NA	NA	NA	NA	NA	NA	NA	NA	NA	NA	NA	NA	NA	NA	NA	NA	NA	NA	NA	NA	NA	NA	NA	NA	NA	NA	NA	NA	NA	NA	NA	NA	NA	0.589809291	7.41E-09	0.000270426	0.754	0.391	NA	NA	NA	NA	NA	NA	NA	NA	NA	NA	NA	NA	NA	NA	NA	NA	NA	NA	NA	NA
TMEM160	NA	NA	NA	NA	NA	NA	NA	NA	NA	NA	NA	NA	NA	NA	NA	NA	NA	NA	NA	NA	NA	NA	NA	NA	NA	NA	NA	NA	NA	NA	NA	NA	NA	NA	NA	NA	NA	NA	NA	NA	NA	NA	NA	NA	NA	0.589031156	5.14E-09	0.00018737	0.681	0.32	NA	NA	NA	NA	NA	NA	NA	NA	NA	NA	NA	NA	NA	NA	NA	NA	NA	NA	NA	NA
TPGS2	NA	NA	NA	NA	NA	NA	NA	NA	NA	NA	NA	NA	NA	NA	NA	NA	NA	NA	NA	NA	NA	NA	NA	NA	NA	NA	NA	NA	NA	NA	NA	NA	NA	NA	NA	NA	NA	NA	NA	NA	NA	NA	NA	NA	NA	0.58570161	8.30E-12	3.03E-07	0.435	0.115	NA	NA	NA	NA	NA	NA	NA	NA	NA	NA	NA	NA	NA	NA	NA	NA	NA	NA	NA	NA
POLR2G	NA	NA	NA	NA	NA	NA	NA	NA	NA	NA	NA	NA	NA	NA	NA	NA	NA	NA	NA	NA	NA	NA	NA	NA	NA	NA	NA	NA	NA	NA	NA	NA	NA	NA	NA	NA	NA	NA	NA	NA	NA	NA	NA	NA	NA	0.583997912	3.21E-10	1.17E-05	0.696	0.317	NA	NA	NA	NA	NA	NA	NA	NA	NA	NA	NA	NA	NA	NA	NA	NA	NA	NA	NA	NA
SNRNP25	NA	NA	NA	NA	NA	NA	NA	NA	NA	NA	NA	NA	NA	NA	NA	NA	NA	NA	NA	NA	NA	NA	NA	NA	NA	NA	NA	NA	NA	NA	NA	NA	NA	NA	NA	NA	NA	NA	NA	NA	NA	NA	NA	NA	NA	0.582954771	1.70E-11	6.21E-07	0.29	0.04	NA	NA	NA	NA	NA	NA	NA	NA	NA	NA	NA	NA	NA	NA	NA	NA	NA	NA	NA	NA
TAF15	NA	NA	NA	NA	NA	NA	NA	NA	NA	NA	NA	NA	NA	NA	NA	NA	NA	NA	NA	NA	NA	NA	NA	NA	NA	NA	NA	NA	NA	NA	NA	NA	NA	NA	NA	NA	NA	NA	NA	NA	NA	NA	NA	NA	NA	0.581253934	8.82E-10	3.22E-05	0.739	0.36	NA	NA	NA	NA	NA	NA	NA	NA	NA	NA	NA	NA	NA	NA	NA	NA	NA	NA	NA	NA
POLE3	NA	NA	NA	NA	NA	NA	NA	NA	NA	NA	NA	NA	NA	NA	NA	NA	NA	NA	NA	NA	NA	NA	NA	NA	NA	NA	NA	NA	NA	NA	NA	NA	NA	NA	NA	NA	NA	NA	NA	NA	NA	NA	NA	NA	NA	0.577610535	7.80E-13	2.84E-08	0.623	0.233	NA	NA	NA	NA	NA	NA	NA	NA	NA	NA	NA	NA	NA	NA	NA	NA	NA	NA	NA	NA
SUZ12	NA	NA	NA	NA	NA	NA	NA	NA	NA	NA	NA	NA	NA	NA	NA	NA	NA	NA	NA	NA	NA	NA	NA	NA	NA	NA	NA	NA	NA	NA	NA	NA	NA	NA	NA	NA	NA	NA	NA	NA	NA	NA	NA	NA	NA	0.576609206	8.46E-07	0.030860295	0.551	0.251	NA	NA	NA	NA	NA	NA	NA	NA	NA	NA	NA	NA	NA	NA	NA	NA	NA	NA	NA	NA
MLH1	NA	NA	NA	NA	NA	NA	NA	NA	NA	NA	NA	NA	NA	NA	NA	NA	NA	NA	NA	NA	NA	NA	NA	NA	NA	NA	NA	NA	NA	NA	NA	NA	NA	NA	NA	NA	NA	NA	NA	NA	NA	NA	NA	NA	NA	0.576038482	1.20E-17	4.36E-13	0.391	0.063	NA	NA	NA	NA	NA	NA	NA	NA	NA	NA	NA	NA	NA	NA	NA	NA	NA	NA	NA	NA
NRM	NA	NA	NA	NA	NA	NA	NA	NA	NA	NA	NA	NA	NA	NA	NA	NA	NA	NA	NA	NA	NA	NA	NA	NA	NA	NA	NA	NA	NA	NA	NA	NA	NA	NA	NA	NA	NA	NA	NA	NA	NA	NA	NA	NA	NA	0.574811005	7.00E-14	2.55E-09	0.275	0.027	NA	NA	NA	NA	NA	NA	NA	NA	NA	NA	NA	NA	NA	NA	NA	NA	NA	NA	NA	NA
RBM17	NA	NA	NA	NA	NA	NA	NA	NA	NA	NA	NA	NA	NA	NA	NA	NA	NA	NA	NA	NA	NA	NA	NA	NA	NA	NA	NA	NA	NA	NA	NA	NA	NA	NA	NA	NA	NA	NA	NA	NA	NA	NA	NA	NA	NA	0.573426143	5.36E-07	0.019546694	0.696	0.376	NA	NA	NA	NA	NA	NA	NA	NA	NA	NA	NA	NA	NA	NA	NA	NA	NA	NA	NA	NA
HSPD1	NA	NA	NA	NA	NA	NA	NA	NA	NA	NA	NA	NA	NA	NA	NA	NA	NA	NA	NA	NA	NA	NA	NA	NA	NA	NA	NA	NA	NA	NA	NA	NA	NA	NA	NA	NA	NA	NA	NA	NA	NA	NA	NA	NA	NA	0.573405775	1.42E-08	0.000517075	0.623	0.281	NA	NA	NA	NA	NA	NA	NA	NA	NA	NA	NA	NA	NA	NA	NA	NA	NA	NA	NA	NA
DPM2	NA	NA	NA	NA	NA	NA	NA	NA	NA	NA	NA	NA	NA	NA	NA	NA	NA	NA	NA	NA	NA	NA	NA	NA	NA	NA	NA	NA	NA	NA	NA	NA	NA	NA	NA	NA	NA	NA	NA	NA	NA	NA	NA	NA	NA	0.572684347	4.99E-10	1.82E-05	0.406	0.11	NA	NA	NA	NA	NA	NA	NA	NA	NA	NA	NA	NA	NA	NA	NA	NA	NA	NA	NA	NA
CENPS	NA	NA	NA	NA	NA	NA	NA	NA	NA	NA	NA	NA	NA	NA	NA	NA	NA	NA	NA	NA	NA	NA	NA	NA	NA	NA	NA	NA	NA	NA	NA	NA	NA	NA	NA	NA	NA	NA	NA	NA	NA	NA	NA	NA	NA	0.571886596	1.34E-18	4.89E-14	0.275	0.016	NA	NA	NA	NA	NA	NA	NA	NA	NA	NA	NA	NA	NA	NA	NA	NA	NA	NA	NA	NA
IER3IP1	NA	NA	NA	NA	NA	NA	NA	NA	NA	NA	NA	NA	NA	NA	NA	NA	NA	NA	NA	NA	NA	NA	NA	NA	NA	NA	NA	NA	NA	NA	NA	NA	NA	NA	NA	NA	NA	NA	NA	NA	NA	NA	NA	NA	NA	0.570818938	1.20E-08	0.000436735	0.551	0.226	NA	NA	NA	NA	NA	NA	NA	NA	NA	NA	NA	NA	NA	NA	NA	NA	NA	NA	NA	NA
IMMT	NA	NA	NA	NA	NA	NA	NA	NA	NA	NA	NA	NA	NA	NA	NA	NA	NA	NA	NA	NA	NA	NA	NA	NA	NA	NA	NA	NA	NA	NA	NA	NA	NA	NA	NA	NA	NA	NA	NA	NA	NA	NA	NA	NA	NA	0.570545528	1.22E-06	0.044464762	0.377	0.128	NA	NA	NA	NA	NA	NA	NA	NA	NA	NA	NA	NA	NA	NA	NA	NA	NA	NA	NA	NA
CDCA7L	NA	NA	NA	NA	NA	NA	NA	NA	NA	NA	NA	NA	NA	NA	NA	NA	NA	NA	NA	NA	NA	NA	NA	NA	NA	NA	NA	NA	NA	NA	NA	NA	NA	NA	NA	NA	NA	NA	NA	NA	NA	NA	NA	NA	NA	0.570364899	2.46E-19	8.97E-15	0.261	0.011	NA	NA	NA	NA	NA	NA	NA	NA	NA	NA	NA	NA	NA	NA	NA	NA	NA	NA	NA	NA
NDUFB6	NA	NA	NA	NA	NA	NA	NA	NA	NA	NA	NA	NA	NA	NA	NA	NA	NA	NA	NA	NA	NA	NA	NA	NA	NA	NA	NA	NA	NA	NA	NA	NA	NA	NA	NA	NA	NA	NA	NA	NA	NA	NA	NA	NA	NA	0.569579412	3.08E-07	0.011233573	0.536	0.233	NA	NA	NA	NA	NA	NA	NA	NA	NA	NA	NA	NA	NA	NA	NA	NA	NA	NA	NA	NA
PHF19	NA	NA	NA	NA	NA	NA	NA	NA	NA	NA	NA	NA	NA	NA	NA	NA	NA	NA	NA	NA	NA	NA	NA	NA	NA	NA	NA	NA	NA	NA	NA	NA	NA	NA	NA	NA	NA	NA	NA	NA	NA	NA	NA	NA	NA	0.568958761	1.29E-11	4.72E-07	0.304	0.049	NA	NA	NA	NA	NA	NA	NA	NA	NA	NA	NA	NA	NA	NA	NA	NA	NA	NA	NA	NA
DCTPP1	NA	NA	NA	NA	NA	NA	NA	NA	NA	NA	NA	NA	NA	NA	NA	NA	NA	NA	NA	NA	NA	NA	NA	NA	NA	NA	NA	NA	NA	NA	NA	NA	NA	NA	NA	NA	NA	NA	NA	NA	NA	NA	NA	NA	NA	0.568507546	1.12E-14	4.09E-10	0.391	0.076	NA	NA	NA	NA	NA	NA	NA	NA	NA	NA	NA	NA	NA	NA	NA	NA	NA	NA	NA	NA
PGP	NA	NA	NA	NA	NA	NA	NA	NA	NA	NA	NA	NA	NA	NA	NA	NA	NA	NA	NA	NA	NA	NA	NA	NA	NA	NA	NA	NA	NA	NA	NA	NA	NA	NA	NA	NA	NA	NA	NA	NA	NA	NA	NA	NA	NA	0.567080422	3.93E-09	0.00014329	0.507	0.189	NA	NA	NA	NA	NA	NA	NA	NA	NA	NA	NA	NA	NA	NA	NA	NA	NA	NA	NA	NA
PFKL	NA	NA	NA	NA	NA	NA	NA	NA	NA	NA	NA	NA	NA	NA	NA	NA	NA	NA	NA	NA	NA	NA	NA	NA	NA	NA	NA	NA	NA	NA	NA	NA	NA	NA	NA	NA	NA	NA	NA	NA	NA	NA	NA	NA	NA	0.564303624	1.70E-08	0.000618979	0.406	0.127	NA	NA	NA	NA	NA	NA	NA	NA	NA	NA	NA	NA	NA	NA	NA	NA	NA	NA	NA	NA
SEPTIN11	NA	NA	NA	NA	NA	NA	NA	NA	NA	NA	NA	NA	NA	NA	NA	NA	NA	NA	NA	NA	NA	NA	NA	NA	NA	NA	NA	NA	NA	NA	NA	NA	NA	NA	NA	NA	NA	NA	NA	NA	NA	NA	NA	NA	NA	0.561429101	1.49E-07	0.005444578	0.333	0.093	NA	NA	NA	NA	NA	NA	NA	NA	NA	NA	NA	NA	NA	NA	NA	NA	NA	NA	NA	NA
CDCA4	NA	NA	NA	NA	NA	NA	NA	NA	NA	NA	NA	NA	NA	NA	NA	NA	NA	NA	NA	NA	NA	NA	NA	NA	NA	NA	NA	NA	NA	NA	NA	NA	NA	NA	NA	NA	NA	NA	NA	NA	NA	NA	NA	NA	NA	0.559093123	1.07E-06	0.039196531	0.29	0.079	NA	NA	NA	NA	NA	NA	NA	NA	NA	NA	NA	NA	NA	NA	NA	NA	NA	NA	NA	NA
NDUFAB1	NA	NA	NA	NA	NA	NA	NA	NA	NA	NA	NA	NA	NA	NA	NA	NA	NA	NA	NA	NA	NA	NA	NA	NA	NA	NA	NA	NA	NA	NA	NA	NA	NA	NA	NA	NA	NA	NA	NA	NA	NA	NA	NA	NA	NA	0.559060173	1.61E-09	5.86E-05	0.623	0.27	NA	NA	NA	NA	NA	NA	NA	NA	NA	NA	NA	NA	NA	NA	NA	NA	NA	NA	NA	NA
ATP5F1C	NA	NA	NA	NA	NA	NA	NA	NA	NA	NA	NA	NA	NA	NA	NA	NA	NA	NA	NA	NA	NA	NA	NA	NA	NA	NA	NA	NA	NA	NA	NA	NA	NA	NA	NA	NA	NA	NA	NA	NA	NA	NA	NA	NA	NA	0.556570429	9.26E-08	0.003376623	0.754	0.416	NA	NA	NA	NA	NA	NA	NA	NA	NA	NA	NA	NA	NA	NA	NA	NA	NA	NA	NA	NA
RNASEH2B	NA	NA	NA	NA	NA	NA	NA	NA	NA	NA	NA	NA	NA	NA	NA	NA	NA	NA	NA	NA	NA	NA	NA	NA	NA	NA	NA	NA	NA	NA	NA	NA	NA	NA	NA	NA	NA	NA	NA	NA	NA	NA	NA	NA	NA	0.55051508	5.11E-10	1.86E-05	0.478	0.159	NA	NA	NA	NA	NA	NA	NA	NA	NA	NA	NA	NA	NA	NA	NA	NA	NA	NA	NA	NA
CCT5	NA	NA	NA	NA	NA	NA	NA	NA	NA	NA	NA	NA	NA	NA	NA	NA	NA	NA	NA	NA	NA	NA	NA	NA	NA	NA	NA	NA	NA	NA	NA	NA	NA	NA	NA	NA	NA	NA	NA	NA	NA	NA	NA	NA	NA	0.547617793	5.98E-07	0.021812368	0.464	0.185	NA	NA	NA	NA	NA	NA	NA	NA	NA	NA	NA	NA	NA	NA	NA	NA	NA	NA	NA	NA
PAICS	NA	NA	NA	NA	NA	NA	NA	NA	NA	NA	NA	NA	NA	NA	NA	NA	NA	NA	NA	NA	NA	NA	NA	NA	NA	NA	NA	NA	NA	NA	NA	NA	NA	NA	NA	NA	NA	NA	NA	NA	NA	NA	NA	NA	NA	0.54466113	2.43E-15	8.86E-11	0.304	0.032	NA	NA	NA	NA	NA	NA	NA	NA	NA	NA	NA	NA	NA	NA	NA	NA	NA	NA	NA	NA
CLN6	NA	NA	NA	NA	NA	NA	NA	NA	NA	NA	NA	NA	NA	NA	NA	NA	NA	NA	NA	NA	NA	NA	NA	NA	NA	NA	NA	NA	NA	NA	NA	NA	NA	NA	NA	NA	NA	NA	NA	NA	NA	NA	NA	NA	NA	0.538988885	3.51E-18	1.28E-13	0.319	0.034	NA	NA	NA	NA	NA	NA	NA	NA	NA	NA	NA	NA	NA	NA	NA	NA	NA	NA	NA	NA
VDAC1	NA	NA	NA	NA	NA	NA	NA	NA	NA	NA	NA	NA	NA	NA	NA	NA	NA	NA	NA	NA	NA	NA	NA	NA	NA	NA	NA	NA	NA	NA	NA	NA	NA	NA	NA	NA	NA	NA	NA	NA	NA	NA	NA	NA	NA	0.535814765	1.23E-07	0.004477551	0.609	0.287	NA	NA	NA	NA	NA	NA	NA	NA	NA	NA	NA	NA	NA	NA	NA	NA	NA	NA	NA	NA
NSD2	NA	NA	NA	NA	NA	NA	NA	NA	NA	NA	NA	NA	NA	NA	NA	NA	NA	NA	NA	NA	NA	NA	NA	NA	NA	NA	NA	NA	NA	NA	NA	NA	NA	NA	NA	NA	NA	NA	NA	NA	NA	NA	NA	NA	NA	0.535157452	1.13E-12	4.13E-08	0.319	0.055	NA	NA	NA	NA	NA	NA	NA	NA	NA	NA	NA	NA	NA	NA	NA	NA	NA	NA	NA	NA
LMNB1	NA	NA	NA	NA	NA	NA	NA	NA	NA	NA	NA	NA	NA	NA	NA	NA	NA	NA	NA	NA	NA	NA	NA	NA	NA	NA	NA	NA	NA	NA	NA	NA	NA	NA	NA	NA	NA	NA	NA	NA	NA	NA	NA	NA	NA	0.53403753	2.44E-07	0.008898373	0.406	0.143	NA	NA	NA	NA	NA	NA	NA	NA	NA	NA	NA	NA	NA	NA	NA	NA	NA	NA	NA	NA
COX14	NA	NA	NA	NA	NA	NA	NA	NA	NA	NA	NA	NA	NA	NA	NA	NA	NA	NA	NA	NA	NA	NA	NA	NA	NA	NA	NA	NA	NA	NA	NA	NA	NA	NA	NA	NA	NA	NA	NA	NA	NA	NA	NA	NA	NA	0.531633707	5.90E-07	0.021514783	0.638	0.325	NA	NA	NA	NA	NA	NA	NA	NA	NA	NA	NA	NA	NA	NA	NA	NA	NA	NA	NA	NA
SNRPC	NA	NA	NA	NA	NA	NA	NA	NA	NA	NA	NA	NA	NA	NA	NA	NA	NA	NA	NA	NA	NA	NA	NA	NA	NA	NA	NA	NA	NA	NA	NA	NA	NA	NA	NA	NA	NA	NA	NA	NA	NA	NA	NA	NA	NA	0.531157971	8.09E-08	0.002950736	0.667	0.335	NA	NA	NA	NA	NA	NA	NA	NA	NA	NA	NA	NA	NA	NA	NA	NA	NA	NA	NA	NA
WDR54	NA	NA	NA	NA	NA	NA	NA	NA	NA	NA	NA	NA	NA	NA	NA	NA	NA	NA	NA	NA	NA	NA	NA	NA	NA	NA	NA	NA	NA	NA	NA	NA	NA	NA	NA	NA	NA	NA	NA	NA	NA	NA	NA	NA	NA	0.528114034	4.74E-07	0.017281727	0.377	0.129	NA	NA	NA	NA	NA	NA	NA	NA	NA	NA	NA	NA	NA	NA	NA	NA	NA	NA	NA	NA
LSM7	NA	NA	NA	NA	NA	NA	NA	NA	NA	NA	NA	NA	NA	NA	NA	NA	NA	NA	NA	NA	NA	NA	NA	NA	NA	NA	NA	NA	NA	NA	NA	NA	NA	NA	NA	NA	NA	NA	NA	NA	NA	NA	NA	NA	NA	0.527807291	2.12E-07	0.007736915	0.826	0.507	NA	NA	NA	NA	NA	NA	NA	NA	NA	NA	NA	NA	NA	NA	NA	NA	NA	NA	NA	NA
UQCRQ	NA	NA	NA	NA	NA	NA	NA	NA	NA	NA	NA	NA	NA	NA	NA	NA	NA	NA	NA	NA	NA	NA	NA	NA	NA	NA	NA	NA	NA	NA	NA	NA	NA	NA	NA	NA	NA	NA	NA	NA	NA	NA	NA	NA	NA	0.527005318	1.98E-07	0.007208972	0.797	0.472	NA	NA	NA	NA	NA	NA	NA	NA	NA	NA	NA	NA	NA	NA	NA	NA	NA	NA	NA	NA
GMNN	NA	NA	NA	NA	NA	NA	NA	NA	NA	NA	NA	NA	NA	NA	NA	NA	NA	NA	NA	NA	NA	NA	NA	NA	NA	NA	NA	NA	NA	NA	NA	NA	NA	NA	NA	NA	NA	NA	NA	NA	NA	NA	NA	NA	NA	0.525962508	1.98E-12	7.22E-08	0.304	0.048	NA	NA	NA	NA	NA	NA	NA	NA	NA	NA	NA	NA	NA	NA	NA	NA	NA	NA	NA	NA
SNRPE	NA	NA	NA	NA	NA	NA	NA	NA	NA	NA	NA	NA	NA	NA	NA	NA	NA	NA	NA	NA	NA	NA	NA	NA	NA	NA	NA	NA	NA	NA	NA	NA	NA	NA	NA	NA	NA	NA	NA	NA	NA	NA	NA	NA	NA	0.525586301	7.71E-07	0.028134812	0.551	0.253	NA	NA	NA	NA	NA	NA	NA	NA	NA	NA	NA	NA	NA	NA	NA	NA	NA	NA	NA	NA
SNRPA	NA	NA	NA	NA	NA	NA	NA	NA	NA	NA	NA	NA	NA	NA	NA	NA	NA	NA	NA	NA	NA	NA	NA	NA	NA	NA	NA	NA	NA	NA	NA	NA	NA	NA	NA	NA	NA	NA	NA	NA	NA	NA	NA	NA	NA	0.525175477	1.29E-06	0.047095074	0.623	0.319	NA	NA	NA	NA	NA	NA	NA	NA	NA	NA	NA	NA	NA	NA	NA	NA	NA	NA	NA	NA
SNRPF	NA	NA	NA	NA	NA	NA	NA	NA	NA	NA	NA	NA	NA	NA	NA	NA	NA	NA	NA	NA	NA	NA	NA	NA	NA	NA	NA	NA	NA	NA	NA	NA	NA	NA	NA	NA	NA	NA	NA	NA	NA	NA	NA	NA	NA	0.521104538	7.62E-07	0.027799305	0.739	0.424	NA	NA	NA	NA	NA	NA	NA	NA	NA	NA	NA	NA	NA	NA	NA	NA	NA	NA	NA	NA
NCL	NA	NA	NA	NA	NA	NA	NA	NA	NA	NA	NA	NA	NA	NA	NA	NA	NA	NA	NA	NA	NA	NA	NA	NA	NA	NA	NA	NA	NA	NA	NA	NA	NA	NA	NA	NA	NA	NA	NA	NA	NA	NA	NA	NA	NA	0.518446319	8.10E-08	0.002953553	0.986	0.85	NA	NA	NA	NA	NA	NA	NA	NA	NA	NA	NA	NA	NA	NA	NA	NA	NA	NA	NA	NA
THOC7	NA	NA	NA	NA	NA	NA	NA	NA	NA	NA	NA	NA	NA	NA	NA	NA	NA	NA	NA	NA	NA	NA	NA	NA	NA	NA	NA	NA	NA	NA	NA	NA	NA	NA	NA	NA	NA	NA	NA	NA	NA	NA	NA	NA	NA	0.518025747	7.48E-07	0.027267509	0.507	0.223	NA	NA	NA	NA	NA	NA	NA	NA	NA	NA	NA	NA	NA	NA	NA	NA	NA	NA	NA	NA
TMX1	NA	NA	NA	NA	NA	NA	NA	NA	NA	NA	NA	NA	NA	NA	NA	NA	NA	NA	NA	NA	NA	NA	NA	NA	NA	NA	NA	NA	NA	NA	NA	NA	NA	NA	NA	NA	NA	NA	NA	NA	NA	NA	NA	NA	NA	0.516695381	4.46E-11	1.63E-06	0.507	0.18	NA	NA	NA	NA	NA	NA	NA	NA	NA	NA	NA	NA	NA	NA	NA	NA	NA	NA	NA	NA
CYC1	NA	NA	NA	NA	NA	NA	NA	NA	NA	NA	NA	NA	NA	NA	NA	NA	NA	NA	NA	NA	NA	NA	NA	NA	NA	NA	NA	NA	NA	NA	NA	NA	NA	NA	NA	NA	NA	NA	NA	NA	NA	NA	NA	NA	NA	0.516244818	5.77E-08	0.002105366	0.594	0.277	NA	NA	NA	NA	NA	NA	NA	NA	NA	NA	NA	NA	NA	NA	NA	NA	NA	NA	NA	NA
RBBP8	NA	NA	NA	NA	NA	NA	NA	NA	NA	NA	NA	NA	NA	NA	NA	NA	NA	NA	NA	NA	NA	NA	NA	NA	NA	NA	NA	NA	NA	NA	NA	NA	NA	NA	NA	NA	NA	NA	NA	NA	NA	NA	NA	NA	NA	0.515496163	9.57E-16	3.49E-11	0.261	0.02	NA	NA	NA	NA	NA	NA	NA	NA	NA	NA	NA	NA	NA	NA	NA	NA	NA	NA	NA	NA
UBA2	NA	NA	NA	NA	NA	NA	NA	NA	NA	NA	NA	NA	NA	NA	NA	NA	NA	NA	NA	NA	NA	NA	NA	NA	NA	NA	NA	NA	NA	NA	NA	NA	NA	NA	NA	NA	NA	NA	NA	NA	NA	NA	NA	NA	NA	0.515446822	1.14E-08	0.000414347	0.58	0.25	NA	NA	NA	NA	NA	NA	NA	NA	NA	NA	NA	NA	NA	NA	NA	NA	NA	NA	NA	NA
UFD1	NA	NA	NA	NA	NA	NA	NA	NA	NA	NA	NA	NA	NA	NA	NA	NA	NA	NA	NA	NA	NA	NA	NA	NA	NA	NA	NA	NA	NA	NA	NA	NA	NA	NA	NA	NA	NA	NA	NA	NA	NA	NA	NA	NA	NA	0.514924328	7.33E-08	0.002674193	0.551	0.239	NA	NA	NA	NA	NA	NA	NA	NA	NA	NA	NA	NA	NA	NA	NA	NA	NA	NA	NA	NA
PXMP2	NA	NA	NA	NA	NA	NA	NA	NA	NA	NA	NA	NA	NA	NA	NA	NA	NA	NA	NA	NA	NA	NA	NA	NA	NA	NA	NA	NA	NA	NA	NA	NA	NA	NA	NA	NA	NA	NA	NA	NA	NA	NA	NA	NA	NA	0.51362613	2.19E-13	7.97E-09	0.261	0.027	NA	NA	NA	NA	NA	NA	NA	NA	NA	NA	NA	NA	NA	NA	NA	NA	NA	NA	NA	NA
SCCPDH	NA	NA	NA	NA	NA	NA	NA	NA	NA	NA	NA	NA	NA	NA	NA	NA	NA	NA	NA	NA	NA	NA	NA	NA	NA	NA	NA	NA	NA	NA	NA	NA	NA	NA	NA	NA	NA	NA	NA	NA	NA	NA	NA	NA	NA	0.509305768	2.33E-07	0.008506546	0.304	0.079	NA	NA	NA	NA	NA	NA	NA	NA	NA	NA	NA	NA	NA	NA	NA	NA	NA	NA	NA	NA
GGCT	NA	NA	NA	NA	NA	NA	NA	NA	NA	NA	NA	NA	NA	NA	NA	NA	NA	NA	NA	NA	NA	NA	NA	NA	NA	NA	NA	NA	NA	NA	NA	NA	NA	NA	NA	NA	NA	NA	NA	NA	NA	NA	NA	NA	NA	0.505784215	1.56E-10	5.67E-06	0.348	0.081	NA	NA	NA	NA	NA	NA	NA	NA	NA	NA	NA	NA	NA	NA	NA	NA	NA	NA	NA	NA
NCAPD3	NA	NA	NA	NA	NA	NA	NA	NA	NA	NA	NA	NA	NA	NA	NA	NA	NA	NA	NA	NA	NA	NA	NA	NA	NA	NA	NA	NA	NA	NA	NA	NA	NA	NA	NA	NA	NA	NA	NA	NA	NA	NA	NA	NA	NA	0.504873603	1.64E-07	0.005986749	0.275	0.063	NA	NA	NA	NA	NA	NA	NA	NA	NA	NA	NA	NA	NA	NA	NA	NA	NA	NA	NA	NA
AKIP1	NA	NA	NA	NA	NA	NA	NA	NA	NA	NA	NA	NA	NA	NA	NA	NA	NA	NA	NA	NA	NA	NA	NA	NA	NA	NA	NA	NA	NA	NA	NA	NA	NA	NA	NA	NA	NA	NA	NA	NA	NA	NA	NA	NA	NA	0.503716812	1.89E-12	6.89E-08	0.304	0.05	NA	NA	NA	NA	NA	NA	NA	NA	NA	NA	NA	NA	NA	NA	NA	NA	NA	NA	NA	NA
XRCC6	NA	NA	NA	NA	NA	NA	NA	NA	NA	NA	NA	NA	NA	NA	NA	NA	NA	NA	NA	NA	NA	NA	NA	NA	NA	NA	NA	NA	NA	NA	NA	NA	NA	NA	NA	NA	NA	NA	NA	NA	NA	NA	NA	NA	NA	0.503710371	1.52E-07	0.00553581	0.826	0.503	NA	NA	NA	NA	NA	NA	NA	NA	NA	NA	NA	NA	NA	NA	NA	NA	NA	NA	NA	NA
NDUFA11	NA	NA	NA	NA	NA	NA	NA	NA	NA	NA	NA	NA	NA	NA	NA	NA	NA	NA	NA	NA	NA	NA	NA	NA	NA	NA	NA	NA	NA	NA	NA	NA	NA	NA	NA	NA	NA	NA	NA	NA	NA	NA	NA	NA	NA	0.503582093	5.14E-09	0.000187298	0.884	0.539	NA	NA	NA	NA	NA	NA	NA	NA	NA	NA	NA	NA	NA	NA	NA	NA	NA	NA	NA	NA
ARL6IP6	NA	NA	NA	NA	NA	NA	NA	NA	NA	NA	NA	NA	NA	NA	NA	NA	NA	NA	NA	NA	NA	NA	NA	NA	NA	NA	NA	NA	NA	NA	NA	NA	NA	NA	NA	NA	NA	NA	NA	NA	NA	NA	NA	NA	NA	0.502121478	1.75E-13	6.39E-09	0.42	0.112	NA	NA	NA	NA	NA	NA	NA	NA	NA	NA	NA	NA	NA	NA	NA	NA	NA	NA	NA	NA
PPA1	NA	NA	NA	NA	NA	NA	NA	NA	NA	NA	NA	NA	NA	NA	NA	NA	NA	NA	NA	NA	NA	NA	NA	NA	NA	NA	NA	NA	NA	NA	NA	NA	NA	NA	NA	NA	NA	NA	NA	NA	NA	NA	NA	NA	NA	0.501932909	1.59E-08	0.000579639	0.58	0.258	NA	NA	NA	NA	NA	NA	NA	NA	NA	NA	NA	NA	NA	NA	NA	NA	NA	NA	NA	NA
POLD3	NA	NA	NA	NA	NA	NA	NA	NA	NA	NA	NA	NA	NA	NA	NA	NA	NA	NA	NA	NA	NA	NA	NA	NA	NA	NA	NA	NA	NA	NA	NA	NA	NA	NA	NA	NA	NA	NA	NA	NA	NA	NA	NA	NA	NA	0.498682947	8.70E-17	3.17E-12	0.304	0.037	NA	NA	NA	NA	NA	NA	NA	NA	NA	NA	NA	NA	NA	NA	NA	NA	NA	NA	NA	NA
MZT2B	NA	NA	NA	NA	NA	NA	NA	NA	NA	NA	NA	NA	NA	NA	NA	NA	NA	NA	NA	NA	NA	NA	NA	NA	NA	NA	NA	NA	NA	NA	NA	NA	NA	NA	NA	NA	NA	NA	NA	NA	NA	NA	NA	NA	NA	0.494059466	3.58E-07	0.013046727	0.928	0.758	NA	NA	NA	NA	NA	NA	NA	NA	NA	NA	NA	NA	NA	NA	NA	NA	NA	NA	NA	NA
COX5B	NA	NA	NA	NA	NA	NA	NA	NA	NA	NA	NA	NA	NA	NA	NA	NA	NA	NA	NA	NA	NA	NA	NA	NA	NA	NA	NA	NA	NA	NA	NA	NA	NA	NA	NA	NA	NA	NA	NA	NA	NA	NA	NA	NA	NA	0.493215993	1.32E-08	0.000480652	0.957	0.67	NA	NA	NA	NA	NA	NA	NA	NA	NA	NA	NA	NA	NA	NA	NA	NA	NA	NA	NA	NA
TESC	NA	NA	NA	NA	NA	NA	NA	NA	NA	NA	NA	NA	NA	NA	NA	NA	NA	NA	NA	NA	NA	NA	NA	NA	NA	NA	NA	NA	NA	NA	NA	NA	NA	NA	NA	NA	NA	NA	NA	NA	NA	NA	NA	NA	NA	0.492409769	6.09E-17	2.22E-12	0.406	0.088	NA	NA	NA	NA	NA	NA	NA	NA	NA	NA	NA	NA	NA	NA	NA	NA	NA	NA	NA	NA
ATP5F1D	NA	NA	NA	NA	NA	NA	NA	NA	NA	NA	NA	NA	NA	NA	NA	NA	NA	NA	NA	NA	NA	NA	NA	NA	NA	NA	NA	NA	NA	NA	NA	NA	NA	NA	NA	NA	NA	NA	NA	NA	NA	NA	NA	NA	NA	0.49201411	8.67E-07	0.031635785	0.928	0.684	NA	NA	NA	NA	NA	NA	NA	NA	NA	NA	NA	NA	NA	NA	NA	NA	NA	NA	NA	NA
SOD1	NA	NA	NA	NA	NA	NA	NA	NA	NA	NA	NA	NA	NA	NA	NA	NA	NA	NA	NA	NA	NA	NA	NA	NA	NA	NA	NA	NA	NA	NA	NA	NA	NA	NA	NA	NA	NA	NA	NA	NA	NA	NA	NA	NA	NA	0.491792573	2.61E-07	0.009519382	0.884	0.587	NA	NA	NA	NA	NA	NA	NA	NA	NA	NA	NA	NA	NA	NA	NA	NA	NA	NA	NA	NA
KIF22	NA	NA	NA	NA	NA	NA	NA	NA	NA	NA	NA	NA	NA	NA	NA	NA	NA	NA	NA	NA	NA	NA	NA	NA	NA	NA	NA	NA	NA	NA	NA	NA	NA	NA	NA	NA	NA	NA	NA	NA	NA	NA	NA	NA	NA	0.490525284	1.51E-10	5.51E-06	0.464	0.159	NA	NA	NA	NA	NA	NA	NA	NA	NA	NA	NA	NA	NA	NA	NA	NA	NA	NA	NA	NA
DSN1	NA	NA	NA	NA	NA	NA	NA	NA	NA	NA	NA	NA	NA	NA	NA	NA	NA	NA	NA	NA	NA	NA	NA	NA	NA	NA	NA	NA	NA	NA	NA	NA	NA	NA	NA	NA	NA	NA	NA	NA	NA	NA	NA	NA	NA	0.490178383	1.15E-15	4.21E-11	0.261	0.024	NA	NA	NA	NA	NA	NA	NA	NA	NA	NA	NA	NA	NA	NA	NA	NA	NA	NA	NA	NA
UQCC2	NA	NA	NA	NA	NA	NA	NA	NA	NA	NA	NA	NA	NA	NA	NA	NA	NA	NA	NA	NA	NA	NA	NA	NA	NA	NA	NA	NA	NA	NA	NA	NA	NA	NA	NA	NA	NA	NA	NA	NA	NA	NA	NA	NA	NA	0.486664304	3.86E-09	0.000140702	0.348	0.093	NA	NA	NA	NA	NA	NA	NA	NA	NA	NA	NA	NA	NA	NA	NA	NA	NA	NA	NA	NA
SHMT2	NA	NA	NA	NA	NA	NA	NA	NA	NA	NA	NA	NA	NA	NA	NA	NA	NA	NA	NA	NA	NA	NA	NA	NA	NA	NA	NA	NA	NA	NA	NA	NA	NA	NA	NA	NA	NA	NA	NA	NA	NA	NA	NA	NA	NA	0.486174774	1.93E-07	0.007040422	0.348	0.105	NA	NA	NA	NA	NA	NA	NA	NA	NA	NA	NA	NA	NA	NA	NA	NA	NA	NA	NA	NA
MRPS16	NA	NA	NA	NA	NA	NA	NA	NA	NA	NA	NA	NA	NA	NA	NA	NA	NA	NA	NA	NA	NA	NA	NA	NA	NA	NA	NA	NA	NA	NA	NA	NA	NA	NA	NA	NA	NA	NA	NA	NA	NA	NA	NA	NA	NA	0.485083249	3.63E-13	1.32E-08	0.391	0.097	NA	NA	NA	NA	NA	NA	NA	NA	NA	NA	NA	NA	NA	NA	NA	NA	NA	NA	NA	NA
NDUFB1	NA	NA	NA	NA	NA	NA	NA	NA	NA	NA	NA	NA	NA	NA	NA	NA	NA	NA	NA	NA	NA	NA	NA	NA	NA	NA	NA	NA	NA	NA	NA	NA	NA	NA	NA	NA	NA	NA	NA	NA	NA	NA	NA	NA	NA	0.483576178	6.17E-07	0.022492349	0.594	0.294	NA	NA	NA	NA	NA	NA	NA	NA	NA	NA	NA	NA	NA	NA	NA	NA	NA	NA	NA	NA
GNAS	NA	NA	NA	NA	NA	NA	NA	NA	NA	NA	NA	NA	NA	NA	NA	NA	NA	NA	NA	NA	NA	NA	NA	NA	NA	NA	NA	NA	NA	NA	NA	NA	NA	NA	NA	NA	NA	NA	NA	NA	NA	NA	NA	NA	NA	0.483126248	7.17E-08	0.002615664	0.986	0.909	NA	NA	NA	NA	NA	NA	NA	NA	NA	NA	NA	NA	NA	NA	NA	NA	NA	NA	NA	NA
FANCD2	NA	NA	NA	NA	NA	NA	NA	NA	NA	NA	NA	NA	NA	NA	NA	NA	NA	NA	NA	NA	NA	NA	NA	NA	NA	NA	NA	NA	NA	NA	NA	NA	NA	NA	NA	NA	NA	NA	NA	NA	NA	NA	NA	NA	NA	0.478190743	1.47E-19	5.38E-15	0.261	0.015	NA	NA	NA	NA	NA	NA	NA	NA	NA	NA	NA	NA	NA	NA	NA	NA	NA	NA	NA	NA
HSPE1	NA	NA	NA	NA	NA	NA	NA	NA	NA	NA	NA	NA	NA	NA	NA	NA	NA	NA	NA	NA	NA	NA	NA	NA	NA	NA	NA	NA	NA	NA	NA	NA	NA	NA	NA	NA	NA	NA	NA	NA	NA	NA	NA	NA	NA	0.470956618	2.52E-07	0.009182862	0.768	0.447	NA	NA	NA	NA	NA	NA	NA	NA	NA	NA	NA	NA	NA	NA	NA	NA	NA	NA	NA	NA
ATG3	NA	NA	NA	NA	NA	NA	NA	NA	NA	NA	NA	NA	NA	NA	NA	NA	NA	NA	NA	NA	NA	NA	NA	NA	NA	NA	NA	NA	NA	NA	NA	NA	NA	NA	NA	NA	NA	NA	NA	NA	NA	NA	NA	NA	NA	0.47069505	6.65E-08	0.002424266	0.435	0.164	NA	NA	NA	NA	NA	NA	NA	NA	NA	NA	NA	NA	NA	NA	NA	NA	NA	NA	NA	NA
CEP57	NA	NA	NA	NA	NA	NA	NA	NA	NA	NA	NA	NA	NA	NA	NA	NA	NA	NA	NA	NA	NA	NA	NA	NA	NA	NA	NA	NA	NA	NA	NA	NA	NA	NA	NA	NA	NA	NA	NA	NA	NA	NA	NA	NA	NA	0.465053029	3.96E-07	0.01445949	0.478	0.205	NA	NA	NA	NA	NA	NA	NA	NA	NA	NA	NA	NA	NA	NA	NA	NA	NA	NA	NA	NA
SLC25A1	NA	NA	NA	NA	NA	NA	NA	NA	NA	NA	NA	NA	NA	NA	NA	NA	NA	NA	NA	NA	NA	NA	NA	NA	NA	NA	NA	NA	NA	NA	NA	NA	NA	NA	NA	NA	NA	NA	NA	NA	NA	NA	NA	NA	NA	0.464456687	7.16E-11	2.61E-06	0.406	0.122	NA	NA	NA	NA	NA	NA	NA	NA	NA	NA	NA	NA	NA	NA	NA	NA	NA	NA	NA	NA
GLO1	NA	NA	NA	NA	NA	NA	NA	NA	NA	NA	NA	NA	NA	NA	NA	NA	NA	NA	NA	NA	NA	NA	NA	NA	NA	NA	NA	NA	NA	NA	NA	NA	NA	NA	NA	NA	NA	NA	NA	NA	NA	NA	NA	NA	NA	0.459665092	1.34E-06	0.049040888	0.435	0.177	NA	NA	NA	NA	NA	NA	NA	NA	NA	NA	NA	NA	NA	NA	NA	NA	NA	NA	NA	NA
COMTD1	NA	NA	NA	NA	NA	NA	NA	NA	NA	NA	NA	NA	NA	NA	NA	NA	NA	NA	NA	NA	NA	NA	NA	NA	NA	NA	NA	NA	NA	NA	NA	NA	NA	NA	NA	NA	NA	NA	NA	NA	NA	NA	NA	NA	NA	0.455963598	8.37E-08	0.003053551	0.319	0.095	NA	NA	NA	NA	NA	NA	NA	NA	NA	NA	NA	NA	NA	NA	NA	NA	NA	NA	NA	NA
POLD1	NA	NA	NA	NA	NA	NA	NA	NA	NA	NA	NA	NA	NA	NA	NA	NA	NA	NA	NA	NA	NA	NA	NA	NA	NA	NA	NA	NA	NA	NA	NA	NA	NA	NA	NA	NA	NA	NA	NA	NA	NA	NA	NA	NA	NA	0.452509574	2.77E-16	1.01E-11	0.261	0.025	NA	NA	NA	NA	NA	NA	NA	NA	NA	NA	NA	NA	NA	NA	NA	NA	NA	NA	NA	NA
ARL2	NA	NA	NA	NA	NA	NA	NA	NA	NA	NA	NA	NA	NA	NA	NA	NA	NA	NA	NA	NA	NA	NA	NA	NA	NA	NA	NA	NA	NA	NA	NA	NA	NA	NA	NA	NA	NA	NA	NA	NA	NA	NA	NA	NA	NA	0.447747108	1.97E-09	7.18E-05	0.362	0.111	NA	NA	NA	NA	NA	NA	NA	NA	NA	NA	NA	NA	NA	NA	NA	NA	NA	NA	NA	NA
NUP107	NA	NA	NA	NA	NA	NA	NA	NA	NA	NA	NA	NA	NA	NA	NA	NA	NA	NA	NA	NA	NA	NA	NA	NA	NA	NA	NA	NA	NA	NA	NA	NA	NA	NA	NA	NA	NA	NA	NA	NA	NA	NA	NA	NA	NA	0.447331658	1.73E-07	0.006292381	0.319	0.098	NA	NA	NA	NA	NA	NA	NA	NA	NA	NA	NA	NA	NA	NA	NA	NA	NA	NA	NA	NA
MRPL16	NA	NA	NA	NA	NA	NA	NA	NA	NA	NA	NA	NA	NA	NA	NA	NA	NA	NA	NA	NA	NA	NA	NA	NA	NA	NA	NA	NA	NA	NA	NA	NA	NA	NA	NA	NA	NA	NA	NA	NA	NA	NA	NA	NA	NA	0.442195772	6.23E-08	0.002270872	0.377	0.129	NA	NA	NA	NA	NA	NA	NA	NA	NA	NA	NA	NA	NA	NA	NA	NA	NA	NA	NA	NA
NDUFV1	NA	NA	NA	NA	NA	NA	NA	NA	NA	NA	NA	NA	NA	NA	NA	NA	NA	NA	NA	NA	NA	NA	NA	NA	NA	NA	NA	NA	NA	NA	NA	NA	NA	NA	NA	NA	NA	NA	NA	NA	NA	NA	NA	NA	NA	0.438650428	3.10E-11	1.13E-06	0.71	0.343	NA	NA	NA	NA	NA	NA	NA	NA	NA	NA	NA	NA	NA	NA	NA	NA	NA	NA	NA	NA
MIR4435-2HG	NA	NA	NA	NA	NA	NA	NA	NA	NA	NA	NA	NA	NA	NA	NA	NA	NA	NA	NA	NA	NA	NA	NA	NA	NA	NA	NA	NA	NA	NA	NA	NA	NA	NA	NA	NA	NA	NA	NA	NA	NA	NA	NA	NA	NA	0.438632825	3.85E-07	0.014031782	0.391	0.145	NA	NA	NA	NA	NA	NA	NA	NA	NA	NA	NA	NA	NA	NA	NA	NA	NA	NA	NA	NA
ABHD12	NA	NA	NA	NA	NA	NA	NA	NA	NA	NA	NA	NA	NA	NA	NA	NA	NA	NA	NA	NA	NA	NA	NA	NA	NA	NA	NA	NA	NA	NA	NA	NA	NA	NA	NA	NA	NA	NA	NA	NA	NA	NA	NA	NA	NA	0.438010812	6.14E-09	0.000224103	0.333	0.096	NA	NA	NA	NA	NA	NA	NA	NA	NA	NA	NA	NA	NA	NA	NA	NA	NA	NA	NA	NA
CBX5	NA	NA	NA	NA	NA	NA	NA	NA	NA	NA	NA	NA	NA	NA	NA	NA	NA	NA	NA	NA	NA	NA	NA	NA	NA	NA	NA	NA	NA	NA	NA	NA	NA	NA	NA	NA	NA	NA	NA	NA	NA	NA	NA	NA	NA	0.437915616	8.50E-07	0.030993961	0.304	0.093	NA	NA	NA	NA	NA	NA	NA	NA	NA	NA	NA	NA	NA	NA	NA	NA	NA	NA	NA	NA
NDUFS7	NA	NA	NA	NA	NA	NA	NA	NA	NA	NA	NA	NA	NA	NA	NA	NA	NA	NA	NA	NA	NA	NA	NA	NA	NA	NA	NA	NA	NA	NA	NA	NA	NA	NA	NA	NA	NA	NA	NA	NA	NA	NA	NA	NA	NA	0.437905361	4.45E-09	0.000162475	0.623	0.297	NA	NA	NA	NA	NA	NA	NA	NA	NA	NA	NA	NA	NA	NA	NA	NA	NA	NA	NA	NA
SVIP	NA	NA	NA	NA	NA	NA	NA	NA	NA	NA	NA	NA	NA	NA	NA	NA	NA	NA	NA	NA	NA	NA	NA	NA	NA	NA	NA	NA	NA	NA	NA	NA	NA	NA	NA	NA	NA	NA	NA	NA	NA	NA	NA	NA	NA	0.4355844	7.71E-14	2.81E-09	0.58	0.225	NA	NA	NA	NA	NA	NA	NA	NA	NA	NA	NA	NA	NA	NA	NA	NA	NA	NA	NA	NA
UBAC1	NA	NA	NA	NA	NA	NA	NA	NA	NA	NA	NA	NA	NA	NA	NA	NA	NA	NA	NA	NA	NA	NA	NA	NA	NA	NA	NA	NA	NA	NA	NA	NA	NA	NA	NA	NA	NA	NA	NA	NA	NA	NA	NA	NA	NA	0.43242625	1.49E-09	5.45E-05	0.377	0.121	NA	NA	NA	NA	NA	NA	NA	NA	NA	NA	NA	NA	NA	NA	NA	NA	NA	NA	NA	NA
HSDL2	NA	NA	NA	NA	NA	NA	NA	NA	NA	NA	NA	NA	NA	NA	NA	NA	NA	NA	NA	NA	NA	NA	NA	NA	NA	NA	NA	NA	NA	NA	NA	NA	NA	NA	NA	NA	NA	NA	NA	NA	NA	NA	NA	NA	NA	0.431062554	3.51E-08	0.001278915	0.275	0.065	NA	NA	NA	NA	NA	NA	NA	NA	NA	NA	NA	NA	NA	NA	NA	NA	NA	NA	NA	NA
NUDC	NA	NA	NA	NA	NA	NA	NA	NA	NA	NA	NA	NA	NA	NA	NA	NA	NA	NA	NA	NA	NA	NA	NA	NA	NA	NA	NA	NA	NA	NA	NA	NA	NA	NA	NA	NA	NA	NA	NA	NA	NA	NA	NA	NA	NA	0.430819872	4.90E-10	1.79E-05	0.565	0.251	NA	NA	NA	NA	NA	NA	NA	NA	NA	NA	NA	NA	NA	NA	NA	NA	NA	NA	NA	NA
ACAT2	NA	NA	NA	NA	NA	NA	NA	NA	NA	NA	NA	NA	NA	NA	NA	NA	NA	NA	NA	NA	NA	NA	NA	NA	NA	NA	NA	NA	NA	NA	NA	NA	NA	NA	NA	NA	NA	NA	NA	NA	NA	NA	NA	NA	NA	0.428430127	1.78E-11	6.48E-07	0.319	0.074	NA	NA	NA	NA	NA	NA	NA	NA	NA	NA	NA	NA	NA	NA	NA	NA	NA	NA	NA	NA
NFATC2IP	NA	NA	NA	NA	NA	NA	NA	NA	NA	NA	NA	NA	NA	NA	NA	NA	NA	NA	NA	NA	NA	NA	NA	NA	NA	NA	NA	NA	NA	NA	NA	NA	NA	NA	NA	NA	NA	NA	NA	NA	NA	NA	NA	NA	NA	0.428180283	3.05E-10	1.11E-05	0.435	0.153	NA	NA	NA	NA	NA	NA	NA	NA	NA	NA	NA	NA	NA	NA	NA	NA	NA	NA	NA	NA
DNPH1	NA	NA	NA	NA	NA	NA	NA	NA	NA	NA	NA	NA	NA	NA	NA	NA	NA	NA	NA	NA	NA	NA	NA	NA	NA	NA	NA	NA	NA	NA	NA	NA	NA	NA	NA	NA	NA	NA	NA	NA	NA	NA	NA	NA	NA	0.427830998	9.57E-08	0.003490302	0.304	0.088	NA	NA	NA	NA	NA	NA	NA	NA	NA	NA	NA	NA	NA	NA	NA	NA	NA	NA	NA	NA
SYNC	NA	NA	NA	NA	NA	NA	NA	NA	NA	NA	NA	NA	NA	NA	NA	NA	NA	NA	NA	NA	NA	NA	NA	NA	NA	NA	NA	NA	NA	NA	NA	NA	NA	NA	NA	NA	NA	NA	NA	NA	NA	NA	NA	NA	NA	0.427453562	1.65E-08	0.000603254	0.42	0.155	NA	NA	NA	NA	NA	NA	NA	NA	NA	NA	NA	NA	NA	NA	NA	NA	NA	NA	NA	NA
STOML2	NA	NA	NA	NA	NA	NA	NA	NA	NA	NA	NA	NA	NA	NA	NA	NA	NA	NA	NA	NA	NA	NA	NA	NA	NA	NA	NA	NA	NA	NA	NA	NA	NA	NA	NA	NA	NA	NA	NA	NA	NA	NA	NA	NA	NA	0.427146854	6.32E-07	0.023043567	0.406	0.164	NA	NA	NA	NA	NA	NA	NA	NA	NA	NA	NA	NA	NA	NA	NA	NA	NA	NA	NA	NA
RAD23A	NA	NA	NA	NA	NA	NA	NA	NA	NA	NA	NA	NA	NA	NA	NA	NA	NA	NA	NA	NA	NA	NA	NA	NA	NA	NA	NA	NA	NA	NA	NA	NA	NA	NA	NA	NA	NA	NA	NA	NA	NA	NA	NA	NA	NA	0.425673855	5.57E-07	0.020312527	0.652	0.353	NA	NA	NA	NA	NA	NA	NA	NA	NA	NA	NA	NA	NA	NA	NA	NA	NA	NA	NA	NA
SMC6	NA	NA	NA	NA	NA	NA	NA	NA	NA	NA	NA	NA	NA	NA	NA	NA	NA	NA	NA	NA	NA	NA	NA	NA	NA	NA	NA	NA	NA	NA	NA	NA	NA	NA	NA	NA	NA	NA	NA	NA	NA	NA	NA	NA	NA	0.424920324	5.87E-09	0.000213989	0.275	0.065	NA	NA	NA	NA	NA	NA	NA	NA	NA	NA	NA	NA	NA	NA	NA	NA	NA	NA	NA	NA
STT3A	NA	NA	NA	NA	NA	NA	NA	NA	NA	NA	NA	NA	NA	NA	NA	NA	NA	NA	NA	NA	NA	NA	NA	NA	NA	NA	NA	NA	NA	NA	NA	NA	NA	NA	NA	NA	NA	NA	NA	NA	NA	NA	NA	NA	NA	0.423819914	4.12E-07	0.015026746	0.275	0.073	NA	NA	NA	NA	NA	NA	NA	NA	NA	NA	NA	NA	NA	NA	NA	NA	NA	NA	NA	NA
MIS18BP1	NA	NA	NA	NA	NA	NA	NA	NA	NA	NA	NA	NA	NA	NA	NA	NA	NA	NA	NA	NA	NA	NA	NA	NA	NA	NA	NA	NA	NA	NA	NA	NA	NA	NA	NA	NA	NA	NA	NA	NA	NA	NA	NA	NA	NA	0.422587033	2.00E-08	0.000728725	0.493	0.209	NA	NA	NA	NA	NA	NA	NA	NA	NA	NA	NA	NA	NA	NA	NA	NA	NA	NA	NA	NA
DUSP23	NA	NA	NA	NA	NA	NA	NA	NA	NA	NA	NA	NA	NA	NA	NA	NA	NA	NA	NA	NA	NA	NA	NA	NA	NA	NA	NA	NA	NA	NA	NA	NA	NA	NA	NA	NA	NA	NA	NA	NA	NA	NA	NA	NA	NA	0.421874478	5.23E-10	1.91E-05	0.42	0.147	NA	NA	NA	NA	NA	NA	NA	NA	NA	NA	NA	NA	NA	NA	NA	NA	NA	NA	NA	NA
YIF1B	NA	NA	NA	NA	NA	NA	NA	NA	NA	NA	NA	NA	NA	NA	NA	NA	NA	NA	NA	NA	NA	NA	NA	NA	NA	NA	NA	NA	NA	NA	NA	NA	NA	NA	NA	NA	NA	NA	NA	NA	NA	NA	NA	NA	NA	0.421849887	1.37E-08	0.000499903	0.348	0.108	NA	NA	NA	NA	NA	NA	NA	NA	NA	NA	NA	NA	NA	NA	NA	NA	NA	NA	NA	NA
METTL26	NA	NA	NA	NA	NA	NA	NA	NA	NA	NA	NA	NA	NA	NA	NA	NA	NA	NA	NA	NA	NA	NA	NA	NA	NA	NA	NA	NA	NA	NA	NA	NA	NA	NA	NA	NA	NA	NA	NA	NA	NA	NA	NA	NA	NA	0.417168969	4.21E-11	1.54E-06	0.71	0.347	NA	NA	NA	NA	NA	NA	NA	NA	NA	NA	NA	NA	NA	NA	NA	NA	NA	NA	NA	NA
LIMS1	NA	NA	NA	NA	NA	NA	NA	NA	NA	NA	NA	NA	NA	NA	NA	NA	NA	NA	NA	NA	NA	NA	NA	NA	NA	NA	NA	NA	NA	NA	NA	NA	NA	NA	NA	NA	NA	NA	NA	NA	NA	NA	NA	NA	NA	0.416914579	1.68E-07	0.0061339	0.377	0.138	NA	NA	NA	NA	NA	NA	NA	NA	NA	NA	NA	NA	NA	NA	NA	NA	NA	NA	NA	NA
NAPA	NA	NA	NA	NA	NA	NA	NA	NA	NA	NA	NA	NA	NA	NA	NA	NA	NA	NA	NA	NA	NA	NA	NA	NA	NA	NA	NA	NA	NA	NA	NA	NA	NA	NA	NA	NA	NA	NA	NA	NA	NA	NA	NA	NA	NA	0.416437889	1.80E-08	0.000658217	0.638	0.324	NA	NA	NA	NA	NA	NA	NA	NA	NA	NA	NA	NA	NA	NA	NA	NA	NA	NA	NA	NA
DNAJC15	NA	NA	NA	NA	NA	NA	NA	NA	NA	NA	NA	NA	NA	NA	NA	NA	NA	NA	NA	NA	NA	NA	NA	NA	NA	NA	NA	NA	NA	NA	NA	NA	NA	NA	NA	NA	NA	NA	NA	NA	NA	NA	NA	NA	NA	0.415067266	1.09E-06	0.039919243	0.551	0.274	NA	NA	NA	NA	NA	NA	NA	NA	NA	NA	NA	NA	NA	NA	NA	NA	NA	NA	NA	NA
MDH1	NA	NA	NA	NA	NA	NA	NA	NA	NA	NA	NA	NA	NA	NA	NA	NA	NA	NA	NA	NA	NA	NA	NA	NA	NA	NA	NA	NA	NA	NA	NA	NA	NA	NA	NA	NA	NA	NA	NA	NA	NA	NA	NA	NA	NA	0.414603178	4.67E-08	0.001702956	0.522	0.234	NA	NA	NA	NA	NA	NA	NA	NA	NA	NA	NA	NA	NA	NA	NA	NA	NA	NA	NA	NA
MRPS12	NA	NA	NA	NA	NA	NA	NA	NA	NA	NA	NA	NA	NA	NA	NA	NA	NA	NA	NA	NA	NA	NA	NA	NA	NA	NA	NA	NA	NA	NA	NA	NA	NA	NA	NA	NA	NA	NA	NA	NA	NA	NA	NA	NA	NA	0.414560037	2.24E-07	0.008180897	0.362	0.128	NA	NA	NA	NA	NA	NA	NA	NA	NA	NA	NA	NA	NA	NA	NA	NA	NA	NA	NA	NA
COX16	NA	NA	NA	NA	NA	NA	NA	NA	NA	NA	NA	NA	NA	NA	NA	NA	NA	NA	NA	NA	NA	NA	NA	NA	NA	NA	NA	NA	NA	NA	NA	NA	NA	NA	NA	NA	NA	NA	NA	NA	NA	NA	NA	NA	NA	0.413992985	8.95E-10	3.26E-05	0.594	0.274	NA	NA	NA	NA	NA	NA	NA	NA	NA	NA	NA	NA	NA	NA	NA	NA	NA	NA	NA	NA
MRPL12	NA	NA	NA	NA	NA	NA	NA	NA	NA	NA	NA	NA	NA	NA	NA	NA	NA	NA	NA	NA	NA	NA	NA	NA	NA	NA	NA	NA	NA	NA	NA	NA	NA	NA	NA	NA	NA	NA	NA	NA	NA	NA	NA	NA	NA	0.413505787	3.97E-08	0.001446311	0.304	0.084	NA	NA	NA	NA	NA	NA	NA	NA	NA	NA	NA	NA	NA	NA	NA	NA	NA	NA	NA	NA
CHMP2A	NA	NA	NA	NA	NA	NA	NA	NA	NA	NA	NA	NA	NA	NA	NA	NA	NA	NA	NA	NA	NA	NA	NA	NA	NA	NA	NA	NA	NA	NA	NA	NA	NA	NA	NA	NA	NA	NA	NA	NA	NA	NA	NA	NA	NA	0.412561923	9.98E-09	0.000363913	0.449	0.181	NA	NA	NA	NA	NA	NA	NA	NA	NA	NA	NA	NA	NA	NA	NA	NA	NA	NA	NA	NA
PPIG	NA	NA	NA	NA	NA	NA	NA	NA	NA	NA	NA	NA	NA	NA	NA	NA	NA	NA	NA	NA	NA	NA	NA	NA	NA	NA	NA	NA	NA	NA	NA	NA	NA	NA	NA	NA	NA	NA	NA	NA	NA	NA	NA	NA	NA	0.410964877	1.24E-08	0.000453287	0.652	0.341	NA	NA	NA	NA	NA	NA	NA	NA	NA	NA	NA	NA	NA	NA	NA	NA	NA	NA	NA	NA
UBR7	NA	NA	NA	NA	NA	NA	NA	NA	NA	NA	NA	NA	NA	NA	NA	NA	NA	NA	NA	NA	NA	NA	NA	NA	NA	NA	NA	NA	NA	NA	NA	NA	NA	NA	NA	NA	NA	NA	NA	NA	NA	NA	NA	NA	NA	0.408213927	9.83E-13	3.59E-08	0.29	0.055	NA	NA	NA	NA	NA	NA	NA	NA	NA	NA	NA	NA	NA	NA	NA	NA	NA	NA	NA	NA
RFC1	NA	NA	NA	NA	NA	NA	NA	NA	NA	NA	NA	NA	NA	NA	NA	NA	NA	NA	NA	NA	NA	NA	NA	NA	NA	NA	NA	NA	NA	NA	NA	NA	NA	NA	NA	NA	NA	NA	NA	NA	NA	NA	NA	NA	NA	0.407909869	1.00E-06	0.036615289	0.551	0.276	NA	NA	NA	NA	NA	NA	NA	NA	NA	NA	NA	NA	NA	NA	NA	NA	NA	NA	NA	NA
ACD	NA	NA	NA	NA	NA	NA	NA	NA	NA	NA	NA	NA	NA	NA	NA	NA	NA	NA	NA	NA	NA	NA	NA	NA	NA	NA	NA	NA	NA	NA	NA	NA	NA	NA	NA	NA	NA	NA	NA	NA	NA	NA	NA	NA	NA	0.40762146	4.64E-10	1.69E-05	0.348	0.104	NA	NA	NA	NA	NA	NA	NA	NA	NA	NA	NA	NA	NA	NA	NA	NA	NA	NA	NA	NA
NOP56	NA	NA	NA	NA	NA	NA	NA	NA	NA	NA	NA	NA	NA	NA	NA	NA	NA	NA	NA	NA	NA	NA	NA	NA	NA	NA	NA	NA	NA	NA	NA	NA	NA	NA	NA	NA	NA	NA	NA	NA	NA	NA	NA	NA	NA	0.407393118	1.11E-09	4.06E-05	0.464	0.186	NA	NA	NA	NA	NA	NA	NA	NA	NA	NA	NA	NA	NA	NA	NA	NA	NA	NA	NA	NA
FKBP3	NA	NA	NA	NA	NA	NA	NA	NA	NA	NA	NA	NA	NA	NA	NA	NA	NA	NA	NA	NA	NA	NA	NA	NA	NA	NA	NA	NA	NA	NA	NA	NA	NA	NA	NA	NA	NA	NA	NA	NA	NA	NA	NA	NA	NA	0.407071777	2.96E-08	0.001079982	0.333	0.11	NA	NA	NA	NA	NA	NA	NA	NA	NA	NA	NA	NA	NA	NA	NA	NA	NA	NA	NA	NA
RTN3	NA	NA	NA	NA	NA	NA	NA	NA	NA	NA	NA	NA	NA	NA	NA	NA	NA	NA	NA	NA	NA	NA	NA	NA	NA	NA	NA	NA	NA	NA	NA	NA	NA	NA	NA	NA	NA	NA	NA	NA	NA	NA	NA	NA	NA	0.406018269	4.13E-07	0.015045011	0.406	0.163	NA	NA	NA	NA	NA	NA	NA	NA	NA	NA	NA	NA	NA	NA	NA	NA	NA	NA	NA	NA
PIGX	NA	NA	NA	NA	NA	NA	NA	NA	NA	NA	NA	NA	NA	NA	NA	NA	NA	NA	NA	NA	NA	NA	NA	NA	NA	NA	NA	NA	NA	NA	NA	NA	NA	NA	NA	NA	NA	NA	NA	NA	NA	NA	NA	NA	NA	0.403099057	1.69E-08	0.000616848	0.29	0.078	NA	NA	NA	NA	NA	NA	NA	NA	NA	NA	NA	NA	NA	NA	NA	NA	NA	NA	NA	NA
CCT7	NA	NA	NA	NA	NA	NA	NA	NA	NA	NA	NA	NA	NA	NA	NA	NA	NA	NA	NA	NA	NA	NA	NA	NA	NA	NA	NA	NA	NA	NA	NA	NA	NA	NA	NA	NA	NA	NA	NA	NA	NA	NA	NA	NA	NA	0.402820572	4.39E-07	0.016000207	0.623	0.334	NA	NA	NA	NA	NA	NA	NA	NA	NA	NA	NA	NA	NA	NA	NA	NA	NA	NA	NA	NA
KPNA3	NA	NA	NA	NA	NA	NA	NA	NA	NA	NA	NA	NA	NA	NA	NA	NA	NA	NA	NA	NA	NA	NA	NA	NA	NA	NA	NA	NA	NA	NA	NA	NA	NA	NA	NA	NA	NA	NA	NA	NA	NA	NA	NA	NA	NA	0.402635728	4.66E-08	0.001701361	0.42	0.164	NA	NA	NA	NA	NA	NA	NA	NA	NA	NA	NA	NA	NA	NA	NA	NA	NA	NA	NA	NA
PYCR2	NA	NA	NA	NA	NA	NA	NA	NA	NA	NA	NA	NA	NA	NA	NA	NA	NA	NA	NA	NA	NA	NA	NA	NA	NA	NA	NA	NA	NA	NA	NA	NA	NA	NA	NA	NA	NA	NA	NA	NA	NA	NA	NA	NA	NA	0.399788889	1.24E-06	0.045270434	0.391	0.156	NA	NA	NA	NA	NA	NA	NA	NA	NA	NA	NA	NA	NA	NA	NA	NA	NA	NA	NA	NA
INO80E	NA	NA	NA	NA	NA	NA	NA	NA	NA	NA	NA	NA	NA	NA	NA	NA	NA	NA	NA	NA	NA	NA	NA	NA	NA	NA	NA	NA	NA	NA	NA	NA	NA	NA	NA	NA	NA	NA	NA	NA	NA	NA	NA	NA	NA	0.398426378	2.53E-07	0.009213634	0.522	0.251	NA	NA	NA	NA	NA	NA	NA	NA	NA	NA	NA	NA	NA	NA	NA	NA	NA	NA	NA	NA
C20orf27	NA	NA	NA	NA	NA	NA	NA	NA	NA	NA	NA	NA	NA	NA	NA	NA	NA	NA	NA	NA	NA	NA	NA	NA	NA	NA	NA	NA	NA	NA	NA	NA	NA	NA	NA	NA	NA	NA	NA	NA	NA	NA	NA	NA	NA	0.394955051	2.93E-11	1.07E-06	0.377	0.117	NA	NA	NA	NA	NA	NA	NA	NA	NA	NA	NA	NA	NA	NA	NA	NA	NA	NA	NA	NA
ECI1	NA	NA	NA	NA	NA	NA	NA	NA	NA	NA	NA	NA	NA	NA	NA	NA	NA	NA	NA	NA	NA	NA	NA	NA	NA	NA	NA	NA	NA	NA	NA	NA	NA	NA	NA	NA	NA	NA	NA	NA	NA	NA	NA	NA	NA	0.394498476	1.36E-09	4.97E-05	0.319	0.09	NA	NA	NA	NA	NA	NA	NA	NA	NA	NA	NA	NA	NA	NA	NA	NA	NA	NA	NA	NA
BID	NA	NA	NA	NA	NA	NA	NA	NA	NA	NA	NA	NA	NA	NA	NA	NA	NA	NA	NA	NA	NA	NA	NA	NA	NA	NA	NA	NA	NA	NA	NA	NA	NA	NA	NA	NA	NA	NA	NA	NA	NA	NA	NA	NA	NA	0.394076145	6.45E-07	0.023532784	0.333	0.115	NA	NA	NA	NA	NA	NA	NA	NA	NA	NA	NA	NA	NA	NA	NA	NA	NA	NA	NA	NA
MRPS6	NA	NA	NA	NA	NA	NA	NA	NA	NA	NA	NA	NA	NA	NA	NA	NA	NA	NA	NA	NA	NA	NA	NA	NA	NA	NA	NA	NA	NA	NA	NA	NA	NA	NA	NA	NA	NA	NA	NA	NA	NA	NA	NA	NA	NA	0.389807227	4.22E-09	0.000153909	0.536	0.24	NA	NA	NA	NA	NA	NA	NA	NA	NA	NA	NA	NA	NA	NA	NA	NA	NA	NA	NA	NA
DDX46	NA	NA	NA	NA	NA	NA	NA	NA	NA	NA	NA	NA	NA	NA	NA	NA	NA	NA	NA	NA	NA	NA	NA	NA	NA	NA	NA	NA	NA	NA	NA	NA	NA	NA	NA	NA	NA	NA	NA	NA	NA	NA	NA	NA	NA	0.388078836	9.54E-08	0.003478866	0.696	0.39	NA	NA	NA	NA	NA	NA	NA	NA	NA	NA	NA	NA	NA	NA	NA	NA	NA	NA	NA	NA
AP1S2	NA	NA	NA	NA	NA	NA	NA	NA	NA	NA	NA	NA	NA	NA	NA	NA	NA	NA	NA	NA	NA	NA	NA	NA	NA	NA	NA	NA	NA	NA	NA	NA	NA	NA	NA	NA	NA	NA	NA	NA	NA	NA	NA	NA	NA	0.387145734	3.34E-09	0.000121789	0.362	0.122	NA	NA	NA	NA	NA	NA	NA	NA	NA	NA	NA	NA	NA	NA	NA	NA	NA	NA	NA	NA
MT1E	NA	NA	NA	NA	NA	NA	NA	NA	NA	NA	NA	NA	NA	NA	NA	NA	NA	NA	NA	NA	NA	NA	NA	NA	NA	NA	NA	NA	NA	NA	NA	NA	NA	NA	NA	NA	NA	NA	NA	NA	NA	NA	NA	NA	NA	0.383911055	2.72E-07	0.009918923	0.304	0.096	NA	NA	NA	NA	NA	NA	NA	NA	NA	NA	NA	NA	NA	NA	NA	NA	NA	NA	NA	NA
CZIB	NA	NA	NA	NA	NA	NA	NA	NA	NA	NA	NA	NA	NA	NA	NA	NA	NA	NA	NA	NA	NA	NA	NA	NA	NA	NA	NA	NA	NA	NA	NA	NA	NA	NA	NA	NA	NA	NA	NA	NA	NA	NA	NA	NA	NA	0.383837355	2.11E-12	7.69E-08	0.406	0.13	NA	NA	NA	NA	NA	NA	NA	NA	NA	NA	NA	NA	NA	NA	NA	NA	NA	NA	NA	NA
NR2C2AP	NA	NA	NA	NA	NA	NA	NA	NA	NA	NA	NA	NA	NA	NA	NA	NA	NA	NA	NA	NA	NA	NA	NA	NA	NA	NA	NA	NA	NA	NA	NA	NA	NA	NA	NA	NA	NA	NA	NA	NA	NA	NA	NA	NA	NA	0.381910666	6.11E-10	2.23E-05	0.261	0.057	NA	NA	NA	NA	NA	NA	NA	NA	NA	NA	NA	NA	NA	NA	NA	NA	NA	NA	NA	NA
TSPAN3	NA	NA	NA	NA	NA	NA	NA	NA	NA	NA	NA	NA	NA	NA	NA	NA	NA	NA	NA	NA	NA	NA	NA	NA	NA	NA	NA	NA	NA	NA	NA	NA	NA	NA	NA	NA	NA	NA	NA	NA	NA	NA	NA	NA	NA	0.381195921	1.89E-12	6.90E-08	0.29	0.06	NA	NA	NA	NA	NA	NA	NA	NA	NA	NA	NA	NA	NA	NA	NA	NA	NA	NA	NA	NA
EIF2S1	NA	NA	NA	NA	NA	NA	NA	NA	NA	NA	NA	NA	NA	NA	NA	NA	NA	NA	NA	NA	NA	NA	NA	NA	NA	NA	NA	NA	NA	NA	NA	NA	NA	NA	NA	NA	NA	NA	NA	NA	NA	NA	NA	NA	NA	0.380936599	1.01E-06	0.036692909	0.319	0.11	NA	NA	NA	NA	NA	NA	NA	NA	NA	NA	NA	NA	NA	NA	NA	NA	NA	NA	NA	NA
FRG1	NA	NA	NA	NA	NA	NA	NA	NA	NA	NA	NA	NA	NA	NA	NA	NA	NA	NA	NA	NA	NA	NA	NA	NA	NA	NA	NA	NA	NA	NA	NA	NA	NA	NA	NA	NA	NA	NA	NA	NA	NA	NA	NA	NA	NA	0.380614627	4.35E-07	0.015870615	0.536	0.272	NA	NA	NA	NA	NA	NA	NA	NA	NA	NA	NA	NA	NA	NA	NA	NA	NA	NA	NA	NA
RPN1	NA	NA	NA	NA	NA	NA	NA	NA	NA	NA	NA	NA	NA	NA	NA	NA	NA	NA	NA	NA	NA	NA	NA	NA	NA	NA	NA	NA	NA	NA	NA	NA	NA	NA	NA	NA	NA	NA	NA	NA	NA	NA	NA	NA	NA	0.378415061	4.66E-08	0.001697949	0.638	0.337	NA	NA	NA	NA	NA	NA	NA	NA	NA	NA	NA	NA	NA	NA	NA	NA	NA	NA	NA	NA
HDGF	NA	NA	NA	NA	NA	NA	NA	NA	NA	NA	NA	NA	NA	NA	NA	NA	NA	NA	NA	NA	NA	NA	NA	NA	NA	NA	NA	NA	NA	NA	NA	NA	NA	NA	NA	NA	NA	NA	NA	NA	NA	NA	NA	NA	NA	0.373557085	7.94E-09	0.000289488	0.493	0.218	NA	NA	NA	NA	NA	NA	NA	NA	NA	NA	NA	NA	NA	NA	NA	NA	NA	NA	NA	NA
MSH2	NA	NA	NA	NA	NA	NA	NA	NA	NA	NA	NA	NA	NA	NA	NA	NA	NA	NA	NA	NA	NA	NA	NA	NA	NA	NA	NA	NA	NA	NA	NA	NA	NA	NA	NA	NA	NA	NA	NA	NA	NA	NA	NA	NA	NA	0.372589834	4.63E-13	1.69E-08	0.261	0.044	NA	NA	NA	NA	NA	NA	NA	NA	NA	NA	NA	NA	NA	NA	NA	NA	NA	NA	NA	NA
CDK2AP1	NA	NA	NA	NA	NA	NA	NA	NA	NA	NA	NA	NA	NA	NA	NA	NA	NA	NA	NA	NA	NA	NA	NA	NA	NA	NA	NA	NA	NA	NA	NA	NA	NA	NA	NA	NA	NA	NA	NA	NA	NA	NA	NA	NA	NA	0.372501387	5.63E-08	0.002052502	0.275	0.075	NA	NA	NA	NA	NA	NA	NA	NA	NA	NA	NA	NA	NA	NA	NA	NA	NA	NA	NA	NA
ADIPOR1	NA	NA	NA	NA	NA	NA	NA	NA	NA	NA	NA	NA	NA	NA	NA	NA	NA	NA	NA	NA	NA	NA	NA	NA	NA	NA	NA	NA	NA	NA	NA	NA	NA	NA	NA	NA	NA	NA	NA	NA	NA	NA	NA	NA	NA	0.369972785	9.98E-08	0.003641674	0.478	0.217	NA	NA	NA	NA	NA	NA	NA	NA	NA	NA	NA	NA	NA	NA	NA	NA	NA	NA	NA	NA
RUVBL2	NA	NA	NA	NA	NA	NA	NA	NA	NA	NA	NA	NA	NA	NA	NA	NA	NA	NA	NA	NA	NA	NA	NA	NA	NA	NA	NA	NA	NA	NA	NA	NA	NA	NA	NA	NA	NA	NA	NA	NA	NA	NA	NA	NA	NA	0.368809667	8.32E-07	0.030356689	0.275	0.084	NA	NA	NA	NA	NA	NA	NA	NA	NA	NA	NA	NA	NA	NA	NA	NA	NA	NA	NA	NA
ZDHHC12	NA	NA	NA	NA	NA	NA	NA	NA	NA	NA	NA	NA	NA	NA	NA	NA	NA	NA	NA	NA	NA	NA	NA	NA	NA	NA	NA	NA	NA	NA	NA	NA	NA	NA	NA	NA	NA	NA	NA	NA	NA	NA	NA	NA	NA	0.367523436	3.17E-07	0.0115463	0.333	0.118	NA	NA	NA	NA	NA	NA	NA	NA	NA	NA	NA	NA	NA	NA	NA	NA	NA	NA	NA	NA
MCUR1	NA	NA	NA	NA	NA	NA	NA	NA	NA	NA	NA	NA	NA	NA	NA	NA	NA	NA	NA	NA	NA	NA	NA	NA	NA	NA	NA	NA	NA	NA	NA	NA	NA	NA	NA	NA	NA	NA	NA	NA	NA	NA	NA	NA	NA	0.366588912	3.24E-13	1.18E-08	0.319	0.075	NA	NA	NA	NA	NA	NA	NA	NA	NA	NA	NA	NA	NA	NA	NA	NA	NA	NA	NA	NA
MPC2	NA	NA	NA	NA	NA	NA	NA	NA	NA	NA	NA	NA	NA	NA	NA	NA	NA	NA	NA	NA	NA	NA	NA	NA	NA	NA	NA	NA	NA	NA	NA	NA	NA	NA	NA	NA	NA	NA	NA	NA	NA	NA	NA	NA	NA	0.365996657	1.98E-08	0.000723287	0.594	0.296	NA	NA	NA	NA	NA	NA	NA	NA	NA	NA	NA	NA	NA	NA	NA	NA	NA	NA	NA	NA
NELFE	NA	NA	NA	NA	NA	NA	NA	NA	NA	NA	NA	NA	NA	NA	NA	NA	NA	NA	NA	NA	NA	NA	NA	NA	NA	NA	NA	NA	NA	NA	NA	NA	NA	NA	NA	NA	NA	NA	NA	NA	NA	NA	NA	NA	NA	0.365937886	6.70E-07	0.024436525	0.391	0.164	NA	NA	NA	NA	NA	NA	NA	NA	NA	NA	NA	NA	NA	NA	NA	NA	NA	NA	NA	NA
SLF1	NA	NA	NA	NA	NA	NA	NA	NA	NA	NA	NA	NA	NA	NA	NA	NA	NA	NA	NA	NA	NA	NA	NA	NA	NA	NA	NA	NA	NA	NA	NA	NA	NA	NA	NA	NA	NA	NA	NA	NA	NA	NA	NA	NA	NA	0.365324087	4.99E-07	0.01820793	0.29	0.093	NA	NA	NA	NA	NA	NA	NA	NA	NA	NA	NA	NA	NA	NA	NA	NA	NA	NA	NA	NA
MRPS24	NA	NA	NA	NA	NA	NA	NA	NA	NA	NA	NA	NA	NA	NA	NA	NA	NA	NA	NA	NA	NA	NA	NA	NA	NA	NA	NA	NA	NA	NA	NA	NA	NA	NA	NA	NA	NA	NA	NA	NA	NA	NA	NA	NA	NA	0.36126536	5.54E-07	0.02019516	0.507	0.249	NA	NA	NA	NA	NA	NA	NA	NA	NA	NA	NA	NA	NA	NA	NA	NA	NA	NA	NA	NA
BAZ1B	NA	NA	NA	NA	NA	NA	NA	NA	NA	NA	NA	NA	NA	NA	NA	NA	NA	NA	NA	NA	NA	NA	NA	NA	NA	NA	NA	NA	NA	NA	NA	NA	NA	NA	NA	NA	NA	NA	NA	NA	NA	NA	NA	NA	NA	0.3612083	1.09E-06	0.039832397	0.406	0.172	NA	NA	NA	NA	NA	NA	NA	NA	NA	NA	NA	NA	NA	NA	NA	NA	NA	NA	NA	NA
MESD	NA	NA	NA	NA	NA	NA	NA	NA	NA	NA	NA	NA	NA	NA	NA	NA	NA	NA	NA	NA	NA	NA	NA	NA	NA	NA	NA	NA	NA	NA	NA	NA	NA	NA	NA	NA	NA	NA	NA	NA	NA	NA	NA	NA	NA	0.357994101	5.34E-08	0.001946313	0.435	0.185	NA	NA	NA	NA	NA	NA	NA	NA	NA	NA	NA	NA	NA	NA	NA	NA	NA	NA	NA	NA
PSMD14	NA	NA	NA	NA	NA	NA	NA	NA	NA	NA	NA	NA	NA	NA	NA	NA	NA	NA	NA	NA	NA	NA	NA	NA	NA	NA	NA	NA	NA	NA	NA	NA	NA	NA	NA	NA	NA	NA	NA	NA	NA	NA	NA	NA	NA	0.354578912	5.67E-07	0.020697504	0.377	0.154	NA	NA	NA	NA	NA	NA	NA	NA	NA	NA	NA	NA	NA	NA	NA	NA	NA	NA	NA	NA
ANXA4	NA	NA	NA	NA	NA	NA	NA	NA	NA	NA	NA	NA	NA	NA	NA	NA	NA	NA	NA	NA	NA	NA	NA	NA	NA	NA	NA	NA	NA	NA	NA	NA	NA	NA	NA	NA	NA	NA	NA	NA	NA	NA	NA	NA	NA	0.353198855	2.64E-07	0.009634818	0.304	0.101	NA	NA	NA	NA	NA	NA	NA	NA	NA	NA	NA	NA	NA	NA	NA	NA	NA	NA	NA	NA
PPP5C	NA	NA	NA	NA	NA	NA	NA	NA	NA	NA	NA	NA	NA	NA	NA	NA	NA	NA	NA	NA	NA	NA	NA	NA	NA	NA	NA	NA	NA	NA	NA	NA	NA	NA	NA	NA	NA	NA	NA	NA	NA	NA	NA	NA	NA	0.352668759	7.22E-10	2.63E-05	0.348	0.115	NA	NA	NA	NA	NA	NA	NA	NA	NA	NA	NA	NA	NA	NA	NA	NA	NA	NA	NA	NA
CSRP1	NA	NA	NA	NA	NA	NA	NA	NA	NA	NA	NA	NA	NA	NA	NA	NA	NA	NA	NA	NA	NA	NA	NA	NA	NA	NA	NA	NA	NA	NA	NA	NA	NA	NA	NA	NA	NA	NA	NA	NA	NA	NA	NA	NA	NA	0.351312215	2.08E-07	0.007591352	0.348	0.132	NA	NA	NA	NA	NA	NA	NA	NA	NA	NA	NA	NA	NA	NA	NA	NA	NA	NA	NA	NA
GTF3C6	NA	NA	NA	NA	NA	NA	NA	NA	NA	NA	NA	NA	NA	NA	NA	NA	NA	NA	NA	NA	NA	NA	NA	NA	NA	NA	NA	NA	NA	NA	NA	NA	NA	NA	NA	NA	NA	NA	NA	NA	NA	NA	NA	NA	NA	0.351208024	3.24E-11	1.18E-06	0.507	0.215	NA	NA	NA	NA	NA	NA	NA	NA	NA	NA	NA	NA	NA	NA	NA	NA	NA	NA	NA	NA
ACADVL	NA	NA	NA	NA	NA	NA	NA	NA	NA	NA	NA	NA	NA	NA	NA	NA	NA	NA	NA	NA	NA	NA	NA	NA	NA	NA	NA	NA	NA	NA	NA	NA	NA	NA	NA	NA	NA	NA	NA	NA	NA	NA	NA	NA	NA	0.350925221	7.63E-08	0.002784162	0.58	0.302	NA	NA	NA	NA	NA	NA	NA	NA	NA	NA	NA	NA	NA	NA	NA	NA	NA	NA	NA	NA
GAMT	NA	NA	NA	NA	NA	NA	NA	NA	NA	NA	NA	NA	NA	NA	NA	NA	NA	NA	NA	NA	NA	NA	NA	NA	NA	NA	NA	NA	NA	NA	NA	NA	NA	NA	NA	NA	NA	NA	NA	NA	NA	NA	NA	NA	NA	0.349949918	2.01E-10	7.32E-06	0.275	0.066	NA	NA	NA	NA	NA	NA	NA	NA	NA	NA	NA	NA	NA	NA	NA	NA	NA	NA	NA	NA
RAB8A	NA	NA	NA	NA	NA	NA	NA	NA	NA	NA	NA	NA	NA	NA	NA	NA	NA	NA	NA	NA	NA	NA	NA	NA	NA	NA	NA	NA	NA	NA	NA	NA	NA	NA	NA	NA	NA	NA	NA	NA	NA	NA	NA	NA	NA	0.341039157	7.69E-10	2.80E-05	0.507	0.23	NA	NA	NA	NA	NA	NA	NA	NA	NA	NA	NA	NA	NA	NA	NA	NA	NA	NA	NA	NA
CCDC124	NA	NA	NA	NA	NA	NA	NA	NA	NA	NA	NA	NA	NA	NA	NA	NA	NA	NA	NA	NA	NA	NA	NA	NA	NA	NA	NA	NA	NA	NA	NA	NA	NA	NA	NA	NA	NA	NA	NA	NA	NA	NA	NA	NA	NA	0.339827318	1.29E-07	0.004720154	0.493	0.238	NA	NA	NA	NA	NA	NA	NA	NA	NA	NA	NA	NA	NA	NA	NA	NA	NA	NA	NA	NA
SMS	NA	NA	NA	NA	NA	NA	NA	NA	NA	NA	NA	NA	NA	NA	NA	NA	NA	NA	NA	NA	NA	NA	NA	NA	NA	NA	NA	NA	NA	NA	NA	NA	NA	NA	NA	NA	NA	NA	NA	NA	NA	NA	NA	NA	NA	0.3391051	1.78E-07	0.006508685	0.333	0.12	NA	NA	NA	NA	NA	NA	NA	NA	NA	NA	NA	NA	NA	NA	NA	NA	NA	NA	NA	NA
SNAPIN	NA	NA	NA	NA	NA	NA	NA	NA	NA	NA	NA	NA	NA	NA	NA	NA	NA	NA	NA	NA	NA	NA	NA	NA	NA	NA	NA	NA	NA	NA	NA	NA	NA	NA	NA	NA	NA	NA	NA	NA	NA	NA	NA	NA	NA	0.337213299	6.41E-09	0.000233933	0.261	0.067	NA	NA	NA	NA	NA	NA	NA	NA	NA	NA	NA	NA	NA	NA	NA	NA	NA	NA	NA	NA
ATP6V1F	NA	NA	NA	NA	NA	NA	NA	NA	NA	NA	NA	NA	NA	NA	NA	NA	NA	NA	NA	NA	NA	NA	NA	NA	NA	NA	NA	NA	NA	NA	NA	NA	NA	NA	NA	NA	NA	NA	NA	NA	NA	NA	NA	NA	NA	0.328660099	5.16E-07	0.018805183	0.667	0.385	NA	NA	NA	NA	NA	NA	NA	NA	NA	NA	NA	NA	NA	NA	NA	NA	NA	NA	NA	NA
MCMBP	NA	NA	NA	NA	NA	NA	NA	NA	NA	NA	NA	NA	NA	NA	NA	NA	NA	NA	NA	NA	NA	NA	NA	NA	NA	NA	NA	NA	NA	NA	NA	NA	NA	NA	NA	NA	NA	NA	NA	NA	NA	NA	NA	NA	NA	0.32544525	8.41E-08	0.003066375	0.319	0.116	NA	NA	NA	NA	NA	NA	NA	NA	NA	NA	NA	NA	NA	NA	NA	NA	NA	NA	NA	NA
NOP10	NA	NA	NA	NA	NA	NA	NA	NA	NA	NA	NA	NA	NA	NA	NA	NA	NA	NA	NA	NA	NA	NA	NA	NA	NA	NA	NA	NA	NA	NA	NA	NA	NA	NA	NA	NA	NA	NA	NA	NA	NA	NA	NA	NA	NA	0.325048139	2.05E-07	0.007476174	0.478	0.227	NA	NA	NA	NA	NA	NA	NA	NA	NA	NA	NA	NA	NA	NA	NA	NA	NA	NA	NA	NA
SARNP	NA	NA	NA	NA	NA	NA	NA	NA	NA	NA	NA	NA	NA	NA	NA	NA	NA	NA	NA	NA	NA	NA	NA	NA	NA	NA	NA	NA	NA	NA	NA	NA	NA	NA	NA	NA	NA	NA	NA	NA	NA	NA	NA	NA	NA	0.32229786	1.63E-11	5.94E-07	0.464	0.19	NA	NA	NA	NA	NA	NA	NA	NA	NA	NA	NA	NA	NA	NA	NA	NA	NA	NA	NA	NA
PTPN11	NA	NA	NA	NA	NA	NA	NA	NA	NA	NA	NA	NA	NA	NA	NA	NA	NA	NA	NA	NA	NA	NA	NA	NA	NA	NA	NA	NA	NA	NA	NA	NA	NA	NA	NA	NA	NA	NA	NA	NA	NA	NA	NA	NA	NA	0.321856016	8.12E-07	0.029597753	0.377	0.159	NA	NA	NA	NA	NA	NA	NA	NA	NA	NA	NA	NA	NA	NA	NA	NA	NA	NA	NA	NA
PPP1R7	NA	NA	NA	NA	NA	NA	NA	NA	NA	NA	NA	NA	NA	NA	NA	NA	NA	NA	NA	NA	NA	NA	NA	NA	NA	NA	NA	NA	NA	NA	NA	NA	NA	NA	NA	NA	NA	NA	NA	NA	NA	NA	NA	NA	NA	0.321483658	7.03E-07	0.025637297	0.478	0.241	NA	NA	NA	NA	NA	NA	NA	NA	NA	NA	NA	NA	NA	NA	NA	NA	NA	NA	NA	NA
IDH3B	NA	NA	NA	NA	NA	NA	NA	NA	NA	NA	NA	NA	NA	NA	NA	NA	NA	NA	NA	NA	NA	NA	NA	NA	NA	NA	NA	NA	NA	NA	NA	NA	NA	NA	NA	NA	NA	NA	NA	NA	NA	NA	NA	NA	NA	0.320184593	7.15E-08	0.002608252	0.42	0.185	NA	NA	NA	NA	NA	NA	NA	NA	NA	NA	NA	NA	NA	NA	NA	NA	NA	NA	NA	NA
GPS1	NA	NA	NA	NA	NA	NA	NA	NA	NA	NA	NA	NA	NA	NA	NA	NA	NA	NA	NA	NA	NA	NA	NA	NA	NA	NA	NA	NA	NA	NA	NA	NA	NA	NA	NA	NA	NA	NA	NA	NA	NA	NA	NA	NA	NA	0.315342191	7.68E-07	0.028022924	0.42	0.197	NA	NA	NA	NA	NA	NA	NA	NA	NA	NA	NA	NA	NA	NA	NA	NA	NA	NA	NA	NA
MAPKAPK5-AS1	NA	NA	NA	NA	NA	NA	NA	NA	NA	NA	NA	NA	NA	NA	NA	NA	NA	NA	NA	NA	NA	NA	NA	NA	NA	NA	NA	NA	NA	NA	NA	NA	NA	NA	NA	NA	NA	NA	NA	NA	NA	NA	NA	NA	NA	0.315324051	7.89E-08	0.002876411	0.406	0.177	NA	NA	NA	NA	NA	NA	NA	NA	NA	NA	NA	NA	NA	NA	NA	NA	NA	NA	NA	NA
MRPL14	NA	NA	NA	NA	NA	NA	NA	NA	NA	NA	NA	NA	NA	NA	NA	NA	NA	NA	NA	NA	NA	NA	NA	NA	NA	NA	NA	NA	NA	NA	NA	NA	NA	NA	NA	NA	NA	NA	NA	NA	NA	NA	NA	NA	NA	0.315123671	8.86E-08	0.003229805	0.319	0.116	NA	NA	NA	NA	NA	NA	NA	NA	NA	NA	NA	NA	NA	NA	NA	NA	NA	NA	NA	NA
RAB11B	NA	NA	NA	NA	NA	NA	NA	NA	NA	NA	NA	NA	NA	NA	NA	NA	NA	NA	NA	NA	NA	NA	NA	NA	NA	NA	NA	NA	NA	NA	NA	NA	NA	NA	NA	NA	NA	NA	NA	NA	NA	NA	NA	NA	NA	0.312500784	1.02E-06	0.037268254	0.58	0.325	NA	NA	NA	NA	NA	NA	NA	NA	NA	NA	NA	NA	NA	NA	NA	NA	NA	NA	NA	NA
RHEB	NA	NA	NA	NA	NA	NA	NA	NA	NA	NA	NA	NA	NA	NA	NA	NA	NA	NA	NA	NA	NA	NA	NA	NA	NA	NA	NA	NA	NA	NA	NA	NA	NA	NA	NA	NA	NA	NA	NA	NA	NA	NA	NA	NA	NA	0.312366961	1.01E-08	0.000366749	0.478	0.222	NA	NA	NA	NA	NA	NA	NA	NA	NA	NA	NA	NA	NA	NA	NA	NA	NA	NA	NA	NA
TRNAU1AP	NA	NA	NA	NA	NA	NA	NA	NA	NA	NA	NA	NA	NA	NA	NA	NA	NA	NA	NA	NA	NA	NA	NA	NA	NA	NA	NA	NA	NA	NA	NA	NA	NA	NA	NA	NA	NA	NA	NA	NA	NA	NA	NA	NA	NA	0.310222766	2.18E-09	7.95E-05	0.29	0.09	NA	NA	NA	NA	NA	NA	NA	NA	NA	NA	NA	NA	NA	NA	NA	NA	NA	NA	NA	NA
PIN1	NA	NA	NA	NA	NA	NA	NA	NA	NA	NA	NA	NA	NA	NA	NA	NA	NA	NA	NA	NA	NA	NA	NA	NA	NA	NA	NA	NA	NA	NA	NA	NA	NA	NA	NA	NA	NA	NA	NA	NA	NA	NA	NA	NA	NA	0.309232384	4.29E-07	0.015653077	0.609	0.343	NA	NA	NA	NA	NA	NA	NA	NA	NA	NA	NA	NA	NA	NA	NA	NA	NA	NA	NA	NA
CIAPIN1	NA	NA	NA	NA	NA	NA	NA	NA	NA	NA	NA	NA	NA	NA	NA	NA	NA	NA	NA	NA	NA	NA	NA	NA	NA	NA	NA	NA	NA	NA	NA	NA	NA	NA	NA	NA	NA	NA	NA	NA	NA	NA	NA	NA	NA	0.308110911	2.40E-09	8.74E-05	0.275	0.077	NA	NA	NA	NA	NA	NA	NA	NA	NA	NA	NA	NA	NA	NA	NA	NA	NA	NA	NA	NA
KXD1	NA	NA	NA	NA	NA	NA	NA	NA	NA	NA	NA	NA	NA	NA	NA	NA	NA	NA	NA	NA	NA	NA	NA	NA	NA	NA	NA	NA	NA	NA	NA	NA	NA	NA	NA	NA	NA	NA	NA	NA	NA	NA	NA	NA	NA	0.307996683	3.69E-07	0.013447165	0.478	0.242	NA	NA	NA	NA	NA	NA	NA	NA	NA	NA	NA	NA	NA	NA	NA	NA	NA	NA	NA	NA
UBE2A	NA	NA	NA	NA	NA	NA	NA	NA	NA	NA	NA	NA	NA	NA	NA	NA	NA	NA	NA	NA	NA	NA	NA	NA	NA	NA	NA	NA	NA	NA	NA	NA	NA	NA	NA	NA	NA	NA	NA	NA	NA	NA	NA	NA	NA	0.307759868	9.50E-08	0.003464006	0.435	0.2	NA	NA	NA	NA	NA	NA	NA	NA	NA	NA	NA	NA	NA	NA	NA	NA	NA	NA	NA	NA
VGLL4	NA	NA	NA	NA	NA	NA	NA	NA	NA	NA	NA	NA	NA	NA	NA	NA	NA	NA	NA	NA	NA	NA	NA	NA	NA	NA	NA	NA	NA	NA	NA	NA	NA	NA	NA	NA	NA	NA	NA	NA	NA	NA	NA	NA	NA	0.304626949	1.08E-07	0.003949061	0.29	0.098	NA	NA	NA	NA	NA	NA	NA	NA	NA	NA	NA	NA	NA	NA	NA	NA	NA	NA	NA	NA
LUC7L2	NA	NA	NA	NA	NA	NA	NA	NA	NA	NA	NA	NA	NA	NA	NA	NA	NA	NA	NA	NA	NA	NA	NA	NA	NA	NA	NA	NA	NA	NA	NA	NA	NA	NA	NA	NA	NA	NA	NA	NA	NA	NA	NA	NA	NA	0.304088929	3.99E-07	0.014536734	0.507	0.266	NA	NA	NA	NA	NA	NA	NA	NA	NA	NA	NA	NA	NA	NA	NA	NA	NA	NA	NA	NA
PIGC	NA	NA	NA	NA	NA	NA	NA	NA	NA	NA	NA	NA	NA	NA	NA	NA	NA	NA	NA	NA	NA	NA	NA	NA	NA	NA	NA	NA	NA	NA	NA	NA	NA	NA	NA	NA	NA	NA	NA	NA	NA	NA	NA	NA	NA	0.301724588	9.78E-08	0.003565647	0.362	0.15	NA	NA	NA	NA	NA	NA	NA	NA	NA	NA	NA	NA	NA	NA	NA	NA	NA	NA	NA	NA
RPF1	NA	NA	NA	NA	NA	NA	NA	NA	NA	NA	NA	NA	NA	NA	NA	NA	NA	NA	NA	NA	NA	NA	NA	NA	NA	NA	NA	NA	NA	NA	NA	NA	NA	NA	NA	NA	NA	NA	NA	NA	NA	NA	NA	NA	NA	0.301429724	5.09E-08	0.00185465	0.391	0.165	NA	NA	NA	NA	NA	NA	NA	NA	NA	NA	NA	NA	NA	NA	NA	NA	NA	NA	NA	NA
RABL6	NA	NA	NA	NA	NA	NA	NA	NA	NA	NA	NA	NA	NA	NA	NA	NA	NA	NA	NA	NA	NA	NA	NA	NA	NA	NA	NA	NA	NA	NA	NA	NA	NA	NA	NA	NA	NA	NA	NA	NA	NA	NA	NA	NA	NA	0.30089981	2.53E-08	0.000923225	0.435	0.196	NA	NA	NA	NA	NA	NA	NA	NA	NA	NA	NA	NA	NA	NA	NA	NA	NA	NA	NA	NA
DCTN2	NA	NA	NA	NA	NA	NA	NA	NA	NA	NA	NA	NA	NA	NA	NA	NA	NA	NA	NA	NA	NA	NA	NA	NA	NA	NA	NA	NA	NA	NA	NA	NA	NA	NA	NA	NA	NA	NA	NA	NA	NA	NA	NA	NA	NA	0.298233898	5.38E-08	0.0019615	0.435	0.201	NA	NA	NA	NA	NA	NA	NA	NA	NA	NA	NA	NA	NA	NA	NA	NA	NA	NA	NA	NA
SLC25A39	NA	NA	NA	NA	NA	NA	NA	NA	NA	NA	NA	NA	NA	NA	NA	NA	NA	NA	NA	NA	NA	NA	NA	NA	NA	NA	NA	NA	NA	NA	NA	NA	NA	NA	NA	NA	NA	NA	NA	NA	NA	NA	NA	NA	NA	0.297549238	2.08E-10	7.59E-06	0.522	0.247	NA	NA	NA	NA	NA	NA	NA	NA	NA	NA	NA	NA	NA	NA	NA	NA	NA	NA	NA	NA
NBN	NA	NA	NA	NA	NA	NA	NA	NA	NA	NA	NA	NA	NA	NA	NA	NA	NA	NA	NA	NA	NA	NA	NA	NA	NA	NA	NA	NA	NA	NA	NA	NA	NA	NA	NA	NA	NA	NA	NA	NA	NA	NA	NA	NA	NA	0.294217375	5.18E-11	1.89E-06	0.348	0.121	NA	NA	NA	NA	NA	NA	NA	NA	NA	NA	NA	NA	NA	NA	NA	NA	NA	NA	NA	NA
MRPS11	NA	NA	NA	NA	NA	NA	NA	NA	NA	NA	NA	NA	NA	NA	NA	NA	NA	NA	NA	NA	NA	NA	NA	NA	NA	NA	NA	NA	NA	NA	NA	NA	NA	NA	NA	NA	NA	NA	NA	NA	NA	NA	NA	NA	NA	0.294072723	7.41E-07	0.027033851	0.275	0.096	NA	NA	NA	NA	NA	NA	NA	NA	NA	NA	NA	NA	NA	NA	NA	NA	NA	NA	NA	NA
ESD	NA	NA	NA	NA	NA	NA	NA	NA	NA	NA	NA	NA	NA	NA	NA	NA	NA	NA	NA	NA	NA	NA	NA	NA	NA	NA	NA	NA	NA	NA	NA	NA	NA	NA	NA	NA	NA	NA	NA	NA	NA	NA	NA	NA	NA	0.294001567	6.57E-09	0.00023975	0.333	0.123	NA	NA	NA	NA	NA	NA	NA	NA	NA	NA	NA	NA	NA	NA	NA	NA	NA	NA	NA	NA
EIF6	NA	NA	NA	NA	NA	NA	NA	NA	NA	NA	NA	NA	NA	NA	NA	NA	NA	NA	NA	NA	NA	NA	NA	NA	NA	NA	NA	NA	NA	NA	NA	NA	NA	NA	NA	NA	NA	NA	NA	NA	NA	NA	NA	NA	NA	0.291262592	1.71E-07	0.00625141	0.478	0.239	NA	NA	NA	NA	NA	NA	NA	NA	NA	NA	NA	NA	NA	NA	NA	NA	NA	NA	NA	NA
BABAM1	NA	NA	NA	NA	NA	NA	NA	NA	NA	NA	NA	NA	NA	NA	NA	NA	NA	NA	NA	NA	NA	NA	NA	NA	NA	NA	NA	NA	NA	NA	NA	NA	NA	NA	NA	NA	NA	NA	NA	NA	NA	NA	NA	NA	NA	0.291206894	9.09E-11	3.32E-06	0.42	0.172	NA	NA	NA	NA	NA	NA	NA	NA	NA	NA	NA	NA	NA	NA	NA	NA	NA	NA	NA	NA
AHCY	NA	NA	NA	NA	NA	NA	NA	NA	NA	NA	NA	NA	NA	NA	NA	NA	NA	NA	NA	NA	NA	NA	NA	NA	NA	NA	NA	NA	NA	NA	NA	NA	NA	NA	NA	NA	NA	NA	NA	NA	NA	NA	NA	NA	NA	0.289299235	3.71E-11	1.35E-06	0.261	0.065	NA	NA	NA	NA	NA	NA	NA	NA	NA	NA	NA	NA	NA	NA	NA	NA	NA	NA	NA	NA
ANAPC15	NA	NA	NA	NA	NA	NA	NA	NA	NA	NA	NA	NA	NA	NA	NA	NA	NA	NA	NA	NA	NA	NA	NA	NA	NA	NA	NA	NA	NA	NA	NA	NA	NA	NA	NA	NA	NA	NA	NA	NA	NA	NA	NA	NA	NA	0.288441499	1.32E-06	0.048099907	0.391	0.179	NA	NA	NA	NA	NA	NA	NA	NA	NA	NA	NA	NA	NA	NA	NA	NA	NA	NA	NA	NA
SRPK1	NA	NA	NA	NA	NA	NA	NA	NA	NA	NA	NA	NA	NA	NA	NA	NA	NA	NA	NA	NA	NA	NA	NA	NA	NA	NA	NA	NA	NA	NA	NA	NA	NA	NA	NA	NA	NA	NA	NA	NA	NA	NA	NA	NA	NA	0.287769751	7.56E-07	0.027563177	0.319	0.127	NA	NA	NA	NA	NA	NA	NA	NA	NA	NA	NA	NA	NA	NA	NA	NA	NA	NA	NA	NA
DNAJC21	NA	NA	NA	NA	NA	NA	NA	NA	NA	NA	NA	NA	NA	NA	NA	NA	NA	NA	NA	NA	NA	NA	NA	NA	NA	NA	NA	NA	NA	NA	NA	NA	NA	NA	NA	NA	NA	NA	NA	NA	NA	NA	NA	NA	NA	0.287711719	2.04E-07	0.007434594	0.493	0.248	NA	NA	NA	NA	NA	NA	NA	NA	NA	NA	NA	NA	NA	NA	NA	NA	NA	NA	NA	NA
CAAP1	NA	NA	NA	NA	NA	NA	NA	NA	NA	NA	NA	NA	NA	NA	NA	NA	NA	NA	NA	NA	NA	NA	NA	NA	NA	NA	NA	NA	NA	NA	NA	NA	NA	NA	NA	NA	NA	NA	NA	NA	NA	NA	NA	NA	NA	0.287367438	5.22E-07	0.01904433	0.275	0.097	NA	NA	NA	NA	NA	NA	NA	NA	NA	NA	NA	NA	NA	NA	NA	NA	NA	NA	NA	NA
FUNDC2	NA	NA	NA	NA	NA	NA	NA	NA	NA	NA	NA	NA	NA	NA	NA	NA	NA	NA	NA	NA	NA	NA	NA	NA	NA	NA	NA	NA	NA	NA	NA	NA	NA	NA	NA	NA	NA	NA	NA	NA	NA	NA	NA	NA	NA	0.285636543	2.20E-11	8.04E-07	0.565	0.27	NA	NA	NA	NA	NA	NA	NA	NA	NA	NA	NA	NA	NA	NA	NA	NA	NA	NA	NA	NA
PEPD	NA	NA	NA	NA	NA	NA	NA	NA	NA	NA	NA	NA	NA	NA	NA	NA	NA	NA	NA	NA	NA	NA	NA	NA	NA	NA	NA	NA	NA	NA	NA	NA	NA	NA	NA	NA	NA	NA	NA	NA	NA	NA	NA	NA	NA	0.282993262	1.18E-08	0.00043088	0.377	0.158	NA	NA	NA	NA	NA	NA	NA	NA	NA	NA	NA	NA	NA	NA	NA	NA	NA	NA	NA	NA
RCN2	NA	NA	NA	NA	NA	NA	NA	NA	NA	NA	NA	NA	NA	NA	NA	NA	NA	NA	NA	NA	NA	NA	NA	NA	NA	NA	NA	NA	NA	NA	NA	NA	NA	NA	NA	NA	NA	NA	NA	NA	NA	NA	NA	NA	NA	0.282799008	1.09E-06	0.039862733	0.478	0.253	NA	NA	NA	NA	NA	NA	NA	NA	NA	NA	NA	NA	NA	NA	NA	NA	NA	NA	NA	NA
CXXC5	NA	NA	NA	NA	NA	NA	NA	NA	NA	NA	NA	NA	NA	NA	NA	NA	NA	NA	NA	NA	NA	NA	NA	NA	NA	NA	NA	NA	NA	NA	NA	NA	NA	NA	NA	NA	NA	NA	NA	NA	NA	NA	NA	NA	NA	0.282026487	9.56E-08	0.003486482	0.304	0.113	NA	NA	NA	NA	NA	NA	NA	NA	NA	NA	NA	NA	NA	NA	NA	NA	NA	NA	NA	NA
MRPL9	NA	NA	NA	NA	NA	NA	NA	NA	NA	NA	NA	NA	NA	NA	NA	NA	NA	NA	NA	NA	NA	NA	NA	NA	NA	NA	NA	NA	NA	NA	NA	NA	NA	NA	NA	NA	NA	NA	NA	NA	NA	NA	NA	NA	NA	0.28174935	4.99E-07	0.018198236	0.42	0.206	NA	NA	NA	NA	NA	NA	NA	NA	NA	NA	NA	NA	NA	NA	NA	NA	NA	NA	NA	NA
CGAS	NA	NA	NA	NA	NA	NA	NA	NA	NA	NA	NA	NA	NA	NA	NA	NA	NA	NA	NA	NA	NA	NA	NA	NA	NA	NA	NA	NA	NA	NA	NA	NA	NA	NA	NA	NA	NA	NA	NA	NA	NA	NA	NA	NA	NA	0.280196245	2.58E-12	9.41E-08	0.261	0.062	NA	NA	NA	NA	NA	NA	NA	NA	NA	NA	NA	NA	NA	NA	NA	NA	NA	NA	NA	NA
SMIM12	NA	NA	NA	NA	NA	NA	NA	NA	NA	NA	NA	NA	NA	NA	NA	NA	NA	NA	NA	NA	NA	NA	NA	NA	NA	NA	NA	NA	NA	NA	NA	NA	NA	NA	NA	NA	NA	NA	NA	NA	NA	NA	NA	NA	NA	0.280066101	5.45E-07	0.019872783	0.304	0.119	NA	NA	NA	NA	NA	NA	NA	NA	NA	NA	NA	NA	NA	NA	NA	NA	NA	NA	NA	NA
DPP7	NA	NA	NA	NA	NA	NA	NA	NA	NA	NA	NA	NA	NA	NA	NA	NA	NA	NA	NA	NA	NA	NA	NA	NA	NA	NA	NA	NA	NA	NA	NA	NA	NA	NA	NA	NA	NA	NA	NA	NA	NA	NA	NA	NA	NA	0.280023651	9.22E-07	0.033634636	0.696	0.427	NA	NA	NA	NA	NA	NA	NA	NA	NA	NA	NA	NA	NA	NA	NA	NA	NA	NA	NA	NA
HEXA	NA	NA	NA	NA	NA	NA	NA	NA	NA	NA	NA	NA	NA	NA	NA	NA	NA	NA	NA	NA	NA	NA	NA	NA	NA	NA	NA	NA	NA	NA	NA	NA	NA	NA	NA	NA	NA	NA	NA	NA	NA	NA	NA	NA	NA	0.274845942	2.42E-07	0.008835985	0.42	0.203	NA	NA	NA	NA	NA	NA	NA	NA	NA	NA	NA	NA	NA	NA	NA	NA	NA	NA	NA	NA
E2F4	NA	NA	NA	NA	NA	NA	NA	NA	NA	NA	NA	NA	NA	NA	NA	NA	NA	NA	NA	NA	NA	NA	NA	NA	NA	NA	NA	NA	NA	NA	NA	NA	NA	NA	NA	NA	NA	NA	NA	NA	NA	NA	NA	NA	NA	0.273581849	1.37E-07	0.005005386	0.449	0.219	NA	NA	NA	NA	NA	NA	NA	NA	NA	NA	NA	NA	NA	NA	NA	NA	NA	NA	NA	NA
PNKD	NA	NA	NA	NA	NA	NA	NA	NA	NA	NA	NA	NA	NA	NA	NA	NA	NA	NA	NA	NA	NA	NA	NA	NA	NA	NA	NA	NA	NA	NA	NA	NA	NA	NA	NA	NA	NA	NA	NA	NA	NA	NA	NA	NA	NA	0.273474141	4.22E-10	1.54E-05	0.42	0.18	NA	NA	NA	NA	NA	NA	NA	NA	NA	NA	NA	NA	NA	NA	NA	NA	NA	NA	NA	NA
POLR2H	NA	NA	NA	NA	NA	NA	NA	NA	NA	NA	NA	NA	NA	NA	NA	NA	NA	NA	NA	NA	NA	NA	NA	NA	NA	NA	NA	NA	NA	NA	NA	NA	NA	NA	NA	NA	NA	NA	NA	NA	NA	NA	NA	NA	NA	0.271188465	9.02E-09	0.000328798	0.304	0.109	NA	NA	NA	NA	NA	NA	NA	NA	NA	NA	NA	NA	NA	NA	NA	NA	NA	NA	NA	NA
PDHA1	NA	NA	NA	NA	NA	NA	NA	NA	NA	NA	NA	NA	NA	NA	NA	NA	NA	NA	NA	NA	NA	NA	NA	NA	NA	NA	NA	NA	NA	NA	NA	NA	NA	NA	NA	NA	NA	NA	NA	NA	NA	NA	NA	NA	NA	0.27012735	1.22E-09	4.44E-05	0.261	0.078	NA	NA	NA	NA	NA	NA	NA	NA	NA	NA	NA	NA	NA	NA	NA	NA	NA	NA	NA	NA
PSMD1	NA	NA	NA	NA	NA	NA	NA	NA	NA	NA	NA	NA	NA	NA	NA	NA	NA	NA	NA	NA	NA	NA	NA	NA	NA	NA	NA	NA	NA	NA	NA	NA	NA	NA	NA	NA	NA	NA	NA	NA	NA	NA	NA	NA	NA	0.270108834	2.11E-08	0.000767809	0.304	0.11	NA	NA	NA	NA	NA	NA	NA	NA	NA	NA	NA	NA	NA	NA	NA	NA	NA	NA	NA	NA
OSBPL8	NA	NA	NA	NA	NA	NA	NA	NA	NA	NA	NA	NA	NA	NA	NA	NA	NA	NA	NA	NA	NA	NA	NA	NA	NA	NA	NA	NA	NA	NA	NA	NA	NA	NA	NA	NA	NA	NA	NA	NA	NA	NA	NA	NA	NA	0.269623823	1.36E-08	0.000496295	0.623	0.347	NA	NA	NA	NA	NA	NA	NA	NA	NA	NA	NA	NA	NA	NA	NA	NA	NA	NA	NA	NA
LAMTOR2	NA	NA	NA	NA	NA	NA	NA	NA	NA	NA	NA	NA	NA	NA	NA	NA	NA	NA	NA	NA	NA	NA	NA	NA	NA	NA	NA	NA	NA	NA	NA	NA	NA	NA	NA	NA	NA	NA	NA	NA	NA	NA	NA	NA	NA	0.267443718	2.10E-08	0.000764323	0.406	0.183	NA	NA	NA	NA	NA	NA	NA	NA	NA	NA	NA	NA	NA	NA	NA	NA	NA	NA	NA	NA
NIPSNAP2	NA	NA	NA	NA	NA	NA	NA	NA	NA	NA	NA	NA	NA	NA	NA	NA	NA	NA	NA	NA	NA	NA	NA	NA	NA	NA	NA	NA	NA	NA	NA	NA	NA	NA	NA	NA	NA	NA	NA	NA	NA	NA	NA	NA	NA	0.265326809	2.38E-10	8.68E-06	0.348	0.132	NA	NA	NA	NA	NA	NA	NA	NA	NA	NA	NA	NA	NA	NA	NA	NA	NA	NA	NA	NA
SCOC	NA	NA	NA	NA	NA	NA	NA	NA	NA	NA	NA	NA	NA	NA	NA	NA	NA	NA	NA	NA	NA	NA	NA	NA	NA	NA	NA	NA	NA	NA	NA	NA	NA	NA	NA	NA	NA	NA	NA	NA	NA	NA	NA	NA	NA	0.264496982	1.53E-07	0.005586687	0.261	0.089	NA	NA	NA	NA	NA	NA	NA	NA	NA	NA	NA	NA	NA	NA	NA	NA	NA	NA	NA	NA
CXXC1	NA	NA	NA	NA	NA	NA	NA	NA	NA	NA	NA	NA	NA	NA	NA	NA	NA	NA	NA	NA	NA	NA	NA	NA	NA	NA	NA	NA	NA	NA	NA	NA	NA	NA	NA	NA	NA	NA	NA	NA	NA	NA	NA	NA	NA	0.263426849	4.54E-07	0.016569734	0.261	0.092	NA	NA	NA	NA	NA	NA	NA	NA	NA	NA	NA	NA	NA	NA	NA	NA	NA	NA	NA	NA
SNRNP40	NA	NA	NA	NA	NA	NA	NA	NA	NA	NA	NA	NA	NA	NA	NA	NA	NA	NA	NA	NA	NA	NA	NA	NA	NA	NA	NA	NA	NA	NA	NA	NA	NA	NA	NA	NA	NA	NA	NA	NA	NA	NA	NA	NA	NA	0.263311071	1.03E-08	0.000375971	0.319	0.122	NA	NA	NA	NA	NA	NA	NA	NA	NA	NA	NA	NA	NA	NA	NA	NA	NA	NA	NA	NA
FAM214A	NA	NA	NA	NA	NA	NA	NA	NA	NA	NA	NA	NA	NA	NA	NA	NA	NA	NA	NA	NA	NA	NA	NA	NA	NA	NA	NA	NA	NA	NA	NA	NA	NA	NA	NA	NA	NA	NA	NA	NA	NA	NA	NA	NA	NA	0.263210849	3.56E-07	0.013000742	0.362	0.164	NA	NA	NA	NA	NA	NA	NA	NA	NA	NA	NA	NA	NA	NA	NA	NA	NA	NA	NA	NA
TRPM7	NA	NA	NA	NA	NA	NA	NA	NA	NA	NA	NA	NA	NA	NA	NA	NA	NA	NA	NA	NA	NA	NA	NA	NA	NA	NA	NA	NA	NA	NA	NA	NA	NA	NA	NA	NA	NA	NA	NA	NA	NA	NA	NA	NA	NA	0.262987847	4.83E-07	0.017610323	0.362	0.166	NA	NA	NA	NA	NA	NA	NA	NA	NA	NA	NA	NA	NA	NA	NA	NA	NA	NA	NA	NA
XPO1	NA	NA	NA	NA	NA	NA	NA	NA	NA	NA	NA	NA	NA	NA	NA	NA	NA	NA	NA	NA	NA	NA	NA	NA	NA	NA	NA	NA	NA	NA	NA	NA	NA	NA	NA	NA	NA	NA	NA	NA	NA	NA	NA	NA	NA	0.26268194	1.31E-06	0.047896728	0.362	0.166	NA	NA	NA	NA	NA	NA	NA	NA	NA	NA	NA	NA	NA	NA	NA	NA	NA	NA	NA	NA
ITGB1BP1	NA	NA	NA	NA	NA	NA	NA	NA	NA	NA	NA	NA	NA	NA	NA	NA	NA	NA	NA	NA	NA	NA	NA	NA	NA	NA	NA	NA	NA	NA	NA	NA	NA	NA	NA	NA	NA	NA	NA	NA	NA	NA	NA	NA	NA	0.262513557	7.46E-07	0.027207927	0.449	0.23	NA	NA	NA	NA	NA	NA	NA	NA	NA	NA	NA	NA	NA	NA	NA	0.352253696	2.41E-07	0.00879464	0.38	0.23
CENPT	NA	NA	NA	NA	NA	NA	NA	NA	NA	NA	NA	NA	NA	NA	NA	NA	NA	NA	NA	NA	NA	NA	NA	NA	NA	NA	NA	NA	NA	NA	NA	NA	NA	NA	NA	NA	NA	NA	NA	NA	NA	NA	NA	NA	NA	0.261998375	1.40E-07	0.00509063	0.29	0.111	NA	NA	NA	NA	NA	NA	NA	NA	NA	NA	NA	NA	NA	NA	NA	NA	NA	NA	NA	NA
IFRD2	NA	NA	NA	NA	NA	NA	NA	NA	NA	NA	NA	NA	NA	NA	NA	NA	NA	NA	NA	NA	NA	NA	NA	NA	NA	NA	NA	NA	NA	NA	NA	NA	NA	NA	NA	NA	NA	NA	NA	NA	NA	NA	NA	NA	NA	0.260389268	3.94E-09	0.000143824	0.261	0.084	NA	NA	NA	NA	NA	NA	NA	NA	NA	NA	NA	NA	NA	NA	NA	NA	NA	NA	NA	NA
MPHOSPH6	NA	NA	NA	NA	NA	NA	NA	NA	NA	NA	NA	NA	NA	NA	NA	NA	NA	NA	NA	NA	NA	NA	NA	NA	NA	NA	NA	NA	NA	NA	NA	NA	NA	NA	NA	NA	NA	NA	NA	NA	NA	NA	NA	NA	NA	0.259906886	6.27E-10	2.29E-05	0.261	0.079	NA	NA	NA	NA	NA	NA	NA	NA	NA	NA	NA	NA	NA	NA	NA	NA	NA	NA	NA	NA
IAH1	NA	NA	NA	NA	NA	NA	NA	NA	NA	NA	NA	NA	NA	NA	NA	NA	NA	NA	NA	NA	NA	NA	NA	NA	NA	NA	NA	NA	NA	NA	NA	NA	NA	NA	NA	NA	NA	NA	NA	NA	NA	NA	NA	NA	NA	0.257432627	1.70E-07	0.006183992	0.348	0.153	NA	NA	NA	NA	NA	NA	NA	NA	NA	NA	NA	NA	NA	NA	NA	NA	NA	NA	NA	NA
PDS5B	NA	NA	NA	NA	NA	NA	NA	NA	NA	NA	NA	NA	NA	NA	NA	NA	NA	NA	NA	NA	NA	NA	NA	NA	NA	NA	NA	NA	NA	NA	NA	NA	NA	NA	NA	NA	NA	NA	NA	NA	NA	NA	NA	NA	NA	0.256577314	1.05E-08	0.00038253	0.304	0.112	NA	NA	NA	NA	NA	NA	NA	NA	NA	NA	NA	NA	NA	NA	NA	NA	NA	NA	NA	NA
GRHPR	NA	NA	NA	NA	NA	NA	NA	NA	NA	NA	NA	NA	NA	NA	NA	NA	NA	NA	NA	NA	NA	NA	NA	NA	NA	NA	NA	NA	NA	NA	NA	NA	NA	NA	NA	NA	NA	NA	NA	NA	NA	NA	NA	NA	NA	0.254913945	1.37E-08	0.000497971	0.319	0.124	NA	NA	NA	NA	NA	NA	NA	NA	NA	NA	NA	NA	NA	NA	NA	NA	NA	NA	NA	NA
POP5	NA	NA	NA	NA	NA	NA	NA	NA	NA	NA	NA	NA	NA	NA	NA	NA	NA	NA	NA	NA	NA	NA	NA	NA	NA	NA	NA	NA	NA	NA	NA	NA	NA	NA	NA	NA	NA	NA	NA	NA	NA	NA	NA	NA	NA	0.253655662	2.41E-09	8.80E-05	0.362	0.15	NA	NA	NA	NA	NA	NA	NA	NA	NA	NA	NA	NA	NA	NA	NA	NA	NA	NA	NA	NA
ENSA	NA	NA	NA	NA	NA	NA	NA	NA	NA	NA	NA	NA	NA	NA	NA	NA	NA	NA	NA	NA	NA	NA	NA	NA	NA	NA	NA	NA	NA	NA	NA	NA	NA	NA	NA	NA	NA	NA	NA	NA	NA	NA	NA	NA	NA	0.252361278	2.43E-10	8.85E-06	0.681	0.381	NA	NA	NA	NA	NA	NA	NA	NA	NA	NA	NA	NA	NA	NA	NA	NA	NA	NA	NA	NA
TRIAP1	NA	NA	NA	NA	NA	NA	NA	NA	NA	NA	NA	NA	NA	NA	NA	NA	NA	NA	NA	NA	NA	NA	NA	NA	NA	NA	NA	NA	NA	NA	NA	NA	NA	NA	NA	NA	NA	NA	NA	NA	NA	NA	NA	NA	NA	0.251319709	4.41E-07	0.01608634	0.319	0.138	NA	NA	NA	NA	NA	NA	NA	NA	NA	NA	NA	NA	NA	NA	NA	NA	NA	NA	NA	NA
CLTA	NA	NA	NA	NA	NA	NA	NA	NA	NA	NA	NA	NA	NA	NA	NA	NA	NA	NA	NA	NA	NA	NA	NA	NA	NA	NA	NA	NA	NA	NA	NA	NA	NA	NA	NA	NA	NA	NA	NA	NA	NA	NA	NA	NA	NA	0.250172079	1.35E-07	0.004924431	0.507	0.274	NA	NA	NA	NA	NA	NA	NA	NA	NA	NA	NA	NA	NA	NA	NA	NA	NA	NA	NA	NA
EIF4G2	NA	NA	NA	NA	NA	NA	NA	NA	NA	NA	NA	NA	NA	NA	NA	NA	NA	NA	NA	NA	NA	NA	NA	NA	NA	NA	NA	NA	NA	NA	NA	NA	NA	NA	NA	NA	NA	NA	NA	NA	NA	NA	NA	NA	NA	-0.289502606	6.05E-07	0.022069734	0.696	0.628	NA	NA	NA	NA	NA	NA	NA	NA	NA	NA	NA	NA	NA	NA	NA	NA	NA	NA	NA	NA
REST	NA	NA	NA	NA	NA	NA	NA	NA	NA	NA	NA	NA	NA	NA	NA	NA	NA	NA	NA	NA	NA	NA	NA	NA	NA	NA	NA	NA	NA	NA	NA	NA	NA	NA	NA	NA	NA	NA	NA	NA	NA	NA	NA	NA	NA	-0.296052254	9.90E-07	0.036106431	0.42	0.389	NA	NA	NA	NA	NA	NA	NA	NA	NA	NA	NA	NA	NA	NA	NA	NA	NA	NA	NA	NA
RBBP6	NA	NA	NA	NA	NA	NA	NA	NA	NA	NA	NA	NA	NA	NA	NA	NA	NA	NA	NA	NA	NA	NA	NA	NA	NA	NA	NA	NA	NA	NA	NA	NA	NA	NA	NA	NA	NA	NA	NA	NA	NA	NA	NA	NA	NA	-0.297871595	1.75E-07	0.006373774	0.565	0.5	NA	NA	NA	NA	NA	NA	NA	NA	NA	NA	NA	NA	NA	NA	NA	NA	NA	NA	NA	NA
VSIR	NA	NA	NA	NA	NA	NA	NA	NA	NA	NA	NA	NA	NA	NA	NA	NA	NA	NA	NA	NA	NA	NA	NA	NA	NA	NA	NA	NA	NA	NA	NA	NA	NA	NA	NA	NA	NA	NA	NA	NA	NA	NA	NA	NA	NA	-0.382751378	3.52E-07	0.012833251	0.435	0.438	NA	NA	NA	NA	NA	NA	NA	NA	NA	NA	NA	NA	NA	NA	NA	NA	NA	NA	NA	NA
CD37	NA	NA	NA	NA	NA	NA	NA	NA	NA	NA	NA	NA	NA	NA	NA	NA	NA	NA	NA	NA	NA	NA	NA	NA	NA	NA	NA	NA	NA	NA	NA	NA	NA	NA	NA	NA	NA	NA	NA	NA	NA	NA	NA	NA	NA	-0.496594588	3.79E-07	0.013817707	0.87	0.887	NA	NA	NA	NA	NA	NA	NA	NA	NA	NA	NA	NA	NA	NA	NA	NA	NA	NA	NA	NA
COMMD6	NA	NA	NA	NA	NA	NA	NA	NA	NA	NA	NA	NA	NA	NA	NA	NA	NA	NA	NA	NA	NA	NA	NA	NA	NA	NA	NA	NA	NA	NA	NA	NA	NA	NA	NA	NA	NA	NA	NA	NA	NA	NA	NA	NA	NA	-0.543895606	7.90E-08	0.002882538	0.855	0.873	NA	NA	NA	NA	NA	NA	NA	NA	NA	NA	NA	NA	NA	NA	NA	NA	NA	NA	NA	NA
PCED1B-AS1	NA	NA	NA	NA	NA	NA	NA	NA	NA	NA	NA	NA	NA	NA	NA	NA	NA	NA	NA	NA	NA	NA	NA	NA	NA	NA	NA	NA	NA	NA	NA	NA	NA	NA	NA	NA	NA	NA	NA	NA	NA	NA	NA	NA	NA	-0.557281288	2.35E-07	0.008567971	0.739	0.765	NA	NA	NA	NA	NA	NA	NA	NA	NA	NA	NA	NA	NA	NA	NA	NA	NA	NA	NA	NA
SBDS	NA	NA	NA	NA	NA	NA	NA	NA	NA	NA	NA	NA	NA	NA	NA	NA	NA	NA	NA	NA	NA	NA	NA	NA	NA	NA	NA	NA	NA	NA	NA	NA	NA	NA	NA	NA	NA	NA	NA	NA	NA	NA	NA	NA	NA	-0.73088961	1.19E-06	0.043264336	0.42	0.631	NA	NA	NA	NA	NA	NA	NA	NA	NA	NA	NA	NA	NA	NA	NA	NA	NA	NA	NA	NA
PNRC1	NA	NA	NA	NA	NA	NA	NA	NA	NA	NA	NA	NA	NA	NA	NA	NA	NA	NA	NA	NA	NA	NA	NA	NA	NA	NA	NA	NA	NA	NA	NA	NA	NA	NA	NA	NA	NA	NA	NA	NA	NA	NA	NA	NA	NA	-0.771546195	3.08E-17	1.12E-12	0.957	0.988	NA	NA	NA	NA	NA	NA	NA	NA	NA	NA	NA	NA	NA	NA	NA	NA	NA	NA	NA	NA
CD48	NA	NA	NA	NA	NA	NA	NA	NA	NA	NA	NA	NA	NA	NA	NA	NA	NA	NA	NA	NA	NA	NA	NA	NA	NA	NA	NA	NA	NA	NA	NA	NA	NA	NA	NA	NA	NA	NA	NA	NA	NA	NA	NA	NA	NA	-0.864729592	1.57E-11	5.74E-07	0.594	0.774	NA	NA	NA	NA	NA	NA	NA	NA	NA	NA	NA	NA	NA	NA	NA	NA	NA	NA	NA	NA
YBX3	NA	NA	NA	NA	NA	NA	NA	NA	NA	NA	NA	NA	NA	NA	NA	NA	NA	NA	NA	NA	NA	NA	NA	NA	NA	NA	NA	NA	NA	NA	NA	NA	NA	NA	NA	NA	NA	NA	NA	NA	NA	NA	NA	NA	NA	NA	NA	NA	NA	NA	0.382286156	2.10E-129	7.64E-125	0.336	0.193	NA	NA	NA	NA	NA	NA	NA	NA	NA	NA	NA	NA	NA	NA	NA
TRAF3IP3	NA	NA	NA	NA	NA	NA	NA	NA	NA	NA	NA	NA	NA	NA	NA	NA	NA	NA	NA	NA	NA	NA	NA	NA	NA	NA	NA	NA	NA	NA	NA	NA	NA	NA	NA	NA	NA	NA	NA	NA	NA	NA	NA	NA	NA	NA	NA	NA	NA	NA	-0.252516626	2.03E-51	7.40E-47	0.35	0.429	NA	NA	NA	NA	NA	NA	NA	NA	NA	NA	0.379451217	1.91E-08	0.000695461	0.585	0.411
CCL4L2	NA	NA	NA	NA	NA	NA	NA	NA	NA	NA	NA	NA	NA	NA	NA	NA	NA	NA	NA	NA	NA	NA	NA	NA	NA	NA	NA	NA	NA	NA	NA	NA	NA	NA	NA	NA	NA	NA	NA	NA	NA	NA	NA	NA	NA	NA	NA	NA	NA	NA	NA	NA	NA	NA	NA	2.36575153	0	0	0.413	0.117	NA	NA	NA	NA	NA	NA	NA	NA	NA	NA
CCL3	NA	NA	NA	NA	NA	NA	NA	NA	NA	NA	NA	NA	NA	NA	NA	NA	NA	NA	NA	NA	NA	NA	NA	NA	NA	NA	NA	NA	NA	NA	NA	NA	NA	NA	NA	NA	NA	NA	NA	NA	NA	NA	NA	NA	NA	NA	NA	NA	NA	NA	NA	NA	NA	NA	NA	1.652990993	0	0	0.33	0.085	NA	NA	NA	NA	NA	NA	NA	NA	NA	NA
AC245014.3	NA	NA	NA	NA	NA	NA	NA	NA	NA	NA	NA	NA	NA	NA	NA	NA	NA	NA	NA	NA	NA	NA	NA	NA	NA	NA	NA	NA	NA	NA	NA	NA	NA	NA	NA	NA	NA	NA	NA	NA	NA	NA	NA	NA	NA	NA	NA	NA	NA	NA	NA	NA	NA	NA	NA	NA	NA	NA	NA	NA	1.218412639	5.07E-259	1.85E-254	0.402	0.1	NA	NA	NA	NA	NA
SLC4A10	NA	NA	NA	NA	NA	NA	NA	NA	NA	NA	NA	NA	NA	NA	NA	NA	NA	NA	NA	NA	NA	NA	NA	NA	NA	NA	NA	NA	NA	NA	NA	NA	NA	NA	NA	NA	NA	NA	NA	NA	NA	NA	NA	NA	NA	NA	NA	NA	NA	NA	NA	NA	NA	NA	NA	NA	NA	NA	NA	NA	1.124886841	0	0	0.416	0.019	NA	NA	NA	NA	NA
AQP3	NA	NA	NA	NA	NA	NA	NA	NA	NA	NA	NA	NA	NA	NA	NA	NA	NA	NA	NA	NA	NA	NA	NA	NA	NA	NA	NA	NA	NA	NA	NA	NA	NA	NA	NA	NA	NA	NA	NA	NA	NA	NA	NA	NA	NA	NA	NA	NA	NA	NA	NA	NA	NA	NA	NA	NA	NA	NA	NA	NA	1.011701982	6.74E-303	2.46E-298	0.43	0.083	NA	NA	NA	NA	NA
AC007952.4	NA	NA	NA	NA	NA	NA	NA	NA	NA	NA	NA	NA	NA	NA	NA	NA	NA	NA	NA	NA	NA	NA	NA	NA	NA	NA	NA	NA	NA	NA	NA	NA	NA	NA	NA	NA	NA	NA	NA	NA	NA	NA	NA	NA	NA	NA	NA	NA	NA	NA	NA	NA	NA	NA	NA	NA	NA	NA	NA	NA	1.010531841	9.55E-197	3.48E-192	0.452	0.165	NA	NA	NA	NA	NA
TLE1	NA	NA	NA	NA	NA	NA	NA	NA	NA	NA	NA	NA	NA	NA	NA	NA	NA	NA	NA	NA	NA	NA	NA	NA	NA	NA	NA	NA	NA	NA	NA	NA	NA	NA	NA	NA	NA	NA	NA	NA	NA	NA	NA	NA	NA	NA	NA	NA	NA	NA	NA	NA	NA	NA	NA	NA	NA	NA	NA	NA	0.680444384	2.50E-129	9.12E-125	0.356	0.119	NA	NA	NA	NA	NA
IFNG-AS1	NA	NA	NA	NA	NA	NA	NA	NA	NA	NA	NA	NA	NA	NA	NA	NA	NA	NA	NA	NA	NA	NA	NA	NA	NA	NA	NA	NA	NA	NA	NA	NA	NA	NA	NA	NA	NA	NA	NA	NA	NA	NA	NA	NA	NA	NA	NA	NA	NA	NA	NA	NA	NA	NA	NA	NA	NA	NA	NA	NA	0.499592283	1.78E-107	6.49E-103	0.257	0.07	NA	NA	NA	NA	NA
INTS6	NA	NA	NA	NA	NA	NA	NA	NA	NA	NA	NA	NA	NA	NA	NA	NA	NA	NA	NA	NA	NA	NA	NA	NA	NA	NA	NA	NA	NA	NA	NA	NA	NA	NA	NA	NA	NA	NA	NA	NA	NA	NA	NA	NA	NA	NA	NA	NA	NA	NA	NA	NA	NA	NA	NA	NA	NA	NA	NA	NA	0.443988029	5.45E-52	1.99E-47	0.423	0.251	NA	NA	NA	NA	NA
WDR74	NA	NA	NA	NA	NA	NA	NA	NA	NA	NA	NA	NA	NA	NA	NA	NA	NA	NA	NA	NA	NA	NA	NA	NA	NA	NA	NA	NA	NA	NA	NA	NA	NA	NA	NA	NA	NA	NA	NA	NA	NA	NA	NA	NA	NA	NA	NA	NA	NA	NA	NA	NA	NA	NA	NA	NA	NA	NA	NA	NA	0.430759776	1.20E-46	4.37E-42	0.315	0.174	NA	NA	NA	NA	NA
CTSA	NA	NA	NA	NA	NA	NA	NA	NA	NA	NA	NA	NA	NA	NA	NA	NA	NA	NA	NA	NA	NA	NA	NA	NA	NA	NA	NA	NA	NA	NA	NA	NA	NA	NA	NA	NA	NA	NA	NA	NA	NA	NA	NA	NA	NA	NA	NA	NA	NA	NA	NA	NA	NA	NA	NA	NA	NA	NA	NA	NA	0.422180677	8.58E-50	3.13E-45	0.282	0.14	NA	NA	NA	NA	NA
PLCB1	NA	NA	NA	NA	NA	NA	NA	NA	NA	NA	NA	NA	NA	NA	NA	NA	NA	NA	NA	NA	NA	NA	NA	NA	NA	NA	NA	NA	NA	NA	NA	NA	NA	NA	NA	NA	NA	NA	NA	NA	NA	NA	NA	NA	NA	NA	NA	NA	NA	NA	NA	NA	NA	NA	NA	NA	NA	NA	NA	NA	0.406988431	9.46E-66	3.45E-61	0.326	0.147	NA	NA	NA	NA	NA
CERK	NA	NA	NA	NA	NA	NA	NA	NA	NA	NA	NA	NA	NA	NA	NA	NA	NA	NA	NA	NA	NA	NA	NA	NA	NA	NA	NA	NA	NA	NA	NA	NA	NA	NA	NA	NA	NA	NA	NA	NA	NA	NA	NA	NA	NA	NA	NA	NA	NA	NA	NA	NA	NA	NA	NA	NA	NA	NA	NA	NA	0.384977909	3.39E-49	1.24E-44	0.339	0.178	NA	NA	NA	NA	NA
IL18RAP	NA	NA	NA	NA	NA	NA	NA	NA	NA	NA	NA	NA	NA	NA	NA	NA	NA	NA	NA	NA	NA	NA	NA	NA	NA	NA	NA	NA	NA	NA	NA	NA	NA	NA	NA	NA	NA	NA	NA	NA	NA	NA	NA	NA	NA	NA	NA	NA	NA	NA	NA	NA	NA	NA	NA	NA	NA	NA	NA	NA	0.354656254	1.16E-43	4.21E-39	0.312	0.165	NA	NA	NA	NA	NA
FAM107B	NA	NA	NA	NA	NA	NA	NA	NA	NA	NA	NA	NA	NA	NA	NA	NA	NA	NA	NA	NA	NA	NA	NA	NA	NA	NA	NA	NA	NA	NA	NA	NA	NA	NA	NA	NA	NA	NA	NA	NA	NA	NA	NA	NA	NA	NA	NA	NA	NA	NA	NA	NA	NA	NA	NA	NA	NA	NA	NA	NA	0.339995472	9.37E-41	3.42E-36	0.743	0.594	NA	NA	NA	NA	NA
PAG1	NA	NA	NA	NA	NA	NA	NA	NA	NA	NA	NA	NA	NA	NA	NA	NA	NA	NA	NA	NA	NA	NA	NA	NA	NA	NA	NA	NA	NA	NA	NA	NA	NA	NA	NA	NA	NA	NA	NA	NA	NA	NA	NA	NA	NA	NA	NA	NA	NA	NA	NA	NA	NA	NA	NA	NA	NA	NA	NA	NA	0.322620744	7.29E-34	2.66E-29	0.344	0.207	NA	NA	NA	NA	NA
GCHFR	NA	NA	NA	NA	NA	NA	NA	NA	NA	NA	NA	NA	NA	NA	NA	NA	NA	NA	NA	NA	NA	NA	NA	NA	NA	NA	NA	NA	NA	NA	NA	NA	NA	NA	NA	NA	NA	NA	NA	NA	NA	NA	NA	NA	NA	NA	NA	NA	NA	NA	NA	NA	NA	NA	NA	NA	NA	NA	NA	NA	0.319771185	3.71E-34	1.35E-29	0.292	0.164	NA	NA	NA	NA	NA
PPP1R10	NA	NA	NA	NA	NA	NA	NA	NA	NA	NA	NA	NA	NA	NA	NA	NA	NA	NA	NA	NA	NA	NA	NA	NA	NA	NA	NA	NA	NA	NA	NA	NA	NA	NA	NA	NA	NA	NA	NA	NA	NA	NA	NA	NA	NA	NA	NA	NA	NA	NA	NA	NA	NA	NA	NA	NA	NA	NA	NA	NA	0.277690114	1.89E-24	6.89E-20	0.274	0.166	NA	NA	NA	NA	NA
TAGAP	NA	NA	NA	NA	NA	NA	NA	NA	NA	NA	NA	NA	NA	NA	NA	NA	NA	NA	NA	NA	NA	NA	NA	NA	NA	NA	NA	NA	NA	NA	NA	NA	NA	NA	NA	NA	NA	NA	NA	NA	NA	NA	NA	NA	NA	NA	NA	NA	NA	NA	NA	NA	NA	NA	NA	NA	NA	NA	NA	NA	0.25512982	1.14E-15	4.15E-11	0.468	0.368	NA	NA	NA	NA	NA
GPRIN3	NA	NA	NA	NA	NA	NA	NA	NA	NA	NA	NA	NA	NA	NA	NA	NA	NA	NA	NA	NA	NA	NA	NA	NA	NA	NA	NA	NA	NA	NA	NA	NA	NA	NA	NA	NA	NA	NA	NA	NA	NA	NA	NA	NA	NA	NA	NA	NA	NA	NA	NA	NA	NA	NA	NA	NA	NA	NA	NA	NA	0.251129453	1.15E-21	4.19E-17	0.272	0.17	NA	NA	NA	NA	NA
CEBPB	NA	NA	NA	NA	NA	NA	NA	NA	NA	NA	NA	NA	NA	NA	NA	NA	NA	NA	NA	NA	NA	NA	NA	NA	NA	NA	NA	NA	NA	NA	NA	NA	NA	NA	NA	NA	NA	NA	NA	NA	NA	NA	NA	NA	NA	NA	NA	NA	NA	NA	NA	NA	NA	NA	NA	NA	NA	NA	NA	NA	-0.279351701	7.52E-18	2.74E-13	0.279	0.365	NA	NA	NA	NA	NA
ITGA4	NA	NA	NA	NA	NA	NA	NA	NA	NA	NA	NA	NA	NA	NA	NA	NA	NA	NA	NA	NA	NA	NA	NA	NA	NA	NA	NA	NA	NA	NA	NA	NA	NA	NA	NA	NA	NA	NA	NA	NA	NA	NA	NA	NA	NA	NA	NA	NA	NA	NA	NA	NA	NA	NA	NA	NA	NA	NA	NA	NA	-0.344457605	2.34E-26	8.53E-22	0.429	0.523	NA	NA	NA	NA	NA
TRGV7	NA	NA	NA	NA	NA	NA	NA	NA	NA	NA	NA	NA	NA	NA	NA	NA	NA	NA	NA	NA	NA	NA	NA	NA	NA	NA	NA	NA	NA	NA	NA	NA	NA	NA	NA	NA	NA	NA	NA	NA	NA	NA	NA	NA	NA	NA	NA	NA	NA	NA	NA	NA	NA	NA	NA	NA	NA	NA	NA	NA	NA	NA	NA	NA	NA	2.614212338	2.53E-259	9.24E-255	0.888	0.066
FXYD7	NA	NA	NA	NA	NA	NA	NA	NA	NA	NA	NA	NA	NA	NA	NA	NA	NA	NA	NA	NA	NA	NA	NA	NA	NA	NA	NA	NA	NA	NA	NA	NA	NA	NA	NA	NA	NA	NA	NA	NA	NA	NA	NA	NA	NA	NA	NA	NA	NA	NA	NA	NA	NA	NA	NA	NA	NA	NA	NA	NA	NA	NA	NA	NA	NA	0.954931654	8.50E-48	3.10E-43	0.438	0.099
TNFRSF18	NA	NA	NA	NA	NA	NA	NA	NA	NA	NA	NA	NA	NA	NA	NA	NA	NA	NA	NA	NA	NA	NA	NA	NA	NA	NA	NA	NA	NA	NA	NA	NA	NA	NA	NA	NA	NA	NA	NA	NA	NA	NA	NA	NA	NA	NA	NA	NA	NA	NA	NA	NA	NA	NA	NA	NA	NA	NA	NA	NA	NA	NA	NA	NA	NA	0.7360478	5.90E-45	2.15E-40	0.275	0.029
LINC00944	NA	NA	NA	NA	NA	NA	NA	NA	NA	NA	NA	NA	NA	NA	NA	NA	NA	NA	NA	NA	NA	NA	NA	NA	NA	NA	NA	NA	NA	NA	NA	NA	NA	NA	NA	NA	NA	NA	NA	NA	NA	NA	NA	NA	NA	NA	NA	NA	NA	NA	NA	NA	NA	NA	NA	NA	NA	NA	NA	NA	NA	NA	NA	NA	NA	0.725465246	2.44E-33	8.89E-29	0.322	0.067
SAMSN1	NA	NA	NA	NA	NA	NA	NA	NA	NA	NA	NA	NA	NA	NA	NA	NA	NA	NA	NA	NA	NA	NA	NA	NA	NA	NA	NA	NA	NA	NA	NA	NA	NA	NA	NA	NA	NA	NA	NA	NA	NA	NA	NA	NA	NA	NA	NA	NA	NA	NA	NA	NA	NA	NA	NA	NA	NA	NA	NA	NA	NA	NA	NA	NA	NA	0.583861228	5.63E-21	2.05E-16	0.318	0.101
TRGC2	NA	NA	NA	NA	NA	NA	NA	NA	NA	NA	NA	NA	NA	NA	NA	NA	NA	NA	NA	NA	NA	NA	NA	NA	NA	NA	NA	NA	NA	NA	NA	NA	NA	NA	NA	NA	NA	NA	NA	NA	NA	NA	NA	NA	NA	NA	NA	NA	NA	NA	NA	NA	NA	NA	NA	NA	NA	NA	NA	NA	NA	NA	NA	NA	NA	0.579167364	2.48E-18	9.05E-14	0.357	0.142
LAT2	NA	NA	NA	NA	NA	NA	NA	NA	NA	NA	NA	NA	NA	NA	NA	NA	NA	NA	NA	NA	NA	NA	NA	NA	NA	NA	NA	NA	NA	NA	NA	NA	NA	NA	NA	NA	NA	NA	NA	NA	NA	NA	NA	NA	NA	NA	NA	NA	NA	NA	NA	NA	NA	NA	NA	NA	NA	NA	NA	NA	NA	NA	NA	NA	NA	0.567182157	3.75E-38	1.37E-33	0.252	0.032
COL6A2	NA	NA	NA	NA	NA	NA	NA	NA	NA	NA	NA	NA	NA	NA	NA	NA	NA	NA	NA	NA	NA	NA	NA	NA	NA	NA	NA	NA	NA	NA	NA	NA	NA	NA	NA	NA	NA	NA	NA	NA	NA	NA	NA	NA	NA	NA	NA	NA	NA	NA	NA	NA	NA	NA	NA	NA	NA	NA	NA	NA	NA	NA	NA	NA	NA	0.511520227	8.35E-17	3.04E-12	0.38	0.158
SYT11	NA	NA	NA	NA	NA	NA	NA	NA	NA	NA	NA	NA	NA	NA	NA	NA	NA	NA	NA	NA	NA	NA	NA	NA	NA	NA	NA	NA	NA	NA	NA	NA	NA	NA	NA	NA	NA	NA	NA	NA	NA	NA	NA	NA	NA	NA	NA	NA	NA	NA	NA	NA	NA	NA	NA	NA	NA	NA	NA	NA	NA	NA	NA	NA	NA	0.380151723	2.76E-10	1.01E-05	0.256	0.108
DGKD	NA	NA	NA	NA	NA	NA	NA	NA	NA	NA	NA	NA	NA	NA	NA	NA	NA	NA	NA	NA	NA	NA	NA	NA	NA	NA	NA	NA	NA	NA	NA	NA	NA	NA	NA	NA	NA	NA	NA	NA	NA	NA	NA	NA	NA	NA	NA	NA	NA	NA	NA	NA	NA	NA	NA	NA	NA	NA	NA	NA	NA	NA	NA	NA	NA	0.376609235	2.81E-07	0.010253869	0.283	0.168
TMBIM1	NA	NA	NA	NA	NA	NA	NA	NA	NA	NA	NA	NA	NA	NA	NA	NA	NA	NA	NA	NA	NA	NA	NA	NA	NA	NA	NA	NA	NA	NA	NA	NA	NA	NA	NA	NA	NA	NA	NA	NA	NA	NA	NA	NA	NA	NA	NA	NA	NA	NA	NA	NA	NA	NA	NA	NA	NA	NA	NA	NA	NA	NA	NA	NA	NA	0.369637073	2.98E-08	0.001087446	0.399	0.236
BIN1	NA	NA	NA	NA	NA	NA	NA	NA	NA	NA	NA	NA	NA	NA	NA	NA	NA	NA	NA	NA	NA	NA	NA	NA	NA	NA	NA	NA	NA	NA	NA	NA	NA	NA	NA	NA	NA	NA	NA	NA	NA	NA	NA	NA	NA	NA	NA	NA	NA	NA	NA	NA	NA	NA	NA	NA	NA	NA	NA	NA	NA	NA	NA	NA	NA	0.358855367	5.25E-08	0.001916243	0.632	0.474
VTI1B	NA	NA	NA	NA	NA	NA	NA	NA	NA	NA	NA	NA	NA	NA	NA	NA	NA	NA	NA	NA	NA	NA	NA	NA	NA	NA	NA	NA	NA	NA	NA	NA	NA	NA	NA	NA	NA	NA	NA	NA	NA	NA	NA	NA	NA	NA	NA	NA	NA	NA	NA	NA	NA	NA	NA	NA	NA	NA	NA	NA	NA	NA	NA	NA	NA	0.334712476	3.18E-07	0.01159684	0.329	0.187
SLC66A3	NA	NA	NA	NA	NA	NA	NA	NA	NA	NA	NA	NA	NA	NA	NA	NA	NA	NA	NA	NA	NA	NA	NA	NA	NA	NA	NA	NA	NA	NA	NA	NA	NA	NA	NA	NA	NA	NA	NA	NA	NA	NA	NA	NA	NA	NA	NA	NA	NA	NA	NA	NA	NA	NA	NA	NA	NA	NA	NA	NA	NA	NA	NA	NA	NA	0.329456667	3.12E-07	0.011397409	0.271	0.142
KIAA2013	NA	NA	NA	NA	NA	NA	NA	NA	NA	NA	NA	NA	NA	NA	NA	NA	NA	NA	NA	NA	NA	NA	NA	NA	NA	NA	NA	NA	NA	NA	NA	NA	NA	NA	NA	NA	NA	NA	NA	NA	NA	NA	NA	NA	NA	NA	NA	NA	NA	NA	NA	NA	NA	NA	NA	NA	NA	NA	NA	NA	NA	NA	NA	NA	NA	0.320968895	3.91E-08	0.001425592	0.279	0.139
LPCAT1	NA	NA	NA	NA	NA	NA	NA	NA	NA	NA	NA	NA	NA	NA	NA	NA	NA	NA	NA	NA	NA	NA	NA	NA	NA	NA	NA	NA	NA	NA	NA	NA	NA	NA	NA	NA	NA	NA	NA	NA	NA	NA	NA	NA	NA	NA	NA	NA	NA	NA	NA	NA	NA	NA	NA	NA	NA	NA	NA	NA	NA	NA	NA	NA	NA	0.307284383	7.59E-07	0.027683936	0.252	0.129
HNRNPA1	NA	NA	NA	NA	NA	NA	NA	NA	NA	NA	NA	NA	NA	NA	NA	NA	NA	NA	NA	NA	NA	NA	NA	NA	NA	NA	NA	NA	NA	NA	NA	NA	NA	NA	NA	NA	NA	NA	NA	NA	NA	NA	NA	NA	NA	NA	NA	NA	NA	NA	NA	NA	NA	NA	NA	NA	NA	NA	NA	NA	NA	NA	NA	NA	NA	-0.295231129	9.21E-10	3.36E-05	0.965	0.979
RPS11	NA	NA	NA	NA	NA	NA	NA	NA	NA	NA	NA	NA	NA	NA	NA	NA	NA	NA	NA	NA	NA	NA	NA	NA	NA	NA	NA	NA	NA	NA	NA	NA	NA	NA	NA	NA	NA	NA	NA	NA	NA	NA	NA	NA	NA	NA	NA	NA	NA	NA	NA	NA	NA	NA	NA	NA	NA	NA	NA	NA	NA	NA	NA	NA	NA	-0.402004808	1.67E-16	6.11E-12	0.903	0.953
