## Supplementary_Tables_ext for "Vδ2 T cell activation by malaria is enhanced in second infection via the cell extrinsic cytokine milieu": SuppTable13_DAR_ATACseq.xlsx (part 1 of 3)

### Sheet: DAR analysis
SYMBOL	GENENAME	logFC	CI.L	CI.R	AveExpr	t	P.Value	adj.P.Val	B	GeneID	Comparison	seqnames	Peakstart	Peakend	Peakwidth	strand	Annotation	geneChr	geneStart	geneEnd	geneLength	geneStrand	geneId	transcriptId	distanceToTSS	ENSEMBL
TRAF3	TNF receptor associated factor 3	-3.01158	-4.06111	-1.96205	-0.704233	-5.94781	5.30768399503377e-06	0.144211	3.14594	peak_50470	Day0vsDay8	chr14	102806958	102807977	1020	*	Intron	14	102828041	102911450	83410	1	7187	ENST00000699893.1	-20064	ENSG00000131323
ZHX2	zinc fingers and homeoboxes 2	-2.73561	-3.90636	-1.56485	-0.554539	-4.84333	7.52975000802953e-05	0.216068	1.09302	peak_159970	Day0vsDay8	chr8	122920586	122920977	392	*	Intron	8	122863385	122952009	88625	1	22882	ENST00000534247.1	57201	ENSG00000178764
KLF9	KLF transcription factor 9	-2.71821	-3.79351	-1.64291	-0.448201	-5.3144	4.49679575634315e-05	0.169003	1.3829	peak_163971	Day0vsDay8	chr9	70411259	70411874	616	*	Promoter (2-3kb)	9	70384604	70414657	30054	2	687	ENST00000377126.4	2783	ENSG00000119138
SLC16A7	solute carrier family 16 member 7	-2.58923	-3.57923	-1.59922	-0.929958	-5.42114	1.85618881271899e-05	0.144211	2.33833	peak_36747	Day0vsDay8	chr12	59737703	59738298	596	*	Intron	12	59769059	59775035	5977	1	9194	ENST00000548444.1	-30761	ENSG00000118596
LOC107986229	uncharacterized LOC107986229	-1.73816	-2.52751	-0.948816	-0.637934	-4.56436	0.000149023	0.248273	0.772121	peak_120927	Day0vsDay27	chr4	74531930	74532196	267	*	Distal Intergenic	4	74552584	74589481	36898	2	107986229	ENST00000510419.1	57285	NA
N6AMT1	N-6 adenine-specific DNA methyltransferase 1	-1.51407	-2.1892	-0.838944	-0.0683914	-4.64854	0.000121245	0.248273	1.02968	peak_101353	Day0vsDay27	chr21	28793124	28793324	201	*	Distal Intergenic	21	28872191	28885367	13177	2	29104	ENST00000303775.10	92043	ENSG00000156239
LOC124902005	uncharacterized LOC124902005	-2.52245	-3.38241	-1.66248	-0.523833	-6.14482	8.53526736811053e-06	0.144211	2.85675	peak_159725	Day0vsDay8	chr8	116231328	116231741	414	*	Intron	8	116289622	116298954	9333	1	124902005	ENST00000669902.1	-57881	ENSG00000287826
LINC01898	long intergenic non-protein coding RNA 1898	-1.46782	-2.11353	-0.822117	-0.535828	-4.7119	0.000103827	0.248273	1.17085	peak_74368	Day0vsDay27	chr18	75625436	75626583	1148	*	Distal Intergenic	18	75696079	75712385	16307	2	100505853	ENST00000564156.1	85802	ENSG00000261194
LINC02200	long intergenic non-protein coding RNA 2200	-1.44264	-2.08125	-0.804033	-0.483771	-4.68254	0.000111562	0.248273	1.03815	peak_129861	Day0vsDay27	chr5	112580358	112581076	719	*	Distal Intergenic	5	112628436	112632100	3665	1	102467214	ENST00000508879.5	-47360	ENSG00000250358
ENPP6	ectonucleotide pyrophosphatase/phosphodiesterase 6	-1.44085	-2.11367	-0.768027	-0.314256	-4.43891	0.000202706	0.248273	0.51664	peak_124389	Day0vsDay27	chr4	184151633	184152460	828	*	Intron	4	184112592	184117821	5230	2	133121	ENST00000510054.1	-33812	ENSG00000164303
CBX2	chromobox 2	-2.49255	-3.46363	-1.52146	-0.388995	-5.34661	3.66435694716415e-05	0.169003	1.78948	peak_70080	Day0vsDay8	chr17	79784768	79785469	702	*	3' UTR	17	79778194	79782532	4339	1	84733	ENST00000269399.5	6574	ENSG00000173894
COL5A2	collagen type V alpha 2 chain	-1.21147	-1.75506	-0.667882	-0.401148	-4.61954	0.000130173	0.248273	0.943512	peak_92009	Day0vsDay27	chr2	189076635	189077256	622	*	Intron	2	189056766	189063038	6273	2	1290	ENST00000470524.2	-13597	ENSG00000204262
CNTN5	contactin 5	-1.14529	-1.69191	-0.598673	-0.167758	-4.46985	0.000278661	0.248273	0.231178	peak_30964	Day0vsDay27	chr11	98525514	98526466	953	*	Distal Intergenic	11	99020949	100358885	1337937	1	53942	ENST00000524871.6	-494483	ENSG00000149972
HTR2A	5-hydroxytryptamine receptor 2A	-0.951241	-1.40797	-0.494514	-0.134235	-4.31709	0.00027333	0.248273	0.401903	peak_42895	Day0vsDay27	chr13	47159908	47160677	770	*	Distal Intergenic	13	46831555	46897076	65522	2	3356	ENST00000543956.5	-262832	ENSG00000102468
USP46	ubiquitin specific peptidase 46	-2.40128	-3.33955	-1.463	-0.91992	-5.37955	4.27817213260386e-05	0.169003	1.85495	peak_120255	Day0vsDay8	chr4	52561153	52561816	664	*	Distal Intergenic	4	52626093	52628366	2274	2	64854	ENST00000502443.1	66550	ENSG00000109189
CDH19	cadherin 19	-0.939285	-1.3705	-0.508072	2.37169	-4.67403	0.000218568	0.248273	0.592569	peak_73932	Day0vsDay27	chr18	66679536	66680090	555	*	Distal Intergenic	18	66504812	66604138	99327	2	28513	ENST00000579658.5	-75398	ENSG00000071991
MRPS30	mitochondrial ribosomal protein S30	-0.924164	-1.37055	-0.477778	0.240584	-4.49276	0.000304902	0.248273	0.228248	peak_127468	Day0vsDay27	chr5	44935307	44936300	994	*	Distal Intergenic	5	44811985	44813629	1645	1	10884	ENST00000508129.1	123322	ENSG00000112996
LINC01912	long intergenic non-protein coding RNA 1912	-0.917788	-1.35289	-0.48269	3.57051	-4.37233	0.000238681	0.248273	0.454488	peak_73991	Day0vsDay27	chr18	68208926	68209512	587	*	Distal Intergenic	18	68258080	68264235	6156	2	105372175	ENST00000657287.1	54723	NA
PCID2	PCI domain containing 2	-2.36701	-3.3553	-1.37872	-0.164891	-4.96447	5.60403304085186e-05	0.180664	1.14886	peak_45536	Day0vsDay8	chr13	113184820	113185544	725	*	Promoter (1-2kb)	13	113178272	113187399	9128	2	55795	ENST00000473462.5	1855	ENSG00000126226
SH3BP5	SH3 domain binding protein 5	-0.881388	-1.30281	-0.459963	1.8431	-4.50456	0.000295418	0.248273	0.262371	peak_108240	Day0vsDay27	chr3	15341067	15341671	605	*	Promoter (<=1kb)	3	15255650	15341368	85719	2	9467	ENST00000408919.7	0	ENSG00000131370
MECOM	MDS1 and EVI1 complex locus	-0.879896	-1.2798	-0.479987	2.91877	-4.68992	0.000195987	0.248273	0.628259	peak_115895	Day0vsDay27	chr3	169323857	169324424	568	*	Intron	3	169128024	169269238	141215	2	2122	ENST00000481315.1	-54619	ENSG00000085276
NOD1	nucleotide binding oligomerization domain containing 1	-2.33517	-3.12372	-1.54663	-0.991299	-6.16657	7.04566789214665e-06	0.144211	3.20697	peak_145669	Day0vsDay8	chr7	30451990	30452713	724	*	Exon	7	30424534	30447977	23444	2	10392	ENST00000489614.5	-4013	ENSG00000106100
METTL21C	methyltransferase 21C, AARS1 lysine	-0.872273	-1.28764	-0.456907	-0.00895575	-4.4587	0.000279545	0.248273	0.176936	peak_44882	Day0vsDay27	chr13	102697301	102698002	702	*	Promoter (2-3kb)	13	102685747	102695044	9298	2	196541	ENST00000267273.7	-2257	ENSG00000139780
AK5	adenylate kinase 5	-0.868444	-1.27852	-0.458365	2.9513	-4.51835	0.000291304	0.248273	0.32081	peak_6293	Day0vsDay27	chr1	77281578	77283280	1703	*	Promoter (<=1kb)	1	77282019	77559966	277948	1	26289	ENST00000354567.7	0	ENSG00000154027
LINC02871	long intergenic non-protein coding RNA 2871	-0.827469	-1.19574	-0.459199	2.4063	-4.79182	0.000160513	0.248273	0.821453	peak_96281	Day0vsDay27	chr20	11138529	11139261	733	*	Distal Intergenic	20	11026443	11029455	3013	1	728434	ENST00000378252.2	112086	NA
INPP5A	inositol polyphosphate-5-phosphatase A	-2.25925	-3.20644	-1.31207	-0.0592319	-4.98466	8.62900501527269e-05	0.222271	0.998608	peak_24511	Day0vsDay8	chr10	132630898	132631663	766	*	Intron	10	132607926	132777782	169857	1	3632	ENST00000342652.6	22972	ENSG00000068383
ZEB2	zinc finger E-box binding homeobox 2	-2.25534	-3.08276	-1.42792	-0.494548	-5.86054	1.81237669621109e-05	0.144211	2.04808	peak_90367	Day0vsDay8	chr2	144438447	144439322	876	*	Intron	2	144384081	144431022	46942	2	9839	ENST00000636413.1	-7425	ENSG00000169554
PPP2R1B	protein phosphatase 2 scaffold subunit Abeta	-2.2357	-3.04046	-1.43095	-0.425902	-5.75846	8.29859283446732e-06	0.144211	2.74858	peak_31428	Day0vsDay8	chr11	111730979	111731685	707	*	Intron	11	111726970	111735323	8354	2	5519	ENST00000530787.1	3638	ENSG00000137713
SP3	Sp3 transcription factor	-0.817111	-1.20649	-0.427731	3.69324	-4.34975	0.000252277	0.248273	0.411192	peak_91453	Day0vsDay27	chr2	173841003	173841454	452	*	Distal Intergenic	2	173908532	173916832	8301	2	6670	ENST00000465379.1	75378	ENSG00000172845
LOC105377663	uncharacterized LOC105377663	-0.809936	-1.20198	-0.417888	2.07053	-4.28222	0.000297744	0.248273	0.264298	peak_120402	Day0vsDay27	chr4	55923410	55924385	976	*	Distal Intergenic	4	55889743	55903177	13435	2	105377663	ENST00000668940.1	-20233	ENSG00000287382
UST	uronyl 2-sulfotransferase	-0.789623	-1.16546	-0.41379	4.57263	-4.35494	0.000249084	0.248273	0.416095	peak_141645	Day0vsDay27	chr6	148873227	148874109	883	*	Intron	6	148953907	149005588	51682	1	10090	ENST00000473631.1	-79798	ENSG00000111962
PTPRS	protein tyrosine phosphatase receptor type S	0.782003	0.41085	1.15316	1.71524	4.54797	0.000285833	0.248273	0.368714	peak_75957	Day0vsDay27	chr19	5287438	5288197	760	*	Promoter (1-2kb)	19	5273061	5286388	13328	2	5802	ENST00000590509.5	-1050	ENSG00000105426
MCAT	malonyl-CoA-acyl carrier protein transacylase	0.795083	0.424824	1.16534	1.4335	4.4563	0.000270524	0.248273	0.559163	peak_106038	Day0vsDay27	chr22	43127319	43128463	1145	*	Exon	22	43140830	43142964	2135	2	27349	ENST00000608052.1	14501	ENSG00000100294
LOC105372390	uncharacterized LOC105372390	0.8295	0.459512	1.19949	1.34201	4.71123	0.000162329	0.248273	0.714972	peak_78948	Day0vsDay27	chr19	37059474	37059976	503	*	Intron	19	37076087	37078183	2097	2	105372390	ENST00000702528.1	18207	NA
LOC105375690	uncharacterized LOC105375690	0.885645	0.468345	1.30294	1.56647	4.50263	0.000277523	0.248273	0.289308	peak_159385	Day0vsDay27	chr8	103501040	103502027	988	*	Promoter (<=1kb)	8	103483423	103501676	18254	2	105375690	ENST00000523422.1	0	NA
MIR4425	microRNA 4425	0.888837	0.481604	1.29607	1.10636	4.5312	0.000225007	0.248273	0.531907	peak_2828	Day0vsDay27	chr1	25009386	25010435	1050	*	Distal Intergenic	1	25023503	25023586	84	1	100616365	ENST00000580572.1	-13068	ENSG00000264371
AP1B1	adaptor related protein complex 1 subunit beta 1	0.893327	0.465186	1.32147	0.836747	4.48179	0.000297822	0.248273	0.216078	peak_104500	Day0vsDay27	chr22	29341575	29342260	686	*	Promoter (<=1kb)	22	29331457	29340837	9381	2	162	ENST00000472057.1	-738	ENSG00000100280
ASRGL1	asparaginase and isoaspartyl peptidase 1	0.894762	0.478976	1.31055	1.66556	4.59312	0.000232375	0.248273	0.458134	peak_28406	Day0vsDay27	chr11	62352118	62353212	1095	*	Intron	11	62357053	62383247	26195	1	80150	ENST00000528206.1	-3841	ENSG00000162174
RAB18	RAB18, member RAS oncogene family	0.910063	0.492532	1.32759	1.15205	4.66773	0.000193697	0.248273	0.525515	peak_16882	Day0vsDay27	chr10	27531089	27531898	810	*	Promoter (<=1kb)	10	27532383	27542781	10399	1	22931	ENST00000682777.1	-485	ENSG00000099246
C4orf46	chromosome 4 open reading frame 46	0.939819	0.498254	1.38138	0.872926	4.51027	0.000273002	0.248273	0.241193	peak_123525	Day0vsDay27	chr4	158671240	158672767	1528	*	Promoter (<=1kb)	4	158666675	158671887	5213	2	201725	ENST00000379205.5	0	ENSG00000205208
FHIT	fragile histidine triad diadenosine triphosphatase	0.950158	0.494225	1.40609	1.10869	4.31969	0.000271594	0.248273	0.358935	peak_111131	Day0vsDay27	chr3	61250865	61251897	1033	*	Promoter (<=1kb)	3	59747277	61251452	1504176	2	2272	ENST00000492590.6	0	ENSG00000189283
TMEM247	transmembrane protein 247	-2.12965	-3.01844	-1.24086	-0.0462893	-4.99144	9.92374615074817e-05	0.23858	0.978554	peak_84725	Day0vsDay8	chr2	46493392	46494259	868	*	Intron	2	46479565	46484425	4861	1	388946	ENST00000434431.2	13827	ENSG00000284701
MIR548AP	microRNA 548ap	0.954318	0.497138	1.4115	1.71358	4.50505	0.000299951	0.248273	0.286378	peak_55359	Day0vsDay27	chr15	85840072	85841069	998	*	Distal Intergenic	15	85825635	85825730	96	1	100847084	ENST00000584739.1	14437	ENSG00000264406
TCF20	transcription factor 20	-2.12769	-2.96409	-1.29128	-0.180619	-5.42002	3.90381265419235e-05	0.169003	1.30815	peak_105906	Day0vsDay8	chr22	42336593	42336989	397	*	Intron	22	42214847	42343616	128770	2	6942	ENST00000515426.1	6627	ENSG00000100207
ST8SIA5	ST8 alpha-N-acetyl-neuraminide alpha-2,8-sialyltransferase 5	0.956254	0.533317	1.37919	2.26049	4.76917	0.000165009	0.248273	0.791686	peak_72853	Day0vsDay27	chr18	46679774	46680825	1052	*	3' UTR	18	46685869	46688917	3049	2	29906	ENST00000589088.1	8092	ENSG00000101638
C16orf95	chromosome 16 open reading frame 95	0.962343	0.531231	1.39346	1.20063	4.68792	0.000213212	0.248273	0.647145	peak_62660	Day0vsDay27	chr16	87316737	87318004	1268	*	Promoter (<=1kb)	16	87302801	87317420	14620	2	100506581	ENST00000618367.4	0	ENSG00000260456
WARS1	tryptophanyl-tRNA synthetase 1	0.962377	0.504215	1.42054	0.973645	4.35618	0.000309808	0.248273	0.419299	peak_50150	Day0vsDay27	chr14	100334925	100335369	445	*	Exon	14	100336841	100342534	5694	2	7453	ENST00000557614.1	7165	ENSG00000140105
DNMT3B	DNA methyltransferase 3 beta	0.965745	0.502851	1.42864	0.838057	4.34042	0.000286108	0.248273	0.171012	peak_97522	Day0vsDay27	chr20	32761757	32763680	1924	*	Promoter (<=1kb)	20	32762385	32809355	46971	1	1789	ENST00000696231.1	0	ENSG00000088305
SMASR	SMAD3 associated long non-coding RNA	0.973761	0.511128	1.43639	1.86728	4.56966	0.000309013	0.248273	0.375516	peak_53817	Day0vsDay27	chr15	66903467	66904359	893	*	Distal Intergenic	15	66931537	66956518	24982	2	102723481	ENST00000558436.2	52159	ENSG00000259289
ADAMTS9	ADAM metallopeptidase with thrombospondin type 1 motif 9	0.980953	0.534214	1.42769	1.24096	4.57645	0.000229911	0.248273	0.5053	peak_111268	Day0vsDay27	chr3	64744583	64745072	490	*	Intron	3	64515654	64688000	172347	2	56999	ENST00000498707.5	-56583	ENSG00000163638
LINC02710	long intergenic non-protein coding RNA 2710	0.985529	0.52534	1.44572	1.56159	4.45182	0.000270322	0.248273	0.389776	peak_27650	Day0vsDay27	chr11	46210028	46210905	878	*	Distal Intergenic	11	46213828	46219637	5810	2	105376662	ENST00000653357.1	8732	ENSG00000255269
LINC02351	long intergenic non-protein coding RNA 2351	0.986666	0.531939	1.44139	1.57789	4.67649	0.000230099	0.248273	0.579062	peak_56142	Day0vsDay27	chr15	98442443	98442778	336	*	Intron	15	98413975	98421021	7047	2	105371011	ENST00000686546.1	-21422	NA
ELP6	elongator acetyltransferase complex subunit 6	0.989762	0.552452	1.42707	0.609937	4.75329	0.000153418	0.248273	0.641809	peak_110102	Day0vsDay27	chr3	47512847	47514021	1175	*	Promoter (<=1kb)	3	47495640	47513712	18073	2	54859	ENST00000296149.9	0	ENSG00000163832
LINC01262	long intergenic non-protein coding RNA 1262	0.989787	0.534625	1.44495	0.62455	4.6541	0.000209708	0.248273	0.49649	peak_124752	Day0vsDay27	chr4	189716183	189716501	319	*	Distal Intergenic	4	189659605	189661486	1882	1	101928971	ENST00000513681.1	56578	ENSG00000250739
CADM1	cell adhesion molecule 1	0.995293	0.529177	1.46141	1.1524	4.60161	0.000226873	0.248273	0.439648	peak_31715	Day0vsDay27	chr11	115201078	115201807	730	*	Promoter (2-3kb)	11	115169218	115198440	29223	2	23705	ENST00000545960.5	-2638	ENSG00000182985
BCAS4	breast carcinoma amplified sequence 4	1.01651	0.534488	1.49853	2.59428	4.48508	0.000297996	0.248273	0.259269	peak_99286	Day0vsDay27	chr20	50771659	50772285	627	*	Distal Intergenic	20	50794894	50877177	82284	1	55653	ENST00000358791.9	-22609	ENSG00000124243
LINC02947	long intergenic non-protein coding RNA 2947	1.03016	0.550137	1.51018	1.5272	4.66003	0.000265484	0.248273	0.551283	peak_156972	Day0vsDay27	chr8	48524185	48524731	547	*	Distal Intergenic	8	48515852	48518157	2306	2	105375822	ENST00000665034.1	-6028	ENSG00000253140
PFN2	profilin 2	1.05657	0.576682	1.53647	1.2641	4.61148	0.000210606	0.248273	0.538158	peak_115179	Day0vsDay27	chr3	149992575	149992910	336	*	Intron	3	149966316	149971223	4908	2	5217	ENST00000489155.1	-21352	ENSG00000070087
SP2	Sp2 transcription factor	-2.0489	-2.77539	-1.3224	-0.340862	-5.99319	1.31341408377206e-05	0.144211	2.31044	peak_67535	Day0vsDay8	chr17	47918013	47918307	295	*	Intron	17	47896262	47916223	19962	1	6668	ENST00000635868.1	21751	ENSG00000167182
LINC02492	long intergenic non-protein coding RNA 2492	-2.04872	-2.85056	-1.24689	-0.44131	-5.39108	4.54067911765937e-05	0.169003	1.52046	peak_124631	Day0vsDay8	chr4	187711540	187712016	477	*	Exon	4	187532878	187672755	139878	2	100506272	ENST00000507817.2	-38785	ENSG00000250590
MYLK4	myosin light chain kinase family member 4	1.05802	0.586416	1.52963	0.979863	4.67473	0.000225424	0.248273	0.741969	peak_134758	Day0vsDay27	chr6	2793371	2794579	1209	*	Distal Intergenic	6	2663814	2770330	106517	2	340156	ENST00000698899.1	-23041	ENSG00000145949
PAG1	phosphoprotein membrane anchor with glycosphingolipid microdomains 1	1.07475	0.614427	1.53508	1.01734	4.95692	0.000103689	0.248273	0.978192	peak_158400	Day0vsDay27	chr8	81061089	81061860	772	*	Intron	8	81029791	81070176	40386	2	55824	ENST00000519326.1	8316	ENSG00000076641
TRIM33	tripartite motif containing 33	1.09276	0.621172	1.56434	1.4313	4.8102	0.000118465	0.248273	1.12363	peak_8000	Day0vsDay27	chr1	114505062	114505684	623	*	Intron	1	114397608	114511160	113553	2	51592	ENST00000369543.6	5476	ENSG00000197323
ABCC6P1	ATP binding cassette subfamily C member 6 pseudogene 1	1.09327	0.602004	1.58453	1.86044	4.74304	0.000192116	0.248273	0.716446	peak_58309	Day0vsDay27	chr16	18591801	18592309	509	*	Intron	16	18571276	18592716	21441	1	653190	ENST00000565566.1	20525	ENSG00000291057
ARSG	arylsulfatase G	1.11538	0.626902	1.60385	1.54557	4.74522	0.000148612	0.248273	0.871523	peak_68928	Day0vsDay27	chr17	68356148	68357313	1166	*	Exon	17	68347145	68359786	12642	1	22901	ENST00000581032.1	9003	ENSG00000141337
DTL	denticleless E3 ubiquitin protein ligase homolog	1.19686	0.625542	1.76817	1.95106	4.34234	0.000256905	0.248273	0.38152	peak_12778	Day0vsDay27	chr1	212040517	212041291	775	*	Intron	1	212035846	212104594	68749	1	51514	ENST00000475419.5	4671	ENSG00000143476
NPTX2	neuronal pentraxin 2	1.23518	0.674792	1.79557	1.19486	4.60164	0.000201547	0.248273	0.48545	peak_149621	Day0vsDay27	chr7	98711713	98712273	561	*	Distal Intergenic	7	98619667	98627253	7587	1	4885	ENST00000466102.1	92046	ENSG00000106236
CACNA2D1	calcium voltage-gated channel auxiliary subunit alpha2delta 1	1.2991	0.724426	1.87377	2.06291	4.72142	0.000161027	0.248273	0.759847	peak_149089	Day0vsDay27	chr7	82577187	82577924	738	*	Distal Intergenic	7	81946444	82443956	497513	2	781	ENST00000443883.2	-133231	ENSG00000153956
LINC02431	long intergenic non-protein coding RNA 2431	-2.01427	-2.75559	-1.27294	-0.637305	-5.72663	1.99948426866213e-05	0.144211	2.01062	peak_123923	Day0vsDay8	chr4	171017002	171017779	778	*	Distal Intergenic	4	171040564	171059163	18600	1	100506122	ENST00000663587.1	-22785	ENSG00000248872
INPP5A	inositol polyphosphate-5-phosphatase A	-2.01351	-2.80178	-1.22525	-0.277429	-5.29466	2.51678998557451e-05	0.165019	1.85929	peak_24520	Day0vsDay8	chr10	132659119	132659898	780	*	Intron	10	132690392	132727349	36958	1	3632	ENST00000487614.1	-30494	ENSG00000068383
TMEM200B	transmembrane protein 200B	1.31327	0.745519	1.88102	1.35376	4.79505	0.000115992	0.248273	1.07719	peak_3280	Day0vsDay27	chr1	29113248	29114112	865	*	Exon	1	29119434	29122501	3068	2	399474	ENST00000420504.2	8389	ENSG00000253304
MAP2	microtubule associated protein 2	1.3261	0.689889	1.9623	2.19267	4.3205	0.000271054	0.248273	0.332917	peak_92912	Day0vsDay27	chr2	209275556	209276282	727	*	Distal Intergenic	2	209424047	209734112	310066	1	4133	ENST00000682079.1	-147765	ENSG00000078018
HCAR2	hydroxycarboxylic acid receptor 2	1.3491	0.699761	1.99845	1.19209	4.30654	0.000280498	0.248273	0.3041	peak_40076	Day0vsDay27	chr12	122709347	122710097	751	*	Intron	12	122701293	122703357	2065	2	338442	ENST00000328880.6	-5990	ENSG00000182782
LINC00423	long intergenic non-protein coding RNA 423	1.35022	0.712995	1.98745	0.905983	4.41177	0.000303685	0.248273	0.199404	peak_42257	Day0vsDay27	chr13	32918222	32918765	544	*	Distal Intergenic	13	32877431	32911650	34220	2	100874167	ENST00000421002.1	-6572	NA
AMT	aminomethyltransferase	1.35028	0.727302	1.97326	2.49262	4.59718	0.000231912	0.248273	0.450572	peak_110269	Day0vsDay27	chr3	49415698	49416596	899	*	Promoter (1-2kb)	3	49416870	49418142	1273	2	275	ENST00000637527.1	1546	ENSG00000145020
LOC101927822	uncharacterized LOC101927822	1.3703	0.75866	1.98193	1.86997	4.68028	0.000177345	0.248273	0.696972	peak_160709	Day0vsDay27	chr8	133843544	133844146	603	*	Distal Intergenic	8	133886496	133902407	15912	1	101927822	ENST00000520149.2	-42350	ENSG00000253593
RBL1	RB transcriptional corepressor like 1	1.37747	0.746309	2.00864	0.822931	4.52374	0.000164625	0.248273	0.701737	peak_97967	Day0vsDay27	chr20	37014638	37016034	1397	*	Intron	20	37056160	37068055	11896	2	5933	ENST00000525052.1	52021	ENSG00000080839
IFNAR2	interferon alpha and beta receptor subunit 2	1.55774	0.828998	2.28648	0.310149	4.63754	0.000220357	0.248273	0.253193	peak_101581	Day0vsDay27	chr21	33238086	33239573	1488	*	Intron	21	33244951	33246890	1940	1	3455	ENST00000682044.1	-5378	ENSG00000159110
TMCC2	transmembrane and coiled-coil domain family 2	1.6169	0.880532	2.35326	0.791492	4.57312	0.00021555	0.248273	0.415522	peak_12235	Day0vsDay27	chr1	205279987	205280271	285	*	Intron	1	205257189	205273343	16155	1	9911	ENST00000330675.12	22798	ENSG00000133069
FNDC4	fibronectin type III domain containing 4	1.79601	1.00948	2.58253	1.67738	4.73321	0.000160651	0.248273	1.04359	peak_83603	Day0vsDay27	chr2	27494890	27495653	764	*	Promoter (<=1kb)	2	27491883	27495200	3318	2	64838	ENST00000264703.4	0	ENSG00000115226
LINC02674	long intergenic non-protein coding RNA 2674	1.8558	1.02717	2.68442	1.20216	4.72001	0.000176792	0.248273	0.646237	peak_22660	Day0vsDay27	chr10	117653011	117653571	561	*	Distal Intergenic	10	117734510	117736412	1903	1	102724627	ENST00000669261.1	-80939	NA
STOX2	storkhead box 2	0.756459	0.385945	1.12697	1.88469	4.23193	0.000336846	0.250461	0.173523	peak_124367	Day0vsDay27	chr4	183923647	183924021	375	*	Intron	4	183905307	184023526	118220	1	56977	ENST00000308497.9	18340	ENSG00000173320
SLX4IP	SLX4 interacting protein	0.893859	0.472191	1.31553	1.45241	4.41737	0.000327868	0.250461	0.260227	peak_96252	Day0vsDay27	chr20	10469591	10469953	363	*	Intron	20	10435305	10628030	192726	1	128710	ENST00000334534.10	34286	ENSG00000149346
EGFEM1P	EGF like and EMI domain containing 1, pseudogene	0.947278	0.487396	1.40716	2.09965	4.44196	0.000335308	0.250461	0.141543	peak_115881	Day0vsDay27	chr3	168255473	168256247	775	*	Intron	3	168249941	168821335	571395	1	93556	ENST00000431685.2	5532	NA
LOC124905109	uncharacterized LOC124905109	1.01237	0.532905	1.49183	1.64874	4.43663	0.000333484	0.250461	0.225616	peak_104931	Day0vsDay27	chr22	34771031	34772129	1099	*	Intron	22	34873405	34893847	20443	2	124905109	ENST00000665218.1	121718	NA
KDM1B	lysine demethylase 1B	1.08548	0.57882	1.59213	0.339467	4.5084	0.000319813	0.250461	0.22093	peak_135819	Day0vsDay27	chr6	18213346	18214297	952	*	Promoter (1-2kb)	6	18211495	18223848	12354	1	221656	ENST00000642162.1	1851	ENSG00000165097
PPP4R4	protein phosphatase 4 regulatory subunit 4	1.09469	0.591432	1.59795	2.50694	4.55931	0.000325767	0.250461	0.464989	peak_49528	Day0vsDay27	chr14	94180574	94181436	863	*	Intron	14	94175780	94233718	57939	1	57718	ENST00000556470.1	4794	ENSG00000119698
RBFADN	RBFA downstream neighbor	1.1883	0.624907	1.75169	3.13093	4.50478	0.00032731	0.250461	0.281774	peak_74930	Day0vsDay27	chr18	80045518	80046188	671	*	Promoter (<=1kb)	18	80046900	80081293	34394	1	100506070	ENST00000562391.5	-712	ENSG00000261126
UST	uronyl 2-sulfotransferase	-0.911241	-1.34442	-0.478058	5.28253	-4.36438	0.000347608	0.250709	0.301642	peak_141638	Day0vsDay27	chr6	148771642	148772529	888	*	Intron	6	148747030	149076990	329961	1	10090	ENST00000367463.5	24612	ENSG00000111962
TAL1	TAL bHLH transcription factor 1, erythroid differentiation factor	0.752464	0.392627	1.1123	1.95937	4.38635	0.000344196	0.250709	0.140283	peak_4997	Day0vsDay27	chr1	47230776	47232733	1958	*	Promoter (<=1kb)	1	47216290	47231715	15426	2	6886	ENST00000371884.6	0	ENSG00000162367
LAIR1	leukocyte associated immunoglobulin like receptor 1	0.884533	0.457291	1.31178	0.593717	4.29836	0.000345127	0.250709	0.247091	peak_80993	Day0vsDay27	chr19	54375136	54376027	892	*	Exon	19	54353624	54370558	16935	2	3903	ENST00000391743.7	-4578	ENSG00000167613
CAVIN2-AS1	CAVIN2 and TMEFF2 antisense RNA 1	-2.42427	-3.49893	-1.3496	-0.754327	-4.6759	0.00011339	0.25115	0.881571	peak_92168	Day0vsDay8	chr2	192072032	192073415	1384	*	Intron	2	192036170	192038059	1890	1	105373813	ENST00000628836.1	35862	NA
LINC02644	long intergenic non-protein coding RNA 2644	-2.38156	-3.44592	-1.3172	-0.684589	-4.638	0.000124417	0.25115	0.76898	peak_17119	Day0vsDay8	chr10	30731938	30732833	896	*	Distal Intergenic	10	30723251	30723740	490	1	105376480	ENST00000416310.1	8687	ENSG00000230720
SLC12A8	solute carrier family 12 member 8	-2.14087	-3.06827	-1.21346	-0.323609	-4.85842	0.000122669	0.25115	0.671338	peak_113458	Day0vsDay8	chr3	125125657	125126297	641	*	Promoter (<=1kb)	3	125083650	125125979	42330	2	84561	ENST00000479352.5	0	ENSG00000221955
MAP4K4	mitogen-activated protein kinase kinase kinase kinase 4	-1.58758	-2.29757	-0.877595	-0.0412501	-4.63492	0.000125359	0.25115	0.604103	peak_87700	Day0vsDay8	chr2	101883858	101884238	381	*	Intron	2	101867856	101870085	2230	1	9448	ENST00000491743.1	16002	ENSG00000071054
LOC105374191	uncharacterized LOC105374191	1.35032	0.757663	1.94298	0.108942	4.89421	0.000124021	0.25115	0.907017	peak_115756	Day0vsDay8	chr3	164338679	164339174	496	*	Distal Intergenic	3	164451246	164687874	236629	1	105374191	ENST00000702159.1	-112072	ENSG00000289884
ZNF621	zinc finger protein 621	1.83566	1.05733	2.614	-0.110522	5.09006	0.000112923	0.25115	1.21224	peak_109462	Day0vsDay8	chr3	40615534	40616231	698	*	Distal Intergenic	3	40529288	40532861	3574	1	285268	ENST00000492098.1	86246	ENSG00000172888
GPIHBP1	glycosylphosphatidylinositol anchored high density lipoprotein binding protein 1	-1.0986	-1.63672	-0.560471	0.261869	-4.36822	0.000361524	0.252443	0.0499153	peak_161619	Day0vsDay27	chr8	143210983	143211821	839	*	Promoter (1-2kb)	8	143213218	143217170	3953	1	338328	ENST00000622500.2	-1397	ENSG00000277494
LINC01307	long intergenic non-protein coding RNA 1307	-0.922549	-1.36785	-0.477253	1.87999	-4.41284	0.000356305	0.252443	0.173023	peak_7263	Day0vsDay27	chr1	101293314	101294048	735	*	Distal Intergenic	1	101323337	101350176	26840	1	104355286	ENST00000454466.1	-29289	ENSG00000231671
PXDN	peroxidasin	1.02186	0.531214	1.51251	1.29384	4.34138	0.000364012	0.252443	0.101855	peak_81640	Day0vsDay27	chr2	1647929	1650130	2202	*	Promoter (1-2kb)	2	1643392	1646170	2779	2	7837	ENST00000477093.1	-1759	ENSG00000130508
ARMC2-AS1	ARMC2 antisense RNA 1	1.30258	0.676244	1.92892	1.00798	4.31338	0.000363063	0.252443	0.208769	peak_139947	Day0vsDay27	chr6	108921280	108922307	1028	*	Promoter (1-2kb)	6	108922976	108924103	1128	2	101929716	ENST00000426737.1	1796	NA
CALD1	caldesmon 1	-1.94963	-2.75499	-1.14428	-0.533486	-5.0179	4.92079244992086e-05	0.169003	1.39605	peak_151640	Day0vsDay8	chr7	134890932	134891630	699	*	Promoter (<=1kb)	7	134891458	134970641	79184	1	800	ENST00000443197.5	0	ENSG00000122786
LINC00920	long intergenic non-protein coding RNA 920	-1.67014	-2.53647	-0.803804	-0.696037	-3.99599	0.000600505	0.254394	-0.370564	peak_60907	Day0vsDay27	chr16	66408330	66409016	687	*	Promoter (<=1kb)	16	66408516	66412135	3620	1	100505865	ENST00000499966.2	0	NA
LINC02742	long intergenic non-protein coding RNA 2742	-1.56668	-2.38609	-0.747262	-0.555365	-3.96308	0.000650842	0.254394	-0.394527	peak_26774	Day0vsDay27	chr11	28984149	28985133	985	*	Intron	11	29044690	29064308	19619	1	105376603	ENST00000666135.1	-59557	ENSG00000249867
GUCY1A2	guanylate cyclase 1 soluble subunit alpha 2	-1.28389	-1.94228	-0.625497	-0.777836	-4.04204	0.000536509	0.254394	-0.21856	peak_31232	Day0vsDay27	chr11	106956667	106957617	951	*	Intron	11	106687375	107018151	330777	2	2977	ENST00000347596.2	60534	ENSG00000152402
NAB1	NGFI-A binding protein 1	-1.2131	-1.81486	-0.611348	0.223574	-4.17864	0.000383883	0.254394	0.0819316	peak_92077	Day0vsDay27	chr2	190627828	190628763	936	*	Exon	2	190646746	190659634	12889	1	4664	ENST00000448811.1	-17983	ENSG00000138386
PBX1	PBX homeobox 1	-1.19082	-1.79163	-0.590007	-0.255601	-4.16417	0.000485961	0.254394	-0.177379	peak_9997	Day0vsDay27	chr1	164060960	164061995	1036	*	Distal Intergenic	1	164555584	164564015	8432	1	5087	ENST00000467023.5	-493589	ENSG00000185630
JDP2-AS1	JDP2 antisense RNA 1	-1.18847	-1.76539	-0.611554	4.82893	-4.35339	0.000382197	0.254394	0.0387799	peak_48552	Day0vsDay27	chr14	75363681	75364296	616	*	Distal Intergenic	14	75425467	75427690	2224	2	101928377	ENST00000558267.2	63394	NA
LINC02516	long intergenic non-protein coding RNA 2516	-1.07075	-1.61225	-0.52925	0.281318	-4.1192	0.000477745	0.254394	-0.0794081	peak_122448	Day0vsDay27	chr4	124515515	124515919	405	*	Intron	4	124520553	124522123	1571	2	101927087	ENST00000657976.1	6204	ENSG00000261083
XRCC5	X-ray repair cross complementing 5	-1.06015	-1.60309	-0.517199	0.0238814	-4.0473	0.000529637	0.254394	-0.147691	peak_93113	Day0vsDay27	chr2	216108960	216109757	798	*	Promoter (<=1kb)	2	216109331	216119139	9809	1	7520	ENST00000429133.5	0	ENSG00000079246
LINC02394	long intergenic non-protein coding RNA 2394	-1.01986	-1.54207	-0.497652	-0.19578	-4.04813	0.000528556	0.254394	-0.148568	peak_37298	Day0vsDay27	chr12	74119621	74119871	251	*	Intron	12	74042161	74049981	7821	1	105369841	ENST00000647598.1	77460	NA
TRAPPC9	trafficking protein particle complex subunit 9	-0.974561	-1.45876	-0.490363	0.405956	-4.28931	0.000448874	0.254394	-0.0713787	peak_161126	Day0vsDay27	chr8	140220313	140221053	741	*	Intron	8	139988740	140238493	249754	2	83696	ENST00000517667.5	17440	ENSG00000167632
PGGHG	protein-glucosylgalactosylhydroxylysine glucosidase	-0.905775	-1.36186	-0.449692	3.27382	-4.2217	0.000529571	0.254394	-0.193521	peak_24758	Day0vsDay27	chr11	287275	288264	990	*	Promoter (<=1kb)	11	289126	296107	6982	1	80162	ENST00000409548.7	-862	ENSG00000142102
MIR4785	microRNA 4785	-0.89827	-1.35983	-0.436706	3.32886	-4.04616	0.000681985	0.254394	-0.366233	peak_90926	Day0vsDay27	chr2	160373571	160374234	664	*	Intron	2	160407810	160407882	73	2	100616364	ENST00000585005.1	33648	ENSG00000283734
LINC00333	long intergenic non-protein coding RNA 333	-0.881346	-1.33979	-0.4229	0.0841785	-3.98488	0.000617058	0.254394	-0.278328	peak_44120	Day0vsDay27	chr13	84126568	84128008	1441	*	Intron	13	84140574	84238858	98285	1	100874128	ENST00000654433.1	-12566	NA
LOC105370248	uncharacterized LOC105370248	-0.881082	-1.33067	-0.431497	4.137	-4.13853	0.000637505	0.254394	-0.327478	peak_43657	Day0vsDay27	chr13	67772848	67773340	493	*	Intron	13	67577624	67787804	210181	2	105370248	ENST00000662515.1	14464	NA
KDR	kinase insert domain receptor	-0.876514	-1.33048	-0.422546	5.60135	-4.00212	0.000591568	0.254394	-0.287893	peak_120374	Day0vsDay27	chr4	55019290	55020105	816	*	Distal Intergenic	4	55094850	55096720	1871	2	3791	ENST00000509309.1	76615	ENSG00000128052
NFX1	nuclear transcription factor, X-box binding 1	-0.869103	-1.3137	-0.424505	0.455928	-4.09597	0.000523016	0.254394	-0.0963634	peak_163068	Day0vsDay27	chr9	33289818	33291203	1386	*	Promoter (<=1kb)	9	33290512	33365283	74772	1	4799	ENST00000379521.8	0	ENSG00000086102
SNORD115-25	small nucleolar RNA, C/D box 115-25	-0.868036	-1.3127	-0.423376	3.59725	-4.11256	0.000695549	0.254394	-0.343285	peak_51437	Day0vsDay27	chr15	25214717	25215202	486	*	Promoter (<=1kb)	15	25215541	25215622	82	1	100033801	ENST00000362619.1	-339	ENSG00000199489
ARK2C	arkadia (RNF111) C-terminal like ring finger ubiquitin ligase 2C	-0.848549	-1.29022	-0.406878	0.172837	-4.01397	0.000602459	0.254394	-0.284302	peak_72821	Day0vsDay27	chr18	46419117	46419833	717	*	Intron	18	46447447	46456067	8621	1	494470	ENST00000592777.1	-27614	ENSG00000141622
LINC01618	long intergenic non-protein coding RNA 1618	-0.84529	-1.29138	-0.399195	0.178025	-3.92768	0.000709669	0.254394	-0.416957	peak_120270	Day0vsDay27	chr4	52825433	52826690	1258	*	Intron	4	52789994	52815464	25471	1	152578	ENST00000514957.1	35439	ENSG00000250302
SVIL	supervillin	-0.841034	-1.27886	-0.403207	2.95524	-4.06515	0.000712488	0.254394	-0.465061	peak_17001	Day0vsDay27	chr10	29633137	29633638	502	*	Promoter (1-2kb)	10	29555079	29634959	79881	2	6840	ENST00000674350.1	1321	ENSG00000197321
TBR1	T-box brain transcription factor 1	-0.834569	-1.25374	-0.415393	5.12818	-4.17021	0.000589019	0.254394	-0.237311	peak_90982	Day0vsDay27	chr2	161414307	161415661	1355	*	Promoter (<=1kb)	2	161416297	161425870	9574	1	10716	ENST00000389554.8	-636	ENSG00000136535
LINC01220	long intergenic non-protein coding RNA 1220	-0.833468	-1.25933	-0.407609	5.41459	-4.05677	0.000517503	0.254394	-0.179198	peak_48549	Day0vsDay27	chr14	75340888	75341351	464	*	Exon	14	75294446	75298109	3664	1	731223	ENST00000665235.1	46442	NA
LINC01038	long intergenic non-protein coding RNA 1038	-0.82528	-1.24229	-0.408267	5.46907	-4.10212	0.00046308	0.254394	-0.0876207	peak_44011	Day0vsDay27	chr13	79790607	79791937	1331	*	Distal Intergenic	13	79804418	79805685	1268	1	102724076	ENST00000457858.1	-12481	ENSG00000229011
PTPN5	protein tyrosine phosphatase non-receptor type 5	-1.9084	-2.60571	-1.21108	-0.329214	-5.67279	1.01706261420271e-05	0.144211	2.38867	peak_26424	Day0vsDay8	chr11	18750365	18751343	979	*	Intron	11	18740768	18744343	3576	2	84867	ENST00000496201.2	-6022	ENSG00000110786
LINC02260	long intergenic non-protein coding RNA 2260	-0.808502	-1.22529	-0.391719	4.18111	-4.02094	0.00056494	0.254394	-0.248963	peak_120351	Day0vsDay27	chr4	54548792	54549273	482	*	Distal Intergenic	4	54603211	54607131	3921	2	339978	ENST00000508484.1	57858	ENSG00000250456
UTRN	utrophin	-0.802851	-1.1835	-0.422197	3.43719	-4.37519	0.000405615	0.254394	0.429789	peak_141464	Day0vsDay27	chr6	144244575	144245046	472	*	Distal Intergenic	6	144285335	144853034	567700	1	7402	ENST00000367545.8	-40289	ENSG00000152818
LMNA	lamin A/C	-0.797938	-1.19177	-0.404106	3.41365	-4.28311	0.000441759	0.254394	-0.077012	peak_9371	Day0vsDay27	chr1	156126141	156126615	475	*	Promoter (<=1kb)	1	156126160	156140013	13854	1	4000	ENST00000448611.6	0	ENSG00000160789
CAND1.11	uncharacterized LOC100130460	-0.79619	-1.21252	-0.379855	5.15766	-3.96398	0.000649419	0.254394	-0.364199	peak_25797	Day0vsDay27	chr11	10307233	10308328	1096	*	Promoter (<=1kb)	11	10308313	10410838	102526	1	100130460	ENST00000527261.5	0	NA
MTCL3	MTCL family member 3	-0.79097	-1.20736	-0.374581	4.65755	-3.93747	0.000692889	0.254394	-0.417531	peak_140666	Day0vsDay27	chr6	127515382	127516996	1615	*	Promoter (<=1kb)	6	127474598	127516067	41470	2	387104	ENST00000703793.1	0	ENSG00000214338
GNAI1	G protein subunit alpha i1	-1.90305	-2.65415	-1.15195	-0.342141	-5.25181	2.79108086395931e-05	0.167753	1.79151	peak_149027	Day0vsDay8	chr7	80087005	80087658	654	*	Intron	7	80106208	80217965	111758	1	2770	ENST00000648663.1	-18550	ENSG00000127955
TFAM	transcription factor A, mitochondrial	-0.788615	-1.19021	-0.387016	1.76329	-4.20156	0.000533163	0.254394	-0.228079	peak_18728	Day0vsDay27	chr10	58384120	58384436	317	*	Promoter (<=1kb)	10	58385345	58395184	9840	1	7019	ENST00000373899.3	-909	ENSG00000108064
TYW1	tRNA-yW synthesizing protein 1 homolog	-0.770441	-1.16135	-0.379536	5.1479	-4.2719	0.00049095	0.254394	-0.136346	peak_147973	Day0vsDay27	chr7	67082340	67083069	730	*	Intron	7	67067138	67238640	171503	1	55253	ENST00000495971.1	15202	ENSG00000198874
HECW2	HECT, C2 and WW domain containing E3 ubiquitin protein ligase 2	-0.770294	-1.15593	-0.384654	3.52038	-4.16883	0.00059456	0.254394	-0.179773	peak_92338	Day0vsDay27	chr2	196592506	196593907	1402	*	Promoter (<=1kb)	2	196194072	196592684	398613	2	57520	ENST00000260983.8	0	ENSG00000138411
PPP1R9A	protein phosphatase 1 regulatory subunit 9A	-0.751915	-1.13994	-0.363892	4.69299	-4.01669	0.000570854	0.254394	-0.258252	peak_149451	Day0vsDay27	chr7	94849061	94850146	1086	*	Distal Intergenic	7	94907202	94910332	3131	1	55607	ENST00000413325.1	-57056	ENSG00000158528
LOC124908058	uncharacterized LOC124908058	-0.738034	-1.12439	-0.351675	3.31874	-3.95952	0.000656539	0.254394	-0.372546	peak_87825	Day0vsDay27	chr2	104386695	104387470	776	*	Distal Intergenic	2	104406471	104416720	10250	1	124908058	ENST00000669131.1	-19001	NA
ELFN1-AS1	ELFN1 antisense RNA 1	-0.728943	-1.10776	-0.350127	5.19525	-3.98862	0.000611431	0.254394	-0.314987	peak_143941	Day0vsDay27	chr7	1750686	1751727	1042	*	Distal Intergenic	7	1738983	1742291	3309	2	101927125	ENST00000415399.1	-8395	ENSG00000236081
IRX6	iroquois homeobox 6	-0.726863	-1.1053	-0.34843	5.5478	-3.98126	0.000622545	0.254394	-0.328397	peak_60262	Day0vsDay27	chr16	55191363	55191776	414	*	Distal Intergenic	16	55324203	55330756	6554	1	79190	ENST00000290552.8	-132427	ENSG00000159387
AKAP6	A-kinase anchoring protein 6	-0.723691	-1.08557	-0.361808	3.28166	-4.24534	0.000603253	0.254394	-0.107229	peak_46541	Day0vsDay27	chr14	32576166	32576388	223	*	Intron	14	32616967	32773791	156825	1	9472	ENST00000555207.5	-40579	ENSG00000151320
SORL1-AS1	SORL1 antisense RNA 1	-0.701023	-1.06623	-0.335816	2.2104	-4.10422	0.000673809	0.254394	-0.4025	peak_32390	Day0vsDay27	chr11	121417070	121417649	580	*	Distal Intergenic	11	121449564	121451999	2436	2	105369536	ENST00000715254.1	34350	ENSG00000246790
INO80C	INO80 complex subunit C	-0.690799	-1.05538	-0.326222	0.633377	-3.92753	0.000709925	0.254394	-0.411693	peak_72327	Day0vsDay27	chr18	35535310	35535775	466	*	Distal Intergenic	18	35478995	35497979	18985	2	125476	ENST00000283410.4	-37331	ENSG00000153391
NKAIN2	sodium/potassium transporting ATPase interacting 2	-0.648708	-0.977561	-0.319855	2.59808	-4.10308	0.000669568	0.254394	-0.188248	peak_140546	Day0vsDay27	chr6	124099524	124100226	703	*	Intron	6	123804141	124658958	854818	1	154215	ENST00000368416.5	295383	ENSG00000188580
HTT	huntingtin	-0.639897	-0.975435	-0.304359	1.64648	-3.95299	0.000667107	0.254394	-0.385488	peak_117938	Day0vsDay27	chr4	3174364	3174932	569	*	Promoter (1-2kb)	4	3172908	3174799	1892	1	3064	ENST00000650595.1	1456	ENSG00000197386
CDC7	cell division cycle 7	0.674248	0.344478	1.00402	2.65599	4.3397	0.00044693	0.254394	0.0368796	peak_6818	Day0vsDay27	chr1	91532240	91534497	2258	*	Distal Intergenic	1	91513127	91520280	7154	1	8317	ENST00000486509.1	19113	ENSG00000097046
ADAM22	ADAM metallopeptidase domain 22	-1.88136	-2.62764	-1.13509	-0.532629	-5.22553	2.97409887944415e-05	0.418698	1.50045	peak_149253	Day0vsDay15	chr7	88101734	88102393	660	*	Intron	7	88089919	88130439	40521	1	53616	ENST00000478920.1	11815	ENSG00000008277
LOC101929535	uncharacterized LOC101929535	0.737999	0.356729	1.11927	1.66653	4.08716	0.000710151	0.254394	-0.430063	peak_137472	Day0vsDay27	chr6	40791155	40791419	265	*	Distal Intergenic	6	40713411	40715363	1953	2	101929535	ENST00000438818.1	-75792	NA
STIM1	stromal interaction molecule 1	0.750777	0.366224	1.13533	1.73847	4.09978	0.000648735	0.254394	-0.363462	peak_25385	Day0vsDay27	chr11	3989703	3990445	743	*	Promoter (<=1kb)	11	3989162	4070064	80903	1	6786	ENST00000526771.5	541	ENSG00000167323
PRR23E	PRR23 family member E	0.758416	0.389442	1.12739	1.16711	4.26589	0.000398334	0.254394	0.0604289	peak_113710	Day0vsDay27	chr3	127223312	127223769	458	*	Intron	3	127193131	127198185	5055	1	285311	ENST00000624688.2	30181	ENSG00000214324
LOC124902267	uncharacterized LOC124902267	0.770977	0.380645	1.16131	1.26572	4.14443	0.000610364	0.254394	-0.300725	peak_166839	Day0vsDay27	chr9	124355335	124355830	496	*	Intron	9	124383596	124384656	1061	2	124902267	ENST00000474081.5	28826	NA
CLVS1	clavesin 1	0.795326	0.389689	1.20096	1.58787	4.0641	0.000508291	0.254394	-0.168838	peak_157640	Day0vsDay27	chr8	60925669	60928016	2348	*	Intron	8	60918981	60966557	47577	1	157807	ENST00000527672.1	6688	ENSG00000177182
LOC107985236	uncharacterized LOC107985236	-1.87417	-2.65847	-1.08986	-0.225479	-4.95311	5.76128922971287e-05	0.180664	1.15625	peak_11092	Day0vsDay8	chr1	184634684	184635810	1127	*	Exon	1	184629542	184630439	898	2	107985236	ENST00000702746.1	-4245	NA
BCL9L	BCL9 like	0.81598	0.417991	1.21397	1.56143	4.31479	0.000404612	0.254394	-0.0257145	peak_32124	Day0vsDay27	chr11	118939541	118941412	1872	*	Intron	11	118896136	118925926	29791	2	283149	ENST00000683865.1	-13615	ENSG00000186174
DLGAP4	DLG associated protein 4	0.823646	0.42411	1.22318	1.29652	4.27726	0.00039208	0.254394	0.152624	peak_97893	Day0vsDay27	chr20	36435873	36436709	837	*	Exon	20	36461338	36528637	67300	1	22839	ENST00000475894.5	-24629	ENSG00000080845
XPO7	exportin 7	0.827934	0.403081	1.25279	1.5777	4.10528	0.000657123	0.254394	-0.363397	peak_155393	Day0vsDay27	chr8	21918121	21918672	552	*	Promoter (<=1kb)	8	21919662	22006585	86924	1	23039	ENST00000252512.14	-990	ENSG00000130227
ATXN1-AS1	ATXN1 antisense RNA 1	0.835731	0.396343	1.27512	1.10052	4.10503	0.000705415	0.254394	-0.410141	peak_135745	Day0vsDay27	chr6	16769073	16769779	707	*	Distal Intergenic	6	16762028	16762939	912	1	101928433	ENST00000701248.1	7045	NA
CCDC146	coiled-coil domain containing 146	-1.86639	-2.57355	-1.15922	-0.698866	-5.47065	1.64822165890947e-05	0.144211	2.42324	peak_148943	Day0vsDay8	chr7	77154944	77155570	627	*	Intron	7	77122615	77295204	172590	1	57639	ENST00000285871.5	32329	ENSG00000135205
CEACAM21	CEA cell adhesion molecule 21	0.836629	0.423407	1.24985	1.06512	4.40463	0.000409714	0.254394	0.0685141	peak_79467	Day0vsDay27	chr19	41549013	41549811	799	*	Promoter (<=1kb)	19	41549518	41565608	16091	1	90273	ENST00000618577.4	0	ENSG00000007129
PARP16	poly(ADP-ribose) polymerase family member 16	0.876012	0.430544	1.32148	1.1253	4.10964	0.000682307	0.254394	-0.32906	peak_53650	Day0vsDay27	chr15	65286041	65287356	1316	*	Promoter (<=1kb)	15	65258094	65286872	28779	2	54956	ENST00000261888.10	0	ENSG00000138617
MPPED1	metallophosphoesterase domain containing 1	0.880481	0.438937	1.32203	2.06544	4.13336	0.00042895	0.254394	-0.0300179	peak_106083	Day0vsDay27	chr22	43460664	43461033	370	*	Intron	22	43416755	43425225	8471	1	758	ENST00000480239.1	43909	ENSG00000186732
DNAH9	dynein axonemal heavy chain 9	-1.86386	-2.56634	-1.16139	-0.505368	-5.60051	3.38995096362704e-05	0.169003	1.70849	peak_64587	Day0vsDay8	chr17	11582204	11582658	455	*	Distal Intergenic	17	11598470	11612833	14364	1	1770	ENST00000579828.5	-15812	ENSG00000007174
DPYSL5	dihydropyrimidinase like 5	0.882741	0.45241	1.31307	1.49513	4.27783	0.000417325	0.254394	-0.0331145	peak_83530	Day0vsDay27	chr2	26905388	26906021	634	*	Intron	2	26938459	26948856	10398	1	56896	ENST00000484882.1	-32438	ENSG00000157851
KCNG1	potassium voltage-gated channel modifier subfamily G member 1	0.886616	0.425184	1.34805	1.94366	4.08686	0.000706479	0.254394	-0.428956	peak_99316	Day0vsDay27	chr20	50988838	50989523	686	*	Distal Intergenic	20	51010195	51014108	3914	2	3755	ENST00000447736.1	24585	ENSG00000026559
LDC1P	leucine decarboxylase 1, pseudogene	0.899515	0.432263	1.36677	1.45295	4.16589	0.000611886	0.254394	-0.368094	peak_3594	Day0vsDay27	chr1	31505212	31506585	1374	*	Promoter (<=1kb)	1	31506201	31508219	2019	1	149086	ENST00000566792.6	0	ENSG00000293391
LINC00226	long intergenic non-protein coding RNA 226	0.914297	0.451762	1.37683	2.72586	4.32021	0.000522935	0.254394	-0.0433298	peak_50984	Day0vsDay27	chr14	106141265	106142237	973	*	Distal Intergenic	14	106287674	106288828	1155	1	338004	ENST00000618204.2	-145437	NA
CLMP	CXADR like membrane protein	0.917262	0.447284	1.38724	2.17306	4.12593	0.000656691	0.254394	-0.348838	peak_32520	Day0vsDay27	chr11	123233119	123234301	1183	*	Distal Intergenic	11	123069872	123195248	125377	2	79827	ENST00000448775.4	-37871	ENSG00000166250
FAM234A	family with sequence similarity 234 member A	0.922001	0.457704	1.3863	2.38166	4.15087	0.000655775	0.254394	-0.237633	peak_56520	Day0vsDay27	chr16	234351	235736	1386	*	Promoter (<=1kb)	16	234521	269836	35316	1	83986	ENST00000653392.1	0	ENSG00000167930
BMP6	bone morphogenetic protein 6	0.939364	0.464894	1.41383	2.25086	4.11103	0.000586505	0.254394	-0.238163	peak_135215	Day0vsDay27	chr6	7707515	7708176	662	*	Distal Intergenic	6	7726099	7881728	155630	1	654	ENST00000283147.7	-17923	ENSG00000153162
LOC105375750	uncharacterized LOC105375750	0.9418	0.483553	1.40005	1.42584	4.36944	0.000397869	0.254394	0.0645701	peak_160231	Day0vsDay27	chr8	126499588	126500339	752	*	Exon	8	126506326	126522360	16035	1	105375750	ENST00000664111.1	-5987	ENSG00000253530
VANGL1	VANGL planar cell polarity protein 1	0.947158	0.469691	1.42463	1.18449	4.23523	0.000519486	0.254394	-0.202089	peak_8060	Day0vsDay27	chr1	115648623	115649426	804	*	Promoter (1-2kb)	1	115651402	115691854	40453	1	81839	ENST00000369509.1	-1976	ENSG00000173218
FOXN2	forkhead box N2	0.955805	0.474348	1.43726	2.35759	4.20159	0.000549865	0.254394	-0.224113	peak_84883	Day0vsDay27	chr2	48328280	48328888	609	*	5' UTR	2	48314682	48379295	64614	1	3344	ENST00000340553.8	13598	ENSG00000170802
SLC8A1-AS1	SLC8A1 antisense RNA 1	0.956329	0.483797	1.42886	1.23214	4.37537	0.000422537	0.254394	0.0590325	peak_84293	Day0vsDay27	chr2	40072270	40073303	1034	*	Promoter (<=1kb)	2	40072753	40251749	178997	1	100128590	ENST00000601679.5	0	ENSG00000227028
ABLIM2	actin binding LIM protein family member 2	0.975769	0.473934	1.4776	-0.118348	4.03035	0.000552075	0.254394	-0.21203	peak_118558	Day0vsDay27	chr4	8115855	8116419	565	*	Intron	4	7966046	8127660	161615	2	84448	ENST00000545242.6	11241	ENSG00000163995
LZTS3	leucine zipper tumor suppressor family member 3	0.97824	0.485331	1.47115	1.18499	4.13944	0.00057877	0.254394	-0.330103	peak_95833	Day0vsDay27	chr20	3172885	3174468	1584	*	Promoter (<=1kb)	20	3162617	3173546	10930	2	9762	ENST00000360342.7	0	ENSG00000088899
LINC02947	long intergenic non-protein coding RNA 2947	0.984465	0.487528	1.4814	1.48658	4.12519	0.000611791	0.254394	-0.273777	peak_156973	Day0vsDay27	chr8	48528322	48528732	411	*	Distal Intergenic	8	48515852	48518157	2306	2	105375822	ENST00000665034.1	-10165	ENSG00000253140
RAD51B	RAD51 paralog B	0.984803	0.487821	1.48178	2.25628	4.13933	0.000605299	0.254394	-0.275088	peak_47978	Day0vsDay27	chr14	68506673	68508306	1634	*	Intron	14	68472033	68478101	6069	1	5890	ENST00000555782.1	34640	ENSG00000182185
HIVEP3	HIVEP zinc finger 3	0.984908	0.500479	1.46934	0.877919	4.2537	0.00044432	0.254394	-0.124809	peak_4578	Day0vsDay27	chr1	41800341	41800821	481	*	Intron	1	41847948	41869630	21683	2	59269	ENST00000479350.1	68809	ENSG00000127124
CFAP58-DT	CFAP58 divergent transcript	1.00448	0.495352	1.51361	1.18471	4.08951	0.000477616	0.254394	-0.0964275	peak_21861	Day0vsDay27	chr10	104345891	104346452	562	*	Distal Intergenic	10	104351301	104353574	2274	2	100505869	ENST00000702505.1	7122	ENSG00000231233
ARID1B	AT-rich interaction domain 1B	1.00497	0.475204	1.53474	1.84112	3.93212	0.000702017	0.254394	-0.441972	peak_142132	Day0vsDay27	chr6	157107602	157108492	891	*	Exon	6	157084772	157208361	123590	1	57492	ENST00000637810.1	22830	ENSG00000049618
LRIG1	leucine rich repeats and immunoglobulin like domains 1	1.01423	0.519861	1.5086	1.09688	4.26348	0.000467406	0.254394	0.0170696	peak_111353	Day0vsDay27	chr3	66443330	66444669	1340	*	Intron	3	66451558	66469245	17688	2	26018	ENST00000495671.1	24576	ENSG00000144749
DDR1	discoidin domain receptor tyrosine kinase 1	1.02548	0.529009	1.52196	2.21048	4.3039	0.000452411	0.254394	0.083763	peak_136470	Day0vsDay27	chr6	30872435	30873027	593	*	Intron	6	30876421	30888987	12567	1	780	ENST00000502955.5	-3394	ENSG00000204580
LUC7L	LUC7 like	1.039	0.524747	1.55324	2.63061	4.33448	0.000423224	0.254394	-0.0233967	peak_56515	Day0vsDay27	chr16	187256	187638	383	*	Promoter (2-3kb)	16	189115	190549	1435	2	55692	ENST00000442701.1	2911	ENSG00000007392
LINC00626	long intergenic non-protein coding RNA 626	1.06349	0.526836	1.60014	0.951964	4.1089	0.000555358	0.254394	-0.118258	peak_10304	Day0vsDay27	chr1	168824217	168824994	778	*	Intron	1	168790072	168792886	2815	1	79100	ENST00000665467.1	34145	ENSG00000225826
HHAT	hedgehog acyltransferase	1.06732	0.539885	1.59475	1.54883	4.20921	0.000479628	0.254394	-0.191408	peak_12659	Day0vsDay27	chr1	210347019	210348109	1091	*	Intron	1	210362852	210464655	101804	1	55733	ENST00000426968.2	-14743	ENSG00000054392
ELP6	elongator acetyltransferase complex subunit 6	1.07022	0.540759	1.59968	2.11659	4.23514	0.000532552	0.254394	-0.107656	peak_110101	Day0vsDay27	chr3	47496801	47497347	547	*	Intron	3	47495946	47511215	15270	2	54859	ENST00000446787.5	13868	ENSG00000163832
NRADDP	neurotrophin receptor associated death domain, pseudogene	1.08186	0.54604	1.61768	1.19698	4.19515	0.000507942	0.254394	-0.0955442	peak_110057	Day0vsDay27	chr3	47009115	47010314	1200	*	Promoter (<=1kb)	3	47010824	47013465	2642	1	100129354	ENST00000641269.1	-510	NA
CDCA8	cell division cycle associated 8	1.08684	0.537255	1.63642	1.33783	4.21516	0.000517694	0.254394	-0.203763	peak_4187	Day0vsDay27	chr1	37698942	37699619	678	*	Exon	1	37692516	37709719	17204	1	55143	ENST00000373055.6	6426	ENSG00000134690
PPP1R16B	protein phosphatase 1 regulatory subunit 16B	1.08742	0.523638	1.65121	-0.630944	4.02167	0.000684122	0.254394	-0.593489	peak_98139	Day0vsDay27	chr20	38828419	38829079	661	*	Intron	20	38836116	38895646	59531	1	26051	ENST00000468265.5	-7037	ENSG00000101445
USP24	ubiquitin specific peptidase 24	1.09758	0.532534	1.66262	1.47585	4.09591	0.000643004	0.254394	-0.41523	peak_5518	Day0vsDay27	chr1	55138663	55139350	688	*	Exon	1	55147649	55153917	6269	2	23358	ENST00000634589.1	14567	ENSG00000162402
CTIF	cap binding complex dependent translation initiation factor	1.10291	0.564992	1.64082	0.759856	4.31522	0.000418932	0.254394	-0.0687364	peak_73059	Day0vsDay27	chr18	48820640	48821549	910	*	Intron	18	48760182	48860565	100384	1	9811	ENST00000587860.1	60458	ENSG00000134030
ARLNC1	androgen receptor regulated long noncoding RNA 1	1.12537	0.567008	1.68374	2.86969	4.3548	0.000426366	0.254394	-0.00184783	peak_61909	Day0vsDay27	chr16	80883467	80884094	628	*	Intron	16	80830494	80875085	44592	2	100996425	ENST00000651521.1	-8382	ENSG00000260896
TAS1R2	taste 1 receptor member 2	1.14484	0.550705	1.73898	2.52061	4.13767	0.000645519	0.254394	-0.369726	peak_2188	Day0vsDay27	chr1	18828059	18828631	573	*	Distal Intergenic	1	18839599	18859660	20062	2	80834	ENST00000375371.4	31029	ENSG00000179002
ARHGAP32	Rho GTPase activating protein 32	1.1622	0.569429	1.75496	1.40711	4.15333	0.000628603	0.254394	-0.328314	peak_32994	Day0vsDay27	chr11	128963139	128964245	1107	*	Distal Intergenic	11	128980487	128981554	1068	2	9743	ENST00000534357.1	17309	ENSG00000134909
LOC124906194	small nucleolar RNA U3	1.1629	0.598907	1.7269	1.72133	4.37714	0.00037464	0.254394	0.0628675	peak_88673	Day0vsDay27	chr2	114011255	114011885	631	*	Distal Intergenic	2	114005440	114005655	216	2	124906194	ENST00000390880.2	-5600	ENSG00000212182
PDE4D	phosphodiesterase 4D	1.18034	0.60929	1.7514	1.92845	4.36017	0.000421699	0.254394	0.0828899	peak_127916	Day0vsDay27	chr5	59813728	59813965	238	*	Intron	5	58969038	59768848	799811	2	5144	ENST00000507116.6	-44880	ENSG00000113448
EFCAB6-AS1	EFCAB6 antisense RNA 1	1.19376	0.587836	1.79968	1.50514	4.11714	0.000606547	0.254394	-0.351004	peak_106088	Day0vsDay27	chr22	43497354	43497814	461	*	Intron	22	43516107	43537117	21011	1	100874197	ENST00000431327.4	-18293	NA
LOC105374600	uncharacterized LOC105374600	1.22198	0.604286	1.83967	1.14117	4.1085	0.000590916	0.254394	-0.365407	peak_85030	Day0vsDay27	chr2	53562151	53562789	639	*	Intron	2	53581204	53606078	24875	2	105374600	ENST00000482339.2	43289	NA
WDR89	WD repeat domain 89	1.27444	0.63162	1.91725	2.07768	4.19481	0.000577463	0.254394	-0.228587	peak_47679	Day0vsDay27	chr14	63632749	63633294	546	*	Intron	14	63598502	63641407	42906	2	112840	ENST00000267522.7	8113	ENSG00000140006
CR1L	complement C3b/C4b receptor 1 like	1.28305	0.621271	1.94483	0.640034	4.15128	0.000645222	0.254394	-0.344047	peak_12487	Day0vsDay27	chr1	207571867	207572708	842	*	Intron	1	207645113	207684036	38924	1	1379	ENST00000531844.5	-72405	ENSG00000197721
ABCA3	ATP binding cassette subfamily A member 3	1.28716	0.648115	1.92621	1.69567	4.18298	0.000531595	0.254394	-0.12599	peak_56904	Day0vsDay27	chr16	2325691	2326723	1033	*	5' UTR	16	2323339	2329724	6386	2	21	ENST00000567910.1	3001	ENSG00000167972
PTGS1	prostaglandin-endoperoxide synthase 1	1.36303	0.686215	2.03985	1.01476	4.18726	0.000505189	0.254394	-0.180366	peak_166698	Day0vsDay27	chr9	122370441	122371358	918	*	Promoter (<=1kb)	9	122370530	122392388	21859	1	5742	ENST00000643810.1	0	ENSG00000095303
TMTC2	transmembrane O-mannosyltransferase targeting cadherins 2	-1.81372	-2.55023	-1.07722	-0.493587	-5.30675	6.32089568486964e-05	0.189953	1.35979	peak_37543	Day0vsDay8	chr12	83005428	83006281	854	*	Intron	12	82758555	83134302	375748	1	160335	ENST00000549919.1	246873	ENSG00000179104
ZNF507	zinc finger protein 507	1.37173	0.647811	2.09565	1.58032	3.92768	0.000709664	0.254394	-0.461675	peak_78496	Day0vsDay27	chr19	32230234	32231301	1068	*	Distal Intergenic	19	32345594	32387667	42074	1	22847	ENST00000311921.8	-114293	ENSG00000168813
LYST	lysosomal trafficking regulator	1.40266	0.709774	2.09554	1.66364	4.20107	0.000481146	0.254394	-0.0569444	peak_14292	Day0vsDay27	chr1	235885723	235886311	589	*	Promoter (1-2kb)	1	235826340	235883724	57385	2	1130	ENST00000697182.1	-1999	ENSG00000143669
LMO7	LIM domain 7	1.51417	0.781347	2.247	1.51427	4.33551	0.000388701	0.254394	-0.0308029	peak_43895	Day0vsDay27	chr13	75756330	75757178	849	*	Intron	13	75760367	75804363	43997	1	4008	ENST00000534657.5	-3189	ENSG00000136153
FCGR1A	Fc gamma receptor Ia	1.60771	0.820181	2.39523	1.40839	4.25248	0.000477442	0.254394	-0.069308	peak_8802	Day0vsDay27	chr1	149781333	149782100	768	*	Promoter (<=1kb)	1	149782671	149791390	8720	1	2209	ENST00000444948.5	-571	ENSG00000150337
FABP6	fatty acid binding protein 6	1.8957	0.937226	2.85417	1.17516	4.11892	0.000609826	0.254394	-0.361087	peak_132757	Day0vsDay27	chr5	160260091	160261619	1529	*	3' UTR	5	160232035	160238716	6682	1	2172	ENST00000521362.1	28056	ENSG00000170231
SLC35F6	solute carrier family 35 member F6	1.39399	0.67997	2.108	1.25738	4.06891	0.000716889	0.254704	-0.378493	peak_83512	Day0vsDay27	chr2	26745643	26746264	622	*	Distal Intergenic	2	26764284	26781140	16857	1	54978	ENST00000429494.5	-18020	ENSG00000213699
AHCTF1P1	AT-hook containing transcription factor 1 pseudogene 1	-0.884372	-1.35192	-0.416825	5.61959	-3.92073	0.000721823	0.2552	-0.450925	peak_90986	Day0vsDay27	chr2	161479621	161480917	1297	*	Intron	2	161500885	161507705	6821	2	285116	ENST00000420969.1	26788	NA
OXR1	oxidation resistance 1	-0.639278	-0.977886	-0.300671	4.71425	-3.91337	0.000734922	0.256096	-0.464398	peak_159464	Day0vsDay27	chr8	106215149	106216515	1367	*	Exon	8	106270144	106272899	2756	1	55074	ENST00000521369.2	-53629	ENSG00000164830
DYSF	dysferlin	0.801534	0.383249	1.21982	1.43423	4.10137	0.000735537	0.256096	-0.435396	peak_86014	Day0vsDay27	chr2	71545244	71546132	889	*	Intron	2	71568014	71686750	118737	1	8291	ENST00000698057.1	-21882	ENSG00000135636
PRSS59P	serine protease 59, pseudogene	0.910268	0.437751	1.38279	1.57145	4.06421	0.000735618	0.256096	-0.493966	peak_152116	Day0vsDay27	chr7	142312113	142312950	838	*	Distal Intergenic	7	142268284	142272235	3952	2	207147	ENST00000616556.1	-39878	ENSG00000293407
LOC105376107	uncharacterized LOC105376107	1.03301	0.487656	1.57836	1.09135	4.07001	0.000738562	0.256096	-0.49728	peak_164362	Day0vsDay27	chr9	82132359	82132788	430	*	Intron	9	82272756	82277127	4372	1	105376107	ENST00000585998.1	-139968	NA
LOC284950	uncharacterized LOC284950	-1.64368	-2.5328	-0.754566	-0.747219	-3.83192	0.000896497	0.25708	-0.650412	peak_86710	Day0vsDay27	chr2	85804175	85805123	949	*	Distal Intergenic	2	85815130	85825391	10262	1	284950	ENST00000366278.2	-10007	NA
LOC105375638	uncharacterized LOC105375638	-1.50479	-2.32077	-0.688808	-0.200586	-3.82254	0.000917228	0.25708	-0.661378	peak_158756	Day0vsDay27	chr8	92266431	92266792	362	*	Distal Intergenic	8	92402920	92413645	10726	2	105375638	ENST00000518042.2	146853	ENSG00000253682
SMAP1	small ArfGAP 1	-1.30531	-2.01425	-0.596375	0.000154264	-3.81649	0.000930867	0.25708	-0.622637	peak_138695	Day0vsDay27	chr6	70651250	70651814	565	*	Distal Intergenic	6	70667776	70861166	193391	1	60682	ENST00000316999.9	-15962	ENSG00000112305
MIR5580	microRNA 5580	-1.29957	-1.99383	-0.605302	-1.38871	-3.98118	0.000855485	0.25708	-0.642925	peak_47224	Day0vsDay27	chr14	53913918	53914618	701	*	Distal Intergenic	14	53948427	53948484	58	2	100847076	ENST00000580850.1	33866	ENSG00000266431
LOC124901975	uncharacterized LOC124901975	-1.17739	-1.81311	-0.541678	0.338969	-3.83898	0.000881213	0.25708	-0.603061	peak_158724	Day0vsDay27	chr8	90627505	90628568	1064	*	Intron	8	90198389	90620077	421689	2	124901975	ENST00000665012.1	-7428	NA
LOC105374409	uncharacterized LOC105374409	-1.07939	-1.65999	-0.498778	-0.307456	-3.85346	0.000850631	0.25708	-0.55011	peak_119755	Day0vsDay27	chr4	38325010	38325387	378	*	Distal Intergenic	4	38286994	38287491	498	1	105374409	ENST00000506010.1	38016	NA
BCR	BCR activator of RhoGEF and GTPase	-0.977438	-1.51063	-0.444247	1.43597	-3.99387	0.000887176	0.25708	-0.638131	peak_103913	Day0vsDay27	chr22	23199993	23200832	840	*	Promoter (1-2kb)	22	23198332	23253833	55502	1	613	ENST00000487679.1	1661	ENSG00000186716
SLC1A5	solute carrier family 1 member 5	-0.942885	-1.445	-0.440765	4.53834	-3.99017	0.00086735	0.25708	-0.613454	peak_80060	Day0vsDay27	chr19	46778139	46779130	992	*	Exon	19	46774883	46784786	9904	2	6510	ENST00000593713.2	5656	ENSG00000105281
LINC02615	long intergenic non-protein coding RNA 2615	-0.941842	-1.43512	-0.448564	4.96662	-3.96904	0.000914194	0.25708	-0.507811	peak_122542	Day0vsDay27	chr4	128454172	128454816	645	*	Promoter (<=1kb)	4	128455169	128470647	15479	1	100507487	ENST00000504984.1	-353	ENSG00000251432
TGFB2	transforming growth factor beta 2	-0.836827	-1.26901	-0.404639	2.67927	-4.01897	0.000848776	0.25708	-0.263169	peak_13036	Day0vsDay27	chr1	218344756	218346399	1644	*	Promoter (<=1kb)	1	218345336	218444619	99284	1	7042	ENST00000366930.9	0	ENSG00000092969
ARHGEF1	Rho guanine nucleotide exchange factor 1	-0.820103	-1.26038	-0.379826	1.89602	-3.96661	0.000931072	0.25708	-0.633376	peak_79530	Day0vsDay27	chr19	41936047	41937261	1215	*	Distal Intergenic	19	41928820	41930150	1331	1	9138	ENST00000595770.1	7227	ENSG00000076928
LINC01912	long intergenic non-protein coding RNA 1912	-0.811708	-1.23879	-0.384631	4.98282	-3.93985	0.000862105	0.25708	-0.416358	peak_73996	Day0vsDay27	chr18	68299061	68299590	530	*	Intron	18	68258339	68264827	6489	2	105372175	ENST00000581844.1	-34234	NA
TCAF2P1	TRPM8 channel associated factor 2 pseudogene 1	-0.780149	-1.204	-0.356296	5.85605	-3.81522	0.000933741	0.25708	-0.66038	peak_152292	Day0vsDay27	chr7	143817811	143818216	406	*	Exon	7	143810373	143814875	4503	1	653691	ENST00000649502.1	7438	NA
ZNF831	zinc finger protein 831	-0.775488	-1.1823	-0.368673	3.3812	-4.00215	0.000830841	0.25708	-0.531361	peak_99888	Day0vsDay27	chr20	59102889	59103387	499	*	Distal Intergenic	20	59123381	59259113	135733	1	128611	ENST00000637017.1	-19994	ENSG00000124203
COL3A1	collagen type III alpha 1 chain	-0.771679	-1.18613	-0.357227	0.20101	-3.8594	0.000838404	0.25708	-0.556279	peak_92007	Day0vsDay27	chr2	188948985	188950151	1167	*	Distal Intergenic	2	188974373	189012746	38374	1	1281	ENST00000304636.9	-24222	ENSG00000168542
ESRG	embryonic stem cell related	-0.762058	-1.16969	-0.354427	2.52695	-4.03263	0.000827996	0.25708	-0.532254	peak_110785	Day0vsDay27	chr3	54745166	54745546	381	*	Intron	3	54632122	54639857	7736	2	790952	ENST00000583516.1	-105309	ENSG00000265992
FADS3	fatty acid desaturase 3	-0.756244	-1.16347	-0.349017	4.93109	-3.84931	0.000859282	0.25708	-0.593354	peak_28357	Day0vsDay27	chr11	61890729	61892419	1691	*	Promoter (<=1kb)	11	61873519	61892051	18533	2	3995	ENST00000527697.5	0	ENSG00000221968
WNT16	Wnt family member 16	-0.744307	-1.13942	-0.349193	4.43907	-3.90469	0.000750653	0.25708	-0.481856	peak_150864	Day0vsDay27	chr7	121339256	121339541	286	*	3' UTR	7	121329000	121341104	12105	1	51384	ENST00000222462.3	10256	ENSG00000002745
CRADD	CASP2 and RIPK1 domain containing adaptor with death domain	-0.735848	-1.12231	-0.349384	5.65436	-3.94941	0.00091854	0.25708	-0.471949	peak_37938	Day0vsDay27	chr12	93783816	93784711	896	*	Intron	12	93815408	93850667	35260	1	8738	ENST00000609189.1	-30697	ENSG00000169372
UBAC2	UBA domain containing 2	-0.730964	-1.11355	-0.348381	3.51729	-4.03899	0.000799497	0.25708	-0.501445	peak_44717	Day0vsDay27	chr13	99403105	99404212	1108	*	Distal Intergenic	13	99367787	99377650	9864	1	337867	ENST00000474510.2	35318	ENSG00000134882
FRG2EP	FSHD region gene 2 family member E, pseudogene	-0.711869	-1.09737	-0.326367	-0.553076	-3.86125	0.000933878	0.25708	-0.7483	peak_97279	Day0vsDay27	chr20	29407882	29408384	503	*	Distal Intergenic	20	29415264	29416911	1648	2	647476	ENST00000634243.1	8527	NA
LOC105370174	uncharacterized LOC105370174	-0.709505	-1.0922	-0.326813	6.00679	-3.84293	0.000872755	0.25708	-0.604891	peak_42594	Day0vsDay27	chr13	41512352	41513113	762	*	Distal Intergenic	13	41517168	41564091	46924	1	105370174	ENST00000674506.1	-4055	ENSG00000288598
GRID2	glutamate ionotropic receptor delta type subunit 2	-0.709246	-1.08332	-0.335174	3.79598	-4.06017	0.000767884	0.25708	-0.494246	peak_121557	Day0vsDay27	chr4	92575542	92576914	1373	*	Intron	4	92822949	93112247	289299	1	2895	ENST00000515744.5	-246035	ENSG00000152208
SNTG2	syntrophin gamma 2	-0.704028	-1.07997	-0.328085	3.3487	-3.99756	0.000850602	0.25708	-0.607106	peak_81569	Day0vsDay27	chr2	1282947	1283808	862	*	Intron	2	1262844	1367448	104605	1	54221	ENST00000471239.1	20103	ENSG00000172554
CELF4	CUGBP Elav-like family member 4	-0.703714	-1.08343	-0.323994	4.67203	-3.84141	0.000876009	0.25708	-0.60979	peak_72462	Day0vsDay27	chr18	37424258	37425263	1006	*	Intron	18	37244614	37485576	240963	2	56853	ENST00000590112.5	60313	ENSG00000101489
PLAGL1	PLAG1 like zinc finger 1	-0.703129	-1.07813	-0.328126	5.14651	-3.88649	0.000784759	0.25708	-0.518289	peak_141444	Day0vsDay27	chr6	143934682	143935464	783	*	Intron	6	143941284	143961412	20129	2	5325	ENST00000367571.3	25948	ENSG00000118495
ACOT11	acyl-CoA thioesterase 11	-0.700045	-1.06898	-0.331105	3.84392	-4.03615	0.000812319	0.25708	-0.528902	peak_5451	Day0vsDay27	chr1	54541650	54542957	1308	*	Promoter (<=1kb)	1	54542257	54610124	67868	1	26027	ENST00000481208.5	0	ENSG00000162390
CDKN2A-AS1	CDKN2A antisense RNA 1	-0.695656	-1.06584	-0.325475	5.01672	-3.89527	0.000768125	0.25708	-0.500237	peak_162713	Day0vsDay27	chr9	21944734	21945148	415	*	Intron	9	21966929	21967751	823	1	51198	ENST00000441769.3	-21781	NA
GFRA2	GDNF family receptor alpha 2	-0.643132	-0.995502	-0.290762	3.20591	-4.00026	0.000904557	0.25708	-0.619738	peak_155360	Day0vsDay27	chr8	21683832	21684685	854	*	Distal Intergenic	8	21693182	21788159	94978	2	2675	ENST00000517892.5	103474	ENSG00000168546
EPB41	erythrocyte membrane protein band 4.1	0.634088	0.293605	0.974572	2.36933	3.86021	0.000836738	0.25708	-0.566986	peak_3276	Day0vsDay27	chr1	28928038	28928797	760	*	Intron	1	28914626	29065950	151325	1	2035	ENST00000645184.1	13412	ENSG00000159023
GRIN2A	glutamate ionotropic receptor NMDA type subunit 2A	0.683956	0.323057	1.04486	1.39736	3.94686	0.000898335	0.25708	-0.592825	peak_57547	Day0vsDay27	chr16	10189799	10190425	627	*	Distal Intergenic	16	9832334	10182928	350595	2	2903	ENST00000675189.1	-6871	ENSG00000183454
PPP1R16B	protein phosphatase 1 regulatory subunit 16B	0.705104	0.325032	1.08518	1.05584	4.03852	0.000862769	0.25708	-0.612609	peak_98147	Day0vsDay27	chr20	38864711	38864943	233	*	Intron	20	38838448	38895698	57251	1	26051	ENST00000463749.1	26263	ENSG00000101445
TFAP2C	transcription factor AP-2 gamma	0.756136	0.360718	1.15155	1.34168	4.03054	0.000885135	0.25708	-0.475577	peak_99617	Day0vsDay27	chr20	56735211	56735746	536	*	Distal Intergenic	20	56630234	56631547	1314	1	7022	ENST00000416606.1	104977	ENSG00000087510
TIAM2	TIAM Rac1 associated GEF 2	0.776592	0.365213	1.18797	1.53054	3.99832	0.000911573	0.25708	-0.578556	peak_142026	Day0vsDay27	chr6	155112367	155113338	972	*	Intron	6	155121916	155129810	7895	1	26230	ENST00000535583.1	-8578	ENSG00000146426
ISG20	interferon stimulated exonuclease gene 20	0.820137	0.378034	1.26224	1.22723	3.98273	0.0009099	0.25708	-0.657276	peak_55485	Day0vsDay27	chr15	88657298	88657816	519	*	Distal Intergenic	15	88652036	88655625	3590	1	3669	ENST00000546338.2	5262	ENSG00000172183
APBB3	amyloid beta precursor protein binding family B member 3	0.84226	0.395665	1.28885	0.154849	3.9161	0.000798092	0.25708	-0.615285	peak_131401	Day0vsDay27	chr5	140564044	140565114	1071	*	Promoter (<=1kb)	5	140558268	140564598	6331	2	10307	ENST00000357560.9	0	ENSG00000113108
NUDT7	nudix hydrolase 7	0.853765	0.399473	1.30806	1.48907	3.9704	0.000905228	0.25708	-0.626014	peak_61730	Day0vsDay27	chr16	77711876	77712193	318	*	Distal Intergenic	16	77722492	77742260	19769	1	283927	ENST00000613075.4	-10299	ENSG00000140876
STX18	syntaxin 18	0.855334	0.39109	1.31958	2.54876	3.81897	0.000925244	0.25708	-0.661835	peak_118084	Day0vsDay27	chr4	4523904	4524874	971	*	Intron	4	4415742	4542010	126269	2	53407	ENST00000505286.5	17136	ENSG00000168818
LOC101927605	uncharacterized LOC101927605	0.869289	0.408521	1.33006	2.02802	3.95371	0.000889428	0.25708	-0.637035	peak_60683	Day0vsDay27	chr16	60458329	60459158	830	*	Intron	16	60360542	60442245	81704	1	101927605	ENST00000565133.1	97787	ENSG00000261436
TP53TG5	TP53 target 5	0.875676	0.406636	1.34472	1.8452	3.86982	0.000817357	0.25708	-0.541383	peak_98657	Day0vsDay27	chr20	45373239	45374227	989	*	3' UTR	20	45372557	45378325	5769	2	27296	ENST00000372726.5	4098	ENSG00000124251
ZNF100	zinc finger protein 100	0.894208	0.415556	1.37286	1.08087	4.09017	0.0009058	0.25708	-0.47179	peak_78029	Day0vsDay27	chr19	21766883	21767865	983	*	Promoter (<=1kb)	19	21722771	21767579	44809	2	163227	ENST00000358296.11	0	ENSG00000197020
TEAD4	TEA domain transcription factor 4	0.901737	0.42791	1.37556	2.44005	4.02326	0.000788528	0.25708	-0.523773	peak_33822	Day0vsDay27	chr12	2980911	2981677	767	*	Intron	12	2959944	3020759	60816	1	7004	ENST00000443986.3	20967	ENSG00000197905
LINC00887	long intergenic non-protein coding RNA 887	0.917977	0.42724	1.40871	2.21678	3.97637	0.000917311	0.25708	-0.633507	peak_117044	Day0vsDay27	chr3	194294559	194295175	617	*	Distal Intergenic	3	194301446	194306031	4586	2	100131551	ENST00000397644.2	10856	ENSG00000214145
ALPP	alkaline phosphatase, placental	0.975452	0.456317	1.49459	1.36262	3.91365	0.000931153	0.25708	-0.672787	peak_94172	Day0vsDay27	chr2	232378054	232378988	935	*	Promoter (<=1kb)	2	232378724	232379784	1061	1	250	ENST00000474529.1	0	ENSG00000163283
LOC124908049	uncharacterized LOC124908049	0.992778	0.461288	1.52427	2.24932	3.95087	0.000922247	0.25708	-0.675942	peak_82853	Day0vsDay27	chr2	16188214	16188746	533	*	Distal Intergenic	2	16202430	16204226	1797	1	124908049	ENST00000444804.1	-13684	NA
DACT3-AS1	DACT3 antisense RNA 1	1.02247	0.475407	1.56953	1.54617	3.97998	0.000932333	0.25708	-0.629456	peak_80038	Day0vsDay27	chr19	46662001	46662310	310	*	Promoter (<=1kb)	19	46661562	46678991	17430	1	100506068	ENST00000690000.1	439	ENSG00000245598
TNS3	tensin 3	1.06326	0.505555	1.62097	1.47495	3.95751	0.000886652	0.25708	-0.482349	peak_146884	Day0vsDay27	chr7	47545965	47546501	537	*	Intron	7	47400901	47539601	138701	2	64759	ENST00000442536.6	-6364	ENSG00000136205
PRDM15	PR/SET domain 15	1.18205	0.570305	1.7938	1.09407	4.05113	0.000804832	0.25708	-0.463198	peak_102246	Day0vsDay27	chr21	41877959	41879923	1965	*	Promoter (<=1kb)	21	41798225	41879344	81120	2	63977	ENST00000398548.6	0	ENSG00000141956
SIPA1L3	signal induced proliferation associated 1 like 3	1.25324	0.597504	1.90898	1.03229	4.04101	0.000794592	0.25708	-0.48556	peak_78993	Day0vsDay27	chr19	38125344	38125880	537	*	Intron	19	38119833	38131735	11903	1	23094	ENST00000600919.2	5511	ENSG00000105738
TMEM52B	transmembrane protein 52B	1.25837	0.59456	1.92219	1.46168	3.98305	0.000907063	0.25708	-0.590664	peak_34480	Day0vsDay27	chr12	10196005	10196765	761	*	Distal Intergenic	12	10186397	10190263	3867	1	120939	ENST00000546153.1	9608	ENSG00000165685
ARHGAP15	Rho GTPase activating protein 15	1.31249	0.624043	2.00094	1.95575	3.98023	0.000864821	0.25708	-0.573074	peak_90318	Day0vsDay27	chr2	143253984	143254426	443	*	Intron	2	143247290	143437042	189753	1	55843	ENST00000469117.5	6694	ENSG00000075884
ROBO1	roundabout guidance receptor 1	1.35175	0.659023	2.04449	1.25899	4.05291	0.000932657	0.25708	-0.330661	peak_111817	Day0vsDay27	chr3	78441261	78442529	1269	*	Distal Intergenic	3	78600113	78607289	7177	2	6091	ENST00000466906.1	164760	ENSG00000169855
LOC101929770	uncharacterized LOC101929770	1.35589	0.637791	2.07398	0.829746	3.92385	0.000889199	0.25708	-0.621814	peak_137941	Day0vsDay27	chr6	44642872	44643405	534	*	Distal Intergenic	6	44727921	44830188	102268	1	101929770	ENST00000671451.1	-84516	NA
VAV2	vav guanine nucleotide exchange factor 2	1.43863	0.694017	2.18325	1.67236	4.0469	0.000756268	0.25708	-0.474712	peak_168060	Day0vsDay27	chr9	134003849	134005607	1759	*	Distal Intergenic	9	133761894	133992604	230711	2	7410	ENST00000371851.1	-11245	ENSG00000160293
LOC105369714	uncharacterized LOC105369714	1.05211	0.495272	1.60895	1.76704	3.9245	0.000947927	0.259668	-0.580387	peak_35213	Day0vsDay27	chr12	29552414	29552661	248	*	Intron	12	29519731	29529974	10244	1	105369714	ENST00000549070.1	32683	NA
VN1R1	vomeronasal 1 receptor 1	1.23532	0.599389	1.87126	1.52661	4.05694	0.00095048	0.259668	-0.391318	peak_81322	Day0vsDay27	chr19	57465606	57466209	604	*	Intron	19	57454790	57457140	2351	2	57191	ENST00000321039.5	-8466	ENSG00000178201
GSTM1	glutathione S-transferase mu 1	-1.71383	-2.77356	-0.654107	0.54473	-3.53703	0.00240465	0.260063	-1.54058	peak_7588	Day0vsDay27	chr1	109687196	109688349	1154	*	Promoter (<=1kb)	1	109687814	109709039	21226	1	2944	ENST00000490021.2	0	ENSG00000134184
ANKRD17	ankyrin repeat domain 17	-1.51766	-2.71649	-0.318833	0.370057	-2.62407	0.0154282	0.260063	-2.94611	peak_120884	Day0vsDay27	chr4	73086178	73087227	1050	*	Intron	4	73077369	73080810	3442	2	26057	ENST00000510127.1	-5368	ENSG00000132466
CLXN	calaxin	-1.48492	-2.64313	-0.326702	1.5618	-2.74314	0.0139471	0.260063	-2.80778	peak_156994	Day0vsDay27	chr8	48697039	48697752	714	*	Exon	8	48713634	48729789	16156	2	79645	ENST00000523008.5	32037	ENSG00000034239
LINC03020	long intergenic non-protein coding RNA 3020	-1.44476	-2.24589	-0.643627	-1.21671	-3.73808	0.00112657	0.260063	-0.822216	peak_158034	Day0vsDay27	chr8	70473166	70473483	318	*	Promoter (2-3kb)	8	70471134	70485687	14554	1	101926892	ENST00000520259.1	2032	ENSG00000253967
DHFR2	dihydrofolate reductase 2	-1.42051	-2.33669	-0.504331	-0.614747	-3.25664	0.00380457	0.260063	-1.82121	peak_112156	Day0vsDay27	chr3	94473170	94473677	508	*	Distal Intergenic	3	94061169	94063389	2221	2	200895	ENST00000496983.1	-409781	ENSG00000178700
MTHFD2P1	methylenetetrahydrofolate dehydrogenase (NADP+ dependent) 2, methenyltetrahydrofolate cyclohydrolase pseudogene 1	-1.41365	-2.29497	-0.532327	-0.678935	-3.39372	0.00295892	0.260063	-1.59869	peak_112181	Day0vsDay27	chr3	95509838	95510149	312	*	Distal Intergenic	3	95668320	95682721	14402	2	100287639	ENST00000463799.1	172572	ENSG00000293294
CDH6	cadherin 6	-1.404	-2.25821	-0.549785	-0.71176	-3.40689	0.00250621	0.260063	-1.48954	peak_126792	Day0vsDay27	chr5	30539142	30541049	1908	*	Distal Intergenic	5	31193686	31329146	135461	1	1004	ENST00000265071.3	-652637	ENSG00000113361
NELL1	neural EGFL like 1	-1.38173	-2.1752	-0.588257	-0.721032	-3.66438	0.0016127	0.260063	-1.16795	peak_26564	Day0vsDay27	chr11	20909697	20910581	885	*	Intron	11	20927025	20928444	1420	1	4745	ENST00000528495.1	-16444	ENSG00000165973
ODAPH	odontogenesis associated phosphoprotein	-1.37455	-2.127	-0.622107	-0.211499	-3.78655	0.00100127	0.260063	-0.734319	peak_120951	Day0vsDay27	chr4	75561695	75562376	682	*	Intron	4	75556066	75564817	8752	1	152816	ENST00000311623.9	5629	ENSG00000174792
LOC105370470	uncharacterized LOC105370470	-1.37312	-2.22543	-0.520813	-0.925075	-3.37863	0.00290329	0.260063	-1.59773	peak_46838	Day0vsDay27	chr14	43135866	43136551	686	*	Distal Intergenic	14	43308648	43314803	6156	1	105370470	ENST00000655457.1	-172097	NA
FILIP1L	filamin A interacting protein 1 like	-1.37238	-2.21277	-0.532001	0.0784107	-3.38498	0.00264115	0.260063	-1.51627	peak_112321	Day0vsDay27	chr3	99843050	99843782	733	*	Intron	3	99833217	99851075	17859	2	11259	ENST00000487087.5	7293	ENSG00000168386
LINC00430	long intergenic non-protein coding RNA 430	-1.36547	-2.12945	-0.601499	-0.9796	-3.70477	0.00122151	0.260063	-0.876674	peak_44207	Day0vsDay27	chr13	86793234	86793800	567	*	Distal Intergenic	13	86909586	86936612	27027	1	106144533	ENST00000609962.2	-115786	NA
CELF4	CUGBP Elav-like family member 4	-1.3602	-2.19415	-0.526243	-0.750162	-3.46287	0.00270275	0.260063	-1.52607	peak_72431	Day0vsDay27	chr18	37247585	37248168	584	*	Intron	18	37244834	37253981	9148	2	56853	ENST00000590011.1	5813	ENSG00000101489
LINC00879	long intergenic non-protein coding RNA 879	-1.34602	-2.15655	-0.535497	-0.615851	-3.58399	0.00194866	0.260063	-1.11568	peak_112165	Day0vsDay27	chr3	95036612	95038403	1792	*	Intron	3	94987890	94991330	3441	1	255025	ENST00000655102.1	48722	ENSG00000239589
LINC01680	long intergenic non-protein coding RNA 1680	-1.34194	-2.28902	-0.39487	-1.43462	-2.96335	0.00731575	0.260063	-2.33307	peak_11302	Day0vsDay27	chr1	191049242	191049982	741	*	Intron	1	191221159	191228467	7309	2	105371660	ENST00000434983.2	178485	ENSG00000233882
LINC00314	long intergenic non-protein coding RNA 314	-1.33808	-2.25827	-0.417885	-0.38355	-3.01412	0.00634079	0.260063	-2.23055	peak_101336	Day0vsDay27	chr21	28029993	28030706	714	*	Distal Intergenic	21	28013363	28023233	9871	1	246705	ENST00000324988.3	16630	ENSG00000178457
LUZP2	leucine zipper protein 2	-1.33365	-2.16859	-0.498707	-0.971159	-3.31088	0.00315206	0.260063	-1.6581	peak_26676	Day0vsDay27	chr11	24859821	24860576	756	*	Intron	11	24891765	24892521	757	1	338645	ENST00000528970.1	-31189	ENSG00000187398
LOC105379278	putative tyrosine-protein phosphatase TPTE	-1.32627	-2.39751	-0.255022	4.12387	-2.63365	0.0171035	0.260063	-3.00424	peak_41287	Day0vsDay27	chr13	18303006	18304534	1529	*	Intron	13	18331933	18348596	16664	1	105379278	ENST00000625196.1	-27399	ENSG00000274391
RHOH	ras homolog family member H	-1.30557	-2.07146	-0.53968	0.00462164	-3.53339	0.00184928	0.260063	-1.25584	peak_119855	Day0vsDay27	chr4	40196784	40197243	460	*	Promoter (<=1kb)	4	40196907	40243962	47056	1	399	ENST00000614836.2	0	ENSG00000168421
RBMS1	RNA binding motif single stranded interacting protein 1	-1.30412	-2.13763	-0.470615	0.0693861	-3.24314	0.00370235	0.260063	-1.80407	peak_90915	Day0vsDay27	chr2	160333356	160333721	366	*	Intron	2	160302504	160318203	15700	2	5937	ENST00000492283.1	-15153	ENSG00000153250
PURPL	p53 upregulated regulator of p53 levels	-1.29749	-2.19387	-0.401122	-0.704474	-3.00037	0.00654679	0.260063	-2.25658	peak_126697	Day0vsDay27	chr5	27523633	27524049	417	*	Distal Intergenic	5	27485215	27496399	11185	1	643401	ENST00000711074.1	38418	ENSG00000250337
CENPC	centromere protein C	-1.28304	-2.00639	-0.559691	-0.797676	-3.67662	0.00130787	0.260063	-0.91423	peak_120729	Day0vsDay27	chr4	67544719	67545848	1130	*	Promoter (<=1kb)	4	67468762	67545503	76742	2	1060	ENST00000273853.11	0	ENSG00000145241
OSBPL11	oxysterol binding protein like 11	-1.28144	-2.27298	-0.289909	-0.126191	-2.80305	0.0116952	0.260063	-2.71551	peak_113486	Day0vsDay27	chr3	125585634	125586128	495	*	Intron	3	125528858	125595497	66640	2	114885	ENST00000296220.6	9369	ENSG00000144909
LINC02339	long intergenic non-protein coding RNA 2339	-1.27898	-2.09858	-0.459376	-0.453452	-3.23457	0.00377829	0.260063	-1.81127	peak_43482	Day0vsDay27	chr13	61684865	61685623	759	*	Distal Intergenic	13	61424689	61427946	3258	2	101926951	ENST00000472649.2	-256919	ENSG00000279797
LINC02342	long intergenic non-protein coding RNA 2342	-1.27849	-2.18716	-0.369825	-0.526033	-2.96071	0.00790904	0.260063	-2.39415	peak_43681	Day0vsDay27	chr13	68813033	68813553	521	*	Distal Intergenic	13	68878380	68893573	15194	1	105370253	ENST00000627910.1	-64827	NA
RUNX1T1	RUNX1 partner transcriptional co-repressor 1	-1.27525	-1.97671	-0.573791	0.327568	-3.80649	0.00105973	0.260063	-0.745556	peak_158753	Day0vsDay27	chr8	92103448	92103840	393	*	Promoter (<=1kb)	8	91954972	92103385	148414	2	862	ENST00000523629.7	-63	ENSG00000079102
ANKRD17	ankyrin repeat domain 17	-1.25712	-2.23975	-0.274494	-0.683536	-2.67776	0.0140292	0.260063	-2.88951	peak_120886	Day0vsDay27	chr4	73127896	73128165	270	*	Intron	4	73100861	73104080	3220	2	26057	ENST00000560507.1	-23816	ENSG00000132466
LINC01035	long intergenic non-protein coding RNA 1035	-1.25499	-2.13289	-0.377088	-0.697516	-3.00176	0.00683433	0.260063	-2.28472	peak_11211	Day0vsDay27	chr1	188523364	188524755	1392	*	Intron	1	188905688	189037262	131575	1	106144592	ENST00000445072.1	-380933	NA
CIMIP1	ciliary microtubule inner protein 1	-1.24747	-2.04349	-0.451452	0.842599	-3.42349	0.00311043	0.260063	-1.65598	peak_99782	Day0vsDay27	chr20	58110220	58110741	522	*	Distal Intergenic	20	58150902	58161150	10249	1	128602	ENST00000371168.4	-40161	ENSG00000124237
NUPR2	nuclear protein 2, transcriptional regulator	-1.2428	-2.09612	-0.389472	-0.444129	-3.05736	0.00637704	0.260063	-2.23425	peak_147472	Day0vsDay27	chr7	56235493	56235924	432	*	Distal Intergenic	7	56114681	56116417	1737	2	389493	ENST00000329309.4	-119076	ENSG00000185290
ALLC	allantoicase	-1.22826	-2.01231	-0.444216	-1.10379	-3.34782	0.0036862	0.260063	-1.77955	peak_81939	Day0vsDay27	chr2	3672803	3673206	404	*	Intron	2	3658200	3702671	44472	1	55821	ENST00000252505.4	14603	ENSG00000151360
TRAPPC9	trafficking protein particle complex subunit 9	-1.22384	-2.20289	-0.244793	-0.839248	-2.59106	0.0166023	0.260063	-3.02385	peak_161110	Day0vsDay27	chr8	140075884	140076412	529	*	Intron	8	139732162	140082153	349992	2	83696	ENST00000523777.5	5741	ENSG00000167632
LOC124900264	small nucleolar RNA SNORA20	-1.22268	-2.07086	-0.374496	-0.0440081	-2.988	0.00673759	0.260063	-2.28481	peak_158357	Day0vsDay27	chr8	80300396	80301482	1087	*	Exon	8	80316939	80317069	131	2	124900264	ENST00000383922.1	15587	ENSG00000206649
PLEKHA2	pleckstrin homology domain containing A2	-1.21892	-2.0034	-0.434432	-0.476241	-3.25943	0.00381279	0.260063	-1.79688	peak_156450	Day0vsDay27	chr8	38957443	38958022	580	*	Intron	8	38952266	38960913	8648	1	59339	ENST00000521382.1	5177	ENSG00000169499
ACO1	aconitase 1	-1.21436	-2.02756	-0.401164	-1.03371	-3.09534	0.0052453	0.260063	-2.07961	peak_162999	Day0vsDay27	chr9	32384140	32385146	1007	*	Promoter (<=1kb)	9	32384603	32450832	66230	1	48	ENST00000541043.5	0	ENSG00000122729
MIR548AB	microRNA 548ab	-1.20817	-1.87034	-0.546007	-0.639339	-3.89557	0.0010481	0.260063	-0.745382	peak_112442	Day0vsDay27	chr3	103437112	103438144	1033	*	Distal Intergenic	3	103524033	103524116	84	2	100616336	ENST00000584917.1	85972	ENSG00000265328
COMMD1	copper metabolism domain containing 1	-1.20488	-1.92086	-0.488903	-0.145002	-3.54492	0.00197151	0.260063	-1.2844	peak_85385	Day0vsDay27	chr2	61898913	61899141	229	*	Intron	2	61905647	62000875	95229	1	150684	ENST00000445644.5	-6506	ENSG00000173163
LOC100996696	polyadenylate-binding protein 4-like	-1.20343	-2.01891	-0.387945	-0.313903	-3.08533	0.00571197	0.260063	-2.12701	peak_36775	Day0vsDay27	chr12	60615391	60617127	1737	*	Distal Intergenic	12	59812102	59812576	475	1	100996696	ENST00000549280.1	803289	ENSG00000237176
IQGAP2	IQ motif containing GTPase activating protein 2	-1.20149	-2.07666	-0.326316	1.60673	-3.00265	0.00810075	0.260063	-2.37312	peak_128557	Day0vsDay27	chr5	76372106	76372571	466	*	Distal Intergenic	5	76403285	76708132	304848	1	10788	ENST00000274364.11	-30714	ENSG00000145703
AMMECR1L	AMMECR1 like	-1.19976	-1.93712	-0.462405	-0.00933884	-3.40306	0.00265055	0.260063	-1.49583	peak_89460	Day0vsDay27	chr2	127885295	127886918	1624	*	Promoter (<=1kb)	2	127861630	127885956	24327	2	83607	ENST00000272647.10	0	ENSG00000144233
TMPRSS11F	transmembrane serine protease 11F	-1.19726	-1.95162	-0.442899	-0.0453954	-3.28978	0.00331434	0.260063	-1.69254	peak_120742	Day0vsDay27	chr4	68132346	68133078	733	*	Promoter (2-3kb)	4	68053198	68129869	76672	2	389208	ENST00000356291.3	-2477	ENSG00000198092
MROH2A	maestro heat like repeat family member 2A	-1.19644	-1.87616	-0.516722	-0.727697	-3.77351	0.00142668	0.260063	-1.04212	peak_94380	Day0vsDay27	chr2	233801805	233802421	617	*	Exon	2	233796288	233802468	6181	1	339766	ENST00000477506.2	5517	ENSG00000185038
GTSCR1	Gilles de la Tourette syndrome chromosome region, candidate 1	-1.19497	-2.03892	-0.351012	-0.0618484	-2.9349	0.00761883	0.260063	-2.3819	peak_74089	Day0vsDay27	chr18	70789963	70790611	649	*	Distal Intergenic	18	70630519	70650953	20435	2	220158	ENST00000582578.4	-139010	ENSG00000263417
ELP1	elongator acetyltransferase complex subunit 1	-1.19423	-2.04866	-0.339791	-0.503614	-2.92101	0.00806311	0.260063	-2.44489	peak_165956	Day0vsDay27	chr9	108910953	108911281	329	*	3' UTR	9	108869115	108931146	62032	2	8518	ENST00000675321.1	19865	ENSG00000070061
SNX16	sorting nexin 16	-1.1862	-1.87047	-0.50194	-0.668419	-3.68945	0.00161317	0.260063	-1.08729	peak_158453	Day0vsDay27	chr8	81780377	81781158	782	*	Distal Intergenic	8	81814645	81823850	9206	2	64089	ENST00000519212.1	42692	ENSG00000104497
LOC105378880	uncharacterized LOC105378880	-1.18386	-1.88496	-0.482768	-0.416652	-3.50011	0.0020036	0.260063	-1.28106	peak_7350	Day0vsDay27	chr1	104859461	104860464	1004	*	Distal Intergenic	1	104998406	105032365	33960	2	105378880	ENST00000648518.1	171901	NA
ACER2	alkaline ceramidase 2	-1.17763	-1.9988	-0.356462	-0.330696	-2.97258	0.00698288	0.260063	-2.30946	peak_162596	Day0vsDay27	chr9	19494136	19494477	342	*	Distal Intergenic	9	19409009	19452505	43497	1	340485	ENST00000340967.3	85127	ENSG00000177076
OR8U1	olfactory receptor family 8 subfamily U member 1	-1.16894	-2.04168	-0.296202	-0.687323	-2.88657	0.0105564	0.260063	-2.55957	peak_27969	Day0vsDay27	chr11	56375642	56376500	859	*	Promoter (<=1kb)	11	56375624	56376553	930	1	219417	ENST00000302270.1	18	ENSG00000172199
TTYH3	tweety family member 3	-1.16783	-1.89137	-0.444292	-0.806251	-3.34561	0.0029016	0.260063	-1.58459	peak_144105	Day0vsDay27	chr7	2657858	2658336	479	*	Exon	7	2652825	2658456	5632	1	80727	ENST00000498454.1	5033	ENSG00000136295
TRAPPC9	trafficking protein particle complex subunit 9	-1.16452	-1.87433	-0.454718	-1.19067	-3.4715	0.00262686	0.260063	-1.53703	peak_161141	Day0vsDay27	chr8	140358621	140359850	1230	*	Intron	8	140283987	140302835	18849	2	83696	ENST00000521167.1	-55786	ENSG00000167632
LINC01493	long intergenic non-protein coding RNA 1493	-1.15765	-2.02912	-0.286184	-0.47377	-2.75349	0.0115367	0.260063	-2.71955	peak_27275	Day0vsDay27	chr11	38823816	38824915	1100	*	Distal Intergenic	11	38648858	38655252	6395	1	101928536	ENST00000534756.1	174958	ENSG00000254562
FASTKD1	FAST kinase domains 1	-1.15695	-1.92991	-0.383982	0.194473	-3.10249	0.00515814	0.260063	-2.06055	peak_91249	Day0vsDay27	chr2	169573089	169574332	1244	*	Promoter (<=1kb)	2	169528508	169573865	45358	2	79675	ENST00000453153.7	0	ENSG00000138399
LINC00430	long intergenic non-protein coding RNA 430	-1.15491	-1.90229	-0.407543	-0.622199	-3.25028	0.00390247	0.260063	-1.80926	peak_44198	Day0vsDay27	chr13	86701178	86701734	557	*	Distal Intergenic	13	86909586	86936612	27027	1	106144533	ENST00000609962.2	-207852	NA
ZNF407	zinc finger protein 407	-1.15341	-1.86329	-0.443536	-0.780553	-3.41955	0.00267864	0.260063	-1.55406	peak_74309	Day0vsDay27	chr18	75029288	75029924	637	*	Intron	18	75060155	75063485	3331	1	55628	ENST00000582214.1	-30231	ENSG00000215421
RP1	RP1 axonemal microtubule associated	-1.14241	-2.01541	-0.269416	-0.708394	-2.71249	0.012656	0.260063	-2.79162	peak_157322	Day0vsDay27	chr8	54722749	54723174	426	*	Intron	8	54796514	54869985	73472	1	6101	ENST00000650534.1	-73340	ENSG00000104237
TBC1D1	TBC1 domain family member 1	-1.14113	-1.83715	-0.44512	-0.735072	-3.57179	0.002448	0.260063	-1.37402	peak_119719	Day0vsDay27	chr4	38002605	38003820	1216	*	Intron	4	38014883	38020864	5982	1	23216	ENST00000491553.1	-11063	ENSG00000065882
LINC00383	long intergenic non-protein coding RNA 383	-1.13817	-2.01738	-0.258967	-0.530714	-2.78919	0.0125642	0.260063	-2.72908	peak_43702	Day0vsDay27	chr13	69419720	69419978	259	*	Distal Intergenic	13	69311333	69322101	10769	1	103689913	ENST00000431686.1	108387	ENSG00000235221
LOC105377009	uncharacterized LOC105377009	-1.1363	-1.93337	-0.339229	-0.468641	-2.95497	0.00727351	0.260063	-2.34232	peak_108813	Day0vsDay27	chr3	29153822	29154114	293	*	Intron	3	29054570	29280015	225446	2	105377009	ENST00000655701.1	125901	NA
LOC105378340	uncharacterized LOC105378340	-1.13124	-1.89854	-0.363937	-0.141284	-3.05594	0.00575179	0.260063	-2.15033	peak_19022	Day0vsDay27	chr10	66129313	66130253	941	*	Intron	10	66079243	66118326	39084	1	105378340	ENST00000608793.1	50070	NA
KLHL1	kelch like family member 1	-1.12885	-1.91087	-0.346838	0.32056	-2.99212	0.00667339	0.260063	-2.27633	peak_43733	Day0vsDay27	chr13	70293578	70294258	681	*	Distal Intergenic	13	69700594	70108493	407900	2	57626	ENST00000545028.2	-185085	ENSG00000150361
LINC02882	long intergenic non-protein coding RNA 2882	-1.12734	-1.95684	-0.29785	-0.532979	-2.81709	0.00998437	0.260063	-2.60936	peak_37299	Day0vsDay27	chr12	74170737	74171732	996	*	Exon	12	74285698	74292534	6837	2	100507377	ENST00000551210.1	120802	ENSG00000251138
LINC02748	long intergenic non-protein coding RNA 2748	-1.12291	-1.84786	-0.397969	-0.736038	-3.24017	0.00395639	0.260063	-1.86324	peak_30625	Day0vsDay27	chr11	91152241	91152975	735	*	Distal Intergenic	11	91157994	91194078	36085	1	105369427	ENST00000666286.1	-5019	NA
MIR5007	microRNA 5007	-1.1182	-1.81857	-0.417826	-0.656215	-3.30938	0.00316328	0.260063	-1.65447	peak_43327	Day0vsDay27	chr13	55925329	55925921	593	*	Distal Intergenic	13	55174454	55174548	95	1	100846996	ENST00000583098.1	750875	ENSG00000264387
SLC26A7	solute carrier family 26 member 7	-1.11815	-1.83132	-0.404971	0.0107599	-3.24982	0.00364421	0.260063	-1.77641	peak_158740	Day0vsDay27	chr8	91376457	91377718	1262	*	Intron	8	91357248	91393836	36589	1	115111	ENST00000517930.1	19209	ENSG00000147606
PDZD2	PDZ domain containing 2	-1.11179	-2.0231	-0.200483	-0.792831	-2.5611	0.0182135	0.260063	-3.11448	peak_126821	Day0vsDay27	chr5	31700440	31701176	737	*	Intron	5	31692887	31843975	151089	1	23037	ENST00000502824.1	7553	ENSG00000133401
OR5W2	olfactory receptor family 5 subfamily W member 2	-1.11159	-1.88902	-0.334153	-0.861249	-2.96372	0.00712767	0.260063	-2.32565	peak_27944	Day0vsDay27	chr11	55919996	55920874	879	*	Distal Intergenic	11	55913650	55914582	933	2	390148	ENST00000344514.1	-5414	ENSG00000187612
LOC105369793	uncharacterized LOC105369793	-1.11129	-1.72903	-0.493562	0.485701	-3.74757	0.00117016	0.260063	-0.871024	peak_36802	Day0vsDay27	chr12	61602831	61603514	684	*	Distal Intergenic	12	61668302	61702771	34470	2	105369793	ENST00000668912.1	99257	NA
ANO3	anoctamin 3	-1.11035	-1.87425	-0.34646	-0.79776	-3.02988	0.00619609	0.260063	-2.22179	peak_26718	Day0vsDay27	chr11	26222211	26222967	757	*	Intron	11	26189123	26208347	19225	1	63982	ENST00000531798.1	33088	ENSG00000134343
SULT1B1	sulfotransferase family 1B member 1	-1.10975	-1.86364	-0.355862	0.0372289	-3.05123	0.00581534	0.260063	-2.15953	peak_120782	Day0vsDay27	chr4	69782616	69783903	1288	*	Intron	4	69754670	69787961	33292	2	27284	ENST00000512870.1	4058	ENSG00000173597
LOC101928516	uncharacterized LOC101928516	-1.10961	-1.82489	-0.394341	-0.0947698	-3.26166	0.00380126	0.260063	-1.81603	peak_138817	Day0vsDay27	chr6	74242879	74243226	348	*	Intron	6	74069451	74690727	621277	1	101928516	ENST00000435946.1	173428	ENSG00000223786
SNX16	sorting nexin 16	-1.10861	-2.01077	-0.206455	-0.281039	-2.54715	0.0182945	0.260063	-3.09034	peak_158457	Day0vsDay27	chr8	81796702	81797182	481	*	Intron	8	81814645	81823850	9206	2	64089	ENST00000519212.1	26668	ENSG00000104497
GRIK1-AS1	GRIK1 antisense RNA 1	-1.10805	-1.76961	-0.446492	0.102187	-3.47175	0.00214504	0.260063	-1.3316	peak_101387	Day0vsDay27	chr21	29699018	29699313	296	*	Intron	21	29748175	29763680	15506	1	642976	ENST00000455392.6	-48862	NA
NEDD4L	NEDD4 like E3 ubiquitin protein ligase	-1.10751	-1.81302	-0.401991	-0.754247	-3.25385	0.00360955	0.260063	-1.76357	peak_73475	Day0vsDay27	chr18	58094436	58094919	484	*	Intron	18	58091228	58165808	74581	1	23327	ENST00000675227.1	3208	ENSG00000049759
LOC124903150	uncharacterized LOC124903150	-1.10689	-1.79124	-0.422527	-0.30954	-3.41729	0.00293047	0.260063	-1.62875	peak_42205	Day0vsDay27	chr13	31846187	31847225	1039	*	Promoter (<=1kb)	13	31838752	31846539	7788	2	124903150	ENST00000652992.1	0	NA
LOC100996696	polyadenylate-binding protein 4-like	-1.10571	-1.83723	-0.374179	-0.830731	-3.30487	0.00454036	0.260063	-1.81786	peak_36774	Day0vsDay27	chr12	60607652	60608319	668	*	Distal Intergenic	12	59812102	59812576	475	1	100996696	ENST00000549280.1	795550	ENSG00000237176
LOC105376020	uncharacterized LOC105376020	-1.10519	-1.88857	-0.321812	-0.808117	-2.9243	0.00780748	0.260063	-2.40091	peak_163080	Day0vsDay27	chr9	33416865	33417428	564	*	Distal Intergenic	9	33402857	33409948	7092	1	105376020	ENST00000450864.1	14008	ENSG00000286322
PTPN4	protein tyrosine phosphatase non-receptor type 4	-1.10451	-1.8876	-0.321413	-0.608581	-2.92356	0.00782089	0.260063	-2.4049	peak_88900	Day0vsDay27	chr2	119730057	119730720	664	*	Distal Intergenic	2	119759922	119984899	224978	1	5775	ENST00000263708.7	-29202	ENSG00000088179
MIR5007	microRNA 5007	-1.10419	-1.96298	-0.245395	-0.383678	-2.66509	0.0140777	0.260063	-2.89415	peak_43330	Day0vsDay27	chr13	55963455	55964819	1365	*	Distal Intergenic	13	55174454	55174548	95	1	100846996	ENST00000583098.1	789001	ENSG00000264387
SLC25A51P1	SLC25A51 pseudogene 1	-1.10413	-1.71737	-0.490888	-0.116937	-3.73204	0.00114323	0.260063	-0.796148	peak_138565	Day0vsDay27	chr6	66377608	66378246	639	*	Distal Intergenic	6	65788417	65789287	871	1	442229	ENST00000468432.1	589191	NA
EIPR1	EARP complex and GARP complex interacting protein 1	-1.10214	-1.95605	-0.248228	3.31871	-2.82306	0.0116993	0.260063	-2.68522	peak_81868	Day0vsDay27	chr2	3217552	3218067	516	*	Intron	2	3196911	3214452	17542	2	7260	ENST00000470625.1	-3100	ENSG00000032389
LINC02713	long intergenic non-protein coding RNA 2713	-1.10072	-1.74972	-0.451727	-0.187279	-3.51555	0.0019305	0.260063	-1.24807	peak_30939	Day0vsDay27	chr11	97610634	97611765	1132	*	Distal Intergenic	11	97878781	97942762	63982	2	105369454	ENST00000526385.5	330997	NA
TBC1D1	TBC1 domain family member 1	-1.09963	-1.97269	-0.226575	-0.530468	-2.61073	0.0158929	0.260063	-2.96988	peak_119737	Day0vsDay27	chr4	38128883	38129580	698	*	Intron	4	38132707	38137402	4696	1	23216	ENST00000405444.3	-3127	ENSG00000065882
ZNF397	zinc finger protein 397	-1.09522	-1.89594	-0.294509	-0.315942	-2.83519	0.00958014	0.260063	-2.57013	peak_72305	Day0vsDay27	chr18	35230829	35231482	654	*	Distal Intergenic	18	35241030	35243000	1971	1	84307	ENST00000589630.1	-9548	ENSG00000186812
FOXO3	forkhead box O3	-1.09318	-1.84153	-0.344837	-0.0603518	-3.02794	0.00613996	0.260063	-2.20596	peak_139923	Day0vsDay27	chr6	108699799	108700202	404	*	Distal Intergenic	6	108656346	108680751	24406	1	2309	ENST00000540898.1	43453	ENSG00000118689
AMACR	alpha-methylacyl-CoA racemase	-1.09171	-1.87846	-0.30497	-0.341957	-2.87629	0.00871949	0.260063	-2.49179	peak_126970	Day0vsDay27	chr5	33997342	33997761	420	*	3' UTR	5	33988307	34008028	19722	2	23600	ENST00000382085.7	10267	ENSG00000242110
APBA2	amyloid beta precursor protein binding family A member 2	-1.08737	-1.79651	-0.378237	-0.371008	-3.24358	0.00433811	0.260063	-1.9454	peak_51710	Day0vsDay27	chr15	28922268	28922849	582	*	Promoter (<=1kb)	15	28921637	29118311	196675	1	321	ENST00000558259.5	631	ENSG00000034053
LINC01592	long intergenic non-protein coding RNA 1592	-1.08654	-1.85898	-0.314098	-0.799557	-2.91566	0.0079646	0.260063	-2.41558	peak_157965	Day0vsDay27	chr8	69180049	69180519	471	*	Distal Intergenic	8	69067462	69104242	36781	2	100505718	ENST00000664220.1	-75807	ENSG00000253658
PIN1P1	peptidylprolyl cis/trans isomerase, NIMA-interacting 1 pseudogene 1	-1.08619	-1.90127	-0.271101	-0.575033	-2.76222	0.0113108	0.260063	-2.70406	peak_6120	Day0vsDay27	chr1	69919269	69920308	1040	*	Promoter (<=1kb)	1	69919322	69920317	996	1	5301	ENST00000412108.1	0	ENSG00000293134
LOC124902976	uncharacterized LOC124902976	-1.08368	-1.80631	-0.361059	0.330448	-3.12348	0.00499586	0.260063	-2.03448	peak_37580	Day0vsDay27	chr12	84424859	84425750	892	*	Distal Intergenic	12	84284391	84294556	10166	1	124902976	ENST00000548619.1	140468	NA
PDS5A	PDS5 cohesin associated factor A	-1.08169	-1.69034	-0.473044	-0.453391	-3.68379	0.00128533	0.260063	-0.918985	peak_119843	Day0vsDay27	chr4	39932876	39933475	600	*	Exon	4	39900426	39928106	27681	2	23244	ENST00000513798.1	-4770	ENSG00000121892
ZNF133-AS1	ZNF133 antisense RNA 1	-1.07864	-1.9037	-0.253595	-0.540886	-2.72771	0.0126962	0.260063	-2.79528	peak_96567	Day0vsDay27	chr20	18315351	18316591	1241	*	Promoter (<=1kb)	20	18313765	18315111	1347	2	105372550	ENST00000436848.1	-240	NA
NBPF6	NBPF member 6	-1.07821	-1.80834	-0.348077	-0.332948	-3.21732	0.00525251	0.260063	-2.00121	peak_7490	Day0vsDay27	chr1	108431640	108432675	1036	*	Exon	1	108420689	108433184	12496	1	653149	ENST00000419814.1	10951	ENSG00000186086
OR5M9	olfactory receptor family 5 subfamily M member 9	-1.0764	-1.78907	-0.36373	-0.508878	-3.13071	0.0048276	0.260063	-2.01009	peak_27970	Day0vsDay27	chr11	56440991	56442195	1205	*	Distal Intergenic	11	56462469	56463401	933	2	390162	ENST00000279791.1	21206	ENSG00000150269
LINC02300	long intergenic non-protein coding RNA 2300	-1.07604	-1.68016	-0.471929	-0.130891	-3.76925	0.00127093	0.260063	-0.954293	peak_46434	Day0vsDay27	chr14	28239006	28239327	322	*	Distal Intergenic	14	28592223	28613623	21401	2	105370422	ENST00000549742.1	374296	NA
MLLT3	MLLT3 super elongation complex subunit	-1.07451	-1.85501	-0.294003	-0.404436	-2.87509	0.0089278	0.260063	-2.52917	peak_162616	Day0vsDay27	chr9	20242295	20243421	1127	*	Distal Intergenic	9	20346293	20363569	17277	2	4300	ENST00000469261.5	120148	ENSG00000171843
C6orf147	chromosome 6 open reading frame 147	-1.07434	-1.8366	-0.312093	-0.280125	-2.95188	0.00777016	0.260063	-2.40931	peak_138765	Day0vsDay27	chr6	73322519	73323614	1096	*	Exon	6	73275046	73310365	35320	2	387097	ENST00000474593.1	-12154	NA
LINC02553	long intergenic non-protein coding RNA 2553	-1.07354	-1.71628	-0.430797	0.0672933	-3.48475	0.00220255	0.260063	-1.40003	peak_30910	Day0vsDay27	chr11	97059807	97061067	1261	*	Distal Intergenic	11	97222644	97259987	37344	2	105369449	ENST00000529088.1	198920	NA
MIR4307	microRNA 4307	-1.07329	-1.94875	-0.197821	-1.00659	-2.5644	0.0182033	0.260063	-3.08301	peak_46412	Day0vsDay27	chr14	27163785	27164402	618	*	Intron	14	26908642	26908725	84	1	100423019	ENST00000582802.1	255143	ENSG00000265165
LINC02760	long intergenic non-protein coding RNA 2760	-1.07228	-1.69583	-0.448735	0.289033	-3.59484	0.00167465	0.260063	-1.09878	peak_27245	Day0vsDay27	chr11	38018753	38020017	1265	*	Distal Intergenic	11	37938601	37954663	16063	1	105376633	ENST00000532562.1	80152	ENSG00000254516
TNIP3	TNFAIP3 interacting protein 3	-1.07195	-1.87537	-0.268521	-0.639614	-2.76557	0.0112252	0.260063	-2.69419	peak_122336	Day0vsDay27	chr4	121243238	121244275	1038	*	Distal Intergenic	4	121132283	121227466	95184	2	79931	ENST00000509841.1	-15772	ENSG00000050730
LOC124903235	uncharacterized LOC124903235	-1.07072	-1.71442	-0.427025	-0.196904	-3.47475	0.00226802	0.260063	-1.41767	peak_43344	Day0vsDay27	chr13	56418996	56419559	564	*	Distal Intergenic	13	57135014	57137731	2718	2	124903235	ENST00000689282.2	718172	NA
SPATA18	spermatogenesis associated 18	-1.07034	-1.89572	-0.244953	-0.0903247	-2.68795	0.013374	0.260063	-2.84662	peak_120244	Day0vsDay27	chr4	52338958	52339457	500	*	Intron	4	52078344	52079900	1557	1	132671	ENST00000510549.1	260614	ENSG00000163071
LINC03019	long intergenic non-protein coding RNA 3019	-1.06981	-1.66385	-0.475761	-0.263979	-3.8311	0.00116383	0.260063	-0.916654	peak_155000	Day0vsDay27	chr8	12840728	12841033	306	*	Distal Intergenic	8	12765849	12811478	45630	2	340357	ENST00000534827.5	-29250	ENSG00000254813
LINC01280	long intergenic non-protein coding RNA 1280	-1.06939	-1.85943	-0.279358	-0.874229	-2.80575	0.0102458	0.260063	-2.61988	peak_93152	Day0vsDay27	chr2	216587811	216588598	788	*	Distal Intergenic	2	216590426	216606938	16513	2	101928232	ENST00000449783.1	18340	NA
LINC01684	long intergenic non-protein coding RNA 1684	-1.06788	-1.68323	-0.452529	-0.586784	-3.59714	0.00158548	0.260063	-1.10727	peak_101249	Day0vsDay27	chr21	24531008	24532131	1124	*	Intron	21	24485623	24547036	61414	1	105372751	ENST00000655039.1	45385	ENSG00000237484
LOC105369793	uncharacterized LOC105369793	-1.06642	-1.79863	-0.334212	-0.054749	-3.01891	0.0062704	0.260063	-2.22264	peak_36782	Day0vsDay27	chr12	60780558	60781219	662	*	Distal Intergenic	12	61668302	61702771	34470	2	105369793	ENST00000668912.1	921552	NA
LOC105374552	uncharacterized LOC105374552	-1.06451	-1.92761	-0.201404	-0.912569	-2.55648	0.0179219	0.260063	-3.07772	peak_119435	Day0vsDay27	chr4	28047264	28048007	744	*	Distal Intergenic	4	27917753	27943065	25313	1	105374552	ENST00000666494.1	129511	NA
MIR4300HG	MIR4300 host gene	-1.06307	-1.76898	-0.35716	-0.600306	-3.12154	0.00493266	0.260063	-2.02715	peak_30318	Day0vsDay27	chr11	82409815	82410618	804	*	Intron	11	82096382	82403932	307551	2	101928989	ENST00000661273.1	-5883	ENSG00000245832
CD226	CD226 molecule	-1.06222	-1.91241	-0.212017	-0.259922	-2.5897	0.0166525	0.260063	-3.02912	peak_74050	Day0vsDay27	chr18	69959323	69959546	224	*	Promoter (2-3kb)	18	69946734	69957176	10443	2	10666	ENST00000580335.1	-2147	ENSG00000150637
MGAT4C	MGAT4 family member C	-1.05993	-1.73658	-0.383291	0.148682	-3.24696	0.00366903	0.260063	-1.77954	peak_37656	Day0vsDay27	chr12	87020259	87021725	1467	*	Distal Intergenic	12	86599578	86838998	239421	2	25834	ENST00000550014.1	-181261	ENSG00000182050
LOC124901744	uncharacterized LOC124901744	-1.05953	-1.79689	-0.322159	0.520062	-2.97841	0.00688905	0.260063	-2.30178	peak_151080	Day0vsDay27	chr7	128135237	128136656	1420	*	Distal Intergenic	7	128167661	128224431	56771	1	124901744	ENST00000710955.1	-31005	NA
ADAM22	ADAM metallopeptidase domain 22	-1.05607	-1.70558	-0.406556	-0.532629	-3.37025	0.00273582	0.260063	-1.52818	peak_149253	Day0vsDay27	chr7	88101734	88102393	660	*	Intron	7	88089919	88130439	40521	1	53616	ENST00000478920.1	11815	ENSG00000008277
LOC124900229	small nucleolar RNA SNORD65	-1.05478	-1.7114	-0.398169	-0.646963	-3.32974	0.00301357	0.260063	-1.61553	peak_138581	Day0vsDay27	chr6	66888969	66889682	714	*	Distal Intergenic	6	67210408	67210480	73	2	124900229	ENST00000390927.1	320798	ENSG00000212229
CCL27	C-C motif chemokine ligand 27	-1.05419	-1.74277	-0.365608	-0.257062	-3.17337	0.00436632	0.260063	-1.92251	peak_163189	Day0vsDay27	chr9	34664317	34664714	398	*	Promoter (<=1kb)	9	34661880	34664048	2169	2	10850	ENST00000557161.1	-269	ENSG00000213927
PALLD	palladin, cytoskeletal associated protein	-1.05408	-1.64439	-0.463779	-0.239424	-3.70131	0.00123181	0.260063	-0.875474	peak_123825	Day0vsDay27	chr4	168678381	168679639	1259	*	Intron	4	168654732	168690701	35970	1	23022	ENST00000503457.1	23649	ENSG00000129116
LOC101927293	uncharacterized LOC101927293	-1.05342	-1.63802	-0.468821	0.701024	-3.73509	0.00113479	0.260063	-0.79908	peak_138390	Day0vsDay27	chr6	58249092	58249537	446	*	Intron	6	57971591	57973690	2100	1	101927293	ENST00000668322.1	277501	ENSG00000225096
RBM33	RNA binding motif protein 33	-1.05141	-1.76466	-0.338152	-0.740875	-3.05551	0.00575763	0.260063	-2.1585	peak_153321	Day0vsDay27	chr7	155714200	155715171	972	*	Intron	7	155706814	155718435	11622	1	155435	ENST00000486747.1	7386	ENSG00000184863
LOC124900539	small nucleolar RNA SNORD78	-1.05117	-1.90904	-0.193304	-0.175979	-2.53986	0.0185905	0.260063	-3.09891	peak_85193	Day0vsDay27	chr2	57216770	57217542	773	*	Distal Intergenic	2	57544535	57544599	65	1	124900539	ENST00000390866.1	-326993	ENSG00000212168
LOC107986956	uncharacterized LOC107986956	-1.05102	-1.66294	-0.439111	-0.138458	-3.56025	0.00173324	0.260063	-1.15245	peak_158786	Day0vsDay27	chr8	93241717	93242475	759	*	Intron	8	93213327	93250723	37397	2	107986956	ENST00000517785.1	8248	NA
RELL1	RELT like 1	-1.04581	-1.85675	-0.234873	0.0237853	-2.67314	0.0138258	0.260063	-2.8641	peak_119696	Day0vsDay27	chr4	37671798	37672169	372	*	Intron	4	37634887	37665381	30495	2	768211	ENST00000512114.1	-6417	ENSG00000181826
SLCO4A1-AS2	SLCO4A1 antisense RNA 2	-1.04482	-1.67457	-0.415068	-0.386443	-3.55687	0.00228757	0.260063	-1.362	peak_100305	Day0vsDay27	chr20	62651068	62652663	1596	*	Promoter (<=1kb)	20	62651272	62652186	915	2	101928465	ENST00000620143.1	0	NA
MIR8084	microRNA 8084	-1.04442	-1.78411	-0.304731	-0.233017	-2.92673	0.00776384	0.260063	-2.39583	peak_158782	Day0vsDay27	chr8	93023953	93024542	590	*	Distal Intergenic	8	93029751	93029839	89	1	102467005	ENST00000614105.1	-5209	ENSG00000277063
RUNX1T1	RUNX1 partner transcriptional co-repressor 1	-1.0438	-1.70982	-0.377793	0.415791	-3.24859	0.00365486	0.260063	-1.77329	peak_158755	Day0vsDay27	chr8	92230711	92231232	522	*	Distal Intergenic	8	91954972	92103385	148414	2	862	ENST00000523629.7	-127326	ENSG00000079102
RASSF6	Ras association domain family member 6	-1.64101	-3.31083	0.0288002	0.465115	-2.04453	0.0548168	0.75723	-3.83177	peak_120899	Day0vsDay8	chr4	73573882	73574561	680	*	3' UTR	4	73574571	73620412	45842	2	166824	ENST00000395777.6	45851	ENSG00000169435
USP46	ubiquitin specific peptidase 46	-1.04168	-1.69477	-0.388588	-0.187989	-3.30611	0.00318802	0.260063	-1.66361	peak_120256	Day0vsDay27	chr4	52588198	52589777	1580	*	Distal Intergenic	4	52626093	52628366	2274	2	64854	ENST00000502443.1	38589	ENSG00000109189
ENTREP2	endosomal transmembrane epsin interactor 2	-1.04076	-1.83664	-0.244876	-0.270977	-2.71055	0.0127112	0.260063	-2.80514	peak_51765	Day0vsDay27	chr15	29384269	29385092	824	*	Intron	15	29196430	29452799	256370	2	23359	ENST00000560082.1	67707	ENSG00000104059
PBX1	PBX homeobox 1	-1.04041	-1.7769	-0.303921	-0.895104	-2.99265	0.00752646	0.260063	-2.37778	peak_10010	Day0vsDay27	chr1	164576186	164577009	824	*	Promoter (<=1kb)	1	164576784	164847101	270318	1	5087	ENST00000560469.5	0	ENSG00000185630
LOC124900229	small nucleolar RNA SNORD65	-1.04009	-1.88443	-0.19576	-0.252495	-2.55338	0.018045	0.260063	-3.08231	peak_138575	Day0vsDay27	chr6	66748053	66748897	845	*	Distal Intergenic	6	67210408	67210480	73	2	124900229	ENST00000390927.1	461583	ENSG00000212229
TBC1D1	TBC1 domain family member 1	-1.03855	-1.74406	-0.333044	-1.04913	-3.09671	0.0056027	0.260063	-2.16237	peak_119714	Day0vsDay27	chr4	37933816	37934581	766	*	Intron	4	37909895	38139115	229221	1	23216	ENST00000698858.1	23921	ENSG00000065882
LOC105379080	uncharacterized LOC105379080	-1.03761	-1.84019	-0.235038	-0.403024	-2.67983	0.0136201	0.260063	-2.84303	peak_129134	Day0vsDay27	chr5	92371622	92372184	563	*	Intron	5	92329188	92334479	5292	1	105379080	ENST00000671235.1	42434	NA
MGAT4C	MGAT4 family member C	-1.03554	-1.73131	-0.339762	0.411542	-3.08499	0.00537403	0.260063	-2.09432	peak_37654	Day0vsDay27	chr12	86961316	86961804	489	*	Distal Intergenic	12	86599578	86838998	239421	2	25834	ENST00000550014.1	-122318	ENSG00000182050
CSMD3	CUB and Sushi multiple domains 3	-1.03386	-1.74421	-0.323523	0.014734	-3.01685	0.00630062	0.260063	-2.23127	peak_159645	Day0vsDay27	chr8	113131293	113131988	696	*	Intron	8	113098525	113173820	75296	2	114788	ENST00000519485.1	41832	ENSG00000164796
LINC00562	long intergenic non-protein coding RNA 562	-1.03306	-1.66218	-0.403943	-1.15998	-3.4037	0.00252545	0.260063	-1.4648	peak_42908	Day0vsDay27	chr13	47708808	47709593	786	*	Distal Intergenic	13	47930153	47932622	2470	2	100861549	ENST00000566385.2	223029	ENSG00000260388
SUGP1	SURP and G-patch domain containing 1	-1.03002	-1.6824	-0.377649	2.563	-3.29107	0.00384996	0.260063	-1.80003	peak_77893	Day0vsDay27	chr19	19279162	19279893	732	*	Promoter (1-2kb)	19	19276515	19281492	4978	2	57794	ENST00000592188.1	1599	ENSG00000105705
MIR570HG	MIR570 host gene	-1.02997	-1.86236	-0.197576	0.302254	-2.5648	0.017596	0.260063	-3.04787	peak_117206	Day0vsDay27	chr3	195711424	195712844	1421	*	Promoter (2-3kb)	3	195708726	195734776	26051	1	440993	ENST00000626093.1	2698	NA
SNAPC5	small nuclear RNA activating complex polypeptide 5	-1.02931	-1.82833	-0.230287	-0.480374	-2.70325	0.0137367	0.260063	-2.85869	peak_53767	Day0vsDay27	chr15	66497223	66498276	1054	*	Promoter (<=1kb)	15	66490135	66497750	7616	2	10302	ENST00000563480.6	0	ENSG00000174446
HDAC9	histone deacetylase 9	-1.02892	-1.86462	-0.193216	-0.530024	-2.55203	0.0180987	0.260063	-3.09884	peak_145004	Day0vsDay27	chr7	18352380	18352702	323	*	Intron	7	18290450	18496746	206297	1	9734	ENST00000474742.1	61930	ENSG00000048052
FAM117B	family with sequence similarity 117 member B	-1.02767	-1.83427	-0.221064	-0.182915	-2.64089	0.0148604	0.260063	-2.92034	peak_92638	Day0vsDay27	chr2	202642682	202643844	1163	*	Intron	2	202635489	202725232	89744	1	150864	ENST00000481658.1	7193	ENSG00000138439
LINC00448	long intergenic non-protein coding RNA 448	-1.02737	-1.74699	-0.30776	0.420112	-2.95928	0.00720129	0.260063	-2.33627	peak_43524	Day0vsDay27	chr13	63051510	63051898	389	*	Intron	13	62731724	62796714	64991	2	100874176	ENST00000438352.2	-254796	NA
FAM178B	family with sequence similarity 178 member B	-1.0258	-1.71735	-0.334255	-0.472188	-3.11123	0.00559473	0.260063	-2.11604	peak_87313	Day0vsDay27	chr2	96960064	96960822	759	*	Exon	2	96923569	96951935	28367	2	51252	ENST00000520074.1	-8129	ENSG00000168754
USP38-DT	USP38 divergent transcript	-1.02555	-1.68321	-0.367881	0.609916	-3.26211	0.00371457	0.260063	-1.79988	peak_123011	Day0vsDay27	chr4	143070934	143072014	1081	*	Intron	4	143176990	143184689	7700	2	105377623	ENST00000657857.1	112675	NA
USP46	ubiquitin specific peptidase 46	-1.02303	-1.63035	-0.415712	0.151085	-3.49164	0.00204486	0.260063	-1.29774	peak_120260	Day0vsDay27	chr4	52657803	52658538	736	*	Promoter (<=1kb)	4	52596814	52659275	62462	2	64854	ENST00000503060.5	737	ENSG00000109189
TIAM1	TIAM Rac1 associated GEF 1	-1.02059	-1.81703	-0.224143	-0.237967	-2.65615	0.0143622	0.260063	-2.8951	peak_101418	Day0vsDay27	chr21	31098141	31099717	1577	*	Distal Intergenic	21	31118418	31130221	11804	2	7074	ENST00000423206.5	30504	ENSG00000156299
REEP5	receptor accessory protein 5	-1.02028	-1.7748	-0.265773	-0.100159	-2.82867	0.0101202	0.260063	-2.62479	peak_129883	Day0vsDay27	chr5	112921071	112922667	1597	*	Promoter (<=1kb)	5	112876385	112922227	45843	2	7905	ENST00000379638.9	0	ENSG00000129625
LINC00383	long intergenic non-protein coding RNA 383	-1.01995	-1.76912	-0.270792	0.534635	-2.87153	0.0096793	0.260063	-2.55279	peak_43710	Day0vsDay27	chr13	69638429	69640255	1827	*	Distal Intergenic	13	69311333	69322101	10769	1	103689913	ENST00000431686.1	327096	ENSG00000235221
NFKBIZ	NFKB inhibitor zeta	-1.01749	-1.83554	-0.199436	-0.520639	-2.57813	0.0170847	0.260063	-3.03205	peak_112404	Day0vsDay27	chr3	101850390	101851338	949	*	Promoter (<=1kb)	3	101850263	101853215	2953	1	64332	ENST00000491281.1	127	ENSG00000144802
PPDPFL	pancreatic progenitor cell differentiation and proliferation factor like	-1.01469	-1.73916	-0.290216	-0.212385	-2.93552	0.00813927	0.260063	-2.45654	peak_157033	Day0vsDay27	chr8	49018151	49018814	664	*	Distal Intergenic	8	49054311	49075603	21293	1	492307	ENST00000517663.5	-35497	ENSG00000168333
LINC00430	long intergenic non-protein coding RNA 430	-1.01446	-1.78339	-0.245526	-0.501023	-2.73466	0.0120385	0.260063	-2.7742	peak_44201	Day0vsDay27	chr13	86730837	86732346	1510	*	Distal Intergenic	13	86909586	86936612	27027	1	106144533	ENST00000609962.2	-177240	NA
RTKN	rhotekin	-1.0136	-1.74839	-0.278809	-0.909345	-2.8593	0.00906589	0.260063	-2.52431	peak_86245	Day0vsDay27	chr2	74441268	74442279	1012	*	Promoter (<=1kb)	2	74425835	74441937	16103	2	6242	ENST00000272430.10	0	ENSG00000114993
REEP5	receptor accessory protein 5	-1.01298	-1.5789	-0.447069	0.591202	-3.7103	0.00120523	0.260063	-0.855637	peak_129884	Day0vsDay27	chr5	112923307	112924256	950	*	Promoter (1-2kb)	5	112887015	112922289	35275	2	7905	ENST00000504247.1	-1018	ENSG00000129625
NRCAM	neuronal cell adhesion molecule	-1.01224	-1.77004	-0.254437	-0.381394	-2.81374	0.0110692	0.260063	-2.684	peak_150480	Day0vsDay27	chr7	108434274	108434901	628	*	Intron	7	108148117	108456321	308205	2	4897	ENST00000379024.8	21420	ENSG00000091129
SLC45A2	solute carrier family 45 member 2	-1.01221	-1.67583	-0.348582	-0.247562	-3.16158	0.00448933	0.260063	-1.94517	peak_126969	Day0vsDay27	chr5	33984217	33984994	778	*	Promoter (<=1kb)	5	33944623	33984693	40071	2	51151	ENST00000296589.9	0	ENSG00000164175
LINC02378	long intergenic non-protein coding RNA 2378	-1.01024	-1.83573	-0.18476	-0.52908	-2.55796	0.0183139	0.260063	-3.09994	peak_34857	Day0vsDay27	chr12	17547590	17548283	694	*	Intron	12	17549705	17589076	39372	2	105369678	ENST00000657845.1	40793	NA
LOC105370470	uncharacterized LOC105370470	-1.0097	-1.71313	-0.306271	-0.506161	-3.09935	0.00645215	0.260063	-2.13442	peak_46842	Day0vsDay27	chr14	43277332	43278007	676	*	Distal Intergenic	14	43308648	43314803	6156	1	105370470	ENST00000655457.1	-30641	NA
FRG1FP	FSHD region gene 1 family member F, pseudogene	-1.00882	-1.80762	-0.210018	0.888287	-2.7275	0.0136459	0.260063	-2.844	peak_103063	Day0vsDay27	chr22	11054475	11055456	982	*	Distal Intergenic	22	10939388	10961338	21951	2	102723780	ENST00000635667.1	-93137	NA
RDUR	RIG-I dependent antiviral response regulator RNA	-1.00773	-1.64018	-0.375284	-0.026186	-3.32773	0.00316888	0.260063	-1.64624	peak_112410	Day0vsDay27	chr3	101936336	101937218	883	*	Distal Intergenic	3	101940859	101997926	57068	1	152225	ENST00000465215.1	-3641	ENSG00000214407
LINC01781	long intergenic non-protein coding RNA 1781	-1.00704	-1.82361	-0.190462	-0.455136	-2.55627	0.0179304	0.260063	-3.08761	peak_6402	Day0vsDay27	chr1	80260401	80261488	1088	*	Distal Intergenic	1	80535755	80646788	111034	1	101927412	ENST00000418041.5	-274267	ENSG00000234184
GRIK1	glutamate ionotropic receptor kainate type subunit 1	-1.0059	-1.78408	-0.22772	-0.553454	-2.73912	0.0133221	0.260063	-2.79963	peak_101390	Day0vsDay27	chr21	29938855	29940301	1447	*	Promoter (<=1kb)	21	29536933	29939625	402693	2	2897	ENST00000389125.7	0	ENSG00000171189
PTPN4	protein tyrosine phosphatase non-receptor type 4	-1.00524	-1.80194	-0.208541	0.212971	-2.61537	0.0157299	0.260063	-2.96975	peak_88910	Day0vsDay27	chr2	119862294	119862802	509	*	Exon	2	119877323	119934960	57638	1	5775	ENST00000433888.5	-14521	ENSG00000088179
SNTG1	syntrophin gamma 1	-1.00323	-1.69141	-0.315045	-0.80084	-3.04669	0.00630911	0.260063	-2.22345	peak_157057	Day0vsDay27	chr8	49841613	49842228	616	*	Distal Intergenic	8	49909789	50792829	883041	1	54212	ENST00000518864.5	-67561	ENSG00000147481
EPB41L4B	erythrocyte membrane protein band 4.1 like 4B	-1.00073	-1.74233	-0.259133	-0.279347	-2.79709	0.0104498	0.260063	-2.6418	peak_165977	Day0vsDay27	chr9	109260728	109261256	529	*	Intron	9	109239731	109320964	81234	2	54566	ENST00000374557.4	59708	ENSG00000095203
LINC02314	long intergenic non-protein coding RNA 2314	-0.999962	-1.62039	-0.379532	-0.808139	-3.43287	0.00294389	0.260063	-1.58926	peak_50278	Day0vsDay27	chr14	101442222	101443208	987	*	Promoter (<=1kb)	14	101442076	101444315	2240	1	100507277	ENST00000555725.1	146	ENSG00000259082
CIBAR1-DT	CIBAR1 divergent transcript	-0.997221	-1.59165	-0.402796	0.639348	-3.47738	0.00211623	0.260063	-1.31931	peak_158796	Day0vsDay27	chr8	93358890	93359593	704	*	Intron	8	93213310	93420880	207571	2	642924	ENST00000520096.5	61287	ENSG00000246662
LOC105370470	uncharacterized LOC105370470	-0.995414	-1.74659	-0.244239	-0.0740985	-2.74675	0.0117139	0.260063	-2.74344	peak_46843	Day0vsDay27	chr14	43326567	43327035	469	*	Distal Intergenic	14	43308648	43314803	6156	1	105370470	ENST00000655457.1	17919	NA
KHDC1L	KH domain containing 1 like	-0.994764	-1.65547	-0.334055	-0.320959	-3.12081	0.00494116	0.260063	-2.0249	peak_138757	Day0vsDay27	chr6	73224035	73224555	521	*	Promoter (<=1kb)	6	73223544	73225496	1953	2	100129128	ENST00000370388.4	941	ENSG00000256980
DNAI1	dynein axonemal intermediate chain 1	-0.994245	-1.6107	-0.377786	0.419521	-3.36786	0.002982	0.260063	-1.60588	peak_163158	Day0vsDay27	chr9	34500440	34501146	707	*	Exon	9	34506627	34517467	10841	1	27019	ENST00000470169.5	-5481	ENSG00000122735
SNX13	sorting nexin 13	-0.99403	-1.55077	-0.437295	0.550937	-3.70091	0.00123303	0.260063	-0.865577	peak_144980	Day0vsDay27	chr7	17848113	17849044	932	*	Intron	7	17793764	17821697	27934	2	23161	ENST00000496855.1	-26416	ENSG00000071189
LY75-CD302	LY75-CD302 readthrough	-0.993466	-1.77081	-0.21612	-1.04194	-2.69289	0.0138616	0.260063	-2.85619	peak_90886	Day0vsDay27	chr2	159903449	159905314	1866	*	Promoter (<=1kb)	2	159771851	159904710	132860	2	100526664	ENST00000504764.5	0	ENSG00000248672
TLL1	tolloid like 1	-0.992905	-1.59075	-0.395061	0.311445	-3.44253	0.00230099	0.260063	-1.38773	peak_123750	Day0vsDay27	chr4	166045328	166045875	548	*	Intron	4	165874958	165995178	120221	1	7092	ENST00000506144.1	170370	ENSG00000038295
MIR6888	microRNA 6888	-0.992894	-1.5665	-0.419291	0.297551	-3.58797	0.001621	0.260063	-1.08917	peak_90858	Day0vsDay27	chr2	159185110	159185876	767	*	Promoter (<=1kb)	2	159186835	159186901	67	1	102465535	ENST00000621977.1	-959	ENSG00000275141
CCNE1	cyclin E1	-0.992681	-1.7733	-0.212066	-0.257866	-2.63591	0.0150264	0.260063	-2.92528	peak_78322	Day0vsDay27	chr19	29872206	29872727	522	*	Distal Intergenic	19	29821732	29824280	2549	1	898	ENST00000574121.1	50474	ENSG00000105173
LINC02726	long intergenic non-protein coding RNA 2726	-0.990009	-1.66043	-0.319591	0.180949	-3.06091	0.00568541	0.260063	-2.14591	peak_26634	Day0vsDay27	chr11	23707566	23709063	1498	*	Distal Intergenic	11	23730588	23796970	66383	1	105376593	ENST00000534068.1	-21525	NA
LOC124902889	uncharacterized LOC124902889	-0.989363	-1.55716	-0.42157	0.0855378	-3.63976	0.00151004	0.260063	-1.11824	peak_34838	Day0vsDay27	chr12	17194605	17195524	920	*	Distal Intergenic	12	17479446	17696655	217210	1	124902889	ENST00000669683.1	-283922	NA
NDUFAF6	NADH:ubiquinone oxidoreductase complex assembly factor 6	-0.988701	-1.79443	-0.182974	-0.689264	-2.57477	0.0180481	0.260063	-3.05395	peak_158870	Day0vsDay27	chr8	94928765	94929340	576	*	3' UTR	8	94948858	94981389	32532	1	137682	ENST00000697357.1	-19518	ENSG00000156170
MIR548P	microRNA 548p	-0.987753	-1.68072	-0.294784	-0.326877	-2.95455	0.00728053	0.260063	-2.34629	peak_129466	Day0vsDay27	chr5	100779872	100780934	1063	*	Distal Intergenic	5	100816482	100816565	84	2	100302288	ENST00000408336.1	35631	ENSG00000221263
MAP3K7CL	MAP3K7 C-terminal like	-0.985765	-1.5178	-0.453731	2.5929	-3.9216	0.00113717	0.260063	-0.668364	peak_101368	Day0vsDay27	chr21	29078899	29079828	930	*	Promoter (<=1kb)	21	29080552	29175889	95338	1	56911	ENST00000399947.6	-724	ENSG00000156265
LINC01676	long intergenic non-protein coding RNA 1676	-0.985124	-1.72552	-0.244726	0.12395	-2.79134	0.011032	0.260063	-2.69715	peak_7383	Day0vsDay27	chr1	105441589	105443527	1939	*	Distal Intergenic	1	105590039	105606003	15965	2	101928476	ENST00000623447.3	162476	ENSG00000230768
LOC100129434	uncharacterized LOC100129434	-1.60226	-2.22823	-0.976284	-1.13019	-5.46436	3.38865690899551e-05	0.248273	1.74585	peak_85161	Day0vsDay27	chr2	56248772	56249505	734	*	Intron	2	56173549	56185870	12322	2	100129434	ENST00000668950.1	-62902	ENSG00000233251
PALLD	palladin, cytoskeletal associated protein	-0.983347	-1.64913	-0.317563	0.452687	-3.06147	0.00567793	0.260063	-2.14012	peak_123835	Day0vsDay27	chr4	168877513	168878629	1117	*	5' UTR	4	168894169	168898516	4348	1	23022	ENST00000511611.1	-15540	ENSG00000129116
DHX57	DExH-box helicase 57	-0.981901	-1.55872	-0.405079	-0.0275277	-3.52844	0.00187144	0.260063	-1.22047	peak_84242	Day0vsDay27	chr2	38810930	38811497	568	*	Exon	2	38806404	38818960	12557	2	90957	ENST00000497514.2	7463	ENSG00000163214
SLC39A8	solute carrier family 39 member 8	-0.981132	-1.54944	-0.412828	0.149799	-3.70339	0.00162044	0.260063	-1.09898	peak_121799	Day0vsDay27	chr4	102299542	102300104	563	*	Intron	4	102269716	102304488	34773	2	64116	ENST00000512337.1	4384	ENSG00000138821
ANKHD1-DT	ANKHD1 divergent transcript	-1.59893	-2.26133	-0.936526	-0.883338	-5.10511	7.99588695685993e-05	0.216068	1.18072	peak_131394	Day0vsDay8	chr5	140400638	140402690	2053	*	Promoter (<=1kb)	5	140370891	140401401	30511	2	121232368	ENST00000507521.2	0	ENSG00000249637
SUB1	SUB1 regulator of transcription	-0.98061	-1.61307	-0.34815	-0.442965	-3.21381	0.00396858	0.260063	-1.84221	peak_126904	Day0vsDay27	chr5	32542626	32543056	431	*	Intron	5	32531849	32601055	69207	1	10923	ENST00000513013.5	10777	ENSG00000113387
OVOL2	ovo like zinc finger 2	-0.978973	-1.69241	-0.265537	-0.999807	-2.86195	0.0091864	0.260063	-2.55307	peak_96559	Day0vsDay27	chr20	18043922	18044538	617	*	Intron	20	18041605	18050739	9135	2	58495	ENST00000462208.1	6201	ENSG00000125850
SSC4D	scavenger receptor cysteine rich family member with 4 domains	-0.978053	-1.55974	-0.396368	1.60232	-3.5152	0.00234064	0.260063	-1.377	peak_148887	Day0vsDay27	chr7	76392610	76393934	1325	*	Promoter (<=1kb)	7	76389334	76393490	4157	2	136853	ENST00000492979.2	0	ENSG00000146700
ADAMTSL1	ADAMTS like 1	-0.977021	-1.71391	-0.240128	-0.50735	-2.88002	0.0108481	0.260063	-2.57688	peak_162543	Day0vsDay27	chr9	17812171	17812813	643	*	Distal Intergenic	9	17906563	18908548	1001986	1	92949	ENST00000680146.1	-93750	ENSG00000178031
MFSD6	major facilitator superfamily domain containing 6	-0.974954	-1.63206	-0.317848	-0.0393952	-3.07543	0.00549564	0.260063	-2.11283	peak_92060	Day0vsDay27	chr2	190407213	190409199	1987	*	Promoter (<=1kb)	2	190408355	190436156	27802	1	54842	ENST00000417958.5	0	ENSG00000151690
ACVR2A	activin A receptor type 2A	-0.974313	-1.66078	-0.287849	-0.116571	-3.04968	0.00736495	0.260063	-2.27772	peak_90458	Day0vsDay27	chr2	147863130	147863475	346	*	Intron	2	147845029	147930822	85794	1	92	ENST00000241416.12	18101	ENSG00000121989
LINC02605	long intergenic non-protein coding RNA 2605	-0.973046	-1.746	-0.200095	0.0473075	-2.62034	0.0160092	0.260063	-2.95919	peak_158299	Day0vsDay27	chr8	79017260	79018143	884	*	Distal Intergenic	8	78835307	78840525	5219	1	112935892	ENST00000565297.2	181953	NA
LOC124900702	uncharacterized LOC124900702	-0.971471	-1.67482	-0.268126	-0.560651	-2.88628	0.00869731	0.260063	-2.48801	peak_120310	Day0vsDay27	chr4	53888455	53889020	566	*	Intron	4	53899871	53916835	16965	1	124900702	ENST00000512405.1	-10851	NA
CFAP418-AS1	CFAP418 antisense RNA 1	-0.971348	-1.58914	-0.35356	0.10506	-3.25906	0.00356519	0.260063	-1.7557	peak_158922	Day0vsDay27	chr8	95872197	95873028	832	*	Distal Intergenic	8	95800578	95811079	10502	1	100616530	ENST00000663556.1	71619	ENSG00000253773
SLITRK1	SLIT and NTRK like family member 1	-0.970948	-1.68754	-0.254354	0.43909	-2.82789	0.00988401	0.260063	-2.59876	peak_44111	Day0vsDay27	chr13	83749392	83750276	885	*	Distal Intergenic	13	83877205	83882393	5189	2	114798	ENST00000377084.3	132117	ENSG00000178235
LOC105375728	uncharacterized LOC105375728	-0.969389	-1.59247	-0.346305	0.051813	-3.22484	0.00386634	0.260063	-1.8212	peak_159845	Day0vsDay27	chr8	119832421	119833341	921	*	Promoter (<=1kb)	8	119832875	119855509	22635	1	105375728	ENST00000665858.1	0	NA
CLDN11	claudin 11	-0.969085	-1.7504	-0.187767	-0.344116	-2.57094	0.0173588	0.260063	-3.06862	peak_115944	Day0vsDay27	chr3	170413004	170413504	501	*	Exon	3	170418868	170434691	15824	1	5010	ENST00000064724.8	-5364	ENSG00000013297
SLC4A4	solute carrier family 4 member 4	-0.967548	-1.73552	-0.199571	-0.101916	-2.61145	0.0158675	0.260063	-2.99317	peak_120831	Day0vsDay27	chr4	71095294	71096148	855	*	Intron	4	71062670	71572073	509404	1	8671	ENST00000698522.1	32624	ENSG00000080493
LOC124900300	small nucleolar RNA SNORD2	-0.96696	-1.73769	-0.196228	-0.467489	-2.61244	0.0159777	0.260063	-2.99637	peak_18687	Day0vsDay27	chr10	56912443	56913520	1078	*	Distal Intergenic	10	56595963	56596031	69	2	124900300	ENST00000458762.1	-316412	ENSG00000238707
TANC1	tetratricopeptide repeat, ankyrin repeat and coiled-coil containing 1	-0.966773	-1.5494	-0.384143	-0.450025	-3.47959	0.00232381	0.260063	-1.44576	peak_90851	Day0vsDay27	chr2	159124346	159125291	946	*	Intron	2	159136199	159150777	14579	1	85461	ENST00000464096.1	-10908	ENSG00000115183
MIR3924	microRNA 3924	-0.966528	-1.64823	-0.28483	-0.464014	-3.10272	0.00720741	0.260063	-2.18593	peak_18699	Day0vsDay27	chr10	57231094	57232078	985	*	Distal Intergenic	10	57304479	57304559	81	2	100500834	ENST00000583084.1	72481	ENSG00000264747
MKRN9P	makorin ring finger protein 9, pseudogene	-0.965396	-1.69755	-0.23324	-0.373575	-2.73312	0.0120805	0.260063	-2.76144	peak_37665	Day0vsDay27	chr12	87408900	87409671	772	*	Distal Intergenic	12	87782163	87783456	1294	2	400058	ENST00000599191.1	373785	NA
BMPR2	bone morphogenetic protein receptor type 2	-0.965288	-1.53896	-0.391617	-0.49327	-3.4878	0.00206386	0.260063	-1.30771	peak_92633	Day0vsDay27	chr2	202391289	202391819	531	*	Intron	2	202377434	202567751	190318	1	659	ENST00000374574.2	13855	ENSG00000204217
CACNA1C	calcium voltage-gated channel subunit alpha1 C	-0.965273	-1.61641	-0.314134	-0.538303	-3.13837	0.00546805	0.260063	-2.12159	peak_33773	Day0vsDay27	chr12	2582824	2583619	796	*	3' UTR	12	2566422	2597081	30660	1	775	ENST00000465278.3	16402	ENSG00000151067
AUTS2	activator of transcription and developmental regulator AUTS2	-0.965068	-1.62463	-0.305509	-0.162229	-3.03292	0.0060691	0.260063	-2.19653	peak_148237	Day0vsDay27	chr7	70935187	70935780	594	*	Distal Intergenic	7	70786921	70790013	3093	1	26053	ENST00000646193.1	148266	ENSG00000158321
FNDC3B	fibronectin type III domain containing 3B	-0.964367	-1.53381	-0.39493	-0.616352	-3.51037	0.0019547	0.260063	-1.25146	peak_116036	Day0vsDay27	chr3	172094693	172095915	1223	*	Intron	3	172126973	172227263	100291	1	64778	ENST00000478016.1	-31058	ENSG00000075420
GPX8	glutathione peroxidase 8 (putative)	-0.963477	-1.54702	-0.379931	-0.250627	-3.42234	0.00241511	0.260063	-1.43445	peak_127694	Day0vsDay27	chr5	55146470	55146937	468	*	Exon	5	55160167	55164131	3965	1	493869	ENST00000511617.5	-13230	ENSG00000164294
B4GALT1-AS1	B4GALT1 antisense RNA 1	-0.962976	-1.70621	-0.219744	-0.282321	-2.68564	0.0134435	0.260063	-2.84082	peak_163055	Day0vsDay27	chr9	33166873	33168182	1310	*	Promoter (<=1kb)	9	33166948	33182865	15918	1	101929639	ENST00000654325.1	0	NA
LOC124902128	uncharacterized LOC124902128	-0.962607	-1.64081	-0.284403	-0.17342	-3.00292	0.00732701	0.260063	-2.33226	peak_162610	Day0vsDay27	chr9	20041654	20043747	2094	*	Distal Intergenic	9	19789179	19894856	105678	1	124902128	ENST00000656603.1	252475	ENSG00000286685
TMTC3	transmembrane O-mannosyltransferase targeting cadherins 3	-0.962249	-1.52939	-0.395105	-0.649258	-3.51683	0.00192455	0.260063	-1.24053	peak_37683	Day0vsDay27	chr12	88141581	88142807	1227	*	Promoter (<=1kb)	12	88142296	88154324	12029	1	160418	ENST00000549011.5	0	ENSG00000139324
NPR3	natriuretic peptide receptor 3	-0.961411	-1.63683	-0.285989	-0.127467	-2.95047	0.00734966	0.260063	-2.35326	peak_126914	Day0vsDay27	chr5	32709787	32710408	622	*	Promoter (<=1kb)	5	32710637	32791724	81088	1	4883	ENST00000326958.5	-229	ENSG00000113389
LINC02338	long intergenic non-protein coding RNA 2338	-0.960994	-1.5713	-0.350683	-0.567569	-3.26383	0.0035251	0.260063	-1.74373	peak_43394	Day0vsDay27	chr13	58180028	58181810	1783	*	Intron	13	58165827	58209483	43657	1	101926897	ENST00000615202.1	14201	ENSG00000277448
N6AMT1	N-6 adenine-specific DNA methyltransferase 1	-0.960617	-1.53558	-0.385658	0.296038	-3.46314	0.00218986	0.260063	-1.34404	peak_101352	Day0vsDay27	chr21	28790373	28790906	534	*	Distal Intergenic	21	28872191	28885367	13177	2	29104	ENST00000303775.10	94461	ENSG00000156239
REEP5	receptor accessory protein 5	-0.96042	-1.73333	-0.187514	0.133698	-2.61345	0.016568	0.260063	-3.02406	peak_129880	Day0vsDay27	chr5	112896422	112896965	544	*	3' UTR	5	112887015	112921504	34490	2	7905	ENST00000474542.2	24539	ENSG00000129625
LOC124902128	uncharacterized LOC124902128	-0.95932	-1.65961	-0.259031	-0.645275	-2.89314	0.00934012	0.260063	-2.54324	peak_162602	Day0vsDay27	chr9	19788669	19789855	1187	*	Promoter (<=1kb)	9	19789155	19791065	1911	1	124902128	ENST00000693587.2	0	ENSG00000286685
RABGEF1	RAB guanine nucleotide exchange factor 1	-0.958818	-1.57871	-0.338932	0.124948	-3.35255	0.00369988	0.260063	-1.77065	peak_147924	Day0vsDay27	chr7	66694160	66694607	448	*	Intron	7	66682164	66809662	127499	1	27342	ENST00000607882.5	11996	ENSG00000154710
LINC00871	long intergenic non-protein coding RNA 871	-0.958775	-1.67297	-0.244576	-0.621224	-2.78263	0.0107991	0.260063	-2.67105	peak_46924	Day0vsDay27	chr14	46448716	46449399	684	*	Intron	14	46471359	46501611	30253	1	100506412	ENST00000556071.5	-21960	ENSG00000258700
LINC02039	long intergenic non-protein coding RNA 2039	-1.57907	-3.14447	-0.0136728	-0.993353	-2.10635	0.0513818	0.754458	-3.7902	peak_130318	Day0vsDay8	chr5	125988077	125989107	1031	*	Intron	5	126179565	126193858	14294	1	102546228	ENST00000667560.1	-190458	ENSG00000248107
LOC105377621	uncharacterized LOC105377621	-0.958637	-1.64916	-0.268112	-0.859908	-2.96217	0.0082098	0.260063	-2.43132	peak_121805	Day0vsDay27	chr4	102449643	102450128	486	*	Promoter (<=1kb)	4	102418717	102450010	31294	2	105377621	ENST00000512915.5	0	NA
MIR4500HG	MIR4500 host gene	-0.958159	-1.60389	-0.31243	0.641423	-3.0757	0.00549216	0.260063	-2.11309	peak_44222	Day0vsDay27	chr13	87379204	87379686	483	*	Exon	13	87427200	87447235	20036	2	642345	ENST00000607309.1	67549	ENSG00000228824
LOC105378178	uncharacterized LOC105378178	-0.956811	-1.6212	-0.292425	-0.0380371	-2.98513	0.00678262	0.260063	-2.2864	peak_46961	Day0vsDay27	chr14	48417429	48417948	520	*	Intron	14	48394815	48432131	37317	2	105378178	ENST00000663246.1	14183	NA
MIR6071	microRNA 6071	-0.956648	-1.63051	-0.282787	-0.592735	-2.97737	0.00711202	0.260063	-2.31187	peak_86705	Day0vsDay27	chr2	85784992	85785735	744	*	Promoter (1-2kb)	2	85783600	85783677	78	2	102466516	ENST00000616741.1	-1315	ENSG00000278783
LINC02582	long intergenic non-protein coding RNA 2582	-0.955569	-1.51852	-0.39262	-0.546592	-3.51844	0.0019171	0.260063	-1.23317	peak_74197	Day0vsDay27	chr18	73503082	73503684	603	*	Distal Intergenic	18	73332272	73333842	1571	1	100505817	ENST00000577634.1	170810	ENSG00000261780
PRLR	prolactin receptor	-0.954419	-1.61853	-0.290309	-0.00334596	-2.9789	0.00688129	0.260063	-2.30264	peak_127025	Day0vsDay27	chr5	35129961	35130510	550	*	Promoter (<=1kb)	5	35084482	35130344	45863	2	5618	ENST00000514206.5	0	ENSG00000113494
LOC124902294	uncharacterized LOC124902294	-0.954395	-1.71139	-0.197403	-0.3154	-2.67212	0.0151414	0.260063	-2.92101	peak_167949	Day0vsDay27	chr9	133274725	133275505	781	*	Promoter (<=1kb)	9	133233278	133275219	41942	2	124902294	ENST00000679909.1	0	NA
MSI2	musashi RNA binding protein 2	-0.953231	-1.58516	-0.3213	-1.29565	-3.17494	0.0049702	0.260063	-2.054	peak_68144	Day0vsDay27	chr17	57340652	57341693	1042	*	Intron	17	57294685	57632905	338221	1	124540	ENST00000579180.2	45967	ENSG00000153944
UBR3	ubiquitin protein ligase E3 component n-recognin 3	-0.953014	-1.60544	-0.300585	-0.206889	-3.07586	0.00607185	0.260063	-2.20295	peak_91263	Day0vsDay27	chr2	169840409	169841096	688	*	Intron	2	169827454	170084131	256678	1	130507	ENST00000272793.11	12955	ENSG00000144357
EPB41L4A	erythrocyte membrane protein band 4.1 like 4A	-0.952326	-1.66046	-0.244192	0.487271	-2.78758	0.0106781	0.260063	-2.66172	peak_129853	Day0vsDay27	chr5	112399521	112400015	495	*	Intron	5	112262553	112392784	130232	2	64097	ENST00000512395.5	-6737	ENSG00000129595
PPP3CA	protein phosphatase 3 catalytic subunit alpha	-0.951464	-1.5715	-0.331425	0.112134	-3.18076	0.00429089	0.260063	-1.90935	peak_121767	Day0vsDay27	chr4	101169106	101169722	617	*	Intron	4	101093868	101158319	64452	2	5530	ENST00000510292.1	-10787	ENSG00000138814
IL31RA	interleukin 31 receptor A	-0.950486	-1.53801	-0.362962	-0.338054	-3.35334	0.00284858	0.260063	-1.56436	peak_127722	Day0vsDay27	chr5	55856383	55857233	851	*	Promoter (2-3kb)	5	55853530	55917120	63591	1	133396	ENST00000490985.5	2853	ENSG00000164509
LOC100996696	polyadenylate-binding protein 4-like	-0.950458	-1.5618	-0.339119	0.233921	-3.26751	0.0037966	0.260063	-1.84431	peak_36780	Day0vsDay27	chr12	60711661	60712283	623	*	Distal Intergenic	12	59812102	59812576	475	1	100996696	ENST00000549280.1	899559	ENSG00000237176
DLGAP2	DLG associated protein 2	-0.950285	-1.67253	-0.228043	0.241637	-2.84385	0.0107275	0.260063	-2.64581	peak_154117	Day0vsDay27	chr8	1501622	1502335	714	*	Promoter (<=1kb)	8	1501366	1708474	207109	1	9228	ENST00000612087.1	256	ENSG00000198010
LRRC4C	leucine rich repeat containing 4C	-0.949478	-1.46731	-0.431652	0.488212	-3.85333	0.00102693	0.260063	-0.7232	peak_27306	Day0vsDay27	chr11	39785426	39786976	1551	*	Distal Intergenic	11	40116170	40241883	125714	2	57689	ENST00000533474.1	454907	ENSG00000148948
CDK5RAP2	CDK5 regulatory subunit associated protein 2	-0.949313	-1.59087	-0.307758	1.7875	-3.11815	0.00578545	0.260063	-2.15004	peak_166524	Day0vsDay27	chr9	120349075	120349869	795	*	Distal Intergenic	9	120389195	120390277	1083	2	55755	ENST00000495406.1	40408	ENSG00000136861
LINC01052	long intergenic non-protein coding RNA 1052	-0.949051	-1.70395	-0.194149	-0.0792738	-2.60589	0.0160648	0.260063	-2.98542	peak_43600	Day0vsDay27	chr13	65309758	65310244	487	*	Exon	13	65866070	65878398	12329	1	105370242	ENST00000437777.2	-555826	NA
ACVR2A	activin A receptor type 2A	-0.948719	-1.6528	-0.24464	-0.0370551	-2.79301	0.010547	0.260063	-2.65506	peak_90444	Day0vsDay27	chr2	147449336	147450006	671	*	Distal Intergenic	2	147844517	147896447	51931	1	92	ENST00000487959.5	-394511	ENSG00000121989
CXCL1	C-X-C motif chemokine ligand 1	-0.945102	-1.69779	-0.192413	0.108164	-2.62396	0.0159451	0.260063	-2.97377	peak_120907	Day0vsDay27	chr4	73868835	73869932	1098	*	Promoter (<=1kb)	4	73869393	73870177	785	1	2919	ENST00000509101.1	0	ENSG00000163739
POU5F2	POU domain class 5, transcription factor 2	-0.945011	-1.68489	-0.205127	0.690332	-2.66201	0.0145517	0.260063	-2.90751	peak_129174	Day0vsDay27	chr5	93740623	93741995	1373	*	Promoter (<=1kb)	5	93733220	93741600	8381	2	134187	ENST00000606183.4	0	ENSG00000248483
LOC105370344	uncharacterized LOC105370344	-0.944578	-1.57885	-0.310303	-0.175198	-3.08686	0.00535055	0.260063	-2.09085	peak_44936	Day0vsDay27	chr13	105039412	105039987	576	*	Distal Intergenic	13	105410816	105414224	3409	1	105370344	ENST00000652772.1	-370829	ENSG00000286929
CIBAR1P2	CIBAR1 pseudogene 2	-0.944504	-1.60924	-0.279767	-0.0451924	-2.94518	0.00744011	0.260063	-2.36399	peak_124301	Day0vsDay27	chr4	183036608	183037070	463	*	Promoter (<=1kb)	4	183037665	183040119	2455	1	403315	ENST00000502308.1	-595	ENSG00000293019
TFF3	trefoil factor 3	-0.943551	-1.58626	-0.300842	-0.449493	-3.10051	0.00592578	0.260063	-2.19362	peak_102321	Day0vsDay27	chr21	42312916	42313819	904	*	Promoter (<=1kb)	21	42312053	42313686	1634	2	7033	ENST00000489676.1	0	ENSG00000160180
GRIK2	glutamate ionotropic receptor kainate type subunit 2	-0.94334	-1.58601	-0.300666	-0.439312	-3.04253	0.0059347	0.260063	-2.17649	peak_139639	Day0vsDay27	chr6	102660290	102661129	840	*	Distal Intergenic	6	102054133	102070007	15875	1	2898	ENST00000682328.1	606157	ENSG00000164418
MIR548AB	microRNA 548ab	-0.943317	-1.60965	-0.276988	3.03830755173667e-05	-2.93444	0.0076269	0.260063	-2.38231	peak_112471	Day0vsDay27	chr3	104379391	104380140	750	*	Distal Intergenic	3	103524033	103524116	84	2	100616336	ENST00000584917.1	-855275	ENSG00000265328
ZNF407	zinc finger protein 407	-0.941728	-1.53108	-0.352375	0.288919	-3.31213	0.00314268	0.260063	-1.64754	peak_74311	Day0vsDay27	chr18	75062815	75064858	2044	*	Promoter (2-3kb)	18	75060155	75063485	3331	1	55628	ENST00000582214.1	2660	ENSG00000215421
CLGN	calmegin	-0.940933	-1.67933	-0.202541	-0.202491	-2.64137	0.0148444	0.260063	-2.93293	peak_122928	Day0vsDay27	chr4	140426836	140428001	1166	*	Promoter (<=1kb)	4	140388453	140427648	39196	2	1047	ENST00000325617.10	0	ENSG00000153132
CD226	CD226 molecule	-0.940269	-1.68441	-0.196126	0.299493	-2.65528	0.0151147	0.260063	-2.94752	peak_74051	Day0vsDay27	chr18	69959705	69960003	299	*	Promoter (1-2kb)	18	69873144	69961803	88660	2	10666	ENST00000579496.5	1800	ENSG00000150637
RAI14	retinoic acid induced 14	-0.939823	-1.60951	-0.270135	-0.22629	-2.92362	0.00794402	0.260063	-2.42406	peak_127002	Day0vsDay27	chr5	34655291	34657221	1931	*	Promoter (<=1kb)	5	34656328	34832612	176285	1	26064	ENST00000265109.8	0	ENSG00000039560
LOC105377543	uncharacterized LOC105377543	-0.93871	-1.55351	-0.323907	-0.146012	-3.16485	0.00445491	0.260063	-1.93887	peak_124023	Day0vsDay27	chr4	173972604	173973354	751	*	Intron	4	173924207	173990851	66645	2	105377543	ENST00000511291.1	17497	ENSG00000251216
LINC02698	long intergenic non-protein coding RNA 2698	-0.938174	-1.68548	-0.190866	-0.6635	-2.71442	0.0146767	0.260063	-2.86113	peak_31743	Day0vsDay27	chr11	115665239	115666169	931	*	Intron	11	115659658	115843146	183489	1	105369512	ENST00000539305.1	5581	NA
LINC00445	long intergenic non-protein coding RNA 445	-0.937304	-1.63657	-0.238032	-0.0399833	-2.77838	0.0109037	0.260063	-2.68136	peak_42338	Day0vsDay27	chr13	35706039	35707094	1056	*	Distal Intergenic	13	35697525	35699256	1732	1	100507114	ENST00000655817.1	8514	ENSG00000236036
MBD5	methyl-CpG binding domain protein 5	-0.936926	-1.5289	-0.344948	0.631227	-3.28063	0.0033872	0.260063	-1.71115	peak_90479	Day0vsDay27	chr2	148559661	148560951	1291	*	Distal Intergenic	2	148512234	148512943	710	1	55777	ENST00000637502.1	47427	ENSG00000204406
LOC102723968	uncharacterized LOC102723968	-0.936843	-1.68024	-0.193443	-0.23233	-2.61217	0.0158422	0.260063	-3.00378	peak_43554	Day0vsDay27	chr13	63811461	63811953	493	*	Exon	13	63828840	63831852	3013	2	102723968	ENST00000450029.3	19899	ENSG00000290964
NAB1	NGFI-A binding protein 1	-0.935392	-1.66729	-0.20349	-0.543795	-2.6689	0.0142444	0.260063	-2.9203	peak_92080	Day0vsDay27	chr2	190670566	190670927	362	*	Intron	2	190659857	190683827	23971	1	4664	ENST00000484774.1	10709	ENSG00000138386
MIR2277	microRNA 2277	-0.935141	-1.66675	-0.203531	-0.244695	-2.64944	0.0145791	0.260063	-2.91927	peak_129170	Day0vsDay27	chr5	93620560	93621597	1038	*	Promoter (<=1kb)	5	93620696	93620788	93	2	100313887	ENST00000515916.1	0	ENSG00000284336
LOC124904204	uncharacterized LOC124904204	-0.934955	-1.4653	-0.404611	-0.360412	-3.65418	0.00138099	0.260063	-0.960965	peak_6454	Day0vsDay27	chr1	82452348	82453412	1065	*	Intron	1	82474634	82555551	80918	2	124904204	ENST00000649204.1	102139	NA
SNORD52	small nucleolar RNA, C/D box 52	-0.934499	-1.52822	-0.340774	2.79347	-3.27608	0.00421069	0.260063	-1.79831	peak_136604	Day0vsDay27	chr6	31845322	31845868	547	*	Distal Intergenic	6	31837076	31837142	67	1	26797	ENST00000364884.1	8246	ENSG00000201754
LINC01941	long intergenic non-protein coding RNA 1941	-0.933142	-1.61673	-0.249558	-0.848851	-2.96294	0.00879206	0.260063	-2.44309	peak_89293	Day0vsDay27	chr2	126373887	126374562	676	*	Distal Intergenic	2	126109761	126118023	8263	2	105373600	ENST00000659902.1	-255864	ENSG00000226813
LINC01049	long intergenic non-protein coding RNA 1049	-0.932991	-1.68239	-0.183595	-0.0482611	-2.58062	0.016991	0.260063	-3.03763	peak_44306	Day0vsDay27	chr13	90603575	90603964	390	*	Distal Intergenic	13	90493287	90535080	41794	1	101927224	ENST00000426840.1	110288	NA
TMEM212	transmembrane protein 212	-0.9327	-1.67333	-0.192068	-0.951057	-2.61034	0.0159068	0.260063	-2.99218	peak_116023	Day0vsDay27	chr3	171834261	171834504	244	*	Intron	3	171843349	171859318	15970	1	389177	ENST00000334567.9	-8845	ENSG00000186329
NEK1	NIMA related kinase 1	-0.929987	-1.46681	-0.393168	0.633058	-3.59092	0.00160947	0.260063	-1.08496	peak_123864	Day0vsDay27	chr4	169573915	169574291	377	*	Promoter (2-3kb)	4	169392857	169577245	184389	2	4750	ENST00000685677.1	2954	ENSG00000137601
ELDR	EGFR long non-coding downstream RNA	-0.929933	-1.62613	-0.233739	-0.373517	-2.84996	0.0106226	0.260063	-2.62849	peak_147393	Day0vsDay27	chr7	55270654	55271239	586	*	Distal Intergenic	7	55235965	55255635	19671	2	102725541	ENST00000626532.1	-15019	NA
TLR10	toll like receptor 10	-0.929912	-1.55655	-0.303276	-0.738148	-3.07598	0.00548855	0.260063	-2.11245	peak_119793	Day0vsDay27	chr4	38733656	38734097	442	*	Distal Intergenic	4	38772613	38776196	3584	2	81793	ENST00000506111.1	42099	ENSG00000174123
AADAT	aminoadipate aminotransferase	-0.927539	-1.67561	-0.179472	-0.333478	-2.57009	0.0173912	0.260063	-3.04667	peak_123894	Day0vsDay27	chr4	170099766	170100353	588	*	Exon	4	170073250	170091699	18450	2	51166	ENST00000502392.1	-8067	ENSG00000109576
LOC105369874	uncharacterized LOC105369874	-0.926044	-1.64115	-0.210941	-0.223054	-2.72942	0.0129525	0.260063	-2.81459	peak_37549	Day0vsDay27	chr12	83338667	83339566	900	*	Distal Intergenic	12	83456715	83472519	15805	2	105369874	ENST00000684924.1	132953	NA
SCOC-AS1	SCOC antisense RNA 1	-0.92598	-1.48181	-0.370148	-0.24907	-3.45315	0.00224307	0.260063	-1.36842	peak_122926	Day0vsDay27	chr4	140372720	140373125	406	*	Promoter (<=1kb)	4	140360812	140373354	12543	2	100129858	ENST00000609616.1	229	ENSG00000196951
SRI	sorcin	-0.924951	-1.62376	-0.226139	-0.219773	-2.8342	0.0110622	0.260063	-2.6519	peak_149260	Day0vsDay27	chr7	88219681	88220679	999	*	Promoter (<=1kb)	7	88205115	88220038	14924	2	6717	ENST00000265729.7	0	ENSG00000075142
N6AMT1	N-6 adenine-specific DNA methyltransferase 1	-0.924725	-1.63141	-0.218039	-0.401195	-2.71233	0.0126604	0.260063	-2.8041	peak_101351	Day0vsDay27	chr21	28785662	28786226	565	*	Distal Intergenic	21	28872191	28885367	13177	2	29104	ENST00000303775.10	99141	ENSG00000156239
LOC105377196	uncharacterized LOC105377196	-0.924236	-1.65548	-0.192991	-0.60208	-2.61985	0.0155736	0.260063	-2.9593	peak_112021	Day0vsDay27	chr3	86771714	86772408	695	*	Distal Intergenic	3	86876388	86968631	92244	2	105377196	ENST00000637106.1	196223	NA
SPRY2	sprouty RTK signaling antagonist 2	-0.924032	-1.60264	-0.245426	0.200994	-2.84916	0.0098044	0.260063	-2.60279	peak_44024	Day0vsDay27	chr13	80342333	80343385	1053	*	Promoter (1-2kb)	13	80335976	80341126	5151	2	10253	ENST00000377104.4	-1207	ENSG00000136158
CSMD3	CUB and Sushi multiple domains 3	-0.923857	-1.67645	-0.17126	-0.159489	-2.54448	0.0184024	0.260063	-3.09704	peak_159638	Day0vsDay27	chr8	113006417	113007068	652	*	Intron	8	113098525	113173820	75296	2	114788	ENST00000519485.1	166752	ENSG00000164796
DROSHA	drosha ribonuclease III	-0.922132	-1.63862	-0.205644	-0.394205	-2.67919	0.0137284	0.260063	-2.87455	peak_126805	Day0vsDay27	chr5	31373250	31373686	437	*	Distal Intergenic	5	31401147	31406956	5810	2	29102	ENST00000514927.6	33270	ENSG00000113360
TMTC2	transmembrane O-mannosyltransferase targeting cadherins 2	-0.921818	-1.49319	-0.35045	-0.165735	-3.4037	0.0029342	0.260063	-1.61353	peak_37539	Day0vsDay27	chr12	82650486	82650964	479	*	Distal Intergenic	12	82686880	82986573	299694	1	160335	ENST00000551915.5	-35916	ENSG00000179104
IL6ST	interleukin 6 cytokine family signal transducer	-0.921649	-1.57419	-0.269108	-0.141188	-2.92762	0.00774799	0.260063	-2.39346	peak_127731	Day0vsDay27	chr5	55994461	55995836	1376	*	Promoter (<=1kb)	5	55935095	55994963	59869	2	3572	ENST00000381298.7	0	ENSG00000134352
LINC01493	long intergenic non-protein coding RNA 1493	-0.921192	-1.46674	-0.375643	-0.233382	-3.50005	0.00200391	0.260063	-1.27354	peak_27271	Day0vsDay27	chr11	38692742	38693846	1105	*	Distal Intergenic	11	38648858	38655252	6395	1	101928536	ENST00000534756.1	43884	ENSG00000254562
LINC00351	long intergenic non-protein coding RNA 351	-0.921163	-1.63202	-0.210305	0.0490592	-2.68603	0.0134319	0.260063	-2.85273	peak_44163	Day0vsDay27	chr13	85507931	85509257	1327	*	Intron	13	85363857	85412200	48344	1	100874137	ENST00000655792.1	144074	ENSG00000226317
PIP4P2	phosphatidylinositol-4,5-bisphosphate 4-phosphatase 2	-0.92054	-1.55238	-0.288696	0.423693	-3.01988	0.0062563	0.260063	-2.22231	peak_158737	Day0vsDay27	chr8	91047957	91049137	1181	*	Distal Intergenic	8	90995811	91040872	45062	2	55529	ENST00000518869.1	-7085	ENSG00000155099
LINC02513	long intergenic non-protein coding RNA 2513	-0.920529	-1.61901	-0.222048	-0.179889	-2.73174	0.0121181	0.260063	-2.77284	peak_119758	Day0vsDay27	chr4	38394143	38394956	814	*	Distal Intergenic	4	38366914	38385759	18846	1	105374410	ENST00000503465.1	27229	ENSG00000248227
SPATA31F3	SPATA31 subfamily F member 3	-0.920443	-1.48387	-0.357019	0.582204	-3.40622	0.00258536	0.260063	-1.48617	peak_163205	Day0vsDay27	chr9	34884684	34885300	617	*	Intron	9	34889364	34895722	6359	2	100129969	ENST00000603640.6	10422	ENSG00000187791
LINC02241	long intergenic non-protein coding RNA 2241	-0.919544	-1.42448	-0.414605	0.089073	-3.77477	0.00103039	0.260063	-0.702682	peak_126487	Day0vsDay27	chr5	20904682	20905313	632	*	Intron	5	20936146	20937693	1548	1	105374676	ENST00000655853.1	-30833	ENSG00000251629
LINC01493	long intergenic non-protein coding RNA 1493	-0.918603	-1.64804	-0.189171	-0.537252	-2.61036	0.015906	0.260063	-2.99821	peak_27269	Day0vsDay27	chr11	38667402	38668263	862	*	Intron	11	38648858	38655252	6395	1	101928536	ENST00000534756.1	18544	ENSG00000254562
REEP5	receptor accessory protein 5	-0.917612	-1.605	-0.230226	-0.303348	-2.7927	0.0111115	0.260063	-2.67949	peak_129885	Day0vsDay27	chr5	112929057	112930448	1392	*	Distal Intergenic	5	112887015	112922289	35275	2	7905	ENST00000504247.1	-6768	ENSG00000129625
KCNK2	potassium two pore domain channel subfamily K member 2	-0.917216	-1.61143	-0.223004	-1.04765	-2.73865	0.0119305	0.260063	-2.7518	peak_12954	Day0vsDay27	chr1	215190023	215190838	816	*	Intron	1	215083517	215169265	85749	1	3776	ENST00000457122.1	106506	ENSG00000082482
EPB41L4A	erythrocyte membrane protein band 4.1 like 4A	-0.917085	-1.59134	-0.242827	0.573242	-2.8193	0.00993419	0.260063	-2.60618	peak_129846	Day0vsDay27	chr5	112329556	112330255	700	*	Intron	5	112275239	112307402	32164	2	64097	ENST00000514203.1	-22154	ENSG00000129595
LOC105370344	uncharacterized LOC105370344	-0.917057	-1.60834	-0.225774	-0.642085	-2.74978	0.0116341	0.260063	-2.72122	peak_44937	Day0vsDay27	chr13	105139106	105140503	1398	*	Distal Intergenic	13	105410816	105414224	3409	1	105370344	ENST00000652772.1	-270313	ENSG00000286929
LRRC4C	leucine rich repeat containing 4C	-0.916957	-1.50998	-0.32393	0.587044	-3.22126	0.00400395	0.260063	-1.84228	peak_27340	Day0vsDay27	chr11	41056808	41058585	1778	*	Intron	11	40648224	41459636	811413	2	57689	ENST00000534577.1	401051	ENSG00000148948
LOC105378880	uncharacterized LOC105378880	-0.916341	-1.59102	-0.241659	0.63877	-2.81524	0.0100265	0.260063	-2.62044	peak_7356	Day0vsDay27	chr1	105004502	105006249	1748	*	Intron	1	104998406	105032365	33960	2	105378880	ENST00000648518.1	26116	NA
SHROOM3-AS1	SHROOM3 antisense RNA 1	-0.915315	-1.63717	-0.193456	-0.554243	-2.6283	0.0152833	0.260063	-2.94257	peak_121014	Day0vsDay27	chr4	76786558	76787397	840	*	Intron	4	76758554	76801964	43411	2	105377289	ENST00000449007.1	14567	NA
LOC105371672	uncharacterized LOC105371672	-0.914841	-1.61549	-0.214191	0.00655352	-2.77605	0.012082	0.260063	-2.74767	peak_11491	Day0vsDay27	chr1	195790424	195791529	1106	*	Distal Intergenic	1	195747166	195763501	16336	2	105371672	ENST00000661259.1	-26923	ENSG00000287364
PCGEM1	PCGEM1 prostate-specific transcript	-0.914767	-1.59428	-0.235253	-0.289858	-2.8115	0.0104365	0.260063	-2.65082	peak_92180	Day0vsDay27	chr2	192604145	192605847	1703	*	Distal Intergenic	2	192749845	192776899	27055	1	64002	ENST00000454040.5	-143998	ENSG00000227418
PPP2R2B	protein phosphatase 2 regulatory subunit Bbeta	-0.914252	-1.46654	-0.36196	4.46117	-3.44892	0.00272688	0.260063	-1.52053	peak_131805	Day0vsDay27	chr5	146892970	146893363	394	*	Intron	5	146691214	146879170	187957	2	5521	ENST00000528601.5	-13800	ENSG00000156475
ZFPM2	zinc finger protein, FOG family member 2	-0.912565	-1.50835	-0.316782	0.949034	-3.21953	0.00462771	0.260063	-1.94775	peak_159436	Day0vsDay27	chr8	104920209	104920725	517	*	Intron	8	104703719	105419260	715542	1	23414	ENST00000518180.1	216490	ENSG00000169946
LNX1	ligand of numb-protein X 1	-0.91153	-1.62495	-0.19811	-0.498155	-2.67413	0.014516	0.260063	-2.88356	peak_120297	Day0vsDay27	chr4	53575642	53576157	516	*	Exon	4	53459301	53591486	132186	2	84708	ENST00000263925.8	15329	ENSG00000072201
RGS6	regulator of G protein signaling 6	-0.911341	-1.57956	-0.243116	-0.646811	-2.86627	0.0098415	0.260063	-2.55345	peak_48283	Day0vsDay27	chr14	72273947	72274538	592	*	Intron	14	72352092	72566529	214438	1	9628	ENST00000402788.6	-77554	ENSG00000182732
TRABD2A	TraB domain containing 2A	-0.910594	-1.5485	-0.272683	0.643692	-2.95884	0.00720863	0.260063	-2.34027	peak_86579	Day0vsDay27	chr2	84822363	84822813	451	*	Intron	2	84821666	84835504	13839	2	129293	ENST00000479944.5	12691	ENSG00000186854
GUCY1A2	guanylate cyclase 1 soluble subunit alpha 2	-0.910183	-1.439	-0.381364	0.428669	-3.56763	0.00170264	0.260063	-1.1288	peak_31230	Day0vsDay27	chr11	106853907	106855567	1661	*	Intron	11	106687375	107018151	330777	2	2977	ENST00000347596.2	162584	ENSG00000152402
TCP10L2	t-complex 10 like 2 (pseudogene)	-0.909583	-1.51714	-0.302031	-0.543113	-3.14845	0.00484087	0.260063	-1.98082	peak_143070	Day0vsDay27	chr6	167171258	167171596	339	*	Promoter (<=1kb)	6	167172145	167196679	24535	1	401285	ENST00000697192.1	-549	ENSG00000290751
MIR346	microRNA 346	-0.909349	-1.58225	-0.23645	-0.478227	-2.88847	0.0097398	0.260063	-2.56728	peak_20556	Day0vsDay27	chr10	86222354	86222954	601	*	Intron	10	86264694	86264788	95	2	442911	ENST00000362234.2	41834	ENSG00000199104
MLLT3	MLLT3 super elongation complex subunit	-0.909256	-1.56537	-0.253147	-0.548754	-2.91695	0.00845098	0.260063	-2.48359	peak_162611	Day0vsDay27	chr9	20078116	20078764	649	*	Distal Intergenic	9	20346293	20363569	17277	2	4300	ENST00000469261.5	284805	ENSG00000171843
MIR4283-1	microRNA 4283-1	-0.908338	-1.546	-0.270681	-0.214932	-2.95269	0.00731204	0.260063	-2.34657	peak_147548	Day0vsDay27	chr7	57030421	57031024	604	*	Distal Intergenic	7	56955785	56955864	80	2	100422917	ENST00000582960.1	-74557	ENSG00000264426
MIR8071-2	microRNA 8071-2	-0.908237	-1.63008	-0.186396	1.02331	-2.64899	0.0156009	0.260063	-2.96261	peak_50924	Day0vsDay27	chr14	105746968	105748038	1071	*	Distal Intergenic	14	105640168	105640232	65	1	102466889	ENST00000616772.1	106800	ENSG00000277030
TMPRSS11B	transmembrane serine protease 11B	-0.908168	-1.51007	-0.306265	-0.397315	-3.1275	0.00486413	0.260063	-2.01203	peak_120747	Day0vsDay27	chr4	68271790	68272292	503	*	Distal Intergenic	4	68226653	68245694	19042	2	132724	ENST00000332644.6	-26096	ENSG00000185873
ENPP2	ectonucleotide pyrophosphatase/phosphodiesterase 2	-0.906731	-1.62607	-0.187388	-0.197053	-2.61276	0.0158213	0.260063	-2.99023	peak_159841	Day0vsDay27	chr8	119672000	119672674	675	*	Promoter (<=1kb)	8	119557086	119673453	116368	2	5168	ENST00000427067.6	779	ENSG00000136960
CAVIN2	caveolae associated protein 2	-0.905573	-1.55869	-0.252452	-0.343987	-2.96083	0.00870028	0.260063	-2.41837	peak_92166	Day0vsDay27	chr2	191881683	191882310	628	*	Exon	2	191834310	191847088	12779	2	8436	ENST00000304141.5	-34595	ENSG00000168497
LOC105377448	uncharacterized LOC105377448	-0.904321	-1.4585	-0.350144	-0.222368	-3.44682	0.00264841	0.260063	-1.53862	peak_122837	Day0vsDay27	chr4	138743889	138744614	726	*	Distal Intergenic	4	138819954	138821465	1512	2	105377448	ENST00000505607.1	76851	ENSG00000250195
LOC101928842	uncharacterized LOC101928842	-0.90412	-1.48333	-0.324914	-0.626552	-3.30116	0.0037761	0.260063	-1.80328	peak_139131	Day0vsDay27	chr6	86399390	86400129	740	*	Distal Intergenic	6	85949690	85998263	48574	1	101928842	ENST00000666191.1	449700	NA
LOC105375976	uncharacterized LOC105375976	-0.903557	-1.40442	-0.402692	1.64325	-3.75164	0.00133555	0.260063	-0.817455	peak_162391	Day0vsDay27	chr9	12291950	12292601	652	*	Distal Intergenic	9	12098660	12159148	60489	2	105375976	ENST00000663621.1	-132802	ENSG00000224935
CD96	CD96 molecule	-0.902265	-1.54184	-0.262687	-0.138889	-2.92414	0.00781051	0.260063	-2.40023	peak_112729	Day0vsDay27	chr3	111539412	111540031	620	*	Promoter (2-3kb)	3	111542150	111607078	64929	1	10225	ENST00000438817.6	-2119	ENSG00000153283
SAMD3	sterile alpha motif domain containing 3	-0.901057	-1.58898	-0.213135	-0.851588	-2.84504	0.0112885	0.260063	-2.64303	peak_140778	Day0vsDay27	chr6	130238839	130239410	572	*	Intron	6	130144315	130222951	78637	2	154075	ENST00000439090.7	-15888	ENSG00000164483
LOC105375888	uncharacterized LOC105375888	-0.900456	-1.48679	-0.314127	-0.462305	-3.20807	0.00415971	0.260063	-1.88335	peak_157945	Day0vsDay27	chr8	68104104	68104802	699	*	Intron	8	68082204	68095081	12878	2	105375888	ENST00000526901.1	-9023	ENSG00000255206
LOC105374016	uncharacterized LOC105374016	-0.899502	-1.57314	-0.225867	-0.467031	-2.7678	0.0111686	0.260063	-2.69469	peak_112436	Day0vsDay27	chr3	102962641	102963423	783	*	Distal Intergenic	3	102667390	102673986	6597	2	105374016	ENST00000671480.1	-288655	NA
ADAMTS1	ADAM metallopeptidase with thrombospondin type 1 motif 1	-0.899499	-1.59234	-0.206658	0.603211	-2.69106	0.0132809	0.260063	-2.8472	peak_101319	Day0vsDay27	chr21	26850096	26850327	232	*	Distal Intergenic	21	26836310	26845409	9100	2	9510	ENST00000679316.1	-4687	ENSG00000154734
ST3GAL5	ST3 beta-galactoside alpha-2,3-sialyltransferase 5	-0.89903	-1.56866	-0.229395	-0.289538	-2.78287	0.010793	0.260063	-2.66817	peak_86714	Day0vsDay27	chr2	85840000	85840743	744	*	3' UTR	2	85839189	85846253	7065	2	8869	ENST00000639472.1	5510	ENSG00000115525
RAPGEF5	Rap guanine nucleotide exchange factor 5	-0.897664	-1.57209	-0.223238	-0.526745	-2.79979	0.0109813	0.260063	-2.68912	peak_145137	Day0vsDay27	chr7	22344196	22344742	547	*	Intron	7	22308447	22356225	47779	2	9771	ENST00000471484.1	11483	ENSG00000136237
BANK1	B cell scaffold protein with ankyrin repeats 1	-0.897364	-1.55011	-0.244621	-0.325625	-2.8496	0.00926964	0.260063	-2.55129	peak_121794	Day0vsDay27	chr4	102150466	102150978	513	*	Distal Intergenic	4	102061416	102074220	12805	1	55024	ENST00000504403.1	89050	ENSG00000153064
MIR5007	microRNA 5007	-0.897166	-1.53443	-0.259904	-0.0351678	-2.91818	0.00791851	0.260063	-2.41519	peak_43329	Day0vsDay27	chr13	55947334	55948360	1027	*	Distal Intergenic	13	55174454	55174548	95	1	100846996	ENST00000583098.1	772880	ENSG00000264387
MIR5003	microRNA 5003	-0.896048	-1.45399	-0.338103	-0.695163	-3.4043	0.00296706	0.260063	-1.63472	peak_133460	Day0vsDay27	chr5	172669925	172670465	541	*	Exon	5	172662165	172662263	99	1	100847029	ENST00000581891.1	7760	ENSG00000265160
PAIP2	poly(A) binding protein interacting protein 2	-0.895605	-1.59339	-0.197822	-0.101631	-2.67765	0.0143311	0.260063	-2.89342	peak_131271	Day0vsDay27	chr5	139341310	139342782	1473	*	Promoter (<=1kb)	5	139341587	139364704	23118	1	51247	ENST00000507755.5	0	ENSG00000120727
EPHA3	EPH receptor A3	-0.895586	-1.45102	-0.340152	1.13418	-3.36636	0.00298663	0.260063	-1.60115	peak_112098	Day0vsDay27	chr3	89404984	89405573	590	*	Intron	3	89107676	89479659	371984	1	2042	ENST00000494014.1	297308	ENSG00000044524
ANHX	anomalous homeobox	-0.895192	-1.3724	-0.417985	5.62149	-3.91326	0.00097788	0.260063	-0.68133	peak_41263	Day0vsDay27	chr12	133225919	133226401	483	*	Promoter (<=1kb)	12	133218317	133227117	8801	2	647589	ENST00000673940.1	716	ENSG00000227059
ANKRD44-IT1	ANKRD44 intronic transcript 1	-1.52703	-3.07224	0.0181864	-0.267515	-2.0484	0.0525276	0.75723	-3.8492	peak_92390	Day0vsDay8	chr2	197279207	197279606	400	*	Intron	2	197250858	197302519	51662	2	101927547	ENST00000428191.1	22913	ENSG00000236977
LINC00488	long intergenic non-protein coding RNA 488	-0.894648	-1.47399	-0.31531	0.18864	-3.20094	0.0040912	0.260063	-1.86819	peak_112681	Day0vsDay27	chr3	109233885	109234764	880	*	Distal Intergenic	3	109178151	109185257	7107	1	677779	ENST00000494582.2	55734	ENSG00000214381
LINC02200	long intergenic non-protein coding RNA 2200	-0.890508	-1.58046	-0.200552	-0.247139	-2.79762	0.0128754	0.260063	-2.71755	peak_129864	Day0vsDay27	chr5	112593895	112595677	1783	*	Distal Intergenic	5	112628436	112632100	3665	1	102467214	ENST00000508879.5	-32759	ENSG00000250358
LOC105375724	uncharacterized LOC105375724	-0.890212	-1.44877	-0.331648	0.494459	-3.30353	0.00320768	0.260063	-1.66423	peak_159804	Day0vsDay27	chr8	118201143	118201560	418	*	Intron	8	118282139	118295693	13555	1	105375724	ENST00000420844.6	-80579	NA
LOC105372068	uncharacterized LOC105372068	-0.889877	-1.5185	-0.26125	0.222225	-2.93423	0.00763062	0.260063	-2.38381	peak_72435	Day0vsDay27	chr18	37273594	37274592	999	*	Promoter (<=1kb)	18	37273706	37276572	2867	1	105372068	ENST00000588766.5	0	ENSG00000267202
LOC102724479	uncharacterized LOC102724479	-0.889822	-1.61588	-0.163765	0.124972	-2.56382	0.0179791	0.260063	-3.09405	peak_116007	Day0vsDay27	chr3	171480318	171481269	952	*	Distal Intergenic	3	171468084	171469633	1550	1	102724479	ENST00000467896.2	12234	NA
ZPLD1	zona pellucida like domain containing 1	-0.889674	-1.5955	-0.183845	0.138259	-2.6371	0.0155672	0.260063	-2.95609	peak_112427	Day0vsDay27	chr3	102536572	102536809	238	*	Distal Intergenic	3	102435015	102479841	44827	1	131368	ENST00000466937.2	101557	ENSG00000170044
LOC124900539	small nucleolar RNA SNORD78	-0.889576	-1.57322	-0.205937	-0.437239	-2.6972	0.013099	0.260063	-2.82848	peak_85208	Day0vsDay27	chr2	57685184	57686450	1267	*	Distal Intergenic	2	57544535	57544599	65	1	124900539	ENST00000390866.1	140649	ENSG00000212168
NSUN7	NOP2/Sun RNA methyltransferase family member 7	-0.889008	-1.38	-0.398015	0.165544	-3.80556	0.00110476	0.260063	-0.848992	peak_119908	Day0vsDay27	chr4	40749710	40750581	872	*	Promoter (<=1kb)	4	40749925	40809985	60061	1	79730	ENST00000316607.5	0	ENSG00000179299
TLR6	toll like receptor 6	-1.52212	-3.43073	0.386485	-1.00697	-1.65939	0.112868	0.830406	-4.46573	peak_119804	Day0vsDay8	chr4	38856051	38857045	995	*	Promoter (<=1kb)	4	38822897	38856817	33921	2	10333	ENST00000508254.6	0	ENSG00000174130
FHOD3	formin homology 2 domain containing 3	-0.888128	-1.50795	-0.268308	0.263425	-2.97007	0.00702358	0.260063	-2.31904	peak_72401	Day0vsDay27	chr18	36593260	36593872	613	*	Promoter (<=1kb)	18	36594786	36780055	185270	1	80206	ENST00000592930.5	-914	ENSG00000134775
CD96	CD96 molecule	-0.887232	-1.38016	-0.394307	0.427337	-3.7309	0.00114641	0.260063	-0.801017	peak_112736	Day0vsDay27	chr3	111570622	111571126	505	*	Exon	3	111567581	111579459	11879	1	10225	ENST00000465428.1	3041	ENSG00000153283
FLJ46284	uncharacterized LOC441369	-0.886472	-1.56128	-0.21166	0.485537	-2.72295	0.012361	0.260063	-2.77962	peak_158772	Day0vsDay27	chr8	92876344	92876823	480	*	Promoter (<=1kb)	8	92712962	92877637	164676	2	441369	ENST00000504861.2	814	ENSG00000248858
TRAPPC9	trafficking protein particle complex subunit 9	-0.8861	-1.51895	-0.253255	-0.362193	-2.9023	0.00821352	0.260063	-2.45579	peak_161140	Day0vsDay27	chr8	140357117	140357752	636	*	Intron	8	140283987	140302835	18849	2	83696	ENST00000521167.1	-54282	ENSG00000167632
PALLD	palladin, cytoskeletal associated protein	-0.885333	-1.43253	-0.338133	-0.254613	-3.35365	0.00284648	0.260063	-1.56551	peak_123823	Day0vsDay27	chr4	168634342	168634687	346	*	Promoter (2-3kb)	4	168631617	168926487	294871	1	23022	ENST00000512127.5	2725	ENSG00000129116
FOXO3	forkhead box O3	-0.885217	-1.43262	-0.337812	0.210384	-3.35195	0.002858	0.260063	-1.56973	peak_139922	Day0vsDay27	chr6	108698871	108699593	723	*	Distal Intergenic	6	108656346	108680751	24406	1	2309	ENST00000540898.1	42525	ENSG00000118689
LINC01814	long intergenic non-protein coding RNA 1814	-0.884448	-1.45394	-0.314957	-0.444831	-3.29145	0.00384739	0.260063	-1.84225	peak_82248	Day0vsDay27	chr2	8575034	8576137	1104	*	Exon	2	8570208	8581608	11401	2	101929567	ENST00000662379.1	5471	ENSG00000236008
ANKRD44	ankyrin repeat domain 44	-0.883421	-1.4977	-0.269143	0.0403357	-2.98098	0.00684812	0.260063	-2.29867	peak_92374	Day0vsDay27	chr2	197212604	197213276	673	*	Intron	2	196994526	197198038	203513	2	91526	ENST00000328737.6	-14566	ENSG00000065413
DACH1	dachshund family transcription factor 1	-0.88264	-1.60158	-0.163699	0.490551	-2.56713	0.0178588	0.260063	-3.06839	peak_43762	Day0vsDay27	chr13	71454235	71454865	631	*	Intron	13	71440545	71675226	234682	2	1602	ENST00000706275.1	220361	ENSG00000276644
ZNF479	zinc finger protein 479	-0.881944	-1.55918	-0.204706	-0.29403	-2.73683	0.0126625	0.260063	-2.80126	peak_147552	Day0vsDay27	chr7	57103581	57103972	392	*	Distal Intergenic	7	57117676	57132436	14761	2	90827	ENST00000319636.10	28464	ENSG00000185177
LINC02064	long intergenic non-protein coding RNA 2064	-0.881806	-1.39488	-0.368736	0.3705	-3.56249	0.00172388	0.260063	-1.14367	peak_126783	Day0vsDay27	chr5	30151075	30151745	671	*	Distal Intergenic	5	29380063	29396095	16033	2	101929681	ENST00000659199.1	-754980	ENSG00000248391
GALNT9	polypeptide N-acetylgalactosaminyltransferase 9	-0.881782	-1.41227	-0.351294	2.18721	-3.57748	0.00228132	0.260063	-1.34086	peak_41098	Day0vsDay27	chr12	132244804	132245187	384	*	Intron	12	132196509	132257742	61234	2	50614	ENST00000411988.6	12555	ENSG00000182870
PCBP3	poly(rC) binding protein 3	-0.881448	-1.39565	-0.367246	4.33204	-3.66865	0.00178311	0.260063	-1.18807	peak_102858	Day0vsDay27	chr21	45860660	45861752	1093	*	Promoter (1-2kb)	21	45858937	45901590	42654	1	54039	ENST00000498121.1	1723	ENSG00000183570
SRP19	signal recognition particle 19	-0.880743	-1.48004	-0.281448	0.39747	-3.11036	0.00591418	0.260063	-2.13732	peak_129875	Day0vsDay27	chr5	112848089	112848814	726	*	Intron	5	112861188	112891637	30450	1	6728	ENST00000503445.5	-12374	ENSG00000153037
SPRY2	sprouty RTK signaling antagonist 2	-0.88021	-1.50904	-0.251385	0.265246	-2.93328	0.0082798	0.260063	-2.46337	peak_44022	Day0vsDay27	chr13	80338741	80339525	785	*	Promoter (<=1kb)	13	80335976	80339659	3684	2	10253	ENST00000377102.5	134	ENSG00000136158
CSTF2T	cleavage stimulation factor subunit 2 tau variant	-0.88003	-1.43301	-0.327051	-0.415655	-3.29872	0.00324458	0.260063	-1.68119	peak_18525	Day0vsDay27	chr10	51604648	51605899	1252	*	Intron	10	51695486	51699595	4110	2	23283	ENST00000331173.6	93696	ENSG00000177613
SEM1	SEM1 26S proteasome subunit	-0.87986	-1.39246	-0.367255	5.45454	-3.57119	0.00215186	0.260063	-1.27741	peak_149497	Day0vsDay27	chr7	96837267	96838119	853	*	Distal Intergenic	7	96672564	96709880	37317	2	7979	ENST00000449279.5	-127387	ENSG00000127922
TPD52	tumor protein D52	-0.879763	-1.50223	-0.257298	-0.500865	-2.97769	0.00756286	0.260063	-2.38035	peak_158349	Day0vsDay27	chr8	80165499	80165802	304	*	Intron	8	80037307	80171200	133894	2	7163	ENST00000519303.6	5398	ENSG00000076554
LOC105377295	uncharacterized LOC105377295	-0.879757	-1.467	-0.292511	-0.0804777	-3.13089	0.00498999	0.260063	-2.00857	peak_121048	Day0vsDay27	chr4	77353790	77354297	508	*	Intron	4	77394491	77494286	99796	2	105377295	ENST00000513871.1	139989	NA
ZC3H3	zinc finger CCCH-type containing 3	-0.879607	-1.54009	-0.219122	-0.46543	-2.76047	0.0113558	0.260063	-2.70539	peak_161668	Day0vsDay27	chr8	143499833	143500684	852	*	Intron	8	143484497	143507840	23344	2	23144	ENST00000528401.1	7156	ENSG00000014164
SLC38A9	solute carrier family 38 member 9	-0.879007	-1.41698	-0.341036	-0.39627	-3.38681	0.00262961	0.260063	-1.50187	peak_127717	Day0vsDay27	chr5	55711725	55712795	1071	*	Promoter (<=1kb)	5	55625848	55712324	86477	2	153129	ENST00000396865.7	0	ENSG00000177058
PABPC4L	poly(A) binding protein cytoplasmic 4 like	-0.878637	-1.47503	-0.282244	-0.0262495	-3.10447	0.0056691	0.260063	-2.14947	peak_122685	Day0vsDay27	chr4	133683400	133684339	940	*	Distal Intergenic	4	133871246	134010690	139445	2	132430	ENST00000507844.1	326351	ENSG00000254535
ANKRD17	ankyrin repeat domain 17	-0.877533	-1.47348	-0.281587	0.119689	-3.0522	0.00580219	0.260063	-2.15966	peak_120885	Day0vsDay27	chr4	73099172	73100434	1263	*	Promoter (2-3kb)	4	73098073	73102779	4707	2	26057	ENST00000513908.1	2345	ENSG00000132466
UBE2K	ubiquitin conjugating enzyme E2 K	-0.877282	-1.5714	-0.183168	-0.360536	-2.66001	0.0149283	0.260063	-2.91973	peak_119837	Day0vsDay27	chr4	39769824	39770396	573	*	Exon	4	39698328	39778633	80306	1	3093	ENST00000510719.1	71496	ENSG00000078140
MTMR12	myotubularin related protein 12	-0.877153	-1.50359	-0.250715	-0.65973	-2.90238	0.00821195	0.260063	-2.45174	peak_126889	Day0vsDay27	chr5	32320363	32321236	874	*	Distal Intergenic	5	32268701	32312987	44287	2	54545	ENST00000505419.5	-7376	ENSG00000150712
ANKRD44	ankyrin repeat domain 44	-0.87708	-1.53752	-0.21664	0.564688	-2.75272	0.0115567	0.260063	-2.72742	peak_92373	Day0vsDay27	chr2	197211869	197212236	368	*	Intron	2	196994526	197198038	203513	2	91526	ENST00000328737.6	-13831	ENSG00000065413
LOC101928251	uncharacterized LOC101928251	-1.51032	-3.21798	0.197327	-0.766669	-1.83328	0.0802068	0.801095	-4.16712	peak_69154	Day0vsDay8	chr17	73559882	73560258	377	*	Intron	17	73513612	73521407	7796	1	101928251	ENST00000583712.2	46270	ENSG00000264985
LOC105372190	uncharacterized LOC105372190	-0.876899	-1.46038	-0.293418	-0.169992	-3.11516	0.00500714	0.260063	-2.03656	peak_74202	Day0vsDay27	chr18	73631280	73631836	557	*	Distal Intergenic	18	73657412	73691289	33878	2	105372190	ENST00000715569.1	59453	NA
IWS1	interacts with SUPT6H, CTD assembly factor 1	-0.876606	-1.58408	-0.169133	-0.419628	-2.66236	0.0161718	0.260063	-2.94663	peak_89417	Day0vsDay27	chr2	127523578	127523908	331	*	Promoter (2-3kb)	2	127505555	127526440	20886	2	55677	ENST00000436740.1	2532	ENSG00000163166
PTGFR	prostaglandin F receptor	-1.50917	-3.04622	0.027871	0.116681	-2.03521	0.0539411	0.75723	-3.8437	peak_6349	Day0vsDay8	chr1	78552124	78554117	1994	*	Distal Intergenic	1	78491072	78539749	48678	1	5737	ENST00000370756.3	61052	ENSG00000122420
MTHFD2P1	methylenetetrahydrofolate dehydrogenase (NADP+ dependent) 2, methenyltetrahydrofolate cyclohydrolase pseudogene 1	-0.876545	-1.53735	-0.215738	0.624331	-2.74952	0.0116409	0.260063	-2.73509	peak_112195	Day0vsDay27	chr3	95894108	95895126	1019	*	Distal Intergenic	3	95654423	95683193	28771	2	100287639	ENST00000494840.1	-210915	ENSG00000293294
LINC03084	long intergenic non-protein coding RNA 3084	-0.876491	-1.37134	-0.381642	2.12168	-3.73551	0.00149988	0.260063	-1.04088	peak_159437	Day0vsDay27	chr8	105026179	105026672	494	*	Intron	8	105142860	105188606	45747	2	101927392	ENST00000518927.1	161934	ENSG00000254041
MIR3924	microRNA 3924	-0.876448	-1.50212	-0.250781	0.0805819	-2.90362	0.00818855	0.260063	-2.43866	peak_18693	Day0vsDay27	chr10	57052768	57054007	1240	*	Distal Intergenic	10	57304479	57304559	81	2	100500834	ENST00000583084.1	250552	ENSG00000264747
RBMS1	RNA binding motif single stranded interacting protein 1	-0.87573	-1.47187	-0.27959	0.59449	-3.07106	0.0059583	0.260063	-2.17861	peak_90946	Day0vsDay27	chr2	160584151	160584706	556	*	Distal Intergenic	2	160272151	160493807	221657	2	5937	ENST00000348849.8	-90344	ENSG00000153250
FTSJ3	FtsJ RNA 2'-O-methyltransferase 3	-0.874995	-1.43262	-0.317369	1.72401	-3.25251	0.00362098	0.260063	-1.7758	peak_68522	Day0vsDay27	chr17	63819514	63820526	1013	*	Promoter (1-2kb)	17	63820259	63822023	1765	2	117246	ENST00000583202.5	1497	ENSG00000108592
CDK6-AS1	CDK6 antisense RNA 1	-0.874281	-1.43432	-0.314238	0.576066	-3.26721	0.00369668	0.260063	-1.80524	peak_149410	Day0vsDay27	chr7	92875341	92876304	964	*	Intron	7	92854909	92917174	62266	1	101927497	ENST00000419668.1	20432	ENSG00000237819
MLLT3	MLLT3 super elongation complex subunit	-0.874168	-1.53512	-0.213213	0.195106	-2.76282	0.0115978	0.260063	-2.73091	peak_162620	Day0vsDay27	chr9	20280278	20281059	782	*	Distal Intergenic	9	20346293	20363569	17277	2	4300	ENST00000469261.5	82510	ENSG00000171843
DCAF13P3	DDB1 and CUL4 associated factor 13 pseudogene 3	-0.87409	-1.49175	-0.256433	-0.489669	-2.93336	0.00764593	0.260063	-2.39327	peak_52844	Day0vsDay27	chr15	50938392	50939203	812	*	Intron	15	50944663	50945996	1334	1	100132724	ENST00000561147.1	-5460	NA
ADAMTS1	ADAM metallopeptidase with thrombospondin type 1 motif 1	-0.87293	-1.49461	-0.251245	0.236	-2.91049	0.00806005	0.260063	-2.42652	peak_101311	Day0vsDay27	chr21	26715948	26716613	666	*	Distal Intergenic	21	26838093	26840489	2397	2	9510	ENST00000492656.1	123876	ENSG00000154734
LINC00376	long intergenic non-protein coding RNA 376	-0.871157	-1.55031	-0.191999	0.0675031	-2.68176	0.0138987	0.260063	-2.87598	peak_43528	Day0vsDay27	chr13	63068278	63068700	423	*	Intron	13	63183096	63328129	145034	2	104355293	ENST00000439454.3	259429	ENSG00000227564
CFAP418-AS1	CFAP418 antisense RNA 1	-0.871078	-1.53906	-0.203094	0.8405	-2.70301	0.0129288	0.260063	-2.81194	peak_158896	Day0vsDay27	chr8	95201770	95202445	676	*	Promoter (2-3kb)	8	95204456	95432666	228211	1	100616530	ENST00000517655.1	-2011	ENSG00000253773
LINC00879	long intergenic non-protein coding RNA 879	-0.870893	-1.58347	-0.158319	0.731444	-2.53333	0.0188596	0.260063	-3.13448	peak_112157	Day0vsDay27	chr3	94548606	94549562	957	*	Distal Intergenic	3	94937980	95152937	214958	1	255025	ENST00000665896.1	-388418	ENSG00000239589
UXS1	UDP-glucuronate decarboxylase 1	-0.86698	-1.45337	-0.280592	0.47698	-3.06465	0.00563593	0.260063	-2.13456	peak_88014	Day0vsDay27	chr2	106193424	106194861	1438	*	Promoter (<=1kb)	2	106093311	106194301	100991	2	80146	ENST00000283148.12	0	ENSG00000115652
CXCL8	C-X-C motif chemokine ligand 8	-0.866695	-1.46671	-0.266685	0.373064	-3.04335	0.00632923	0.260063	-2.24121	peak_120904	Day0vsDay27	chr4	73763474	73764131	658	*	Distal Intergenic	4	73740569	73743716	3148	1	3576	ENST00000307407.8	22905	ENSG00000169429
LTN1	listerin E3 ubiquitin protein ligase 1	-0.866223	-1.37732	-0.355125	0.813816	-3.51304	0.00194219	0.260063	-1.24709	peak_101359	Day0vsDay27	chr21	28940179	28940513	335	*	Intron	21	28958406	28959862	1457	2	26046	ENST00000486427.1	19349	ENSG00000198862
MARCHF7	membrane associated ring-CH-type finger 7	-0.86581	-1.4137	-0.31792	0.532481	-3.27557	0.00342817	0.260063	-1.72068	peak_90879	Day0vsDay27	chr2	159755608	159756199	592	*	Intron	2	159759292	159767850	8559	1	64844	ENST00000478396.1	-3093	ENSG00000136536
ADGRD1	adhesion G protein-coupled receptor D1	-1.50429	-3.18849	0.179899	-0.890365	-1.85139	0.0774632	0.797795	-4.16458	peak_40842	Day0vsDay8	chr12	131077730	131078269	540	*	Promoter (<=1kb)	12	131076771	131139263	62493	1	283383	ENST00000543617.2	959	ENSG00000111452
SLC4A4	solute carrier family 4 member 4	-0.865798	-1.5661	-0.165501	-0.463487	-2.6065	0.017135	0.260063	-3.03279	peak_120849	Day0vsDay27	chr4	71333303	71334741	1439	*	Intron	4	71339020	71572083	233064	1	8671	ENST00000340595.4	-4279	ENSG00000080493
FAM246B	family with sequence similarity 246 member B	-0.865692	-1.52392	-0.207459	-1.35554	-2.7261	0.0122736	0.260063	-2.7697	peak_103315	Day0vsDay27	chr22	18628100	18628564	465	*	Distal Intergenic	22	18633984	18634682	699	1	117134597	ENST00000652395.1	-5420	ENSG00000286175
LOC124902744	uncharacterized LOC124902744	-0.8654	-1.40992	-0.320876	1.01146	-3.29425	0.00327927	0.260063	-1.68402	peak_31220	Day0vsDay27	chr11	106551813	106553716	1904	*	Distal Intergenic	11	106579494	106604394	24901	2	124902744	ENST00000692272.1	50678	ENSG00000289232
SMU1	SMU1 DNA replication regulator and spliceosomal factor	-0.865349	-1.54168	-0.189018	-1.23646	-2.65209	0.0144929	0.260063	-2.91079	peak_163026	Day0vsDay27	chr9	33082054	33083362	1309	*	Distal Intergenic	9	33041765	33076674	34910	2	55234	ENST00000397149.4	-5380	ENSG00000122692
IFITM4P	interferon induced transmembrane protein 4 pseudogene	-0.865147	-1.41689	-0.313409	2.71856	-3.34669	0.00362283	0.260063	-1.75455	peak_136340	Day0vsDay27	chr6	29768809	29769432	624	*	Distal Intergenic	6	29750729	29751148	420	2	340198	ENST00000441380.1	-17661	ENSG00000235821
FFAR3	free fatty acid receptor 3	-0.865025	-1.57482	-0.155231	-0.597118	-2.55578	0.0184581	0.260063	-3.10833	peak_78813	Day0vsDay27	chr19	35354680	35355261	582	*	Distal Intergenic	19	35358460	35360489	2030	1	2865	ENST00000327809.5	-3199	ENSG00000185897
LINC00836	long intergenic non-protein coding RNA 836	-0.864565	-1.51218	-0.216945	-0.26241	-2.76716	0.0111848	0.260063	-2.69572	peak_16787	Day0vsDay27	chr10	25660721	25662131	1411	*	Intron	10	25652789	25732771	79983	1	101929052	ENST00000655555.1	7932	ENSG00000280809
CBX3P2	CBX3 pseudogene 2	-0.864126	-1.38312	-0.345131	1.56506	-3.59264	0.00215355	0.260063	-1.33368	peak_70781	Day0vsDay27	chr18	2636211	2637584	1374	*	Distal Intergenic	18	2652170	2655395	3226	2	645158	ENST00000579647.1	17811	ENSG00000293256
LINC02363	long intergenic non-protein coding RNA 2363	-0.863402	-1.46344	-0.263364	-0.39888	-3.01131	0.00676887	0.260063	-2.29041	peak_124416	Day0vsDay27	chr4	184356606	184357192	587	*	Promoter (2-3kb)	4	184340756	184353977	13222	2	728175	ENST00000317596.3	-2629	ENSG00000180712
LOC124901221	small nucleolar RNA U3	-0.862846	-1.55901	-0.166679	-0.720942	-2.56908	0.0174304	0.260063	-3.06715	peak_131984	Day0vsDay27	chr5	149676067	149676377	311	*	Distal Intergenic	5	149695748	149695959	212	2	124901221	ENST00000408116.2	19582	ENSG00000221043
ARHGAP39	Rho GTPase activating protein 39	-0.862491	-1.54297	-0.182013	-0.590246	-2.66884	0.0146312	0.260063	-2.92892	peak_161869	Day0vsDay27	chr8	144661387	144662890	1504	*	Intron	8	144529179	144685846	156668	2	80728	ENST00000377307.7	22956	ENSG00000147799
SCOC	short coiled-coil protein	-0.862332	-1.44749	-0.277171	0.101455	-3.05461	0.00576966	0.260063	-2.153	peak_122917	Day0vsDay27	chr4	140211197	140211933	737	*	Distal Intergenic	4	140257286	140382556	125271	1	60592	ENST00000394205.7	-45353	ENSG00000153130
KLHL1	kelch like family member 1	-0.862077	-1.54944	-0.174718	-0.326513	-2.64236	0.0159661	0.260063	-2.97161	peak_43735	Day0vsDay27	chr13	70331105	70332143	1039	*	Distal Intergenic	13	69700594	70108493	407900	2	57626	ENST00000545028.2	-222612	ENSG00000150361
LINC00358	long intergenic non-protein coding RNA 358	-0.86044	-1.5421	-0.178778	0.467069	-2.61643	0.0156928	0.260063	-2.97949	peak_43490	Day0vsDay27	chr13	62105553	62106595	1043	*	Distal Intergenic	13	61997136	62029572	32437	2	100874143	ENST00000662481.1	-75981	ENSG00000229578
TNFSF10	TNF superfamily member 10	-0.860277	-1.51958	-0.200976	0.40544	-2.70465	0.0128812	0.260063	-2.81683	peak_116076	Day0vsDay27	chr3	172533552	172534060	509	*	Distal Intergenic	3	172505662	172523475	17814	2	8743	ENST00000420541.6	-10077	ENSG00000121858
LOC128031834	uncharacterized LOC128031834	-0.860261	-1.3951	-0.325422	-0.112627	-3.33399	0.00298317	0.260063	-1.60781	peak_112051	Day0vsDay27	chr3	87979136	87980523	1388	*	Intron	3	88058139	88058216	78	2	128031834	ENST00000677770.1	77693	ENSG00000288654
SCAF4	SR-related CTD associated factor 4	-0.859911	-1.45883	-0.260993	0.236125	-2.97607	0.00692656	0.260063	-2.30503	peak_101462	Day0vsDay27	chr21	31785789	31786229	441	*	Distal Intergenic	21	31671000	31732118	61119	2	57466	ENST00000286835.12	-53671	ENSG00000156304
CNTN5	contactin 5	-0.859088	-1.50579	-0.212381	0.462307	-2.75351	0.0115361	0.260063	-2.7244	peak_31000	Day0vsDay27	chr11	99795765	99797347	1583	*	Intron	11	99819532	100358885	539354	1	53942	ENST00000279463.7	-22185	ENSG00000149972
LOC101928219	uncharacterized LOC101928219	-0.858682	-1.54267	-0.174693	0.667316	-2.6022	0.0161972	0.260063	-3.00615	peak_7088	Day0vsDay27	chr1	95852518	95854241	1724	*	Distal Intergenic	1	95776666	95778043	1378	1	101928219	ENST00000656764.1	75852	NA
TMA16	translation machinery associated 16 homolog	-1.49323	-3.04237	0.0559057	-1.12176	-1.99982	0.0599846	0.769728	-3.96465	peak_123671	Day0vsDay8	chr4	163543906	163545165	1260	*	Intron	4	163517072	163519558	2487	1	55319	ENST00000503148.1	26834	ENSG00000198498
CNTN5	contactin 5	-0.856637	-1.49	-0.223276	0.876974	-2.80352	0.010298	0.260063	-2.63148	peak_30992	Day0vsDay27	chr11	99423790	99425879	2090	*	Intron	11	99556139	100356742	800604	1	53942	ENST00000418526.6	-130260	ENSG00000149972
LOC105369793	uncharacterized LOC105369793	-0.856458	-1.5227	-0.190212	-0.489586	-2.66458	0.0140937	0.260063	-2.90202	peak_36800	Day0vsDay27	chr12	61480268	61481571	1304	*	Distal Intergenic	12	61668302	61702771	34470	2	105369793	ENST00000668912.1	221200	NA
DGCR5	DiGeorge syndrome critical region gene 5	-0.856447	-1.45445	-0.258442	-0.937969	-3.06034	0.00659159	0.260063	-2.26159	peak_103331	Day0vsDay27	chr22	18964162	18964727	566	*	Distal Intergenic	22	18970439	19021996	51558	1	26220	ENST00000675214.1	-5712	ENSG00000273032
ASXL1	ASXL transcriptional regulator 1	-0.856091	-1.33337	-0.378811	-0.229553	-3.74698	0.00115324	0.260063	-0.805982	peak_97469	Day0vsDay27	chr20	32387109	32387774	666	*	Intron	20	32366384	32429932	63549	1	171023	ENST00000470145.3	20725	ENSG00000171456
PHC3	polyhomeotic homolog 3	-0.855901	-1.52211	-0.189692	0.306948	-2.66299	0.0141438	0.260063	-2.89192	peak_115930	Day0vsDay27	chr3	170171606	170171850	245	*	Promoter (<=1kb)	3	170171263	170172632	1370	2	80012	ENST00000490723.1	782	ENSG00000173889
MGAT4C	MGAT4 family member C	-0.855493	-1.5272	-0.183785	0.0753357	-2.63993	0.014892	0.260063	-2.93773	peak_37651	Day0vsDay27	chr12	86912493	86912771	279	*	Distal Intergenic	12	86599578	86838998	239421	2	25834	ENST00000550014.1	-73495	ENSG00000182050
TET2-AS1	TET2 antisense RNA 1	-0.855452	-1.43132	-0.279588	-0.194396	-3.10245	0.0054341	0.260063	-2.07198	peak_121909	Day0vsDay27	chr4	105280106	105281057	952	*	Downstream (<=300bp)	4	105171354	105178063	6710	2	104384744	ENST00000515414.1	-102043	NA
LOC124904291	uncharacterized LOC124904291	-0.855242	-1.52724	-0.183246	-0.422705	-2.65848	0.0148847	0.260063	-2.93916	peak_72656	Day0vsDay27	chr18	44341322	44342231	910	*	Exon	18	44214971	44342315	127345	1	124904291	ENST00000649259.1	126351	NA
GNLY	granulysin	-0.854984	-1.51323	-0.196741	-0.0961898	-2.7204	0.013206	0.260063	-2.8214	peak_86688	Day0vsDay27	chr2	85698063	85698520	458	*	Promoter (2-3kb)	2	85695368	85698747	3380	1	10578	ENST00000526018.1	2695	ENSG00000115523
ST3GAL5	ST3 beta-galactoside alpha-2,3-sialyltransferase 5	-0.854519	-1.41649	-0.292545	-0.249798	-3.15183	0.0045936	0.260063	-1.96553	peak_86721	Day0vsDay27	chr2	85879350	85879913	564	*	Intron	2	85839149	85887580	48432	2	8869	ENST00000393805.6	7667	ENSG00000115525
FLRT2	fibronectin leucine rich transmembrane protein 2	-0.854465	-1.46661	-0.242325	-0.355079	-2.89335	0.0083844	0.260063	-2.45999	peak_48936	Day0vsDay27	chr14	85549133	85549485	353	*	Intron	14	85559309	85563050	3742	1	23768	ENST00000555398.1	-9824	ENSG00000185070
CEP135	centrosomal protein 135	-0.853736	-1.47625	-0.231217	0.137768	-2.84268	0.00941752	0.260063	-2.55085	peak_120404	Day0vsDay27	chr4	55948410	55949609	1200	*	Promoter (<=1kb)	4	55948871	55960925	12055	1	9662	ENST00000422247.6	0	ENSG00000174799
LINC01794	long intergenic non-protein coding RNA 1794	-0.853652	-1.31631	-0.390989	4.64968	-3.83049	0.00131168	0.260063	-0.720848	peak_84309	Day0vsDay27	chr2	40965216	40966046	831	*	Distal Intergenic	2	40746487	40767452	20966	1	101929700	ENST00000420187.1	218729	ENSG00000233128
RAB38	RAB38, member RAS oncogene family	-0.853557	-1.42633	-0.280786	-0.473506	-3.08893	0.00532466	0.260063	-2.08711	peak_30530	Day0vsDay27	chr11	88042235	88043358	1124	*	Promoter (2-3kb)	11	87847259	88045608	198350	2	23682	ENST00000649399.1	2250	ENSG00000123892
LOC124900957	uncharacterized LOC124900957	-1.48601	-2.97125	-0.00077831	-0.026922	-2.08987	0.0502077	0.750778	-3.79458	peak_126982	Day0vsDay8	chr5	34406938	34407510	573	*	Distal Intergenic	5	34245273	34288755	43483	1	124900957	ENST00000658746.1	161665	ENSG00000286543
LINC02338	long intergenic non-protein coding RNA 2338	-0.853184	-1.49141	-0.214958	0.31997	-2.77093	0.0110897	0.260063	-2.69349	peak_43393	Day0vsDay27	chr13	58133831	58134939	1109	*	Distal Intergenic	13	58165827	58209483	43657	1	101926897	ENST00000615202.1	-30888	ENSG00000277448
LOC105375707	uncharacterized LOC105375707	-1.48522	-3.11033	0.139878	-0.961085	-1.89439	0.0712758	0.788012	-4.08883	peak_159601	Day0vsDay8	chr8	111779547	111780108	562	*	Distal Intergenic	8	111741975	111756822	14848	1	105375707	ENST00000650619.1	37572	ENSG00000253434
FILIP1L	filamin A interacting protein 1 like	-0.852938	-1.43239	-0.273488	0.434389	-3.05111	0.00581697	0.260063	-2.1615	peak_112328	Day0vsDay27	chr3	100068702	100069460	759	*	Intron	3	100075571	100114264	38694	2	11259	ENST00000468533.1	44804	ENSG00000168386
LOC105378758	uncharacterized LOC105378758	-0.852691	-1.4284	-0.276983	-0.216477	-3.07006	0.00556511	0.260063	-2.12329	peak_5732	Day0vsDay27	chr1	59776697	59777958	1262	*	Intron	1	59754747	59789182	34436	2	105378758	ENST00000443012.1	11224	NA
MIR3974	microRNA 3974	-0.852088	-1.45092	-0.253259	0.573383	-2.94943	0.00736726	0.260063	-2.3602	peak_34868	Day0vsDay27	chr12	17810155	17811312	1158	*	Distal Intergenic	12	17673299	17673394	96	1	100616279	ENST00000637126.1	136856	ENSG00000283665
MIR3914-1	microRNA 3914-1	-0.85148	-1.51806	-0.184903	0.41107	-2.68048	0.0142323	0.260063	-2.88803	peak_148277	Day0vsDay27	chr7	71428711	71429313	603	*	Intron	7	71307672	71307770	99	2	100500836	ENST00000584357.2	-120941	ENSG00000265878
RPH3AL	rabphilin 3A like (without C2 domains)	-0.851437	-1.36133	-0.34154	-0.571686	-3.5102	0.00222585	0.260063	-1.4099	peak_63324	Day0vsDay27	chr17	297998	298406	409	*	Intron	17	219697	306681	86985	2	9501	ENST00000570954.1	8275	ENSG00000181031
LOC105374016	uncharacterized LOC105374016	-0.851342	-1.45794	-0.244744	-0.320918	-2.90911	0.00808577	0.260063	-2.42855	peak_112433	Day0vsDay27	chr3	102827328	102827829	502	*	Distal Intergenic	3	102667390	102673986	6597	2	105374016	ENST00000671480.1	-153342	NA
OSGEPL1	O-sialoglycoprotein endopeptidase like 1	-0.850858	-1.41725	-0.284468	-0.147713	-3.11385	0.00502247	0.260063	-2.03839	peak_92031	Day0vsDay27	chr2	189751033	189751567	535	*	Intron	2	189750534	189761663	11130	2	64172	ENST00000524043.1	10096	ENSG00000128694
SAMD12	sterile alpha motif domain containing 12	-0.850722	-1.41853	-0.282911	0.457475	-3.13342	0.0049995	0.260063	-2.05394	peak_159824	Day0vsDay27	chr8	118760208	118760906	699	*	Intron	8	118375701	118622112	246412	2	401474	ENST00000526765.6	-138096	ENSG00000177570
DTNA	dystrobrevin alpha	-0.850174	-1.50983	-0.190516	-0.0706087	-2.71812	0.0133029	0.260063	-2.81312	peak_72274	Day0vsDay27	chr18	34611622	34612539	918	*	Intron	18	34593410	34891291	297882	1	1837	ENST00000684377.1	18212	ENSG00000134769
OR4C15	olfactory receptor family 4 subfamily C member 15	-0.849976	-1.45949	-0.240459	-0.762463	-3.03923	0.00763697	0.260063	-2.30975	peak_27932	Day0vsDay27	chr11	55537039	55538045	1007	*	Exon	11	55554307	55555419	1113	1	81309	ENST00000314644.2	-16262	ENSG00000181939
SUGP2	SURP and G-patch domain containing 2	-0.849475	-1.39801	-0.300941	3.53503	-3.2299	0.00453842	0.260063	-1.9164	peak_77841	Day0vsDay27	chr19	18981262	18981735	474	*	Distal Intergenic	19	18990893	18991618	726	2	10147	ENST00000597095.5	9883	ENSG00000064607
LOC105378880	uncharacterized LOC105378880	-0.849124	-1.44411	-0.254134	0.616089	-2.95814	0.00722038	0.260063	-2.34138	peak_7363	Day0vsDay27	chr1	105137363	105139018	1656	*	Distal Intergenic	1	104998406	105032365	33960	2	105378880	ENST00000648518.1	-104998	NA
MIR548AB	microRNA 548ab	-0.848627	-1.41409	-0.283164	-0.945725	-3.11079	0.00505877	0.260063	-2.04574	peak_112470	Day0vsDay27	chr3	104322866	104323359	494	*	Distal Intergenic	3	103524033	103524116	84	2	100616336	ENST00000584917.1	-798750	ENSG00000265328
INPP4B	inositol polyphosphate-4-phosphatase type II B	-1.48087	-2.99267	0.0309351	-0.0728204	-2.04166	0.0551507	0.758404	-3.85701	peak_122980	Day0vsDay8	chr4	142294336	142294939	604	*	Intron	4	142086186	142305832	219647	2	8821	ENST00000514525.1	10893	ENSG00000109452
C17orf67	chromosome 17 open reading frame 67	-1.48068	-3.03066	0.0693	-0.237779	-1.98012	0.0602182	0.769948	-3.94621	peak_68102	Day0vsDay8	chr17	56779748	56780852	1105	*	Distal Intergenic	17	56791913	56795292	3380	2	339210	ENST00000570754.5	14440	ENSG00000214226
LINC00355	long intergenic non-protein coding RNA 355	-0.847153	-1.39753	-0.296774	0.0666804	-3.19049	0.00419347	0.260063	-1.88832	peak_43578	Day0vsDay27	chr13	64658013	64658509	497	*	Distal Intergenic	13	63851197	64076044	224848	2	144766	ENST00000650541.1	-581969	ENSG00000227674
SNAP91	synaptosome associated protein 91	-0.84688	-1.41764	-0.27612	-0.104203	-3.09301	0.0054669	0.260063	-2.09804	peak_139065	Day0vsDay27	chr6	83546428	83547123	696	*	Distal Intergenic	6	83575181	83580506	5326	2	9892	ENST00000519133.1	33383	ENSG00000065609
ZCCHC4	zinc finger CCHC-type containing 4	-0.846556	-1.36697	-0.326146	3.98747	-3.44981	0.00286563	0.260063	-1.56953	peak_119267	Day0vsDay27	chr4	25330632	25332167	1536	*	Promoter (1-2kb)	4	25333261	25370026	36766	1	29063	ENST00000505412.1	-1094	ENSG00000168228
HDAC5	histone deacetylase 5	-1.47908	-3.03131	0.0731462	-0.393144	-1.97536	0.0625598	0.773341	-3.97172	peak_67115	Day0vsDay8	chr17	44086573	44087341	769	*	Promoter (<=1kb)	17	44082584	44086755	4172	2	10014	ENST00000588419.1	0	ENSG00000108840
LOC105369793	uncharacterized LOC105369793	-0.846377	-1.41602	-0.276736	-0.420875	-3.1036	0.00524111	0.260063	-2.0672	peak_36789	Day0vsDay27	chr12	61053396	61054141	746	*	Distal Intergenic	12	61668302	61702771	34470	2	105369793	ENST00000668912.1	648630	NA
MBD5	methyl-CpG binding domain protein 5	-0.845569	-1.53317	-0.157968	-0.9724	-2.549	0.0182201	0.260063	-3.10553	peak_90478	Day0vsDay27	chr2	148557931	148558372	442	*	Distal Intergenic	2	148512234	148512943	710	1	55777	ENST00000637502.1	45697	ENSG00000204406
CSF1R	colony stimulating factor 1 receptor	-0.845418	-1.51556	-0.175275	-0.482926	-2.61494	0.0157449	0.260063	-2.9647	peak_132038	Day0vsDay27	chr5	150109092	150109435	344	*	Intron	5	150053291	150113372	60082	2	1436	ENST00000286301.7	3937	ENSG00000182578
SND1	staphylococcal nuclease and tudor domain containing 1	-0.844944	-1.46686	-0.223033	0.801775	-2.83677	0.00982746	0.260063	-2.60688	peak_151066	Day0vsDay27	chr7	128053822	128054468	647	*	Intron	7	128042302	128084759	42458	1	27044	ENST00000470463.1	11520	ENSG00000197157
LINC02113	long intergenic non-protein coding RNA 2113	-0.84414	-1.34747	-0.340806	1.72043	-3.52806	0.00229986	0.260063	-1.39139	peak_129421	Day0vsDay27	chr5	99351629	99352146	518	*	Distal Intergenic	5	99549432	99577957	28526	1	102724855	ENST00000510302.1	-197286	NA
EMX1	empty spiracles homeobox 1	-0.843729	-1.31881	-0.368653	4.82763	-3.71025	0.00156931	0.260063	-1.05958	peak_86111	Day0vsDay27	chr2	72947082	72947507	426	*	Intron	2	72923988	72934239	10252	1	2016	ENST00000464675.2	23094	ENSG00000135638
DCK	deoxycytidine kinase	-0.84364	-1.39003	-0.297249	-0.554382	-3.20045	0.00409597	0.260063	-1.86946	peak_120828	Day0vsDay27	chr4	71009688	71010540	853	*	Intron	4	71025884	71026799	916	1	1633	ENST00000509764.1	-15344	ENSG00000156136
LINC01661	long intergenic non-protein coding RNA 1661	-0.843277	-1.47686	-0.209699	-0.0672942	-2.77876	0.0111752	0.260063	-2.7008	peak_7427	Day0vsDay27	chr1	106659275	106660563	1289	*	Distal Intergenic	1	106818224	106851312	33089	1	105378889	ENST00000659929.1	-157661	NA
LRFN5	leucine rich repeat and fibronectin type III domain containing 5	-0.841023	-1.48169	-0.200353	0.45814	-2.72101	0.0124152	0.260063	-2.7847	peak_46813	Day0vsDay27	chr14	42085142	42085898	757	*	Distal Intergenic	14	41699427	41904549	205123	1	145581	ENST00000554171.1	385715	ENSG00000165379
LINC02379	long intergenic non-protein coding RNA 2379	-0.840583	-1.49903	-0.182139	-0.384045	-2.76585	0.0136609	0.260063	-2.77265	peak_122481	Day0vsDay27	chr4	125963536	125964078	543	*	Intron	4	126064128	126072885	8758	1	101927109	ENST00000670367.1	-100050	ENSG00000251649
ADGRL2	adhesion G protein-coupled receptor L2	-0.840395	-1.46834	-0.212445	0.472892	-2.77406	0.0110112	0.260063	-2.69158	peak_6424	Day0vsDay27	chr1	81220595	81222014	1420	*	Exon	1	81306147	81727814	421668	1	23266	ENST00000674378.1	-84133	ENSG00000117114
RPP25L	ribonuclease P/MRP subunit p25 like	-0.840153	-1.47651	-0.203797	0.341913	-2.73662	0.0119853	0.260063	-2.75947	peak_163180	Day0vsDay27	chr9	34603393	34604170	778	*	Distal Intergenic	9	34610495	34612097	1603	2	138716	ENST00000378959.9	7927	ENSG00000164967
NFX1	nuclear transcription factor, X-box binding 1	-0.84	-1.39993	-0.28007	0.342737	-3.10959	0.00507303	0.260063	-2.047	peak_163071	Day0vsDay27	chr9	33339792	33340297	506	*	Promoter (2-3kb)	9	33342812	33351882	9071	1	4799	ENST00000466971.1	-2515	ENSG00000086102
LOC124902916	uncharacterized LOC124902916	-0.839554	-1.36703	-0.312075	-0.22474	-3.29914	0.00324134	0.260063	-1.67407	peak_35433	Day0vsDay27	chr12	38085661	38086443	783	*	Exon	12	38155476	38167631	12156	1	124902916	ENST00000671057.1	-69033	NA
FNDC3B	fibronectin type III domain containing 3B	-1.4751	-3.00293	0.0527236	-0.117295	-2.00127	0.057736	0.766565	-3.9135	peak_116033	Day0vsDay8	chr3	172055382	172055784	403	*	Intron	3	172046913	172397481	350569	1	64778	ENST00000416957.5	8469	ENSG00000075420
LOC100130849	phosphorylase kinase catalytic subunit gamma 1 pseudogene	-0.839525	-1.49281	-0.186237	0.282064	-2.6724	0.0140236	0.260063	-2.88395	peak_147514	Day0vsDay27	chr7	56898650	56900179	1530	*	Distal Intergenic	7	56875385	56882146	6762	2	100130849	ENST00000448242.1	-16504	ENSG00000291021
PCGEM1	PCGEM1 prostate-specific transcript	-0.839409	-1.36294	-0.315874	0.724552	-3.37629	0.00303077	0.260063	-1.67154	peak_92193	Day0vsDay27	chr2	193101689	193102679	991	*	Distal Intergenic	2	192749967	192776068	26102	1	64002	ENST00000606314.1	351722	ENSG00000227418
LOC105375297	uncharacterized LOC105375297	-0.83927	-1.4224	-0.256137	-0.74867	-2.98326	0.00681204	0.260063	-2.28937	peak_147562	Day0vsDay27	chr7	57210270	57211078	809	*	Intron	7	57209865	57222159	12295	2	105375297	ENST00000442649.1	11081	ENSG00000234089
LINC02699	long intergenic non-protein coding RNA 2699	-0.83847	-1.41177	-0.265169	-0.481803	-3.14686	0.00578589	0.260063	-2.10434	peak_26697	Day0vsDay27	chr11	25351006	25351897	892	*	Distal Intergenic	11	25734757	25782017	47261	1	105376596	ENST00000526327.6	-382860	NA
RAPGEF6	Rap guanine nucleotide exchange factor 6	-0.83844	-1.49009	-0.186789	-0.0556423	-2.66694	0.0140192	0.260063	-2.89192	peak_130558	Day0vsDay27	chr5	131421068	131421426	359	*	Distal Intergenic	5	131425887	131447401	21515	2	51735	ENST00000512611.5	25975	ENSG00000158987
ENPP6	ectonucleotide pyrophosphatase/phosphodiesterase 6	-1.47329	-3.12544	0.178864	-0.592212	-1.84839	0.0779113	0.797893	-4.17	peak_124400	Day0vsDay8	chr4	184257532	184258195	664	*	Distal Intergenic	4	184116863	184221230	104368	2	133121	ENST00000512353.1	-36302	ENSG00000164303
SAMD3	sterile alpha motif domain containing 3	-0.837522	-1.41067	-0.264375	-0.388311	-3.02892	0.00612603	0.260063	-2.20509	peak_140768	Day0vsDay27	chr6	130190944	130191397	454	*	Intron	6	130175835	130184632	8798	2	154075	ENST00000526886.5	-6312	ENSG00000164483
DNAH1	dynein axonemal heavy chain 1	-0.83721	-1.33134	-0.343085	1.25433	-3.57693	0.00207205	0.260063	-1.31886	peak_110575	Day0vsDay27	chr3	52394182	52394966	785	*	Promoter (<=1kb)	3	52394597	52395409	813	1	25981	ENST00000487254.1	0	ENSG00000114841
PMS1	PMS1 homolog 1, mismatch repair system component	-0.836997	-1.504	-0.169992	-0.226136	-2.60107	0.0162378	0.260063	-3.00242	peak_92035	Day0vsDay27	chr2	189798797	189799081	285	*	Intron	2	189791810	189873528	81719	1	5378	ENST00000424059.1	6987	ENSG00000064933
LOC105375613	uncharacterized LOC105375613	-0.835843	-1.44738	-0.22431	-0.238205	-2.84858	0.00965856	0.260063	-2.58911	peak_153694	Day0vsDay27	chr7	158054323	158055017	695	*	Intron	7	157987169	157989456	2288	1	105375613	ENST00000649505.1	67154	NA
MIR877	microRNA 877	-0.835532	-1.47862	-0.192448	1.70202	-2.6931	0.0132202	0.260063	-2.82399	peak_136430	Day0vsDay27	chr6	30584954	30585816	863	*	Promoter (<=1kb)	6	30584332	30584417	86	1	100126314	ENST00000401282.3	622	ENSG00000216101
WFS1	wolframin ER transmembrane glycoprotein	-1.46987	-2.96011	0.0203694	-1.31228	-2.0528	0.0544235	0.75723	-3.88785	peak_118284	Day0vsDay8	chr4	6332169	6332512	344	*	Intron	4	6294771	6300807	6037	1	7466	ENST00000513395.1	37398	ENSG00000109501
LOC124901528	small nucleolar RNA U13	-0.835305	-1.34051	-0.330104	0.0712816	-3.45994	0.0022819	0.260063	-1.36923	peak_139180	Day0vsDay27	chr6	87738015	87738219	205	*	Distal Intergenic	6	87720915	87721018	104	1	124901528	ENST00000459219.1	17100	ENSG00000238628
MIR5688	microRNA 5688	-0.834722	-1.29166	-0.377787	0.523451	-3.80006	0.00099696	0.260063	-0.669291	peak_111986	Day0vsDay27	chr3	85448459	85448861	403	*	Intron	3	85385710	85385792	83	1	100847077	ENST00000580619.1	62749	ENSG00000264084
CAVIN2-AS1	CAVIN2 and TMEFF2 antisense RNA 1	-0.834682	-1.44483	-0.224531	-0.754327	-2.83558	0.00957172	0.260063	-2.58111	peak_92168	Day0vsDay27	chr2	192072032	192073415	1384	*	Intron	2	192036170	192038059	1890	1	105373813	ENST00000628836.1	35862	NA
BACH1	BTB domain and CNC homolog 1	-0.834274	-1.39579	-0.272758	0.281116	-3.07967	0.00544145	0.260063	-2.10675	peak_101373	Day0vsDay27	chr21	29298284	29299754	1471	*	Promoter (<=1kb)	21	29298922	29346148	47227	1	571	ENST00000286800.8	0	ENSG00000156273
LINC02300	long intergenic non-protein coding RNA 2300	-0.833675	-1.43666	-0.230691	-0.595326	-2.89546	0.00868776	0.260063	-2.46945	peak_46447	Day0vsDay27	chr14	28633195	28634628	1434	*	Distal Intergenic	14	28592223	28613623	21401	2	105370422	ENST00000549742.1	-19572	NA
MEGF10	multiple EGF like domains 10	-0.833526	-1.49415	-0.1729	-0.761039	-2.65783	0.0147569	0.260063	-2.94307	peak_130407	Day0vsDay27	chr5	127419504	127420195	692	*	Promoter (2-3kb)	5	127422692	127440847	18156	1	84466	ENST00000506709.1	-2497	ENSG00000145794
RD3	RD3 regulator of GUCY2D	-0.832594	-1.45225	-0.212936	-0.204883	-2.80131	0.0105423	0.260063	-2.64173	peak_12721	Day0vsDay27	chr1	211447432	211448873	1442	*	Distal Intergenic	1	211476522	211492031	15510	2	343035	ENST00000484910.1	43158	ENSG00000198570
C8orf17	chromosome 8 putative open reading frame 17	-0.832247	-1.45143	-0.213066	0.487424	-2.8231	0.0104897	0.260063	-2.65207	peak_161099	Day0vsDay27	chr8	139957170	139957956	787	*	Intron	8	139931172	139933942	2771	1	100507249	ENST00000507535.4	25998	ENSG00000250733
TMEM200A	transmembrane protein 200A	-0.83191	-1.4991	-0.164722	0.427991	-2.58455	0.0168435	0.260063	-3.04009	peak_140797	Day0vsDay27	chr6	130536312	130537289	978	*	Distal Intergenic	6	130437117	130443061	5945	1	114801	ENST00000392429.1	99195	ENSG00000164484
SLITRK1	SLIT and NTRK like family member 1	-0.831755	-1.47922	-0.184293	0.250407	-2.6628	0.01415	0.260063	-2.90216	peak_44086	Day0vsDay27	chr13	82770198	82771017	820	*	Distal Intergenic	13	83877205	83882393	5189	2	114798	ENST00000377084.3	1111376	ENSG00000178235
LINC00506	long intergenic non-protein coding RNA 506	-0.831603	-1.41152	-0.251687	-0.477573	-3.01682	0.00693685	0.260063	-2.31312	peak_112031	Day0vsDay27	chr3	87088689	87089581	893	*	Promoter (<=1kb)	3	87089129	87140346	51218	1	100846978	ENST00000629052.1	0	ENSG00000281392
SAMD9	sterile alpha motif domain containing 9	-0.831581	-1.5084	-0.154766	0.445623	-2.54678	0.0183094	0.260063	-3.11988	peak_149420	Day0vsDay27	chr7	93076659	93077168	510	*	Distal Intergenic	7	93102249	93117962	15714	2	54809	ENST00000446617.1	40794	ENSG00000205413
LOC105369559	uncharacterized LOC105369559	-0.831208	-1.43821	-0.224206	-0.384498	-2.96995	0.00843226	0.260063	-2.42908	peak_32821	Day0vsDay27	chr11	126925607	126926666	1060	*	Intron	11	126920188	126940659	20472	2	105369559	ENST00000530572.1	13993	NA
SUCLG1	succinate-CoA ligase GDP/ADP-forming subunit alpha	-0.831038	-1.50884	-0.153236	0.0340772	-2.54141	0.0185272	0.260063	-3.11391	peak_86563	Day0vsDay27	chr2	84481394	84482299	906	*	Distal Intergenic	2	84441233	84460045	18813	2	8802	ENST00000491642.5	-21349	ENSG00000163541
FHOD3	formin homology 2 domain containing 3	-0.830017	-1.28266	-0.377375	4.26295	-3.84658	0.00119609	0.260063	-0.826549	peak_72385	Day0vsDay27	chr18	36414719	36415229	511	*	Intron	18	36297836	36779779	481944	1	80206	ENST00000359247.8	116883	ENSG00000134775
LOC124901612	uncharacterized LOC124901612	-0.829753	-1.39552	-0.263982	-0.981472	-3.16618	0.0055392	0.260063	-2.08683	peak_145865	Day0vsDay27	chr7	33792471	33792889	419	*	Intron	7	33793168	33803130	9963	2	124901612	ENST00000420185.1	10241	ENSG00000236494
CNP	2',3'-cyclic nucleotide 3' phosphodiesterase	-0.829705	-1.34544	-0.313966	4.47428	-3.34808	0.00346241	0.260063	-1.69456	peak_66882	Day0vsDay27	chr17	41965768	41967607	1840	*	Promoter (<=1kb)	17	41966763	41974228	7466	1	1267	ENST00000472031.1	0	ENSG00000173786
MIR5008	microRNA 5008	-0.829087	-1.49178	-0.166393	3.53333	-2.66728	0.015851	0.260063	-2.94619	peak_13611	Day0vsDay27	chr1	227934654	227935510	857	*	Intron	1	227941590	227941683	94	2	100847072	ENST00000584300.1	6173	ENSG00000264483
DPP6	dipeptidyl peptidase like 6	-0.829034	-1.29284	-0.365224	3.35106	-3.8162	0.00128719	0.260063	-0.92125	peak_153111	Day0vsDay27	chr7	154015214	154016171	958	*	Intron	7	154052398	154894285	841888	1	1804	ENST00000377770.8	-36227	ENSG00000130226
LINC01013	long intergenic non-protein coding RNA 1013	-0.828708	-1.31527	-0.342142	4.70788	-3.53103	0.00236272	0.260063	-1.23531	peak_140850	Day0vsDay27	chr6	132131745	132132232	488	*	Promoter (<=1kb)	6	132131888	132142124	10237	1	100507254	ENST00000664107.1	0	ENSG00000228495
ZNF807P	zinc finger protein 807, pseudogene	-0.828164	-1.35013	-0.306197	2.03759	-3.32801	0.00357077	0.260063	-1.74524	peak_78711	Day0vsDay27	chr19	34555259	34556139	881	*	Distal Intergenic	19	34542462	34545395	2934	2	100129800	ENST00000328088.5	-9864	NA
LOC107986178	uncharacterized LOC107986178	-0.828068	-1.44876	-0.207381	-0.590596	-2.87426	0.0108286	0.260063	-2.58374	peak_118847	Day0vsDay27	chr4	11779983	11781044	1062	*	Intron	4	11770420	11789864	19445	1	107986178	ENST00000655077.1	9563	ENSG00000249631
LOC124906096	uncharacterized LOC124906096	-0.827972	-1.35701	-0.298937	1.2531	-3.25884	0.00405793	0.260063	-1.81951	peak_91497	Day0vsDay27	chr2	174546513	174547755	1243	*	Promoter (<=1kb)	2	174547141	174774827	227687	1	124906096	ENST00000442996.1	0	NA
EPB41L2	erythrocyte membrane protein band 4.1 like 2	-0.827743	-1.37941	-0.276075	0.121565	-3.1101	0.00506688	0.260063	-2.04622	peak_140809	Day0vsDay27	chr6	130872308	130873132	825	*	Exon	6	130839347	130868907	29561	2	2037	ENST00000452150.6	-3401	ENSG00000079819
MIR4650-1	microRNA 4650-1	-0.827248	-1.32746	-0.32704	5.44542	-3.51666	0.00249202	0.260063	-1.45581	peak_147975	Day0vsDay27	chr7	67099965	67100529	565	*	Intron	7	67114322	67114397	76	2	100616310	ENST00000579075.1	13868	ENSG00000266525
LOC105373222	uncharacterized LOC105373222	-0.826756	-1.48619	-0.167326	-0.234117	-2.59876	0.0163212	0.260063	-2.9993	peak_14463	Day0vsDay27	chr1	238843994	238845214	1221	*	Promoter (1-2kb)	1	238842767	238848115	5349	1	105373222	ENST00000660627.1	1227	NA
LINC02064	long intergenic non-protein coding RNA 2064	-0.826613	-1.40474	-0.248487	0.30474	-2.96372	0.00712771	0.260063	-2.33167	peak_126782	Day0vsDay27	chr5	30142356	30142819	464	*	Distal Intergenic	5	29380063	29396095	16033	2	101929681	ENST00000659199.1	-746261	ENSG00000248391
LOC107984709	uncharacterized LOC107984709	-0.826564	-1.34083	-0.312298	5.40299	-3.40904	0.00315047	0.260063	-1.64374	peak_48010	Day0vsDay27	chr14	68771474	68772075	602	*	Distal Intergenic	14	68773316	68780218	6903	2	107984709	ENST00000691194.1	8143	ENSG00000289583
PCDH17	protocadherin 17	-0.825081	-1.45685	-0.193315	-0.593368	-2.70706	0.0128116	0.260063	-2.8169	peak_43382	Day0vsDay27	chr13	57778520	57779526	1007	*	Distal Intergenic	13	57635013	57724748	89736	1	27253	ENST00000615375.1	143507	ENSG00000118946
SC5D	sterol-C5-desaturase	-0.824809	-1.30177	-0.347849	-0.413543	-3.5845	0.00163464	0.260063	-1.11927	peak_32379	Day0vsDay27	chr11	121246107	121246992	886	*	Distal Intergenic	11	121292681	121304925	12245	1	6309	ENST00000534455.5	-45689	ENSG00000109929
PRLR	prolactin receptor	-0.824723	-1.41638	-0.233064	0.286631	-2.91499	0.00827155	0.260063	-2.46692	peak_127027	Day0vsDay27	chr5	35172032	35172628	597	*	Intron	5	35084509	35195242	110734	2	5618	ENST00000509839.5	22614	ENSG00000113494
BEND6	BEN domain containing 6	-0.824655	-1.36355	-0.28576	0.512383	-3.17194	0.00438103	0.260063	-1.92495	peak_138356	Day0vsDay27	chr6	57021171	57021587	417	*	Intron	6	57013809	57018471	4663	1	221336	ENST00000484701.1	7362	ENSG00000151917
LOC124900781	uncharacterized LOC124900781	-0.823658	-1.42931	-0.218009	-0.0455188	-2.81892	0.00994271	0.260063	-2.61635	peak_122895	Day0vsDay27	chr4	139809485	139810094	610	*	Intron	4	139763080	139770391	7312	1	124900781	ENST00000661355.1	46405	NA
SND1	staphylococcal nuclease and tudor domain containing 1	-0.822958	-1.45452	-0.191391	0.338853	-2.70094	0.0129892	0.260063	-2.83031	peak_151048	Day0vsDay27	chr7	127745025	127746144	1120	*	Intron	7	127718658	127929227	210570	1	27044	ENST00000465900.5	26367	ENSG00000197157
FAM174A-DT	FAM174A divergent transcript	-0.822459	-1.44848	-0.196441	-0.000235904	-2.72323	0.0123532	0.260063	-2.7745	peak_129452	Day0vsDay27	chr5	100516497	100517000	504	*	Intron	5	100449754	100535186	85433	2	121232371	ENST00000499025.5	18186	ENSG00000247877
RFTN1	raftlin, lipid raft linker 1	-0.821544	-1.29307	-0.35002	2.99768	-3.81771	0.00134726	0.260063	-0.924572	peak_108325	Day0vsDay27	chr3	16300282	16301825	1544	*	3' UTR	3	16313574	16326867	13294	2	23180	ENST00000607320.5	25042	ENSG00000131378
TMSB10	thymosin beta 10	-0.821413	-1.48746	-0.15537	-0.961259	-2.63223	0.0170066	0.260063	-3.00413	peak_86593	Day0vsDay27	chr2	84905145	84906342	1198	*	Promoter (<=1kb)	2	84905656	84906671	1016	1	9168	ENST00000233143.6	0	ENSG00000034510
LINC00383	long intergenic non-protein coding RNA 383	-1.45437	-2.08994	-0.818805	-0.342904	-4.7432	9.61728669352729e-05	0.248273	1.18923	peak_43708	Day0vsDay27	chr13	69599892	69600711	820	*	Distal Intergenic	13	69311333	69322101	10769	1	103689913	ENST00000431686.1	288559	ENSG00000235221
LINC01626	long intergenic non-protein coding RNA 1626	-0.820429	-1.48993	-0.150933	-0.510678	-2.54009	0.018581	0.260063	-3.11846	peak_138724	Day0vsDay27	chr6	71469372	71469891	520	*	Distal Intergenic	6	71453017	71458872	5856	1	102724000	ENST00000654769.1	16355	NA
RFPL2	ret finger protein like 2	-0.820029	-1.45491	-0.185151	0.950724	-2.6773	0.0136978	0.260063	-2.85256	peak_104793	Day0vsDay27	chr22	32202739	32203277	539	*	Promoter (<=1kb)	22	32190438	32202571	12134	2	10739	ENST00000626996.2	-168	ENSG00000128253
EPHA3	EPH receptor A3	-1.45379	-2.93495	0.0273656	-0.778835	-2.0345	0.0540183	0.75723	-3.91588	peak_112090	Day0vsDay8	chr3	89099054	89099278	225	*	Distal Intergenic	3	89107621	89482134	374514	1	2042	ENST00000336596.7	-8343	ENSG00000044524
LINC00424	long intergenic non-protein coding RNA 424	-0.819652	-1.32403	-0.315273	3.15384	-3.37446	0.00316933	0.260063	-1.58563	peak_41519	Day0vsDay27	chr13	21849091	21849818	728	*	Distal Intergenic	13	21872792	21876665	3874	2	100874182	ENST00000654346.1	26847	ENSG00000226722
LINC00442	long intergenic non-protein coding RNA 442	-0.819644	-1.44042	-0.198868	0.333068	-2.7581	0.0117053	0.260063	-2.73498	peak_41312	Day0vsDay27	chr13	19049443	19050097	655	*	Exon	13	19008640	19012564	3925	1	348021	ENST00000659140.1	40803	ENSG00000232685
POU5F2	POU domain class 5, transcription factor 2	-1.4533	-2.91374	0.00713078	0.690332	-2.07401	0.0517937	0.754458	-3.79796	peak_129174	Day0vsDay8	chr5	93740623	93741995	1373	*	Promoter (<=1kb)	5	93733220	93741600	8381	2	134187	ENST00000606183.4	0	ENSG00000248483
LINC01372	long intergenic non-protein coding RNA 1372	-0.819057	-1.3565	-0.281618	-0.212694	-3.15895	0.00451727	0.260063	-1.95037	peak_147987	Day0vsDay27	chr7	67377868	67378670	803	*	Distal Intergenic	7	67335976	67340024	4049	1	101929736	ENST00000430244.1	41892	ENSG00000291153
CYCS	cytochrome c, somatic	-0.818927	-1.27798	-0.359874	0.0909982	-3.7226	0.00123741	0.260063	-0.906114	peak_145319	Day0vsDay27	chr7	25069890	25070647	758	*	Distal Intergenic	7	25123307	25125249	1943	2	54205	ENST00000409409.5	54602	ENSG00000172115
APOD	apolipoprotein D	-0.818425	-1.32071	-0.316142	0.446271	-3.4511	0.00268309	0.260063	-1.54954	peak_117180	Day0vsDay27	chr3	195586602	195587648	1047	*	Promoter (2-3kb)	3	195570591	195584033	13443	2	347	ENST00000463719.1	-2569	ENSG00000189058
FOCAD	focadhesin	-0.818012	-1.44023	-0.195797	-0.334992	-2.76676	0.0121097	0.260063	-2.75257	peak_162641	Day0vsDay27	chr9	20640183	20641047	865	*	Distal Intergenic	9	20658309	20995955	337647	1	54914	ENST00000380249.5	-17262	ENSG00000188352
FARS2-AS1	FARS2 antisense RNA 1	-0.817529	-1.31308	-0.321978	4.3972	-3.41957	0.0024312	0.260063	-1.44536	peak_135013	Day0vsDay27	chr6	5521803	5522487	685	*	Intron	6	5452468	5458075	5608	2	101927972	ENST00000602284.1	-63728	ENSG00000269985
YWHAQ	tyrosine 3-monooxygenase/tryptophan 5-monooxygenase activation protein theta	-0.816943	-1.32407	-0.309819	-0.25569	-3.33914	0.00294674	0.260063	-1.59638	peak_82324	Day0vsDay27	chr2	9618321	9618961	641	*	Promoter (1-2kb)	2	9585081	9620701	35621	2	10971	ENST00000474715.1	1740	ENSG00000134308
LOC105375971	uncharacterized LOC105375971	-0.816894	-1.44173	-0.192057	2.65188	-2.76673	0.0125501	0.260063	-2.76771	peak_162272	Day0vsDay27	chr9	7976097	7977207	1111	*	Distal Intergenic	9	7914514	7961224	46711	2	105375971	ENST00000668681.1	-14873	ENSG00000231902
CDC6	cell division cycle 6	-0.816687	-1.38295	-0.250423	1.98981	-3.04622	0.00674059	0.260063	-2.27531	peak_66708	Day0vsDay27	chr17	40302955	40303662	708	*	Promoter (2-3kb)	17	40300890	40301931	1042	1	990	ENST00000648633.1	2065	ENSG00000094804
LINC02445	long intergenic non-protein coding RNA 2445	-0.816151	-1.37793	-0.254367	-0.270234	-3.01133	0.00638203	0.260063	-2.24024	peak_37289	Day0vsDay27	chr12	73684622	73685921	1300	*	Distal Intergenic	12	73758657	73846188	87532	1	105369840	ENST00000664550.1	-72736	NA
TTK	TTK protein kinase	-0.815561	-1.46127	-0.169849	-0.176482	-2.64518	0.0154083	0.260063	-2.92243	peak_138984	Day0vsDay27	chr6	79993906	79994613	708	*	Distal Intergenic	6	80003887	80042527	38641	1	7272	ENST00000509894.5	-9274	ENSG00000112742
CCDC91	coiled-coil domain containing 91	-0.815287	-1.28846	-0.342116	1.70835	-3.76295	0.00215218	0.260063	-0.983885	peak_35187	Day0vsDay27	chr12	28777679	28778446	768	*	Distal Intergenic	12	28452542	28573446	120905	1	55297	ENST00000542801.5	325137	ENSG00000123106
PCGEM1	PCGEM1 prostate-specific transcript	-0.813678	-1.41611	-0.211249	0.320563	-2.79965	0.010389	0.260063	-2.63945	peak_92191	Day0vsDay27	chr2	193070745	193071490	746	*	Distal Intergenic	2	192749967	192776068	26102	1	64002	ENST00000606314.1	320778	ENSG00000227418
DLEU2	deleted in lymphocytic leukemia 2	-0.813089	-1.27049	-0.355691	5.16076	-3.68597	0.00157997	0.260063	-0.962634	peak_43047	Day0vsDay27	chr13	50130282	50131443	1162	*	Intron	13	50027133	50125720	98588	2	8847	ENST00000425586.5	-4562	ENSG00000231607
LOC105369787	endogenous retrovirus group K member 21 Env polyprotein	-0.81182	-1.40948	-0.214164	5.17175	-2.81557	0.010019	0.260063	-2.60324	peak_36724	Day0vsDay27	chr12	58358167	58358968	802	*	Distal Intergenic	12	58327550	58336092	8543	2	105369787	ENST00000715225.1	-22075	NA
RELL1	RELT like 1	-0.811778	-1.36468	-0.258873	0.390469	-3.04329	0.00592414	0.260063	-2.17637	peak_119691	Day0vsDay27	chr4	37602644	37604177	1534	*	Intron	4	37588087	37588875	789	2	768211	ENST00000503034.1	-13769	ENSG00000181826
ZFR	zinc finger RNA binding protein	-0.8113	-1.36582	-0.256779	-0.557821	-3.03264	0.00607311	0.260063	-2.1952	peak_126892	Day0vsDay27	chr5	32443340	32445063	1724	*	Promoter (<=1kb)	5	32354350	32444740	90391	2	51663	ENST00000265069.13	0	ENSG00000056097
LINC02562	long intergenic non-protein coding RNA 2562	-0.811265	-1.44898	-0.173548	-0.0873749	-2.63689	0.0149935	0.260063	-2.93808	peak_120941	Day0vsDay27	chr4	75045872	75046374	503	*	3' UTR	4	75082019	75083496	1478	2	105377283	ENST00000562355.1	37122	NA
CENPE	centromere protein E	-0.811174	-1.40138	-0.220972	0.409305	-2.8682	0.00907807	0.260063	-2.55374	peak_121861	Day0vsDay27	chr4	103197877	103198983	1107	*	Promoter (<=1kb)	4	103105349	103198445	93097	2	1062	ENST00000380026.8	0	ENSG00000138778
SEMA4D	semaphorin 4D	-0.810065	-1.42576	-0.194368	3.79484	-2.82542	0.0113074	0.260063	-2.67817	peak_164759	Day0vsDay27	chr9	89501627	89502926	1300	*	Distal Intergenic	9	89361609	89498130	136522	2	10507	ENST00000455551.6	-3497	ENSG00000187764
LINC01667	long intergenic non-protein coding RNA 1667	-0.809784	-1.46574	-0.153827	3.19392	-2.61339	0.0175136	0.260063	-3.02907	peak_100814	Day0vsDay27	chr21	9883058	9883483	426	*	Distal Intergenic	21	9781910	9816833	34924	2	441058	ENST00000651542.1	-66225	ENSG00000293035
LOC105372750	uncharacterized LOC105372750	-0.809215	-1.40928	-0.209154	0.0640828	-2.82583	0.0099924	0.260063	-2.6236	peak_101234	Day0vsDay27	chr21	23815317	23816311	995	*	Distal Intergenic	21	23857081	23889150	32070	1	105372750	ENST00000661152.1	-40770	NA
LOC105370224	uncharacterized LOC105370224	-0.80907	-1.38372	-0.234416	0.319495	-2.91835	0.00791547	0.260063	-2.41382	peak_43416	Day0vsDay27	chr13	59095759	59096317	559	*	Distal Intergenic	13	59121879	59230636	108758	2	105370224	ENST00000666115.1	134319	NA
REG1A	regenerating family member 1 alpha	-0.808856	-1.41144	-0.206276	-0.254896	-2.81836	0.0108486	0.260063	-2.66594	peak_86421	Day0vsDay27	chr2	79121378	79121928	551	*	Promoter (<=1kb)	2	79120835	79123091	2257	1	5967	ENST00000485184.1	543	ENSG00000115386
LINC00355	long intergenic non-protein coding RNA 355	-0.808385	-1.46084	-0.155928	0.636735	-2.59391	0.017093	0.260063	-3.04832	peak_43579	Day0vsDay27	chr13	64662585	64664045	1461	*	Distal Intergenic	13	63851197	64076044	224848	2	144766	ENST00000650541.1	-586541	ENSG00000227674
RAPGEF5	Rap guanine nucleotide exchange factor 5	-0.807983	-1.43491	-0.181058	0.551877	-2.67977	0.0137288	0.260063	-2.88402	peak_145141	Day0vsDay27	chr7	22414186	22415159	974	*	Distal Intergenic	7	22118236	22357154	238919	2	9771	ENST00000665637.1	-57032	ENSG00000136237
LOC124900338	formin-like protein 5	-0.807523	-1.46772	-0.147326	0.686497	-2.53535	0.0187758	0.260063	-3.13856	peak_44227	Day0vsDay27	chr13	87676912	87678780	1869	*	Promoter (2-3kb)	13	87615002	87674235	59234	2	124900338	ENST00000654568.1	-2677	NA
ZNF407	zinc finger protein 407	-0.806699	-1.39742	-0.215984	0.802318	-2.87358	0.00958719	0.260063	-2.57328	peak_74297	Day0vsDay27	chr18	74668901	74669386	486	*	Intron	18	74631020	74921058	290039	1	55628	ENST00000577538.5	37881	ENSG00000215421
LINC02726	long intergenic non-protein coding RNA 2726	-0.806359	-1.39848	-0.214237	0.897979	-2.83811	0.00973894	0.260063	-2.57433	peak_26632	Day0vsDay27	chr11	23679045	23681182	2138	*	Distal Intergenic	11	23730588	23796970	66383	1	105376593	ENST00000534068.1	-49406	NA
SSUH2	ssu-2 homolog	-0.805643	-1.46484	-0.146444	0.200184	-2.58557	0.0182958	0.260063	-3.07334	peak_107450	Day0vsDay27	chr3	8622981	8624388	1408	*	3' UTR	3	8627655	8633715	6061	2	51066	ENST00000492435.1	9327	ENSG00000125046
LOC107986009	uncharacterized LOC107986009	-0.805619	-1.41816	-0.19308	0.608744	-2.72617	0.0122716	0.260063	-2.78181	peak_107445	Day0vsDay27	chr3	8605596	8606242	647	*	Intron	3	8609438	8611900	2463	2	107986009	ENST00000458666.1	5658	NA
PDLIM5	PDZ and LIM domain 5	-0.805082	-1.24309	-0.367071	3.6739	-3.83852	0.00121629	0.260063	-0.799702	peak_121585	Day0vsDay27	chr4	94451432	94452485	1054	*	Promoter (<=1kb)	4	94451857	94588216	136360	1	10611	ENST00000318007.9	0	ENSG00000163110
IFT57	intraflagellar transport 57	-0.804914	-1.30592	-0.303913	6.09331	-3.33018	0.00301039	0.260063	-1.62036	peak_112643	Day0vsDay27	chr3	108236476	108237405	930	*	Distal Intergenic	3	108166854	108222435	55582	2	55081	ENST00000478157.1	-14041	ENSG00000114446
RIPOR2	RHO family interacting cell polarization regulator 2	-0.804282	-1.29848	-0.310084	-0.440838	-3.40267	0.00267624	0.260063	-1.52078	peak_136060	Day0vsDay27	chr6	25017631	25018355	725	*	Intron	6	24839359	25042018	202660	2	9750	ENST00000510784.8	23663	ENSG00000111913
LOC100130849	phosphorylase kinase catalytic subunit gamma 1 pseudogene	-0.803731	-1.45678	-0.150686	-0.460046	-2.56033	0.017972	0.260063	-3.09257	peak_147516	Day0vsDay27	chr7	56912024	56912471	448	*	Distal Intergenic	7	56875385	56882146	6762	2	100130849	ENST00000448242.1	-29878	ENSG00000291021
PTPRM	protein tyrosine phosphatase receptor type M	-0.80362	-1.33024	-0.276999	-0.0477604	-3.18873	0.00453898	0.260063	-1.99166	peak_71104	Day0vsDay27	chr18	7627187	7627645	459	*	Intron	18	7567316	8406856	839541	1	5797	ENST00000580170.6	59871	ENSG00000173482
LMBRD1	LMBR1 domain containing 1	-0.803447	-1.3124	-0.294497	-0.531414	-3.36195	0.00340022	0.260063	-1.71001	peak_138673	Day0vsDay27	chr6	69796100	69797419	1320	*	Promoter (<=1kb)	6	69674010	69797010	123001	2	55788	ENST00000649934.3	0	ENSG00000168216
LINC00534	long intergenic non-protein coding RNA 534	-0.80341	-1.35989	-0.24693	-0.238305	-2.99257	0.00666644	0.260063	-2.27631	peak_158713	Day0vsDay27	chr8	90283913	90284285	373	*	Intron	8	90221595	90431344	209750	1	100874052	ENST00000654946.1	62318	NA
LINC01262	long intergenic non-protein coding RNA 1262	-0.803284	-1.43317	-0.173394	1.46308	-2.75233	0.0132751	0.260063	-2.79951	peak_124741	Day0vsDay27	chr4	189615165	189615851	687	*	Distal Intergenic	4	189659605	189661486	1882	1	101928971	ENST00000513681.1	-43754	ENSG00000250739
PREP	prolyl endopeptidase	-0.802827	-1.28132	-0.32433	0.48959	-3.47776	0.00211427	0.260063	-1.32096	peak_139700	Day0vsDay27	chr6	105397805	105398290	486	*	5' UTR	6	105273218	105403082	129865	2	5550	ENST00000652536.2	4792	ENSG00000085377
PDS5A	PDS5 cohesin associated factor A	-1.4387	-2.89284	0.015446	-0.135117	-2.05078	0.0522762	0.756123	-3.83484	peak_119845	Day0vsDay8	chr4	39976364	39978406	2043	*	Promoter (<=1kb)	4	39822863	39977911	155049	2	23244	ENST00000303538.13	0	ENSG00000121892
GOLT1B	golgi transport 1B	-0.802805	-1.44568	-0.159932	-0.562863	-2.58846	0.0166982	0.260063	-3.02197	peak_34983	Day0vsDay27	chr12	21509570	21510296	727	*	Intron	12	21501853	21515746	13894	1	51026	ENST00000542194.1	7717	ENSG00000111711
PLA2R1	phospholipase A2 receptor 1	-0.801787	-1.42393	-0.179641	0.41381	-2.67131	0.0138829	0.260063	-2.8839	peak_90890	Day0vsDay27	chr2	160024549	160025183	635	*	Intron	2	159945815	160062610	116796	2	22925	ENST00000392771.1	37427	ENSG00000153246
SKAP2	src kinase associated phosphoprotein 2	-0.799615	-1.26482	-0.334411	0.00869131	-3.60518	0.00177165	0.260063	-1.26414	peak_145433	Day0vsDay27	chr7	26858874	26859205	332	*	Promoter (<=1kb)	7	26739887	26858159	118273	2	8935	ENST00000490456.6	-715	ENSG00000005020
INPP4B	inositol polyphosphate-4-phosphatase type II B	-0.799465	-1.44078	-0.158154	0.000289089	-2.58397	0.0168652	0.260063	-3.03869	peak_123001	Day0vsDay27	chr4	142703726	142704446	721	*	Intron	4	142654512	142766819	112308	2	8821	ENST00000514964.1	62373	ENSG00000109452
LINC00113	long intergenic non-protein coding RNA 113	-0.799384	-1.37182	-0.226945	0.620817	-2.91586	0.00813348	0.260063	-2.43362	peak_101333	Day0vsDay27	chr21	27802780	27803215	436	*	Distal Intergenic	21	27724799	27751233	26435	1	54088	ENST00000442550.1	77981	ENSG00000225298
SLCO1B3	solute carrier organic anion transporter family member 1B3	-0.798727	-1.36215	-0.235299	0.0736765	-2.93844	0.00755675	0.260063	-2.37911	peak_34964	Day0vsDay27	chr12	20807920	20808489	570	*	Promoter (2-3kb)	12	20810702	20875381	64680	1	28234	ENST00000540853.5	-2213	ENSG00000111700
MSMO1	methylsterol monooxygenase 1	-0.797932	-1.39222	-0.203644	0.724694	-2.7995	0.0107019	0.260063	-2.67258	peak_123732	Day0vsDay27	chr4	165326885	165328151	1267	*	Promoter (<=1kb)	4	165327667	165340351	12685	1	6307	ENST00000507013.5	0	ENSG00000052802
POLR1F	RNA polymerase I subunit F	-0.797875	-1.40151	-0.194243	0.421037	-2.75362	0.0117044	0.260063	-2.73422	peak_145040	Day0vsDay27	chr7	19627605	19628570	966	*	Distal Intergenic	7	19698565	19700335	1771	2	221830	ENST00000462263.1	71765	ENSG00000105849
RREB1	ras responsive element binding protein 1	-0.797841	-1.36728	-0.228403	-0.217073	-2.93307	0.00795656	0.260063	-2.43734	peak_135171	Day0vsDay27	chr6	7201988	7202455	468	*	Intron	6	7139245	7230433	91189	1	6239	ENST00000483150.1	62743	ENSG00000124782
CDH6	cadherin 6	-0.797821	-1.33275	-0.262898	0.18596	-3.09151	0.00529259	0.260063	-2.08303	peak_126801	Day0vsDay27	chr5	31226914	31227616	703	*	Intron	5	31193769	31251854	58086	1	1004	ENST00000506396.1	33145	ENSG00000113361
SNX8	sorting nexin 8	-0.797672	-1.41514	-0.1802	1.06614	-2.7767	0.0124822	0.260063	-2.75674	peak_144033	Day0vsDay27	chr7	2283186	2283840	655	*	Intron	7	2257666	2271896	14231	2	29886	ENST00000479689.1	-11290	ENSG00000106266
RNF150	ring finger protein 150	-1.43385	-2.98197	0.114262	-0.691459	-1.91981	0.0678242	0.783783	-4.05882	peak_122954	Day0vsDay8	chr4	141079507	141080051	545	*	Intron	4	140865576	141132637	267062	2	57484	ENST00000506101.2	52586	ENSG00000170153
LINC00333	long intergenic non-protein coding RNA 333	-0.797475	-1.28677	-0.308184	0.932988	-3.37837	0.00268323	0.260063	-1.51393	peak_44119	Day0vsDay27	chr13	84086149	84087032	884	*	Promoter (<=1kb)	13	84086802	84448603	361802	1	100874128	ENST00000653443.1	0	NA
MGAT4C	MGAT4 family member C	-0.797261	-1.41171	-0.182811	0.761204	-2.70403	0.0130996	0.260063	-2.8275	peak_37655	Day0vsDay27	chr12	86998455	86998992	538	*	Distal Intergenic	12	86599578	86838998	239421	2	25834	ENST00000550014.1	-159457	ENSG00000182050
LOC105370467	uncharacterized LOC105370467	-0.796883	-1.33492	-0.258851	-0.142307	-3.07004	0.00556542	0.260063	-2.12541	peak_46786	Day0vsDay27	chr14	40853968	40855038	1071	*	Exon	14	40808159	40901855	93697	1	105370467	ENST00000652650.1	45809	NA
LINC02706	long intergenic non-protein coding RNA 2706	-0.796615	-1.29925	-0.293982	1.57366	-3.4473	0.00297903	0.260063	-1.5873	peak_33470	Day0vsDay27	chr11	134655558	134656639	1082	*	Exon	11	134712539	134715929	3391	1	105369584	ENST00000670056.1	-55900	ENSG00000255344
DPP6	dipeptidyl peptidase like 6	-0.796614	-1.25541	-0.337814	1.96098	-3.75919	0.00149376	0.260063	-1.04096	peak_153115	Day0vsDay27	chr7	154039344	154040098	755	*	Intron	7	154052398	154894285	841888	1	1804	ENST00000377770.8	-12300	ENSG00000130226
PATJ	PATJ crumbs cell polarity complex component	-0.796525	-1.26972	-0.323333	3.9624	-3.55005	0.00238496	0.260063	-1.36921	peak_5785	Day0vsDay27	chr1	61741733	61743146	1414	*	Promoter (<=1kb)	1	61742477	62114250	371774	1	10207	ENST00000635214.1	0	ENSG00000132849
MIR548AB	microRNA 548ab	-0.796455	-1.38329	-0.209624	0.755346	-2.96062	0.00895068	0.260063	-2.44493	peak_112452	Day0vsDay27	chr3	103966648	103967199	552	*	Distal Intergenic	3	103524033	103524116	84	2	100616336	ENST00000584917.1	-442532	ENSG00000265328
LOC124901737	uncharacterized LOC124901737	-0.796309	-1.33071	-0.261909	0.169994	-3.13868	0.0052904	0.260063	-2.09848	peak_150880	Day0vsDay27	chr7	121544716	121545203	488	*	Distal Intergenic	7	121450948	121511194	60247	2	124901737	ENST00000688734.1	-33522	NA
LOC105379042	uncharacterized LOC105379042	-0.795992	-1.28512	-0.306862	4.46818	-3.3732	0.00271662	0.260063	-1.53721	peak_128551	Day0vsDay27	chr5	76309134	76309369	236	*	Promoter (2-3kb)	5	76285542	76311462	25921	2	105379042	ENST00000502589.1	2093	NA
MYO7B	myosin VIIB	-0.795715	-1.42837	-0.163062	-0.512525	-2.60705	0.0160235	0.260063	-3.00904	peak_89427	Day0vsDay27	chr2	127591205	127591861	657	*	Intron	2	127619982	127624320	4339	1	4648	ENST00000437387.5	-28121	ENSG00000169994
TRPC6	transient receptor potential cation channel subfamily C member 6	-0.795331	-1.29235	-0.298312	0.517086	-3.3169	0.0031072	0.260063	-1.63884	peak_31055	Day0vsDay27	chr11	101582293	101584159	1867	*	Promoter (<=1kb)	11	101451564	101584007	132444	2	7225	ENST00000344327.8	0	ENSG00000137672
MIR8071-1	microRNA 8071-1	-1.43026	-2.87601	0.0154951	-0.647725	-2.06356	0.0537736	0.75723	-3.84766	peak_50885	Day0vsDay8	chr14	105616033	105618140	2108	*	Promoter (2-3kb)	14	105621116	105621180	65	1	102465871	ENST00000616769.1	-2976	ENSG00000274172
COX18	cytochrome c oxidase assembly factor COX18	-0.794859	-1.38426	-0.205454	0.052941	-2.84684	0.010158	0.260063	-2.62598	peak_120882	Day0vsDay27	chr4	73038752	73039181	430	*	Distal Intergenic	4	73052362	73069716	17355	2	285521	ENST00000507544.3	30535	ENSG00000163626
ADAMTS17	ADAM metallopeptidase with thrombospondin type 1 motif 17	-0.794832	-1.32203	-0.267631	1.45342	-3.13499	0.00533494	0.260063	-2.05275	peak_56281	Day0vsDay27	chr15	99954096	99954537	442	*	Distal Intergenic	15	99972956	99976279	3324	2	170691	ENST00000557896.1	21742	ENSG00000140470
OR4C46	olfactory receptor family 4 subfamily C member 46	-0.794427	-1.35633	-0.232519	-0.0468414	-2.93053	0.00769614	0.260063	-2.3887	peak_27925	Day0vsDay27	chr11	54641372	54642617	1246	*	Distal Intergenic	11	54603069	54603998	930	2	119749	ENST00000328188.1	-37374	ENSG00000185926
ZWINT	ZW10 interacting kinetochore protein	-0.79369	-1.4203	-0.167083	-0.187921	-2.62551	0.0153789	0.260063	-2.97321	peak_18665	Day0vsDay27	chr10	56212660	56213703	1044	*	Distal Intergenic	10	56357816	56359731	1916	2	11130	ENST00000460654.5	146028	ENSG00000122952
LOC105377727	uncharacterized LOC105377727	-0.793226	-1.36175	-0.224701	3.50288	-2.89816	0.00948048	0.260063	-2.48338	peak_133425	Day0vsDay27	chr5	172488166	172488882	717	*	Intron	5	172479274	172536444	57171	1	105377727	ENST00000660356.1	8892	ENSG00000287814
LRRC4C	leucine rich repeat containing 4C	-0.793191	-1.42038	-0.166003	0.297943	-2.62142	0.0155193	0.260063	-2.98036	peak_27299	Day0vsDay27	chr11	39647187	39648830	1644	*	Distal Intergenic	11	40116170	40241883	125714	2	57689	ENST00000533474.1	593053	ENSG00000148948
AKAP6	A-kinase anchoring protein 6	-0.792488	-1.2366	-0.348381	4.4887	-3.71236	0.00152429	0.260063	-1.01182	peak_46542	Day0vsDay27	chr14	32592683	32593494	812	*	Intron	14	32616967	32773791	156825	1	9472	ENST00000555207.5	-23473	ENSG00000151320
LOC102723341	uncharacterized LOC102723341	-0.791016	-1.25443	-0.327597	4.83082	-3.60807	0.00206504	0.260063	-1.28109	peak_140593	Day0vsDay27	chr6	125433941	125434416	476	*	Intron	6	125370046	125445131	75086	2	102723341	ENST00000640550.1	10715	ENSG00000226409
B3GAT2	beta-1,3-glucuronyltransferase 2	-0.790672	-1.43283	-0.14851	-0.51536	-2.55217	0.0180933	0.260063	-3.10032	peak_138711	Day0vsDay27	chr6	71012896	71013241	346	*	Distal Intergenic	6	70856679	70957060	100382	2	135152	ENST00000230053.11	-55836	ENSG00000112309
LINC01090	long intergenic non-protein coding RNA 1090	-0.790486	-1.31724	-0.263735	0.121646	-3.11061	0.00506082	0.260063	-2.04632	peak_91989	Day0vsDay27	chr2	188427432	188428040	609	*	Intron	2	188139637	188384313	244677	2	104355152	ENST00000632331.1	-43119	ENSG00000231689
SRGAP1	SLIT-ROBO Rho GTPase activating protein 1	-0.790426	-1.29961	-0.281241	3.39155	-3.33944	0.00375736	0.260063	-1.77656	peak_36867	Day0vsDay27	chr12	63843383	63844887	1505	*	Promoter (<=1kb)	12	63843761	64147833	304073	1	57522	ENST00000631006.3	0	ENSG00000196935
LRP12	LDL receptor related protein 12	-0.789787	-1.36753	-0.212047	1.52502	-2.9466	0.00862075	0.260063	-2.46725	peak_159420	Day0vsDay27	chr8	104574959	104575559	601	*	Intron	8	104504244	104588995	84752	2	29967	ENST00000519675.1	13436	ENSG00000147650
PNMA2	PNMA family member 2	-0.789076	-1.32485	-0.253307	1.17909	-3.15545	0.00546566	0.260063	-2.09659	peak_155731	Day0vsDay27	chr8	26514558	26515323	766	*	Promoter (<=1kb)	8	26509012	26514092	5081	2	10687	ENST00000522764.1	-466	ENSG00000240694
BPNT2	3'(2'), 5'-bisphosphate nucleotidase 2	-0.788657	-1.37243	-0.204883	-0.442671	-2.80027	0.0103743	0.260063	-2.6452	peak_157457	Day0vsDay27	chr8	57037308	57038010	703	*	Distal Intergenic	8	56957931	56993867	35937	2	54928	ENST00000262644.9	-43441	ENSG00000104331
HACD2	3-hydroxyacyl-CoA dehydratase 2	-0.788606	-1.22615	-0.351066	5.76064	-3.73593	0.00113246	0.260063	-0.818736	peak_113316	Day0vsDay27	chr3	123475634	123476141	508	*	Distal Intergenic	3	123499291	123500693	1403	2	201562	ENST00000493515.1	24552	ENSG00000206527
AFF1	ALF transcription elongation factor 1	-0.788046	-1.37537	-0.20072	-0.0564519	-2.78118	0.0108346	0.260063	-2.67896	peak_121389	Day0vsDay27	chr4	87111842	87112529	688	*	Promoter (2-3kb)	4	87114943	87125277	10335	1	4299	ENST00000503369.1	-2414	ENSG00000172493
LINC03109	long intergenic non-protein coding RNA 3109	-0.786781	-1.42622	-0.147338	0.154678	-2.55041	0.0181637	0.260063	-3.09908	peak_115365	Day0vsDay27	chr3	153287677	153288176	500	*	Distal Intergenic	3	153357107	153374186	17080	1	105374166	ENST00000498457.1	-68931	NA
ARHGAP10	Rho GTPase activating protein 10	-0.785272	-1.22538	-0.345159	3.63642	-3.761	0.00152235	0.260063	-0.982965	peak_123160	Day0vsDay27	chr4	147866634	147867546	913	*	Exon	4	147860983	148072776	211794	1	79658	ENST00000506054.5	5651	ENSG00000071205
TNFSF10	TNF superfamily member 10	-1.4217	-3.17832	0.334925	-0.981959	-1.67759	0.107453	0.827598	-4.41771	peak_116075	Day0vsDay8	chr3	172530198	172530996	799	*	Distal Intergenic	3	172505662	172523475	17814	2	8743	ENST00000420541.6	-6723	ENSG00000121858
OPCML-IT1	OPCML intronic transcript 1	-0.785221	-1.36078	-0.209657	-0.277088	-2.91392	0.00922579	0.260063	-2.52352	peak_33330	Day0vsDay27	chr11	133360936	133361862	927	*	Exon	11	133360029	133366080	6052	2	100874333	ENST00000533859.1	4218	ENSG00000254896
LOC124900818	uncharacterized LOC124900818	-0.784309	-1.41837	-0.150251	-0.34508	-2.56398	0.0176276	0.260063	-3.07507	peak_124188	Day0vsDay27	chr4	179486470	179486949	480	*	Distal Intergenic	4	180095527	180117163	21637	2	124900818	ENST00000668548.1	630214	ENSG00000287775
LINC01720	long intergenic non-protein coding RNA 1720	-0.784174	-1.39979	-0.16856	0.460347	-2.68364	0.0143086	0.260063	-2.91346	peak_11283	Day0vsDay27	chr1	190633791	190635551	1761	*	Intron	1	190624890	190801658	176769	1	440704	ENST00000413356.1	8901	ENSG00000231175
GHET1	gastric carcinoma proliferation enhancing transcript 1	-0.783346	-1.39916	-0.167535	-0.258919	-2.63672	0.0149993	0.260063	-2.93334	peak_152546	Day0vsDay27	chr7	148993151	148993630	480	*	Distal Intergenic	7	148987527	148989432	1906	1	102723099	ENST00000627071.1	5624	ENSG00000281189
DACT2	dishevelled binding antagonist of beta catenin 2	-0.783107	-1.40536	-0.16085	-0.329494	-2.73227	0.0144175	0.260063	-2.83348	peak_143236	Day0vsDay27	chr6	168284271	168284856	586	*	Distal Intergenic	6	168307223	168319710	12488	2	168002	ENST00000607983.1	34854	ENSG00000164488
ONECUT2	one cut homeobox 2	-0.783085	-1.28915	-0.277021	-0.418775	-3.35965	0.00365852	0.260063	-1.75188	peak_73432	Day0vsDay27	chr18	57435074	57435586	513	*	Promoter (<=1kb)	18	57435374	57491298	55925	1	9480	ENST00000491143.3	0	ENSG00000119547
GFRA2	GDNF family receptor alpha 2	-0.782411	-1.29749	-0.267337	0.894293	-3.25706	0.0043817	0.260063	-1.92946	peak_155357	Day0vsDay27	chr8	21662570	21663122	553	*	Distal Intergenic	8	21693182	21788159	94978	2	2675	ENST00000517892.5	125037	ENSG00000168546
TRAF3IP1	TRAF3 interacting protein 1	-0.781933	-1.40056	-0.163307	-0.365578	-2.64987	0.0153369	0.260063	-2.95082	peak_94898	Day0vsDay27	chr2	238339159	238340175	1017	*	Intron	2	238347183	238397680	50498	1	26146	ENST00000462122.1	-7008	ENSG00000204104
LOC101927072	uncharacterized LOC101927072	-0.781931	-1.31332	-0.250539	-0.486383	-3.06234	0.00574227	0.260063	-2.15117	peak_43672	Day0vsDay27	chr13	68272539	68272967	429	*	Distal Intergenic	13	68025839	68037131	11293	1	101927072	ENST00000660570.1	246700	ENSG00000286820
SPOCK3	SPARC (osteonectin), cwcv and kazal like domains proteoglycan 3	-0.781817	-1.19855	-0.365084	4.95387	-3.90542	0.00104031	0.260063	-0.658775	peak_123775	Day0vsDay27	chr4	167102490	167102697	208	*	Promoter (<=1kb)	4	166734147	167102557	368411	2	50859	ENST00000535728.5	0	ENSG00000196104
SUSD4	sushi domain containing 4	-0.781454	-1.36674	-0.196173	3.10327	-2.80976	0.011657	0.260063	-2.68809	peak_13241	Day0vsDay27	chr1	223248269	223249407	1139	*	Intron	1	223227615	223230747	3133	2	55061	ENST00000470249.1	-17522	ENSG00000143502
LOC105373942	uncharacterized LOC105373942	-1.4183	-2.98179	0.145191	-0.0162203	-1.88031	0.0732519	0.788012	-4.08042	peak_94582	Day0vsDay8	chr2	235765916	235766846	931	*	Intron	2	235773855	235775794	1940	2	105373942	ENST00000409661.5	8948	NA
ZNF573	zinc finger protein 573	-0.781056	-1.25378	-0.308332	3.84471	-3.56621	0.00228218	0.260063	-1.37367	peak_78972	Day0vsDay27	chr19	37778813	37780059	1247	*	Promoter (<=1kb)	19	37738287	37779560	41274	2	126231	ENST00000589632.5	0	ENSG00000189144
ZBTB16	zinc finger and BTB domain containing 16	-0.780143	-1.20734	-0.352941	6.03674	-3.78652	0.00150672	0.260063	-0.746733	peak_31607	Day0vsDay27	chr11	114065716	114066890	1175	*	Promoter (1-2kb)	11	114064412	114247344	182933	1	7704	ENST00000539918.5	1304	ENSG00000109906
LINC01098	long intergenic non-protein coding RNA 1098	-0.780069	-1.27281	-0.287326	4.59561	-3.2892	0.00408479	0.260063	-1.7755	peak_124133	Day0vsDay27	chr4	177762681	177763362	682	*	Intron	4	177728757	177990750	261994	1	285501	ENST00000507870.1	33924	ENSG00000231171
FAM120B	family with sequence similarity 120 member B	-0.779966	-1.39036	-0.16957	-0.35195	-2.76792	0.0132299	0.260063	-2.77288	peak_143548	Day0vsDay27	chr6	170471961	170472513	553	*	Intron	6	170404179	170405078	900	1	84498	ENST00000496635.1	67782	ENSG00000112584
CNTN5	contactin 5	-0.779811	-1.39114	-0.168486	0.199975	-2.64408	0.0147548	0.260063	-2.94349	peak_31001	Day0vsDay27	chr11	99802260	99803806	1547	*	Intron	11	99819532	100358885	539354	1	53942	ENST00000279463.7	-15726	ENSG00000149972
LINC02624	long intergenic non-protein coding RNA 2624	-1.41586	-2.93469	0.10298	-0.942098	-1.93226	0.0661885	0.780423	-4.0416	peak_21930	Day0vsDay8	chr10	106335764	106336692	929	*	Distal Intergenic	10	106184385	106187795	3411	1	105378470	ENST00000426752.2	151379	ENSG00000229775
LOC105379110	uncharacterized LOC105379110	-0.779682	-1.20077	-0.358592	4.86478	-3.84619	0.0011463	0.260063	-0.730798	peak_129640	Day0vsDay27	chr5	106042658	106043455	798	*	Distal Intergenic	5	104484204	105392970	908767	2	105379110	ENST00000503650.1	-649688	NA
NEMP2-DT	NEMP2 divergent transcript	-0.778275	-1.34936	-0.207193	0.308935	-2.85461	0.00946459	0.260063	-2.57369	peak_92075	Day0vsDay27	chr2	190578304	190579133	830	*	Distal Intergenic	2	190534855	190569776	34922	1	105376748	ENST00000457407.2	43449	ENSG00000233654
LOC124907884	uncharacterized LOC124907884	-0.777919	-1.36075	-0.195089	0.214103	-2.76662	0.0111986	0.260063	-2.69819	peak_89413	Day0vsDay27	chr2	127456088	127456457	370	*	Promoter (<=1kb)	2	127455452	127489642	34191	1	124907884	ENST00000629005.2	636	NA
STMN2	stathmin 2	-0.777851	-1.38516	-0.170538	0.406773	-2.65486	0.0144037	0.260063	-2.90631	peak_158312	Day0vsDay27	chr8	79542327	79543134	808	*	Distal Intergenic	8	79611117	79666158	55042	1	11075	ENST00000220876.12	-67983	ENSG00000104435
HAAO	3-hydroxyanthranilate 3,4-dioxygenase	-0.777588	-1.27485	-0.280326	2.69707	-3.27777	0.00424681	0.260063	-1.84073	peak_84433	Day0vsDay27	chr2	42828340	42830100	1761	*	Distal Intergenic	2	42769887	42792593	22707	2	23498	ENST00000406924.6	-35747	ENSG00000162882
TAFA2	TAFA chemokine like family member 2	-0.777539	-1.36243	-0.192649	0.115279	-2.75553	0.0114836	0.260063	-2.71285	peak_36807	Day0vsDay27	chr12	61880082	61880868	787	*	Exon	12	61708277	61827233	118957	2	338811	ENST00000550003.1	-52849	ENSG00000198673
MKX-AS1	MKX antisense RNA 1	-0.777479	-1.22333	-0.331624	1.83408	-3.61453	0.00152015	0.260063	-1.06167	peak_16897	Day0vsDay27	chr10	27744390	27745205	816	*	Promoter (<=1kb)	10	27744786	27767794	23009	1	101929202	ENST00000419777.1	0	NA
LINC02713	long intergenic non-protein coding RNA 2713	-0.776157	-1.38785	-0.16446	0.165039	-2.658	0.0148305	0.260063	-2.94149	peak_30948	Day0vsDay27	chr11	97871312	97872466	1155	*	Distal Intergenic	11	97878781	97942762	63982	2	105369454	ENST00000526385.5	70296	NA
LOC105375976	uncharacterized LOC105375976	-0.774623	-1.27451	-0.274734	5.45269	-3.21199	0.00398576	0.260063	-1.85055	peak_162389	Day0vsDay27	chr9	12256317	12257310	994	*	Distal Intergenic	9	12098660	12159148	60489	2	105375976	ENST00000663621.1	-97169	ENSG00000224935
LINC02593	long intergenic non-protein coding RNA 2593	-0.774043	-1.23238	-0.315711	1.89943	-3.5006	0.00200126	0.260063	-1.28587	peak_26	Day0vsDay27	chr1	920958	921733	776	*	Promoter (1-2kb)	1	916870	919692	2823	2	100130417	ENST00000417705.1	-1266	ENSG00000223764
FER	FER tyrosine kinase	-0.773896	-1.38685	-0.160942	0.426196	-2.63342	0.0154194	0.260063	-2.96459	peak_129734	Day0vsDay27	chr5	108966924	108967428	505	*	Intron	5	108924608	109044826	120219	1	2241	ENST00000505323.1	42316	ENSG00000151422
WNT11	Wnt family member 11	-0.773497	-1.22938	-0.317617	2.01809	-3.52727	0.00220575	0.260063	-1.29239	peak_29969	Day0vsDay27	chr11	76210451	76211094	644	*	Promoter (<=1kb)	11	76206392	76210736	4345	2	7481	ENST00000529461.1	0	ENSG00000085741
HACD4	3-hydroxyacyl-CoA dehydratase 4	-0.771986	-1.3858	-0.158175	-0.373382	-2.60694	0.0160272	0.260063	-3.01043	peak_162650	Day0vsDay27	chr9	21039155	21039866	712	*	Distal Intergenic	9	20999509	21031640	32132	2	401494	ENST00000495827.3	-7515	ENSG00000188921
PHC2	polyhomeotic homolog 2	-0.771856	-1.20281	-0.340902	5.15395	-3.77559	0.00140537	0.260063	-0.976401	peak_3825	Day0vsDay27	chr1	33430234	33431534	1301	*	Promoter (<=1kb)	1	33323623	33430646	107024	2	1912	ENST00000373422.8	0	ENSG00000134686
RASGEF1B	RasGEF domain family member 1B	-0.771299	-1.39547	-0.147123	0.0170936	-2.63639	0.0165388	0.260063	-2.98799	peak_121192	Day0vsDay27	chr4	81345607	81346355	749	*	Distal Intergenic	4	81452029	81457602	5574	2	153020	ENST00000514889.1	111247	ENSG00000138670
MUC15	mucin 15, cell surface associated	-0.771004	-1.37143	-0.170575	-0.244308	-2.66166	0.0141862	0.260063	-2.90714	peak_26725	Day0vsDay27	chr11	26613564	26614726	1163	*	Intron	11	26559032	26572263	13232	2	143662	ENST00000529533.6	-41301	ENSG00000169550
PSMA8	proteasome 20S subunit alpha 8	-0.769913	-1.2839	-0.255923	0.285188	-3.10487	0.00512941	0.260063	-2.05585	peak_71985	Day0vsDay27	chr18	26159395	26159729	335	*	Intron	18	26140086	26193355	53270	1	143471	ENST00000612461.1	19309	ENSG00000154611
CFAP418-AS1	CFAP418 antisense RNA 1	-0.769796	-1.35479	-0.184807	-0.251153	-2.72763	0.0122313	0.260063	-2.779	peak_158898	Day0vsDay27	chr8	95209053	95209464	412	*	Intron	8	95204456	95432666	228211	1	100616530	ENST00000517655.1	4597	ENSG00000253773
CTNNA2	catenin alpha 2	-0.769695	-1.3553	-0.184088	-0.351076	-2.72439	0.0123209	0.260063	-2.77158	peak_86464	Day0vsDay27	chr2	80862978	80864407	1430	*	Intron	2	80589339	80608489	19151	1	1496	ENST00000467892.1	273639	ENSG00000066032
RBMS1	RNA binding motif single stranded interacting protein 1	-0.769513	-1.28426	-0.254766	0.601558	-3.11821	0.00527247	0.260063	-2.1014	peak_90949	Day0vsDay27	chr2	160651893	160652906	1014	*	Distal Intergenic	2	160272151	160493807	221657	2	5937	ENST00000348849.8	-158086	ENSG00000153250
TSPAN11	tetraspanin 11	-0.768659	-1.24217	-0.295146	6.43153	-3.37812	0.00327997	0.260063	-1.63999	peak_35255	Day0vsDay27	chr12	30897076	30897859	784	*	Distal Intergenic	12	30926428	30955260	28833	1	441631	ENST00000545802.1	-28569	ENSG00000110900
SAMD4A	sterile alpha motif domain containing 4A	-0.768458	-1.25793	-0.278991	5.87507	-3.25427	0.00360595	0.260063	-1.76832	peak_47258	Day0vsDay27	chr14	54687588	54688678	1091	*	Promoter (<=1kb)	14	54687997	54702876	14880	1	23034	ENST00000557692.2	0	ENSG00000020577
OR4C15	olfactory receptor family 4 subfamily C member 15	-0.76792	-1.37706	-0.15878	-0.757721	-2.67891	0.0152054	0.260063	-2.91826	peak_27931	Day0vsDay27	chr11	55501104	55501888	785	*	Distal Intergenic	11	55554307	55555419	1113	1	81309	ENST00000314644.2	-52419	ENSG00000181939
ATRIP-TREX1	ATRIP-TREX1 readthrough	-0.767781	-1.24455	-0.291015	4.68489	-3.35849	0.0034216	0.260063	-1.68859	peak_110167	Day0vsDay27	chr3	48465619	48467343	1725	*	Promoter (<=1kb)	3	48465811	48467645	1835	1	111822955	ENST00000433541.1	0	ENSG00000164053
REDIC1	regulator of DNA class I crossover intermediates 1	-0.767769	-1.23534	-0.3002	6.67775	-3.40363	0.00252587	0.260063	-1.47627	peak_35484	Day0vsDay27	chr12	39685908	39686576	669	*	Intron	12	39626218	39908300	282083	1	283461	ENST00000468200.2	59690	ENSG00000180116
OR10AG1	olfactory receptor family 10 subfamily AG member 1	-0.767549	-1.35838	-0.176714	-0.957669	-2.69276	0.0132304	0.260063	-2.84293	peak_27946	Day0vsDay27	chr11	55970798	55971464	667	*	Promoter (<=1kb)	11	55965755	55969945	4191	2	282770	ENST00000641071.2	-853	ENSG00000174970
LOC124900554	small nucleolar RNA SNORA72	-0.767511	-1.23811	-0.296915	-0.0234341	-3.3806	0.00266897	0.260063	-1.51717	peak_115629	Day0vsDay27	chr3	160707291	160707757	467	*	Distal Intergenic	3	160696929	160697060	132	1	124900554	ENST00000384356.1	10362	ENSG00000207084
ADAMTSL1	ADAMTS like 1	-1.40602	-3.12147	0.309429	0.0887881	-1.69891	0.10331	0.82451	-4.30074	peak_162544	Day0vsDay8	chr9	17844083	17844735	653	*	Distal Intergenic	9	17906563	18908548	1001986	1	92949	ENST00000680146.1	-61828	ENSG00000178031
LOC124906280	uncharacterized LOC124906280	-0.767378	-1.25266	-0.282091	0.0545162	-3.38314	0.00336217	0.260063	-1.70785	peak_113583	Day0vsDay27	chr3	126435734	126436310	577	*	Promoter (1-2kb)	3	126432796	126434569	1774	2	124906280	ENST00000624121.1	-1165	ENSG00000279328
RCAN3	RCAN family member 3	-0.767093	-1.38991	-0.144274	1.48286	-2.65358	0.0162783	0.260063	-2.97058	peak_2760	Day0vsDay27	chr1	24506591	24507233	643	*	Promoter (<=1kb)	1	24507567	24535357	27791	1	11123	ENST00000425530.3	-334	ENSG00000117602
LOC102724710	uncharacterized LOC102724710	-0.76679	-1.23926	-0.294321	0.430939	-3.36403	0.00277673	0.260063	-1.54328	peak_158767	Day0vsDay27	chr8	92618813	92619802	990	*	Intron	8	92621106	92655569	34464	2	102724710	ENST00000665958.1	35767	ENSG00000253634
LSAMP	limbic system associated membrane protein	-0.766558	-1.22901	-0.304111	6.47328	-3.43589	0.0023379	0.260063	-1.41283	peak_112996	Day0vsDay27	chr3	117368099	117368631	533	*	Distal Intergenic	3	116019515	117139389	1119875	2	4045	ENST00000474851.1	-228710	ENSG00000185565
LRFN5	leucine rich repeat and fibronectin type III domain containing 5	-0.76633	-1.2255	-0.30716	0.243434	-3.45939	0.00220969	0.260063	-1.34967	peak_46816	Day0vsDay27	chr14	42110342	42111817	1476	*	Distal Intergenic	14	41699427	41904549	205123	1	145581	ENST00000554171.1	410915	ENSG00000165379
LOC124903235	uncharacterized LOC124903235	-0.766212	-1.38471	-0.14771	0.202995	-2.59226	0.0169286	0.260063	-3.04503	peak_43358	Day0vsDay27	chr13	56811540	56812407	868	*	Distal Intergenic	13	57135014	57137731	2718	2	124903235	ENST00000689282.2	325324	NA
LINC02103	long intergenic non-protein coding RNA 2103	-0.765724	-1.3852	-0.146242	0.195793	-2.56213	0.0176999	0.260063	-3.07296	peak_126728	Day0vsDay27	chr5	28239963	28240628	666	*	Distal Intergenic	5	28286389	28287665	1277	2	105374698	ENST00000512849.1	47037	ENSG00000249785
PCNX1	pecanex 1	-0.765693	-1.20743	-0.323956	5.8736	-3.59693	0.0019607	0.260063	-1.18056	peak_48208	Day0vsDay27	chr14	70918535	70919053	519	*	Intron	14	70907739	71110118	202380	1	22990	ENST00000439984.7	10796	ENSG00000100731
ZNF24TR	ZNF24 transcription regulator	-0.765644	-1.35145	-0.179841	-0.400773	-2.70915	0.0127515	0.260063	-2.80872	peak_72320	Day0vsDay27	chr18	35459851	35460486	636	*	Intron	18	35443869	35466752	22884	2	122965328	ENST00000593122.5	6266	NA
LOC101929021	uncharacterized LOC101929021	-1.40157	-3.04487	0.241718	-0.628022	-1.7679	0.0908211	0.813204	-4.23706	peak_19175	Day0vsDay8	chr10	69544524	69545672	1149	*	Downstream (<=300bp)	10	69572906	69577165	4260	1	101929021	ENST00000685746.2	-27234	ENSG00000236154
LOC105375976	uncharacterized LOC105375976	-0.765417	-1.22756	-0.303271	5.54869	-3.43302	0.00235408	0.260063	-1.41882	peak_162392	Day0vsDay27	chr9	12314952	12315870	919	*	Distal Intergenic	9	12098660	12159148	60489	2	105375976	ENST00000663621.1	-155804	ENSG00000224935
AMPD2	adenosine monophosphate deaminase 2	-0.765207	-1.2384	-0.292012	4.28607	-3.35194	0.0028581	0.260063	-1.57857	peak_7579	Day0vsDay27	chr1	109619489	109619961	473	*	Promoter (<=1kb)	1	109619504	109630406	10903	1	271	ENST00000655992.1	0	ENSG00000116337
KHDRBS2	KH RNA binding domain containing, signal transduction associated 2	-0.765079	-1.26216	-0.267994	4.81209	-3.19031	0.0041952	0.260063	-1.89281	peak_138461	Day0vsDay27	chr6	62612531	62613433	903	*	Distal Intergenic	6	61679961	62286225	606265	2	202559	ENST00000675091.1	-326306	ENSG00000112232
LOC105374039	uncharacterized LOC105374039	-0.765068	-1.35924	-0.170896	0.0520945	-2.73114	0.0131196	0.260063	-2.82328	peak_112722	Day0vsDay27	chr3	111323865	111324993	1129	*	Intron	3	111292719	111542302	249584	1	105374039	ENST00000460744.1	31146	NA
LMNA	lamin A/C	-0.765012	-1.21154	-0.31848	4.40718	-3.64389	0.00189301	0.260063	-1.22874	peak_9370	Day0vsDay27	chr1	156124557	156125433	877	*	Promoter (<=1kb)	1	156126160	156140013	13854	1	4000	ENST00000448611.6	-727	ENSG00000160789
IRX2-DT	IRX2 divergent transcript	-1.3982	-2.923	0.126598	-0.200653	-1.9007	0.0704043	0.788012	-4.05994	peak_125281	Day0vsDay8	chr5	2759121	2759944	824	*	Distal Intergenic	5	2752265	2755376	3112	1	153571	ENST00000397835.4	6856	NA
CCDC13	coiled-coil domain containing 13	-0.764774	-1.17393	-0.355614	5.13361	-3.88552	0.00102491	0.260063	-0.684376	peak_109619	Day0vsDay27	chr3	42739763	42740225	463	*	Exon	3	42713162	42733544	20383	2	152206	ENST00000472921.1	-6219	ENSG00000244607
PRKN	parkin RBR E3 ubiquitin protein ligase	-0.76458	-1.2138	-0.315359	4.67624	-3.53434	0.00221685	0.260063	-1.31969	peak_142619	Day0vsDay27	chr6	162023142	162023915	774	*	Intron	6	161347607	162201532	853926	2	5071	ENST00000674436.1	177617	ENSG00000185345
YWHAB	tyrosine 3-monooxygenase/tryptophan 5-monooxygenase activation protein beta	-0.764211	-1.31687	-0.211555	-0.340972	-2.90803	0.00893304	0.260063	-2.51966	peak_98598	Day0vsDay27	chr20	44894787	44895575	789	*	Intron	20	44901611	44905085	3475	1	7529	ENST00000633979.1	-6036	ENSG00000166913
LOC101927421	uncharacterized LOC101927421	-0.763811	-1.25479	-0.272834	-0.109364	-3.22464	0.00386818	0.260063	-1.82333	peak_130289	Day0vsDay27	chr5	125088350	125089078	729	*	Intron	5	125036808	125065291	28484	1	101927421	ENST00000655934.1	51542	NA
HOOK1	hook microtubule tethering protein 1	-0.763671	-1.20372	-0.323621	4.94174	-3.70939	0.00166402	0.260063	-1.11668	peak_5733	Day0vsDay27	chr1	59814273	59815480	1208	*	Promoter (<=1kb)	1	59814786	59835350	20565	1	51361	ENST00000455990.5	0	ENSG00000134709
MIR4798	microRNA 4798	-0.763588	-1.30219	-0.224986	-0.220372	-3.00003	0.00732389	0.260063	-2.35993	peak_118433	Day0vsDay27	chr4	7307719	7308009	291	*	Promoter (2-3kb)	4	7310450	7310524	75	1	100616471	ENST00000578126.1	-2441	ENSG00000264658
LOC124902070	uncharacterized LOC124902070	-0.763368	-1.33312	-0.193619	-0.171349	-2.92139	0.00957948	0.260063	-2.51418	peak_160732	Day0vsDay27	chr8	134294304	134295301	998	*	Intron	8	134190383	134390487	200105	2	124902070	ENST00000661266.1	95186	NA
TIAM1	TIAM Rac1 associated GEF 1	-0.762885	-1.37763	-0.148139	-0.129073	-2.59699	0.0169405	0.260063	-3.03222	peak_101433	Day0vsDay27	chr21	31352831	31353118	288	*	Intron	21	31118448	31344302	225855	2	7074	ENST00000698169.1	-8529	ENSG00000156299
THAP3P1	THAP3 pseudogene 1	-1.39417	-2.9881	0.199774	0.0580992	-1.81301	0.0833766	0.804583	-4.16884	peak_7329	Day0vsDay8	chr1	104300874	104302428	1555	*	Distal Intergenic	1	104073851	104125845	51995	1	100129138	ENST00000634997.1	227023	ENSG00000293061
NDUFB4	NADH:ubiquinone oxidoreductase subunit B4	-0.762857	-1.20406	-0.321658	4.3858	-3.58398	0.0016367	0.260063	-1.122	peak_113154	Day0vsDay27	chr3	120595856	120596925	1070	*	Promoter (<=1kb)	3	120596328	120602324	5997	1	4710	ENST00000485064.1	0	ENSG00000065518
LOC105378797	uncharacterized LOC105378797	-0.762641	-1.28806	-0.237226	0.240158	-3.02617	0.00640806	0.260063	-2.21017	peak_6186	Day0vsDay27	chr1	72648171	72649125	955	*	Exon	1	72557936	72753772	195837	1	105378797	ENST00000715647.1	90235	NA
MICU2	mitochondrial calcium uptake 2	-0.762372	-1.27794	-0.2468	4.69533	-3.06819	0.00639888	0.260063	-2.16906	peak_41497	Day0vsDay27	chr13	21567809	21568304	496	*	Intron	13	21510027	21603711	93685	2	221154	ENST00000476895.5	35407	ENSG00000165487
LINC02300	long intergenic non-protein coding RNA 2300	-1.39316	-2.78581	-0.000511785	-0.0614779	-2.08804	0.0506002	0.752086	-3.79297	peak_46437	Day0vsDay8	chr14	28364702	28366283	1582	*	Intron	14	28592223	28613623	21401	2	105370422	ENST00000549742.1	247340	NA
FYB1	FYN binding protein 1	-0.761682	-1.18726	-0.3361	3.04582	-3.83622	0.00124207	0.260063	-0.891747	peak_127251	Day0vsDay27	chr5	39231656	39232246	591	*	Intron	5	39202774	39219576	16803	2	2533	ENST00000506557.5	-12080	ENSG00000082074
LINC02745	long intergenic non-protein coding RNA 2745	-0.76111	-1.25016	-0.272062	-0.454609	-3.27729	0.0038179	0.260063	-1.85797	peak_27356	Day0vsDay27	chr11	41917575	41918520	946	*	Distal Intergenic	11	41993381	42085440	92060	2	101928591	ENST00000667585.1	166920	NA
TANK	TRAF family member associated NFKB activator	-0.760599	-1.2095	-0.311698	2.64793	-3.62327	0.00210604	0.260063	-1.25051	peak_90970	Day0vsDay27	chr2	161199570	161200352	783	*	Intron	2	161179653	161197528	17876	1	10010	ENST00000489393.1	19917	ENSG00000136560
LINC00373	long intergenic non-protein coding RNA 373	-0.760506	-1.17971	-0.341301	3.51973	-3.85412	0.00145179	0.260063	-0.809373	peak_44239	Day0vsDay27	chr13	88285491	88286307	817	*	Distal Intergenic	13	88142867	88236082	93216	1	105370306	ENST00000430214.1	142624	ENSG00000231019
LINC02432	long intergenic non-protein coding RNA 2432	-0.760453	-1.31536	-0.205551	-0.296201	-2.87983	0.00910274	0.260063	-2.54587	peak_122965	Day0vsDay27	chr4	141441941	141442376	436	*	Distal Intergenic	4	141321239	141357096	35858	2	100507639	ENST00000659781.1	-84845	ENSG00000248810
LOC105376174	uncharacterized LOC105376174	-0.760439	-1.21693	-0.303945	4.63974	-3.45292	0.00224429	0.260063	-1.3807	peak_165594	Day0vsDay27	chr9	99170924	99171460	537	*	Distal Intergenic	9	99183373	99184891	1519	1	105376174	ENST00000450399.1	-11913	NA
PHF24	PHD finger protein 24	-0.760176	-1.30345	-0.2169	0.262103	-2.92452	0.00820829	0.260063	-2.45378	peak_163200	Day0vsDay27	chr9	34823743	34824613	871	*	Intron	9	34810020	34895175	85156	1	23349	ENST00000658462.1	13723	ENSG00000122733
MIR548AB	microRNA 548ab	-0.759871	-1.3179	-0.201844	0.0225194	-2.82255	0.0098607	0.260063	-2.59803	peak_112444	Day0vsDay27	chr3	103447817	103448362	546	*	Distal Intergenic	3	103524033	103524116	84	2	100616336	ENST00000584917.1	75754	ENSG00000265328
FGF10-AS1	FGF10 antisense RNA 1	-0.759701	-1.24307	-0.276329	-0.694983	-3.25775	0.00357628	0.260063	-1.75868	peak_127443	Day0vsDay27	chr5	44046286	44046713	428	*	Distal Intergenic	5	44388732	44413989	25258	1	101927075	ENST00000502457.1	-342019	ENSG00000248464
VPS13A	vacuolar protein sorting 13 homolog A	-0.759557	-1.18439	-0.334727	6.71416	-3.70597	0.00121796	0.260063	-0.877894	peak_164222	Day0vsDay27	chr9	77193970	77194956	987	*	Intron	9	77209488	77211617	2130	1	23230	ENST00000471439.1	-14532	ENSG00000197969
KLHL42	kelch like family member 42	-0.759377	-1.27367	-0.245086	0.116193	-3.0606	0.00568957	0.260063	-2.14276	peak_35165	Day0vsDay27	chr12	27821972	27822757	786	*	Distal Intergenic	12	27787635	27791926	4292	1	57542	ENST00000540301.1	34337	ENSG00000087448
LOC105370467	uncharacterized LOC105370467	-0.758997	-1.32393	-0.194067	0.460529	-2.78486	0.0107445	0.260063	-2.66579	peak_46787	Day0vsDay27	chr14	40855729	40856339	611	*	Intron	14	40808159	40901855	93697	1	105370467	ENST00000652650.1	47570	NA
LOX	lysyl oxidase	-0.758923	-1.29009	-0.227758	-0.422847	-3.00208	0.007115	0.260063	-2.35158	peak_130198	Day0vsDay27	chr5	122099024	122099763	740	*	Distal Intergenic	5	122064545	122078413	13869	2	4015	ENST00000639739.2	-20611	ENSG00000113083
ZHX1	zinc fingers and homeoboxes 1	-0.758743	-1.33759	-0.1799	-0.282205	-2.71701	0.0125277	0.260063	-2.7949	peak_160011	Day0vsDay27	chr8	123310166	123311058	893	*	Distal Intergenic	8	123250130	123275541	25412	2	11244	ENST00000522655.5	-34625	ENSG00000165156
ATXN8OS	ATXN8 opposite strand lncRNA	-1.39018	-2.8579	0.0775453	-0.848663	-1.96328	0.0622619	0.773341	-4.00333	peak_43721	Day0vsDay8	chr13	69923676	69925393	1718	*	Intron	13	70107213	70139429	32217	1	6315	ENST00000414504.6	-181820	ENSG00000230223
ENPP6	ectonucleotide pyrophosphatase/phosphodiesterase 6	-0.758404	-1.28114	-0.235663	-0.367048	-3.10687	0.0064017	0.260063	-2.17029	peak_124404	Day0vsDay27	chr4	184274439	184275301	863	*	Distal Intergenic	4	184116863	184221230	104368	2	133121	ENST00000512353.1	-53209	ENSG00000164303
REEP1	receptor accessory protein 1	-0.757627	-1.31601	-0.19924	-0.130151	-2.85788	0.00974888	0.260063	-2.57581	peak_86767	Day0vsDay27	chr2	86283665	86284949	1285	*	Promoter (1-2kb)	2	86216517	86282232	65716	2	65055	ENST00000642243.1	-1433	ENSG00000068615
LOC124901884	uncharacterized LOC124901884	-0.757167	-1.36041	-0.15392	-0.477297	-2.62288	0.0162745	0.260063	-2.99194	peak_154716	Day0vsDay27	chr8	9450497	9451051	555	*	Distal Intergenic	8	9374898	9436205	61308	2	124901884	ENST00000522129.5	-14292	NA
NTNG2	netrin G2	-1.38808	-2.93798	0.161827	-0.319188	-1.8745	0.0773346	0.797381	-4.11636	peak_167832	Day0vsDay8	chr9	132217256	132217813	558	*	Intron	9	132240608	132242173	1566	1	84628	ENST00000490694.1	-22795	ENSG00000196358
ELMO1	engulfment and cell motility 1	-0.756612	-1.35135	-0.161874	0.612459	-2.67462	0.0149613	0.260063	-2.90798	peak_146094	Day0vsDay27	chr7	37311295	37311840	546	*	Intron	7	37233105	37342763	109659	2	9844	ENST00000455119.5	30923	ENSG00000155849
LINC00607	long intergenic non-protein coding RNA 607	-0.75535	-1.24719	-0.26351	5.31968	-3.18437	0.00499217	0.260063	-1.92772	peak_93081	Day0vsDay27	chr2	215635339	215635836	498	*	Intron	2	215620108	215621353	1246	2	646324	ENST00000419922.1	-13986	ENSG00000235770
PDE10A	phosphodiesterase 10A	-1.38758	-2.82041	0.0452591	-0.737892	-2.00733	0.057042	0.764997	-3.93763	peak_142850	Day0vsDay8	chr6	165701287	165702134	848	*	Intron	6	165327289	165663241	335953	2	10846	ENST00000539869.4	-38046	ENSG00000112541
LINC02265	long intergenic non-protein coding RNA 2265	-0.755161	-1.20794	-0.302379	5.47687	-3.45813	0.00267278	0.260063	-1.40304	peak_119884	Day0vsDay27	chr4	40316248	40317653	1406	*	Promoter (<=1kb)	4	40316484	40330422	13939	1	101060498	ENST00000510551.2	0	ENSG00000249241
SYT1	synaptotagmin 1	-0.755049	-1.3622	-0.147899	0.14825	-2.57772	0.0171002	0.260063	-3.05418	peak_37452	Day0vsDay27	chr12	79167787	79168210	424	*	Intron	12	79046318	79296139	249822	1	6857	ENST00000446242.3	121469	ENSG00000067715
MIR1263	microRNA 1263	-0.754627	-1.17655	-0.332701	4.57262	-3.78015	0.00140497	0.260063	-0.971458	peak_115731	Day0vsDay27	chr3	163785778	163786838	1061	*	Distal Intergenic	3	164171471	164171556	86	2	100302148	ENST00000408324.1	384718	ENSG00000221251
LINC01530	long intergenic non-protein coding RNA 1530	-1.38559	-2.93007	0.158886	-1.10244	-1.88115	0.0775771	0.797893	-4.13404	peak_80774	Day0vsDay8	chr19	51607061	51607533	473	*	Distal Intergenic	19	51592448	51594396	1949	2	729975	ENST00000686587.2	-12665	NA
CBLN2	cerebellin 2 precursor	-0.75306	-1.32394	-0.182177	5.71417	-2.73513	0.0133579	0.260063	-2.76497	peak_74146	Day0vsDay27	chr18	72340574	72340928	355	*	Distal Intergenic	18	72536684	72540298	3615	2	147381	ENST00000581425.1	199370	ENSG00000141668
DIPK1C	divergent protein kinase domain 1C	-0.752925	-1.27507	-0.230779	0.101001	-2.98894	0.0067229	0.260063	-2.27954	peak_74265	Day0vsDay27	chr18	74435490	74436346	857	*	3' UTR	18	74434775	74457308	22534	2	125704	ENST00000343998.8	20962	ENSG00000187773
AKT3	AKT serine/threonine kinase 3	-0.752867	-1.20654	-0.299196	6.07043	-3.45897	0.00283724	0.260063	-1.49799	peak_14640	Day0vsDay27	chr1	243849086	243851308	2223	*	Promoter (<=1kb)	1	243499724	243850243	350520	2	10000	ENST00000673466.1	0	ENSG00000117020
ENC1	ectodermal-neural cortex 1	-0.752334	-1.25494	-0.249724	2.29284	-3.21604	0.00499875	0.260063	-1.99338	peak_128489	Day0vsDay27	chr5	74618854	74619504	651	*	Distal Intergenic	5	74629552	74632262	2711	2	8507	ENST00000509284.1	12758	ENSG00000171617
LOC647264	keratin-associated protein 21-1	-0.752177	-1.21253	-0.291819	0.615756	-3.38674	0.00263005	0.260063	-1.49603	peak_43556	Day0vsDay27	chr13	63832574	63833246	673	*	Promoter (<=1kb)	13	63832361	63833053	693	2	647264	ENST00000648713.2	0	ENSG00000285566
LDLRAD4	low density lipoprotein receptor class A domain containing 4	-0.751092	-1.18699	-0.315189	5.96739	-3.57158	0.00168647	0.260063	-1.14504	peak_71588	Day0vsDay27	chr18	13647544	13648187	644	*	3' UTR	18	13641758	13645712	3955	1	753	ENST00000592991.1	5786	ENSG00000168675
TBILA	TGF-beta induced lncRNA	-0.750546	-1.21684	-0.284256	6.49966	-3.3364	0.00296605	0.260063	-1.60808	peak_112783	Day0vsDay27	chr3	112132647	112133574	928	*	Promoter (<=1kb)	3	112133423	112135359	1937	1	112806053	ENST00000563632.1	0	ENSG00000261488
TFAM	transcription factor A, mitochondrial	-0.750366	-1.20261	-0.298122	5.60645	-3.44203	0.00283697	0.260063	-1.45957	peak_18729	Day0vsDay27	chr10	58384713	58386050	1338	*	Promoter (<=1kb)	10	58385345	58395184	9840	1	7019	ENST00000373899.3	0	ENSG00000108064
BVES-AS1	BVES antisense RNA 1	-0.750364	-1.30209	-0.198636	-0.43767	-2.81906	0.0099396	0.260063	-2.6082	peak_139694	Day0vsDay27	chr6	105087509	105088026	518	*	Distal Intergenic	6	105136308	105168901	32594	1	154442	ENST00000580511.5	-48282	ENSG00000203808
AGTPBP1	ATP/GTP binding carboxypeptidase 1	-0.750097	-1.18934	-0.310856	6.35261	-3.53974	0.00182114	0.260063	-1.20785	peak_164470	Day0vsDay27	chr9	85522310	85523712	1403	*	Distal Intergenic	9	85553873	85579025	25153	2	23287	ENST00000489265.1	55313	ENSG00000135049
PPP2R2C	protein phosphatase 2 regulatory subunit Bgamma	-0.749903	-1.36051	-0.139294	-0.325602	-2.57124	0.0177995	0.260063	-3.08875	peak_118289	Day0vsDay27	chr4	6354055	6354956	902	*	Intron	4	6372592	6381867	9276	2	5522	ENST00000509917.1	26911	ENSG00000074211
MIR4785	microRNA 4785	-0.749691	-1.30485	-0.194535	1.57076	-2.79914	0.0104012	0.260063	-2.6365	peak_90923	Day0vsDay27	chr2	160367845	160368570	726	*	Intron	2	160407810	160407882	73	2	100616364	ENST00000585005.1	39312	ENSG00000283734
LOC151760	putative uncharacterized protein LOC151760	-0.74968	-1.32348	-0.175884	-0.199558	-2.70817	0.0127797	0.260063	-2.81512	peak_112701	Day0vsDay27	chr3	110511908	110513092	1185	*	Distal Intergenic	3	110892140	110893476	1337	2	151760	ENST00000383686.3	380384	NA
YAP1	Yes1 associated transcriptional regulator	-0.749484	-1.17198	-0.326989	3.60082	-3.75549	0.00142777	0.260063	-1.01724	peak_31075	Day0vsDay27	chr11	102268419	102269357	939	*	Distal Intergenic	11	102226973	102230502	3530	1	10413	ENST00000528834.1	41446	ENSG00000137693
LOC100506274	uncharacterized LOC100506274	-0.748586	-1.3241	-0.173071	-0.474693	-2.83605	0.0122948	0.260063	-2.6533	peak_82143	Day0vsDay27	chr2	7437161	7437499	339	*	Intron	2	7430005	7450223	20219	1	100506274	ENST00000658275.1	7156	ENSG00000229727
RP1	RP1 axonemal microtubule associated	-0.748133	-1.27099	-0.225272	-0.251651	-2.97962	0.00710168	0.260063	-2.30347	peak_157325	Day0vsDay27	chr8	54819621	54820696	1076	*	Intron	8	54796514	54869985	73472	1	6101	ENST00000650534.1	23107	ENSG00000104237
SYBU	syntabulin	-0.747945	-1.18418	-0.311707	6.71733	-3.57307	0.00212574	0.260063	-1.29399	peak_159542	Day0vsDay27	chr8	109690862	109692290	1429	*	Promoter (<=1kb)	8	109574176	109691604	117429	2	55638	ENST00000532779.5	0	ENSG00000147642
NAT16	N-acetyltransferase 16 (putative)	-1.38037	-3.01422	0.253468	-1.19296	-1.75123	0.0937136	0.813459	-4.3769	peak_149952	Day0vsDay8	chr7	101182334	101183039	706	*	Promoter (2-3kb)	7	101170496	101180293	9798	2	375607	ENST00000300303.7	-2041	ENSG00000167011
UNC5C	unc-5 netrin receptor C	-0.747843	-1.35554	-0.140147	-0.149097	-2.5896	0.0177857	0.260063	-3.06003	peak_121605	Day0vsDay27	chr4	95548642	95549901	1260	*	Promoter (<=1kb)	4	95162504	95548973	386470	2	8633	ENST00000453304.6	0	ENSG00000182168
IQSEC1	IQ motif and Sec7 domain ArfGEF 1	-0.747715	-1.35448	-0.140946	-0.370242	-2.58107	0.0181329	0.260063	-3.06692	peak_107962	Day0vsDay27	chr3	13282572	13283544	973	*	Promoter (<=1kb)	3	12900753	13283281	382529	2	9922	ENST00000648114.1	0	ENSG00000144711
GIRGL	glutamine insufficiency regulator of glutaminase lncRNA	-0.74727	-1.19746	-0.297082	6.20808	-3.44466	0.00277008	0.260063	-1.47128	peak_145059	Day0vsDay27	chr7	20237416	20237895	480	*	Distal Intergenic	7	20219439	20221700	2262	1	100506098	ENST00000439446.1	17977	ENSG00000233834
LOC100130992	uncharacterized LOC100130992	-0.747056	-1.27682	-0.21729	1.95852	-2.92298	0.00783128	0.260063	-2.40312	peak_16578	Day0vsDay27	chr10	22246552	22247598	1047	*	Distal Intergenic	10	22252072	22254589	2518	1	100130992	ENST00000623583.1	-4474	NA
CMC1	C-X9-C motif containing 1	-0.746284	-1.34052	-0.152043	-0.265829	-2.60315	0.016163	0.260063	-3.00241	peak_108786	Day0vsDay27	chr3	28243488	28244056	569	*	Promoter (1-2kb)	3	28241624	28319773	78150	1	152100	ENST00000418849.2	1864	ENSG00000187118
LOC105377177	uncharacterized LOC105377177	-0.746056	-1.34761	-0.1445	-0.76771	-2.69329	0.0154991	0.260063	-2.9038	peak_111864	Day0vsDay27	chr3	80586002	80586456	455	*	Distal Intergenic	3	80602716	80677898	75183	2	105377177	ENST00000668251.1	91442	NA
MIR548P	microRNA 548p	-0.74507	-1.23829	-0.251845	-0.592831	-3.13119	0.0048221	0.260063	-2.00508	peak_129467	Day0vsDay27	chr5	100790138	100790691	554	*	Distal Intergenic	5	100816482	100816565	84	2	100302288	ENST00000408336.1	25874	ENSG00000221263
LRIG3-DT	LRIG3 divergent transcript	-0.745022	-1.2444	-0.245641	-0.597768	-3.15439	0.00524926	0.260063	-2.07969	peak_36737	Day0vsDay27	chr12	59150039	59150333	295	*	Distal Intergenic	12	59129511	59130875	1365	1	105369791	ENST00000657355.1	20528	NA
CSN2	casein beta	-0.744927	-1.34698	-0.142876	0.5647	-2.56471	0.0175994	0.260063	-3.07038	peak_120790	Day0vsDay27	chr4	69978028	69978591	564	*	Distal Intergenic	4	69955256	69965728	10473	2	1447	ENST00000353151.4	-12300	ENSG00000135222
SPRY2	sprouty RTK signaling antagonist 2	-0.744395	-1.15682	-0.331968	4.11049	-3.81382	0.00129562	0.260063	-0.908411	peak_44035	Day0vsDay27	chr13	80489517	80490021	505	*	Distal Intergenic	13	80335976	80341126	5151	2	10253	ENST00000377104.4	-148391	ENSG00000136158
CNBD1	cyclic nucleotide binding domain containing 1	-0.744039	-1.1977	-0.290384	6.12794	-3.39959	0.00255039	0.260063	-1.48425	peak_158616	Day0vsDay27	chr8	87051903	87052519	617	*	Intron	8	87044492	87284722	240231	1	168975	ENST00000522427.1	7411	ENSG00000176571
LINC01372	long intergenic non-protein coding RNA 1372	-0.743985	-1.15037	-0.337597	4.66149	-3.79674	0.00124709	0.260063	-0.755229	peak_148015	Day0vsDay27	chr7	67625269	67625876	608	*	Distal Intergenic	7	67335976	67340024	4049	1	101929736	ENST00000430244.1	289293	ENSG00000291153
MBLAC1	metallo-beta-lactamase domain containing 1	-0.743904	-1.1805	-0.307304	5.32341	-3.56767	0.00218313	0.260063	-1.33046	peak_149774	Day0vsDay27	chr7	100126348	100127897	1550	*	Promoter (<=1kb)	7	100126785	100127736	952	1	255374	ENST00000421390.1	0	ENSG00000214309
LOC124901528	small nucleolar RNA U13	-0.742388	-1.25211	-0.232667	-0.287004	-3.01895	0.00626992	0.260063	-2.22221	peak_139182	Day0vsDay27	chr6	87742047	87742615	569	*	Distal Intergenic	6	87720915	87721018	104	1	124901528	ENST00000459219.1	21132	ENSG00000238628
LOC105375630	uncharacterized LOC105375630	-0.742345	-1.1886	-0.296092	5.104	-3.44812	0.00227033	0.260063	-1.38972	peak_158661	Day0vsDay27	chr8	88630357	88631137	781	*	Intron	8	88542728	88887323	344596	1	105375630	ENST00000649573.1	87629	NA
MOB3A	MOB kinase activator 3A	-0.742183	-1.33827	-0.146095	1.96076	-2.58082	0.0169833	0.260063	-3.02964	peak_75377	Day0vsDay27	chr19	2090011	2090817	807	*	Promoter (<=1kb)	19	2078372	2090176	11805	2	126308	ENST00000591326.5	0	ENSG00000172081
USP25	ubiquitin specific peptidase 25	-0.741936	-1.25329	-0.230586	2.14698	-3.06882	0.00649151	0.260063	-2.23475	peak_101030	Day0vsDay27	chr21	15797528	15797915	388	*	Promoter (1-2kb)	21	15799534	15805655	6122	1	29761	ENST00000464435.1	-1619	ENSG00000155313
LINC03050	long intergenic non-protein coding RNA 3050	-0.741854	-1.26889	-0.214822	2.02506	-2.96053	0.00832817	0.260063	-2.41685	peak_85611	Day0vsDay27	chr2	65566684	65567434	751	*	Intron	2	65589566	65640177	50612	2	126568848	ENST00000420724.1	72743	ENSG00000235725
LOC124902005	uncharacterized LOC124902005	-0.741224	-1.23379	-0.248659	-0.523833	-3.1525	0.00486546	0.260063	-2.03359	peak_159725	Day0vsDay27	chr8	116231328	116231741	414	*	Intron	8	116289622	116298954	9333	1	124902005	ENST00000669902.1	-57881	ENSG00000287826
LOC124900229	small nucleolar RNA SNORD65	-0.740786	-1.33717	-0.1444	-0.26088	-2.57467	0.0172159	0.260063	-3.06797	peak_138573	Day0vsDay27	chr6	66726463	66727145	683	*	Distal Intergenic	6	67210408	67210480	73	2	124900229	ENST00000390927.1	483335	ENSG00000212229
GNLY	granulysin	-0.740717	-1.27375	-0.207681	0.161848	-2.8804	0.00863764	0.260063	-2.49266	peak_86687	Day0vsDay27	chr2	85693697	85694963	1267	*	Promoter (<=1kb)	2	85694293	85696391	2099	1	10578	ENST00000489214.5	0	ENSG00000115523
ACSM2B	acyl-CoA synthetase medium chain family member 2B	-0.74057	-1.27654	-0.204602	-0.224725	-2.91267	0.00913323	0.260063	-2.50701	peak_58459	Day0vsDay27	chr16	20527894	20528830	937	*	Distal Intergenic	16	20537292	20541316	4025	2	348158	ENST00000564849.1	12486	ENSG00000066813
MTHFD2L	methylenetetrahydrofolate dehydrogenase (NADP+ dependent) 2 like	-0.740417	-1.33002	-0.150811	0.737048	-2.62678	0.015999	0.260063	-2.99615	peak_120919	Day0vsDay27	chr4	74189335	74189663	329	*	Intron	4	74194040	74302598	108559	1	441024	ENST00000492183.5	-4377	ENSG00000163738
SLC4A4	solute carrier family 4 member 4	-0.740366	-1.31338	-0.167355	0.926962	-2.71284	0.0135486	0.260063	-2.84161	peak_120848	Day0vsDay27	chr4	71306055	71306311	257	*	Intron	4	71339020	71572083	233064	1	8671	ENST00000340595.4	-32709	ENSG00000080493
LOC124902518	uncharacterized LOC124902518	-0.7403	-1.29682	-0.183781	0.245858	-2.85386	0.0104425	0.260063	-2.62445	peak_23025	Day0vsDay27	chr10	122149652	122151024	1373	*	Exon	10	122145115	122155173	10059	2	124902518	ENST00000657587.1	4149	NA
EML1	EMAP like 1	-0.73996	-1.19406	-0.285863	3.26051	-3.37766	0.00268775	0.260063	-1.52838	peak_50082	Day0vsDay27	chr14	99929149	99929638	490	*	Intron	14	99936167	99940174	4008	1	2009	ENST00000553313.1	-6529	ENSG00000066629
CMC1	C-X9-C motif containing 1	-0.739954	-1.27594	-0.203971	0.099263	-2.88598	0.00885352	0.260063	-2.52727	peak_108782	Day0vsDay27	chr3	28210659	28211825	1167	*	Distal Intergenic	3	28241584	28319762	78179	1	152100	ENST00000477739.1	-29759	ENSG00000187118
LINC02783	long intergenic non-protein coding RNA 2783	-1.37144	-2.84038	0.0975081	-0.191664	-1.93521	0.0658063	0.780309	-4.00167	peak_2008	Day0vsDay8	chr1	17184858	17185937	1080	*	Distal Intergenic	1	17189783	17197617	7835	1	400743	ENST00000412427.1	-3846	ENSG00000204362
JAG1	jagged canonical Notch ligand 1	-0.739795	-1.24463	-0.234957	5.22234	-3.06747	0.00651817	0.260063	-2.23389	peak_96272	Day0vsDay27	chr20	10673268	10675081	1814	*	Promoter (<=1kb)	20	10637684	10673999	36316	2	182	ENST00000254958.10	0	ENSG00000101384
ASCC3	activating signal cointegrator 1 complex subunit 3	-0.739553	-1.15876	-0.320347	0.230749	-3.65678	0.00137233	0.260063	-0.953892	peak_139588	Day0vsDay27	chr6	100665049	100665308	260	*	Intron	6	100509218	100510308	1091	2	10973	ENST00000518006.1	-154741	ENSG00000112249
LINGO2	leucine rich repeat and Ig domain containing 2	-0.739501	-1.24964	-0.229362	-0.0435255	-3.04624	0.00650182	0.260063	-2.26849	peak_162916	Day0vsDay27	chr9	29192690	29193233	544	*	Intron	9	27949438	29212193	1262756	2	158038	ENST00000698404.1	18960	ENSG00000174482
MBP	myelin basic protein	-1.36926	-2.92486	0.186339	-1.20048	-1.82451	0.0815653	0.80225	-4.215	peak_74537	Day0vsDay8	chr18	77185525	77186061	537	*	Intron	18	77017119	77133683	116565	2	4155	ENST00000497479.1	-51842	ENSG00000197971
LOC124907996	formin-like protein 16	-0.739295	-1.3006	-0.177986	0.398668	-2.73006	0.0121641	0.260063	-2.76307	peak_93955	Day0vsDay27	chr2	230653987	230654690	704	*	Distal Intergenic	2	230690065	230700340	10276	2	124907996	ENST00000660361.1	45650	NA
IPO11-LRRC70	IPO11-LRRC70 readthrough	-0.739139	-1.16022	-0.318053	5.77552	-3.64881	0.00178107	0.260063	-1.12261	peak_128044	Day0vsDay27	chr5	62647918	62648707	790	*	Distal Intergenic	5	62601229	62627569	26341	1	101180901	ENST00000512177.1	46689	ENSG00000086200
LINC02526	long intergenic non-protein coding RNA 2526	-0.738735	-1.14112	-0.336353	4.85368	-3.80546	0.00095621	0.260063	-0.680711	peak_139796	Day0vsDay27	chr6	106683382	106684482	1101	*	Distal Intergenic	6	106695535	106699994	4460	1	105377926	ENST00000424162.1	-11053	ENSG00000229654
GTPBP8	GTP binding protein 8	-0.738629	-1.19181	-0.285448	2.8298	-3.38901	0.00325562	0.260063	-1.57072	peak_112848	Day0vsDay27	chr3	112983990	112985221	1232	*	Distal Intergenic	3	112990984	113001969	10986	1	29083	ENST00000383678.8	-5763	ENSG00000163607
LOC124901527	small nucleolar RNA U13	-0.738155	-1.20074	-0.275567	5.3968	-3.30758	0.0031769	0.260063	-1.66474	peak_141780	Day0vsDay27	chr6	150176805	150177293	489	*	Intron	6	150164584	150164686	103	1	124901527	ENST00000459301.1	12221	ENSG00000238594
LINC02238	long intergenic non-protein coding RNA 2238	-0.737778	-1.20231	-0.273244	0.551714	-3.30753	0.00331117	0.260063	-1.73217	peak_6208	Day0vsDay27	chr1	73769771	73771224	1454	*	Distal Intergenic	1	73709368	73715214	5847	1	109729166	ENST00000436262.1	60403	NA
DCAF4L2	DDB1 and CUL4 associated factor 4 like 2	-0.737597	-1.3202	-0.154993	1.52562	-2.69999	0.0148977	0.260063	-2.88502	peak_158633	Day0vsDay27	chr8	87750731	87751327	597	*	Exon	8	87870747	87874015	3269	2	138009	ENST00000319675.5	122688	ENSG00000176566
LINC02200	long intergenic non-protein coding RNA 2200	-1.36647	-2.8574	0.12445	0.0519347	-1.91917	0.0706435	0.788012	-4.03914	peak_129865	Day0vsDay8	chr5	112603136	112603457	322	*	Distal Intergenic	5	112628436	112632100	3665	1	102467214	ENST00000508879.5	-24979	ENSG00000250358
VXN	vexin	-0.737457	-1.20976	-0.265152	3.81201	-3.27675	0.00408447	0.260063	-1.86026	peak_157874	Day0vsDay27	chr8	66459652	66460612	961	*	Promoter (<=1kb)	8	66460003	66513607	53605	1	254778	ENST00000482608.6	0	ENSG00000169085
THAP3P1	THAP3 pseudogene 1	-1.36615	-3.15104	0.418753	-0.652458	-1.5865	0.126769	0.835227	-4.52561	peak_7333	Day0vsDay8	chr1	104389852	104390754	903	*	Distal Intergenic	1	104073851	104125845	51995	1	100129138	ENST00000634997.1	316001	ENSG00000293061
LETM1	leucine zipper and EF-hand containing transmembrane protein 1	-0.737212	-1.27212	-0.2023	-0.0649388	-2.85672	0.00911971	0.260063	-2.52935	peak_117760	Day0vsDay27	chr4	1842303	1843198	896	*	Promoter (<=1kb)	4	1833074	1843211	10138	2	3954	ENST00000505551.5	13	ENSG00000168924
LINC02240	long intergenic non-protein coding RNA 2240	-1.36506	-3.078	0.347871	-0.0648638	-1.65184	0.112643	0.830406	-4.38783	peak_130308	Day0vsDay8	chr5	125719733	125720276	544	*	Intron	5	125493261	125602229	108969	1	101927460	ENST00000651821.1	226472	ENSG00000260192
NPR3	natriuretic peptide receptor 3	-0.73715	-1.25922	-0.215077	0.620939	-2.92672	0.00776407	0.260063	-2.39662	peak_126913	Day0vsDay27	chr5	32703038	32703727	690	*	Intron	5	32709407	32786826	77420	1	4883	ENST00000434067.6	-5680	ENSG00000113389
ZHX2	zinc fingers and homeoboxes 2	-0.737117	-1.17515	-0.299081	1.98448	-3.52673	0.00232347	0.260063	-1.38262	peak_159966	Day0vsDay27	chr8	122864341	122865118	778	*	Promoter (<=1kb)	8	122863385	122952009	88625	1	22882	ENST00000534247.1	956	ENSG00000178764
CYP26B1	cytochrome P450 family 26 subfamily B member 1	-0.737068	-1.24416	-0.22998	3.38714	-3.07306	0.00654469	0.260063	-2.2352	peak_86068	Day0vsDay27	chr2	72041744	72042704	961	*	Distal Intergenic	2	72129393	72143084	13692	2	56603	ENST00000412253.1	100380	ENSG00000003137
PHYKPL	5-phosphohydroxy-L-lysine phospho-lyase	-0.737038	-1.23394	-0.240133	4.49803	-3.08042	0.00615024	0.260063	-2.16683	peak_134075	Day0vsDay27	chr5	178223638	178224934	1297	*	Promoter (<=1kb)	5	178223388	178224496	1109	2	85007	ENST00000504096.1	0	ENSG00000175309
SHANK2	SH3 and multiple ankyrin repeat domains 2	-0.73669	-1.34281	-0.130571	-1.05529	-2.60747	0.0181946	0.260063	-3.04462	peak_29545	Day0vsDay27	chr11	71155431	71156090	660	*	Intron	11	70952702	71094688	141987	2	22941	ENST00000458632.2	-60743	ENSG00000162105
IQGAP2	IQ motif containing GTPase activating protein 2	-0.736522	-1.28344	-0.189602	4.41461	-2.79224	0.0121191	0.260063	-2.65259	peak_128563	Day0vsDay27	chr5	76392861	76393552	692	*	Distal Intergenic	5	76403285	76708132	304848	1	10788	ENST00000274364.11	-9733	ENSG00000145703
RASSF5	Ras association domain family member 5	-0.736214	-1.16704	-0.305385	6.00232	-3.58372	0.00221211	0.260063	-1.29911	peak_12394	Day0vsDay27	chr1	206579694	206580654	961	*	Promoter (2-3kb)	1	206583120	206586842	3723	1	83593	ENST00000605653.1	-2466	ENSG00000266094
RIMBP2	RIMS binding protein 2	-0.735658	-1.30023	-0.171091	-0.295314	-2.80619	0.0118326	0.260063	-2.70791	peak_40781	Day0vsDay27	chr12	130705655	130706116	462	*	Intron	12	130396177	130716260	320084	2	23504	ENST00000690669.1	10144	ENSG00000060709
MIR4785	microRNA 4785	-0.735645	-1.17601	-0.29528	6.58145	-3.46268	0.00219228	0.260063	-1.36005	peak_90927	Day0vsDay27	chr2	160375888	160376147	260	*	Intron	2	160407810	160407882	73	2	100616364	ENST00000585005.1	31735	ENSG00000283734
LOC105376576	uncharacterized LOC105376576	-0.735617	-1.1711	-0.30013	4.57849	-3.50652	0.00253005	0.260063	-1.34513	peak_26300	Day0vsDay27	chr11	17351436	17352656	1221	*	Promoter (<=1kb)	11	17349053	17351703	2651	2	105376576	ENST00000648634.1	0	NA
CEP126	centrosomal protein 126	-0.735564	-1.22994	-0.24119	6.0184	-3.0852	0.00621399	0.260063	-2.11997	peak_31065	Day0vsDay27	chr11	101914649	101915569	921	*	Promoter (<=1kb)	11	101915010	102001062	86053	1	57562	ENST00000263468.13	0	ENSG00000110318
LAMA2	laminin subunit alpha 2	-0.735426	-1.26593	-0.20492	-0.388159	-2.87346	0.00877626	0.260063	-2.49441	peak_140723	Day0vsDay27	chr6	129368931	129369616	686	*	Intron	6	129365082	129395932	30851	1	3908	ENST00000687590.1	3849	ENSG00000196569
CTB-1I21.1	uncharacterized CTB-1I21.1	-0.735251	-1.14877	-0.321731	3.19996	-3.78422	0.00137201	0.260063	-0.972923	peak_131086	Day0vsDay27	chr5	136699744	136700255	512	*	Distal Intergenic	5	136734830	136756158	21329	1	105379191	ENST00000662288.1	-34575	ENSG00000250284
MARVELD1	MARVEL domain containing 1	-0.735099	-1.14909	-0.321111	4.09031	-3.70117	0.00167016	0.260063	-1.04269	peak_21266	Day0vsDay27	chr10	97713610	97715037	1428	*	Promoter (<=1kb)	10	97713730	97718150	4421	1	83742	ENST00000285605.8	0	ENSG00000155254
LINC00370	long intergenic non-protein coding RNA 370	-1.36065	-2.72904	0.0077482	-0.620781	-2.06753	0.0528264	0.75723	-3.8393	peak_45062	Day0vsDay8	chr13	109306855	109307293	439	*	Distal Intergenic	13	109282193	109297690	15498	1	105370357	ENST00000648154.1	24662	ENSG00000223617
MIR8079	microRNA 8079	-0.735008	-1.22912	-0.240891	5.73533	-3.08333	0.00539504	0.260063	-2.09824	peak_42708	Day0vsDay27	chr13	44266715	44267187	473	*	Distal Intergenic	13	44196129	44196200	72	2	102465876	ENST00000610873.1	-70515	ENSG00000276319
TLL1	tolloid like 1	-0.734609	-1.33046	-0.138761	0.771748	-2.55551	0.0179604	0.260063	-3.08809	peak_123746	Day0vsDay27	chr4	165874490	165875247	758	*	Promoter (<=1kb)	4	165874958	165995178	120221	1	7092	ENST00000506144.1	0	ENSG00000038295
ENPP2	ectonucleotide pyrophosphatase/phosphodiesterase 2	-1.35958	-2.78351	0.0643488	-0.379667	-1.995	0.0619786	0.773341	-3.93763	peak_159836	Day0vsDay8	chr8	119601397	119602142	746	*	Exon	8	119557409	119593008	35600	2	5168	ENST00000522167.5	-8389	ENSG00000136960
SLC13A2	solute carrier family 13 member 2	-0.734538	-1.14483	-0.324248	5.90471	-3.71091	0.00120343	0.260063	-0.868042	peak_65718	Day0vsDay27	chr17	28480378	28481012	635	*	Intron	17	28473738	28497778	24041	1	9058	ENST00000459818.2	6640	ENSG00000007216
STAT4	signal transducer and activator of transcription 4	-1.35791	-2.78435	0.068529	-0.847652	-1.97322	0.0610491	0.77261	-3.97562	peak_92137	Day0vsDay8	chr2	191206342	191207368	1027	*	Distal Intergenic	2	191029578	191173446	143869	2	6775	ENST00000714287.1	-32896	ENSG00000138378
ALS2	alsin Rho guanine nucleotide exchange factor ALS2	-0.734392	-1.22565	-0.243138	6.06233	-3.10521	0.00603852	0.260063	-2.12041	peak_92595	Day0vsDay27	chr2	201780433	201781861	1429	*	Promoter (<=1kb)	2	201700267	201780933	80667	2	57679	ENST00000264276.11	0	ENSG00000003393
NPFFR2	neuropeptide FF receptor 2	-1.35768	-2.74922	0.0338695	-0.668296	-2.05622	0.0541488	0.75723	-3.91392	peak_120860	Day0vsDay8	chr4	72031927	72032463	537	*	Promoter (<=1kb)	4	72032000	72148305	116306	1	10886	ENST00000308744.12	0	ENSG00000056291
LUCAT1	lung cancer associated transcript 1	-0.734353	-1.22477	-0.243932	5.56092	-3.10379	0.00514243	0.260063	-2.05913	peak_129100	Day0vsDay27	chr5	91331788	91333086	1299	*	Distal Intergenic	5	91285160	91314516	29357	2	100505994	ENST00000650067.1	-17272	ENSG00000248323
SLC27A6	solute carrier family 27 member 6	-0.734184	-1.13673	-0.331642	4.61757	-3.78051	0.0010161	0.260063	-0.731063	peak_130460	Day0vsDay27	chr5	128905568	128905845	278	*	Intron	5	128965488	129033635	68148	1	28965	ENST00000262462.9	-59643	ENSG00000113396
FLRT2-AS1	FLRT2 antisense RNA 1	-0.734167	-1.30991	-0.158424	0.210366	-2.64316	0.0147852	0.260063	-2.93791	peak_48934	Day0vsDay27	chr14	85531127	85531960	834	*	Promoter (<=1kb)	14	85524743	85531585	6843	2	100506731	ENST00000658182.1	0	ENSG00000205562
LOC124903687	uncharacterized LOC124903687	-0.734112	-1.14375	-0.324474	4.21531	-3.78394	0.00137839	0.260063	-0.965442	peak_59831	Day0vsDay27	chr16	48611603	48612240	638	*	Promoter (1-2kb)	16	48610310	48610907	598	1	124903687	ENST00000690237.1	1293	NA
TRAF3IP1	TRAF3 interacting protein 1	-1.35592	-2.90012	0.18828	-0.0770881	-1.82007	0.0822602	0.802434	-4.15846	peak_94910	Day0vsDay8	chr2	238404601	238405435	835	*	Distal Intergenic	2	238397422	238398971	1550	1	26146	ENST00000483951.1	7179	ENSG00000204104
GFRA2	GDNF family receptor alpha 2	-0.733513	-1.17806	-0.288965	6.07487	-3.42016	0.00242778	0.260063	-1.4439	peak_155364	Day0vsDay27	chr8	21709628	21711304	1677	*	Intron	8	21693182	21788159	94978	2	2675	ENST00000517892.5	76855	ENSG00000168546
SNORD3H	small nucleolar RNA, C/D box 3H	-0.733413	-1.25874	-0.208082	0.912543	-2.89383	0.00837523	0.260063	-2.46624	peak_158994	Day0vsDay27	chr8	97354022	97355179	1158	*	Distal Intergenic	8	97358265	97358478	214	1	109617016	ENST00000384486.2	-3086	ENSG00000207215
LINC02376	long intergenic non-protein coding RNA 2376	-0.733148	-1.33964	-0.126652	3.52474	-2.60007	0.0184436	0.260063	-3.06125	peak_40498	Day0vsDay27	chr12	127294717	127295158	442	*	Distal Intergenic	12	127274265	127284328	10064	2	105370065	ENST00000660334.1	-10389	NA
LOC124900810	uncharacterized LOC124900810	-1.35358	-2.83146	0.124291	-0.769645	-1.89847	0.0707106	0.788012	-4.11536	peak_123882	Day0vsDay8	chr4	169881939	169882522	584	*	Distal Intergenic	4	169849053	169867346	18294	2	124900810	ENST00000653930.1	-14593	ENSG00000287660
LINC03054	long intergenic non-protein coding RNA 3054	-0.733005	-1.25452	-0.211494	1.49756	-2.97105	0.00800015	0.260063	-2.40442	peak_156984	Day0vsDay27	chr8	48590320	48591661	1342	*	Exon	8	48620465	48623895	3431	1	101929217	ENST00000521660.1	-28804	ENSG00000253455
FPGS	folylpolyglutamate synthase	-0.732848	-1.2903	-0.175395	1.22361	-2.83021	0.0110594	0.260063	-2.66781	peak_167149	Day0vsDay27	chr9	127794102	127794923	822	*	Promoter (<=1kb)	9	127794597	127807682	13086	1	2356	ENST00000479147.6	0	ENSG00000136877
CIMIP2C	ciliary microtubule inner protein 2C	-1.35296	-2.74563	0.0397059	-0.604219	-2.0137	0.0563193	0.762669	-3.92885	peak_83491	Day0vsDay8	chr2	26577543	26578400	858	*	Promoter (1-2kb)	2	26576126	26579524	3399	1	339778	ENST00000453368.1	1417	ENSG00000173557
KIZ	kizuna centrosomal protein	-0.732629	-1.21498	-0.250277	4.54028	-3.16227	0.00525134	0.260063	-2.03757	peak_96777	Day0vsDay27	chr20	21125512	21126677	1166	*	Promoter (<=1kb)	20	21125983	21246618	120636	1	55857	ENST00000619574.4	0	ENSG00000088970
SLF2	SMC5-SMC6 complex localization factor 2	-0.732391	-1.28495	-0.179832	0.42101	-2.80052	0.011381	0.260063	-2.70618	peak_21512	Day0vsDay27	chr10	100865017	100866265	1249	*	Distal Intergenic	10	100912963	100926760	13798	1	55719	ENST00000370271.7	-46698	ENSG00000119906
PDE4DIP	phosphodiesterase 4D interacting protein	-0.732332	-1.22687	-0.237795	5.19303	-3.07703	0.00631052	0.260063	-2.1791	peak_8753	Day0vsDay27	chr1	148951648	148953101	1454	*	Promoter (<=1kb)	1	148951937	148981746	29810	1	9659	ENST00000479408.6	0	ENSG00000178104
PRKACB	protein kinase cAMP-activated catalytic subunit beta	-0.731811	-1.173	-0.290624	5.16552	-3.43906	0.00276732	0.260063	-1.43401	peak_6489	Day0vsDay27	chr1	84077403	84078845	1443	*	Promoter (<=1kb)	1	84078062	84238498	160437	1	5567	ENST00000370689.6	0	ENSG00000142875
AIRIM	AFG2 interacting ribosome maturation factor	-0.731483	-1.22139	-0.241578	2.71944	-3.17333	0.00536068	0.260063	-2.05577	peak_4183	Day0vsDay27	chr1	37673680	37674608	929	*	Distal Intergenic	1	37682736	37689689	6954	2	54955	ENST00000464178.1	15081	ENSG00000116922
LOC105375207	uncharacterized LOC105375207	-0.731475	-1.19369	-0.269261	4.12	-3.2803	0.00338982	0.260063	-1.71806	peak_145470	Day0vsDay27	chr7	27372844	27373419	576	*	Intron	7	27361843	27409938	48096	1	105375207	ENST00000412413.1	11001	NA
TRIB1	tribbles pseudokinase 1	-0.73072	-1.30955	-0.151889	0.248077	-2.61671	0.0156828	0.260063	-2.99065	peak_160165	Day0vsDay27	chr8	125419081	125419669	589	*	Distal Intergenic	8	125430358	125438403	8046	1	10221	ENST00000311922.4	-10689	ENSG00000173334
MUC19	mucin 19, oligomeric	-0.730699	-1.1695	-0.291894	5.14996	-3.45163	0.00225127	0.260063	-1.3824	peak_35504	Day0vsDay27	chr12	40505000	40505413	414	*	Exon	12	40520579	40523642	3064	1	283463	ENST00000398702.7	-15166	ENSG00000205592
CCDC91	coiled-coil domain containing 91	-0.730617	-1.28392	-0.177313	4.54685	-2.78812	0.0124065	0.260063	-2.73171	peak_35177	Day0vsDay27	chr12	28222848	28223748	901	*	Intron	12	28191245	28306749	115505	1	55297	ENST00000543534.5	31603	ENSG00000123106
LINC02483	long intergenic non-protein coding RNA 2483	-0.730389	-1.32562	-0.135155	-0.763696	-2.60798	0.0177891	0.260063	-3.03973	peak_120946	Day0vsDay27	chr4	75258856	75259682	827	*	Distal Intergenic	4	75354076	75362566	8491	1	441025	ENST00000512043.1	-94394	ENSG00000251383
SCRG1	stimulator of chondrogenesis 1	-0.730282	-1.17775	-0.282813	0.221866	-3.40228	0.00260277	0.260063	-1.4964	peak_124001	Day0vsDay27	chr4	173420383	173420907	525	*	Distal Intergenic	4	173388162	173406380	18219	2	11341	ENST00000512188.1	-14003	ENSG00000164106
WDSUB1	WD repeat, sterile alpha motif and U-box domain containing 1	-0.730194	-1.26623	-0.194153	0.414395	-2.87394	0.0094137	0.260063	-2.57223	peak_90867	Day0vsDay27	chr2	159286039	159287348	1310	*	Promoter (<=1kb)	2	159235798	159286703	50906	2	151525	ENST00000358147.8	0	ENSG00000196151
LINC02718	long intergenic non-protein coding RNA 2718	-0.729903	-1.30664	-0.153165	0.8398	-2.62327	0.0154555	0.260063	-2.97062	peak_26618	Day0vsDay27	chr11	23201974	23203816	1843	*	Exon	11	23165187	23203161	37975	1	105376592	ENST00000533591.1	36787	NA
BANK1	B cell scaffold protein with ankyrin repeats 1	-1.34859	-2.73949	0.0423152	0.12329	-2.00974	0.0567675	0.764078	-3.88723	peak_121790	Day0vsDay8	chr4	101773158	101773991	834	*	Intron	4	101790607	102074810	284204	1	55024	ENST00000428908.5	-16616	ENSG00000153064
SEM1	SEM1 26S proteasome subunit	-0.729887	-1.3059	-0.153876	0.12848	-2.62653	0.0153439	0.260063	-2.9584	peak_149490	Day0vsDay27	chr7	96629734	96630825	1092	*	Intron	7	96622430	96645932	23503	2	7979	ENST00000616956.1	15107	ENSG00000127922
LINC02780	long intergenic non-protein coding RNA 2780	-0.729428	-1.22028	-0.238573	-0.551141	-3.18374	0.00528368	0.260063	-2.04713	peak_556	Day0vsDay27	chr1	4140685	4141337	653	*	Distal Intergenic	1	3976140	3998855	22716	1	105376673	ENST00000641078.1	164545	ENSG00000284668
LINC01473	long intergenic non-protein coding RNA 1473	-1.3481	-2.84565	0.149453	-0.0972772	-1.86594	0.0753193	0.791539	-4.11374	peak_91908	Day0vsDay8	chr2	186435432	186436610	1179	*	Intron	2	186033618	186422432	388815	2	101927217	ENST00000671599.1	-13000	NA
LOC101929174	uncharacterized LOC101929174	-0.729361	-1.17542	-0.283304	3.45654	-3.40234	0.0030677	0.260063	-1.57324	peak_30552	Day0vsDay27	chr11	88338343	88338773	431	*	Promoter (<=1kb)	11	88337888	88428548	90661	1	101929174	ENST00000684900.1	455	ENSG00000288018
GNAI1	G protein subunit alpha i1	-1.34777	-2.91793	0.22239	-1.00824	-1.78435	0.0903256	0.813062	-4.27328	peak_149026	Day0vsDay8	chr7	80066241	80066862	622	*	Intron	7	80106208	80217965	111758	1	2770	ENST00000648663.1	-39346	ENSG00000127955
AFF1	ALF transcription elongation factor 1	-0.729203	-1.28437	-0.174036	0.456781	-2.72259	0.0123711	0.260063	-2.78692	peak_121390	Day0vsDay27	chr4	87114767	87115477	711	*	Promoter (<=1kb)	4	87114943	87125277	10335	1	4299	ENST00000503369.1	0	ENSG00000172493
LOC124903255	small nucleolar RNA SNORD116	-0.728722	-1.18214	-0.275306	4.5057	-3.33136	0.0030019	0.260063	-1.6183	peak_42446	Day0vsDay27	chr13	39810909	39811567	659	*	Distal Intergenic	13	39857135	39857227	93	2	124903255	ENST00000391251.1	45660	ENSG00000212553
SPDL1	spindle apparatus coiled-coil protein 1	-0.728464	-1.19698	-0.259944	5.66386	-3.22369	0.0045299	0.260063	-1.85165	peak_133112	Day0vsDay27	chr5	169581508	169581921	414	*	Promoter (1-2kb)	5	169583636	169591148	7513	1	54908	ENST00000506574.5	-1715	ENSG00000040275
MAST1	microtubule associated serine/threonine kinase 1	-0.728453	-1.15131	-0.305599	2.06636	-3.7291	0.00159	0.260063	-1.08049	peak_76928	Day0vsDay27	chr19	12838071	12838887	817	*	Promoter (<=1kb)	19	12838473	12848979	10507	1	22983	ENST00000590883.1	0	ENSG00000105613
LINC00378	long intergenic non-protein coding RNA 378	-0.728377	-1.21135	-0.245408	6.28557	-3.12604	0.0048808	0.260063	-2.01625	peak_43457	Day0vsDay27	chr13	60663036	60664180	1145	*	Intron	13	60677720	60850615	172896	1	101926930	ENST00000656826.1	-13540	NA
BBS5	Bardet-Biedl syndrome 5	-0.728366	-1.18943	-0.267302	5.85537	-3.27647	0.00407439	0.260063	-1.76762	peak_91241	Day0vsDay27	chr2	169464390	169465284	895	*	Distal Intergenic	2	169479480	169482710	3231	1	129880	ENST00000469980.1	-14196	ENSG00000163093
LINC03093	long intergenic non-protein coding RNA 3093	-0.728237	-1.24008	-0.216396	1.08809	-2.99287	0.00721857	0.260063	-2.34446	peak_155327	Day0vsDay27	chr8	21369859	21371392	1534	*	Distal Intergenic	8	21298206	21308174	9969	1	101929172	ENST00000522755.1	71653	ENSG00000254334
LINC02307	long intergenic non-protein coding RNA 2307	-1.34368	-3.13721	0.449849	-0.243135	-1.55291	0.134588	0.841428	-4.52296	peak_46864	Day0vsDay8	chr14	44104074	44104877	804	*	Intron	14	43995781	44384545	388765	2	105370471	ENST00000553827.1	279668	ENSG00000258969
NSG1	neuronal vesicle trafficking associated 1	-0.728106	-1.30405	-0.152164	-0.164375	-2.66724	0.0150707	0.260063	-2.93124	peak_118066	Day0vsDay27	chr4	4338617	4339465	849	*	Distal Intergenic	4	4348140	4419058	70919	1	27065	ENST00000421177.6	-8675	ENSG00000168824
LINC00317	long intergenic non-protein coding RNA 317	-0.728075	-1.19902	-0.257135	5.28644	-3.23446	0.0046531	0.260063	-1.92766	peak_101180	Day0vsDay27	chr21	21650602	21651131	530	*	Distal Intergenic	21	21723293	21737319	14027	2	378828	ENST00000419069.1	86188	ENSG00000238265
MAD1L1	mitotic arrest deficient 1 like 1	-0.728038	-1.26509	-0.190986	1.78246	-2.80992	0.0101487	0.260063	-2.61323	peak_143983	Day0vsDay27	chr7	1997319	1997781	463	*	Intron	7	1816082	1980791	164710	2	8379	ENST00000450235.5	-16528	ENSG00000002822
MSTN	myostatin	-0.72795	-1.15903	-0.296869	0.490625	-3.50025	0.00200291	0.260063	-1.27401	peak_92038	Day0vsDay27	chr2	189982704	189983759	1056	*	Intron	2	190055700	190062729	7030	2	2660	ENST00000260950.5	78970	ENSG00000138379
LINC02153	long intergenic non-protein coding RNA 2153	-0.727908	-1.30415	-0.151666	-0.0351939	-2.61836	0.0156256	0.260063	-2.97913	peak_155296	Day0vsDay27	chr8	21040833	21041625	793	*	Intron	8	20973986	20995119	21134	1	286114	ENST00000522604.1	66847	ENSG00000253199
LOC124900746	uncharacterized LOC124900746	-1.34247	-2.85713	0.172188	0.107972	-1.83716	0.0796115	0.800466	-4.14011	peak_121894	Day0vsDay8	chr4	104860448	104860880	433	*	Intron	4	104638605	104734546	95942	1	124900746	ENST00000655215.1	221843	NA
CDH19	cadherin 19	-0.727727	-1.16792	-0.28753	5.4012	-3.44735	0.00288912	0.260063	-1.5236	peak_73931	Day0vsDay27	chr18	66672969	66673420	452	*	Distal Intergenic	18	66504812	66604138	99327	2	28513	ENST00000579658.5	-68831	ENSG00000071991
NT5C3A	5'-nucleotidase, cytosolic IIIA	-1.34246	-2.74338	0.0584593	-0.618504	-1.9863	0.0594832	0.769675	-3.9578	peak_145838	Day0vsDay8	chr7	33076816	33077353	538	*	Distal Intergenic	7	33014130	33062796	48667	2	51251	ENST00000456458.5	-14020	ENSG00000122643
H2AZ1-DT	H2AZ1 divergent transcript	-0.727482	-1.184	-0.27096	3.24276	-3.33368	0.00354098	0.260063	-1.74354	peak_121727	Day0vsDay27	chr4	99965685	99966198	514	*	Exon	4	99950545	99952424	1880	1	256880	ENST00000666876.1	15140	NA
PTDSS1	phosphatidylserine synthase 1	-0.72694	-1.20085	-0.253028	5.83279	-3.1816	0.00494474	0.260063	-1.95287	peak_158952	Day0vsDay27	chr8	96349804	96350156	353	*	Distal Intergenic	8	96330317	96333892	3576	1	9791	ENST00000517982.1	19487	ENSG00000156471
CDH5	cadherin 5	-0.72677	-1.31888	-0.134657	-0.0335186	-2.54419	0.0184142	0.260063	-3.12522	peak_60898	Day0vsDay27	chr16	66360671	66361282	612	*	Distal Intergenic	16	66366690	66403408	36719	1	1003	ENST00000565334.5	-5408	ENSG00000179776
CAMK1D	calcium/calmodulin dependent protein kinase ID	-0.726619	-1.23469	-0.218543	1.45259	-3.03832	0.00704071	0.260063	-2.29824	peak_16033	Day0vsDay27	chr10	12333406	12334213	808	*	Distal Intergenic	10	12349547	12835545	485999	1	57118	ENST00000619168.5	-15334	ENSG00000183049
TNFRSF11A	TNF receptor superfamily member 11a	-0.726238	-1.22613	-0.226341	5.98067	-3.01162	0.0071833	0.260063	-2.24304	peak_73713	Day0vsDay27	chr18	62354183	62354988	806	*	Promoter (2-3kb)	18	62357903	62360043	2141	1	8792	ENST00000587697.1	-2915	ENSG00000141655
LOC105377503	uncharacterized LOC105377503	-0.725998	-1.2645	-0.187497	0.0586394	-2.79451	0.0105111	0.260063	-2.64754	peak_123465	Day0vsDay27	chr4	155442203	155442713	511	*	Promoter (<=1kb)	4	155442650	155448610	5961	1	105377503	ENST00000662537.1	0	ENSG00000287730
TCP10L2	t-complex 10 like 2 (pseudogene)	-0.725927	-1.26148	-0.190379	0.572106	-2.80965	0.0101552	0.260063	-2.62553	peak_143077	Day0vsDay27	chr6	167191485	167192226	742	*	Promoter (1-2kb)	6	167193628	167196905	3278	1	401285	ENST00000473271.2	-1402	ENSG00000290751
RALGAPA1	Ral GTPase activating protein catalytic subunit alpha 1	-0.725856	-1.29195	-0.159766	3.02847	-2.72518	0.0140126	0.260063	-2.84678	peak_46649	Day0vsDay27	chr14	35795260	35795928	669	*	Intron	14	35548512	35808835	260324	2	253959	ENST00000553892.2	12907	ENSG00000174373
PLCB1	phospholipase C beta 1	-0.725819	-1.17269	-0.278947	6.24961	-3.36668	0.00275923	0.260063	-1.54872	peak_96186	Day0vsDay27	chr20	8753438	8754068	631	*	Intron	20	8765169	8792771	27603	1	23236	ENST00000628239.2	-11101	ENSG00000182621
AQP4-AS1	AQP4 antisense RNA 1	-0.725766	-1.24467	-0.206858	5.44974	-2.90041	0.00930437	0.260063	-2.46692	peak_72012	Day0vsDay27	chr18	26764573	26765295	723	*	Promoter (<=1kb)	18	26764139	26930725	166587	1	147429	ENST00000627963.2	434	ENSG00000260372
EYS	eyes shut homolog	-0.725613	-1.1309	-0.320322	4.79093	-3.76211	0.00143406	0.260063	-0.99073	peak_138542	Day0vsDay27	chr6	65744230	65745498	1269	*	Distal Intergenic	6	63719980	65707226	1987247	2	346007	ENST00000503581.6	-37004	ENSG00000188107
DACH1	dachshund family transcription factor 1	-0.725102	-1.31064	-0.139561	0.0461536	-2.56684	0.0175167	0.260063	-3.07098	peak_43769	Day0vsDay27	chr13	72020508	72021237	730	*	Distal Intergenic	13	71437966	71867204	429239	2	1602	ENST00000619232.2	-153304	ENSG00000276644
C10orf71	chromosome 10 open reading frame 71	-1.33729	-2.74409	0.0695103	-0.587456	-1.97038	0.0613932	0.773341	-3.98523	peak_18384	Day0vsDay8	chr10	49299418	49300069	652	*	Promoter (<=1kb)	10	49299274	49316247	16974	1	118461	ENST00000470615.1	144	ENSG00000177354
CBLN2	cerebellin 2 precursor	-0.725084	-1.27286	-0.177308	0.270104	-2.74374	0.0117941	0.260063	-2.75177	peak_74159	Day0vsDay27	chr18	72557989	72558586	598	*	Intron	18	72536681	72544342	7662	2	147381	ENST00000269503.9	-13647	ENSG00000141668
LINC02711	long intergenic non-protein coding RNA 2711	-0.725068	-1.29128	-0.15886	-0.378676	-2.68591	0.013894	0.260063	-2.88458	peak_30523	Day0vsDay27	chr11	87711257	87712403	1147	*	Distal Intergenic	11	87718354	87719411	1058	2	105369423	ENST00000532606.1	7008	ENSG00000255183
TRPS1	transcriptional repressor GATA binding 1	-0.724832	-1.31093	-0.138733	0.368007	-2.58123	0.017323	0.260063	-3.06708	peak_159708	Day0vsDay27	chr8	115427422	115428150	729	*	Intron	8	115414429	115492221	77793	2	7227	ENST00000518018.1	64071	ENSG00000104447
ITGA1	integrin subunit alpha 1	-0.72434	-1.1531	-0.29558	5.78738	-3.50433	0.00243211	0.260063	-1.3397	peak_127569	Day0vsDay27	chr5	52469427	52469801	375	*	Distal Intergenic	5	52787916	52959209	171294	1	3672	ENST00000282588.7	-318115	ENSG00000213949
KLF13	KLF transcription factor 13	-0.723773	-1.25445	-0.193098	5.33577	-2.87426	0.0100975	0.260063	-2.58381	peak_51942	Day0vsDay27	chr15	31516213	31516629	417	*	Intron	15	31393575	31435665	42091	1	51621	ENST00000558225.1	122638	ENSG00000169926
RASA2	RAS p21 protein activator 2	-0.723696	-1.27619	-0.171204	1.19606	-2.73196	0.0133907	0.260063	-2.76651	peak_114888	Day0vsDay27	chr3	141552448	141553667	1220	*	Intron	3	141578524	141580445	1922	1	5922	ENST00000505833.1	-24857	ENSG00000155903
RNY3	RNA, Ro60-associated Y3	-0.723607	-1.27015	-0.177065	7.87365	-2.74433	0.0117783	0.260063	-2.7348	peak_152543	Day0vsDay27	chr7	148979829	148980176	348	*	Distal Intergenic	7	148983755	148983856	102	1	6085	ENST00000365484.1	-3579	ENSG00000202354
LRRC4C	leucine rich repeat containing 4C	-1.3349	-2.80342	0.133613	-1.19409	-1.88421	0.0727006	0.788012	-4.15511	peak_27336	Day0vsDay8	chr11	40813828	40814475	648	*	Intron	11	40114205	40319730	205526	2	57689	ENST00000619527.4	-494098	ENSG00000148948
AADAT	aminoadipate aminotransferase	-1.3349	-2.77561	0.1058	-0.0192388	-1.92058	0.0677222	0.783783	-4.02791	peak_123893	Day0vsDay8	chr4	170091279	170091583	305	*	Promoter (<=1kb)	4	170073250	170091699	18450	2	51166	ENST00000502392.1	116	ENSG00000109576
LRRTM4-AS1	LRRTM4 antisense RNA 1	-0.723607	-1.13989	-0.307322	4.78346	-3.60304	0.001563	0.260063	-1.08409	peak_86330	Day0vsDay27	chr2	76406221	76406987	767	*	Distal Intergenic	2	76985965	77009791	23827	1	101927907	ENST00000445178.1	-578978	ENSG00000234653
LOC105377865	uncharacterized LOC105377865	-0.723552	-1.20175	-0.245357	5.07902	-3.13754	0.00538765	0.260063	-2.02277	peak_138936	Day0vsDay27	chr6	78239609	78240481	873	*	Intron	6	77725299	78606036	880738	2	105377865	ENST00000715178.1	365555	NA
TLL1	tolloid like 1	-0.723447	-1.30837	-0.138522	0.311522	-2.58914	0.0171231	0.260063	-3.02602	peak_123756	Day0vsDay27	chr4	166378525	166379809	1285	*	Distal Intergenic	4	165874958	165995178	120221	1	7092	ENST00000506144.1	503567	ENSG00000038295
SP3	Sp3 transcription factor	-0.72321	-1.18347	-0.262951	6.47121	-3.25847	0.00419183	0.260063	-1.79703	peak_91451	Day0vsDay27	chr2	173829781	173830744	964	*	Distal Intergenic	2	173908532	173916832	8301	2	6670	ENST00000465379.1	86088	ENSG00000172845
FZD8	frizzled class receptor 8	-0.723134	-1.16532	-0.280943	3.54809	-3.52157	0.00252869	0.260063	-1.45476	peak_17463	Day0vsDay27	chr10	35641808	35642864	1057	*	Promoter (<=1kb)	10	35638247	35642296	4050	2	8325	ENST00000374694.3	0	ENSG00000177283
LOC105375146	uncharacterized LOC105375146	-0.72294	-1.22957	-0.216307	3.32862	-3.05808	0.0068179	0.260063	-2.27223	peak_144749	Day0vsDay27	chr7	9822075	9823430	1356	*	Distal Intergenic	7	9869774	9985893	116120	1	105375146	ENST00000663710.1	-46344	NA
GNA15	G protein subunit alpha 15	-0.722789	-1.19034	-0.255235	4.5425	-3.22637	0.00458995	0.260063	-1.93548	peak_75557	Day0vsDay27	chr19	3132988	3133982	995	*	Promoter (2-3kb)	19	3136033	3163749	27717	1	2769	ENST00000262958.4	-2051	ENSG00000060558
CARD11	caspase recruitment domain family member 11	-0.722286	-1.27147	-0.173099	0.0362031	-2.72613	0.0122727	0.260063	-2.7764	peak_144160	Day0vsDay27	chr7	2971952	2972924	973	*	Intron	7	2934103	2980594	46492	2	84433	ENST00000698662.1	7670	ENSG00000198286
EZH2	enhancer of zeste 2 polycomb repressive complex 2 subunit	-0.721907	-1.25258	-0.191235	7.61907	-2.81976	0.00992362	0.260063	-2.59559	peak_152524	Day0vsDay27	chr7	148773239	148774003	765	*	Intron	7	148810200	148811823	1624	2	2146	ENST00000469631.1	37820	ENSG00000106462
GPR155-DT	GPR155 divergent transcript	-0.721707	-1.14037	-0.303047	4.29977	-3.5732	0.00167989	0.260063	-1.14197	peak_91493	Day0vsDay27	chr2	174489623	174489875	253	*	Promoter (2-3kb)	2	174487512	174488386	875	1	105373748	ENST00000606406.1	2111	NA
LOC101927769	uncharacterized LOC101927769	-0.721493	-1.29928	-0.143706	-0.0505246	-2.58834	0.0167028	0.260063	-3.04186	peak_145062	Day0vsDay27	chr7	20276618	20277427	810	*	Distal Intergenic	7	20296637	20314512	17876	1	101927769	ENST00000664310.1	-19210	ENSG00000226097
ZSCAN12P1	zinc finger and SCAN domain containing 12 pseudogene 1	-0.721467	-1.153	-0.289931	4.67788	-3.46801	0.00255293	0.260063	-1.41034	peak_136255	Day0vsDay27	chr6	28090784	28091555	772	*	Promoter (<=1kb)	6	28091137	28093664	2528	1	221584	ENST00000529104.2	0	NA
LOC124903394	uncharacterized LOC124903394	-0.720805	-1.2512	-0.190415	-0.372985	-2.93074	0.0093429	0.260063	-2.4941	peak_50666	Day0vsDay27	chr14	104356039	104356549	511	*	Distal Intergenic	14	104376530	104378951	2422	2	124903394	ENST00000557687.1	22402	NA
NFKBIZ	NFKB inhibitor zeta	-0.720079	-1.3082	-0.131956	-0.220124	-2.54834	0.0183743	0.260063	-3.11683	peak_112407	Day0vsDay27	chr3	101862928	101863539	612	*	Distal Intergenic	3	101857200	101859539	2340	1	64332	ENST00000495719.1	5728	ENSG00000144802
LINC02553	long intergenic non-protein coding RNA 2553	-0.719997	-1.20973	-0.230259	0.316212	-3.061	0.00580192	0.260063	-2.18285	peak_30927	Day0vsDay27	chr11	97408727	97410041	1315	*	Distal Intergenic	11	97222644	97259987	37344	2	105369449	ENST00000529088.1	-148740	NA
KLHL1	kelch like family member 1	-1.32964	-2.82408	0.164793	0.32056	-1.84423	0.0785381	0.798709	-4.13058	peak_43733	Day0vsDay8	chr13	70293578	70294258	681	*	Distal Intergenic	13	69700594	70108493	407900	2	57626	ENST00000545028.2	-185085	ENSG00000150361
PRDM14	PR/SET domain 14	-0.719488	-1.30565	-0.133328	0.763614	-2.54428	0.0184107	0.260063	-3.1141	peak_158001	Day0vsDay27	chr8	70071935	70072627	693	*	Promoter (<=1kb)	8	70069562	70071693	2132	2	63978	ENST00000426346.1	-242	ENSG00000147596
LOC107986434	uncharacterized LOC107986434	-0.719359	-1.18454	-0.254181	4.55638	-3.30876	0.00401485	0.260063	-1.82855	peak_129113	Day0vsDay27	chr5	91479459	91480008	550	*	Intron	5	91470013	91612566	142554	1	107986434	ENST00000664205.1	9446	NA
LOC105377448	uncharacterized LOC105377448	-0.718599	-1.13998	-0.297218	0.219675	-3.54789	0.0018537	0.260063	-1.24086	peak_122836	Day0vsDay27	chr4	138699971	138700485	515	*	Distal Intergenic	4	138819954	138821465	1512	2	105377448	ENST00000505607.1	120980	ENSG00000250195
CNOT6L	CCR4-NOT transcription complex subunit 6 like	-0.718568	-1.1344	-0.302739	5.13663	-3.58188	0.00164503	0.260063	-1.12521	peak_121071	Day0vsDay27	chr4	77699645	77700216	572	*	Distal Intergenic	4	77728877	77731881	3005	2	246175	ENST00000508371.1	31665	ENSG00000138767
ASTN2	astrotactin 2	-0.718514	-1.15471	-0.282315	4.4577	-3.41435	0.00246183	0.260063	-1.45416	peak_166428	Day0vsDay27	chr9	117206205	117207765	1561	*	Intron	9	116425228	117214553	789326	2	23245	ENST00000373986.7	6788	ENSG00000148219
CD180	CD180 molecule	-0.718425	-1.18757	-0.249277	-0.176833	-3.25362	0.00426849	0.260063	-1.91497	peak_128177	Day0vsDay27	chr5	67221351	67222603	1253	*	Distal Intergenic	5	67179613	67196799	17187	2	4064	ENST00000256447.5	-24552	ENSG00000134061
LRRC56	leucine rich repeat containing 56	-0.718275	-1.19797	-0.238578	-0.206829	-3.10371	0.00514347	0.260063	-2.05962	peak_24821	Day0vsDay27	chr11	544098	544947	850	*	Exon	11	537527	554912	17386	1	115399	ENST00000270115.8	6571	ENSG00000161328
ZDHHC7	zinc finger DHHC-type palmitoyltransferase 7	-1.32738	-2.74523	0.0904842	-0.31541	-1.94052	0.0651225	0.780309	-4.01319	peak_62323	Day0vsDay8	chr16	84995518	84995995	478	*	5' UTR	16	84977108	84990626	13519	2	55625	ENST00000569488.1	-4892	ENSG00000153786
ELL2	elongation factor for RNA polymerase II 2	-0.718217	-1.14492	-0.291516	5.27337	-3.48891	0.00205836	0.260063	-1.30891	peak_129253	Day0vsDay27	chr5	95894399	95894767	369	*	Intron	5	95890949	95898317	7369	2	22936	ENST00000508757.1	3550	ENSG00000118985
GATB	glutamyl-tRNA amidotransferase subunit B	-0.717595	-1.17337	-0.261824	5.68417	-3.26355	0.00352741	0.260063	-1.75044	peak_123259	Day0vsDay27	chr4	151685249	151685713	465	*	Promoter (1-2kb)	4	151670944	151687083	16140	2	5188	ENST00000507592.5	1370	ENSG00000059691
LOC102724417	uncharacterized LOC102724417	-0.717561	-1.14916	-0.285958	4.25526	-3.52323	0.00244858	0.260063	-1.43677	peak_72487	Day0vsDay27	chr18	37558625	37559054	430	*	Intron	18	37565281	37762131	196851	1	102724417	ENST00000649194.1	-6227	NA
LINC02039	long intergenic non-protein coding RNA 2039	-0.717452	-1.16426	-0.270644	5.74142	-3.33531	0.00359428	0.260063	-1.69492	peak_130324	Day0vsDay27	chr5	126134767	126135285	519	*	Intron	5	126179565	126193858	14294	1	102546228	ENST00000667560.1	-44280	ENSG00000248107
TNFRSF19	TNF receptor superfamily member 19	-0.717345	-1.18285	-0.251842	6.23941	-3.19674	0.0048424	0.260063	-1.9269	peak_41603	Day0vsDay27	chr13	23557683	23558124	442	*	Distal Intergenic	13	23570370	23676104	105735	1	55504	ENST00000403372.6	-12246	ENSG00000127863
LINC01426	long intergenic non-protein coding RNA 1426	-0.71702	-1.14842	-0.285615	5.54953	-3.45803	0.00267812	0.260063	-1.49482	peak_101707	Day0vsDay27	chr21	34792284	34793224	941	*	3' UTR	21	34779948	34782884	2937	1	100506385	ENST00000652751.1	12336	ENSG00000234380
LOC124900863	uncharacterized LOC124900863	-0.716762	-1.16251	-0.271016	4.05437	-3.34648	0.0035506	0.260063	-1.68606	peak_122670	Day0vsDay27	chr4	133233691	133234780	1090	*	Distal Intergenic	4	133261022	133263115	2094	2	124900863	ENST00000669848.1	28335	NA
MOGAT1	monoacylglycerol O-acyltransferase 1	-0.716608	-1.29593	-0.137282	1.54907	-2.57103	0.0183764	0.260063	-3.06304	peak_93603	Day0vsDay27	chr2	222709264	222709741	478	*	Exon	2	222671658	222709930	38273	1	116255	ENST00000446656.4	37606	ENSG00000124003
MIR8060	microRNA 8060	-1.32269	-2.73403	0.0886525	-0.662992	-1.9556	0.0658665	0.780314	-4.0251	peak_112206	Day0vsDay8	chr3	96215617	96216664	1048	*	Distal Intergenic	3	96359964	96360039	76	1	102465864	ENST00000615894.1	-143300	ENSG00000278103
EYS	eyes shut homolog	-0.716488	-1.16303	-0.269947	5.07445	-3.32587	0.00304147	0.260063	-1.62941	peak_138527	Day0vsDay27	chr6	65320249	65320997	749	*	Intron	6	65295757	65303011	7255	2	346007	ENST00000370615.3	-17238	ENSG00000188107
PDK4-AS1	PDK4 antisense RNA 1	-0.716332	-1.18694	-0.245728	6.30516	-3.15512	0.00455815	0.260063	-1.96024	peak_149469	Day0vsDay27	chr7	95608443	95609182	740	*	Promoter (<=1kb)	7	95608890	95611097	2208	1	107986824	ENST00000653592.1	0	NA
MRGPRG-AS1	MRGPRG antisense RNA 1	-0.716319	-1.22456	-0.208074	-0.125223	-3.02349	0.00748838	0.260063	-2.33025	peak_25319	Day0vsDay27	chr11	3197144	3197809	666	*	Distal Intergenic	11	3218332	3223131	4800	1	283303	ENST00000434798.1	-20523	ENSG00000236301
LOC105370470	uncharacterized LOC105370470	-0.715524	-1.28605	-0.144999	-0.680215	-2.61205	0.0159945	0.260063	-3.00341	peak_46852	Day0vsDay27	chr14	43639928	43641020	1093	*	Distal Intergenic	14	43308648	43314803	6156	1	105370470	ENST00000655457.1	331280	NA
N6AMT1	N-6 adenine-specific DNA methyltransferase 1	-1.32117	-3.11881	0.47646	-0.236304	-1.52341	0.141777	0.847002	-4.58322	peak_101355	Day0vsDay8	chr21	28836661	28837199	539	*	Distal Intergenic	21	28872191	28885367	13177	2	29104	ENST00000303775.10	48168	ENSG00000156239
LINC02553	long intergenic non-protein coding RNA 2553	-1.32079	-2.91344	0.27185	-0.553753	-1.71899	0.0995326	0.817948	-4.33075	peak_30929	Day0vsDay8	chr11	97471200	97472013	814	*	Distal Intergenic	11	97222644	97259987	37344	2	105369449	ENST00000529088.1	-211213	NA
GLB1	galactosidase beta 1	-0.715244	-1.15887	-0.27162	4.62024	-3.34192	0.00292727	0.260063	-1.59803	peak_109032	Day0vsDay27	chr3	33089393	33090108	716	*	Intron	3	33068819	33096792	27974	2	2720	ENST00000450835.1	6684	ENSG00000170266
LINC02297	long intergenic non-protein coding RNA 2297	-1.3205	-3.43041	0.789417	-0.86183	-1.31143	0.20595	0.875619	-4.8451	peak_45784	Day0vsDay8	chr14	18634895	18635211	317	*	Promoter (1-2kb)	14	18630318	18633634	3317	2	642426	ENST00000548050.1	-1261	ENSG00000257504
SLC38A6	solute carrier family 38 member 6	-0.715185	-1.20589	-0.224481	0.348768	-3.08424	0.00611983	0.260063	-2.20698	peak_47534	Day0vsDay27	chr14	60980660	60981922	1263	*	Promoter (<=1kb)	14	60981114	61083712	102599	1	145389	ENST00000354886.6	0	ENSG00000139974
LOC102724489	uncharacterized LOC102724489	-0.714486	-1.27133	-0.157646	-0.450824	-2.68038	0.0140766	0.260063	-2.89453	peak_45306	Day0vsDay27	chr13	111457897	111459192	1296	*	Distal Intergenic	13	111588291	111672608	84318	1	102724489	ENST00000375713.1	-129099	NA
PIK3C2G	phosphatidylinositol-4-phosphate 3-kinase catalytic subunit type 2 gamma	-0.714105	-1.29789	-0.130323	0.256512	-2.54951	0.0184386	0.260063	-3.09917	peak_34887	Day0vsDay27	chr12	18270922	18271635	714	*	Intron	12	18262738	18648414	385677	1	5288	ENST00000675017.1	8184	ENSG00000139144
LOC105374951	uncharacterized LOC105374951	-1.31893	-2.70267	0.0648148	-0.20139	-1.9777	0.0623185	0.773341	-3.9453	peak_135763	Day0vsDay8	chr6	16985944	16986265	322	*	Distal Intergenic	6	17015817	17034396	18580	1	105374951	ENST00000654964.1	-29552	NA
LINC00550	long intergenic non-protein coding RNA 550	-1.31883	-2.80835	0.170693	-0.213708	-1.83526	0.0799017	0.800503	-4.14846	peak_43685	Day0vsDay8	chr13	68984729	68985227	499	*	Exon	13	68861284	68885325	24042	2	338862	ENST00000629293.1	-99404	ENSG00000281778
ERBIN	erbb2 interacting protein	-0.713565	-1.16448	-0.262651	6.75204	-3.28018	0.00339083	0.260063	-1.71782	peak_128131	Day0vsDay27	chr5	65927685	65927900	216	*	Promoter (<=1kb)	5	65926757	66080804	154048	1	55914	ENST00000699012.1	928	ENSG00000112851
MAGI3	membrane associated guanylate kinase, WW and PDZ domain containing 3	-0.713399	-1.14302	-0.283778	2.51705	-3.44194	0.00230422	0.260063	-1.40119	peak_7915	Day0vsDay27	chr1	113390946	113391640	695	*	Promoter (<=1kb)	1	113390972	113685923	294952	1	260425	ENST00000369615.5	0	ENSG00000081026
JARID2	jumonji and AT-rich interaction domain containing 2	-0.713204	-1.15723	-0.269178	5.78952	-3.34141	0.0035516	0.260063	-1.7044	peak_135625	Day0vsDay27	chr6	15427405	15428031	627	*	Intron	6	15501358	15508393	7036	1	3720	ENST00000474854.1	-73327	ENSG00000008083
LINC02756	long intergenic non-protein coding RNA 2756	-0.712993	-1.27731	-0.148671	-0.215082	-2.63323	0.0153155	0.260063	-2.95183	peak_30641	Day0vsDay27	chr11	91773413	91774505	1093	*	Distal Intergenic	11	91794319	91812280	17962	1	105369428	ENST00000655162.1	-19814	ENSG00000255332
WDR75	WD repeat domain 75	-0.712866	-1.17135	-0.254379	4.96425	-3.22514	0.00478842	0.260063	-1.85961	peak_92019	Day0vsDay27	chr2	189440761	189441957	1197	*	Promoter (<=1kb)	2	189441446	189475546	34101	1	84128	ENST00000436347.5	0	ENSG00000115368
TG	thyroglobulin	-0.712554	-1.21241	-0.2127	2.32729	-3.04438	0.0071262	0.260063	-2.29254	peak_160591	Day0vsDay27	chr8	133016277	133017579	1303	*	Promoter (<=1kb)	8	133017699	133029979	12281	1	7038	ENST00000518108.1	-120	ENSG00000042832
ARHGAP18	Rho GTPase activating protein 18	-1.3167	-1.82758	-0.805812	0.156691	-5.51696	2.90648017378731e-05	0.248273	1.92271	peak_140741	Day0vsDay27	chr6	129714035	129714298	264	*	Distal Intergenic	6	129576132	129710177	134046	2	93663	ENST00000368149.3	-3858	ENSG00000146376
UTP6	UTP6 small subunit processome component	-1.31648	-2.7179	0.0849343	-0.300515	-1.94717	0.0642744	0.777676	-3.99221	peak_66016	Day0vsDay8	chr17	31916652	31917717	1066	*	Distal Intergenic	17	31880181	31901708	21528	2	55813	ENST00000583408.5	-14944	ENSG00000108651
LOC105372187	uncharacterized LOC105372187	-1.31604	-2.784	0.151921	-0.166014	-1.88015	0.0761041	0.793965	-4.11519	peak_74106	Day0vsDay8	chr18	71371218	71371883	666	*	Distal Intergenic	18	71215618	71237158	21541	2	105372187	ENST00000581940.2	-134060	ENSG00000265484
LINC01899	long intergenic non-protein coding RNA 1899	-0.712229	-1.15322	-0.271236	1.85524	-3.4646	0.00280082	0.260063	-1.54173	peak_74136	Day0vsDay27	chr18	71971902	71972282	381	*	Distal Intergenic	18	71779556	71782281	2726	2	102724913	ENST00000584810.1	-189621	ENSG00000265352
MAN2A1-DT	MAN2A1 divergent transcript	-0.712129	-1.12296	-0.301299	5.50316	-3.60301	0.00198474	0.260063	-1.20547	peak_129763	Day0vsDay27	chr5	109656683	109657305	623	*	Distal Intergenic	5	109687802	109688329	528	2	124901041	ENST00000606424.1	31024	NA
LINGO2	leucine rich repeat and Ig domain containing 2	-0.712116	-1.21131	-0.21292	4.57603	-2.9569	0.0072411	0.260063	-2.33859	peak_162928	Day0vsDay27	chr9	29726812	29727246	435	*	Distal Intergenic	9	27937617	29213601	1275985	2	158038	ENST00000698399.1	-513211	ENSG00000174482
LINC02603	long intergenic non-protein coding RNA 2603	-0.71176	-1.18503	-0.23849	3.98843	-3.11732	0.00498173	0.260063	-2.03245	peak_165175	Day0vsDay27	chr9	94250387	94250891	505	*	Intron	9	94176568	94259284	82717	2	158257	ENST00000602652.2	8393	ENSG00000230262
LINC02054	long intergenic non-protein coding RNA 2054	-0.711462	-1.12598	-0.296944	5.46327	-3.55841	0.00214038	0.260063	-1.19683	peak_116519	Day0vsDay27	chr3	184405628	184406375	748	*	Intron	3	184401630	184439648	38019	1	105374250	ENST00000419960.1	3998	ENSG00000224153
ELMO1	engulfment and cell motility 1	-0.711292	-1.24776	-0.174821	4.26495	-2.75862	0.0125676	0.260063	-2.75931	peak_146068	Day0vsDay27	chr7	36871905	36872664	760	*	Intron	7	36855367	36862150	6784	2	9844	ENST00000497024.1	-9755	ENSG00000155849
DUSP8	dual specificity phosphatase 8	-1.31448	-2.94589	0.316931	-0.664168	-1.67012	0.108938	0.82883	-4.41357	peak_25038	Day0vsDay8	chr11	1541327	1541858	532	*	Distal Intergenic	11	1557523	1559443	1921	2	1850	ENST00000528778.1	17585	ENSG00000184545
LOC124903769	uncharacterized LOC124903769	-0.711084	-1.30395	-0.118221	1.38889	-2.59356	0.0186139	0.260063	-3.06417	peak_59599	Day0vsDay27	chr16	35251733	35252265	533	*	Intron	16	35207959	35253649	45691	1	124903769	ENST00000569557.2	43774	NA
FGD5	FYVE, RhoGEF and PH domain containing 5	-0.710979	-1.24505	-0.176906	-0.563915	-2.89868	0.0101772	0.260063	-2.55043	peak_108187	Day0vsDay27	chr3	14849718	14850490	773	*	Intron	3	14821432	14900453	79022	1	152273	ENST00000457774.1	28286	ENSG00000154783
PTPN20	protein tyrosine phosphatase non-receptor type 20	-0.710525	-1.2926	-0.128448	-0.683318	-2.61586	0.0176347	0.260063	-3.02659	peak_18074	Day0vsDay27	chr10	47035678	47036144	467	*	Distal Intergenic	10	46940582	47002488	61907	1	26095	ENST00000437863.2	95096	ENSG00000204179
DPYD	dihydropyrimidine dehydrogenase	-0.710439	-1.16037	-0.260509	5.70025	-3.27295	0.00344957	0.260063	-1.73216	peak_7121	Day0vsDay27	chr1	97920426	97921661	1236	*	Promoter (<=1kb)	1	97077743	97921034	843292	2	1806	ENST00000370192.8	0	ENSG00000188641
EMP1	epithelial membrane protein 1	-0.710121	-1.14018	-0.280062	5.7852	-3.42264	0.00241339	0.260063	-1.43918	peak_34705	Day0vsDay27	chr12	13257887	13258662	776	*	Intron	12	13213452	13214365	914	1	2012	ENST00000546357.1	44435	ENSG00000134531
LOC105378880	uncharacterized LOC105378880	-0.709536	-1.26345	-0.155619	0.80749	-2.65514	0.0143946	0.260063	-2.91635	peak_7352	Day0vsDay27	chr1	104932181	104934234	2054	*	Distal Intergenic	1	104998406	105032365	33960	2	105378880	ENST00000648518.1	98131	NA
EIF4A2	eukaryotic translation initiation factor 4A2	-0.709366	-1.13896	-0.279774	3.20219	-3.50782	0.00263485	0.260063	-1.45603	peak_116701	Day0vsDay27	chr3	186776199	186776697	499	*	Distal Intergenic	3	186783205	186784659	1455	1	1974	ENST00000441007.5	-6508	ENSG00000156976
ARHGAP10	Rho GTPase activating protein 10	-0.709277	-1.15042	-0.268133	3.84844	-3.34796	0.00372978	0.260063	-1.67671	peak_123161	Day0vsDay27	chr4	147902684	147903316	633	*	Intron	4	147881867	148072775	190909	1	79658	ENST00000507661.1	20817	ENSG00000071205
LINC01052	long intergenic non-protein coding RNA 1052	-0.709245	-1.13032	-0.288174	0.957663	-3.52434	0.00209272	0.260063	-1.37306	peak_43615	Day0vsDay27	chr13	65818702	65819209	508	*	Distal Intergenic	13	65866070	65878398	12329	1	105370242	ENST00000437777.2	-46861	NA
DPP6	dipeptidyl peptidase like 6	-0.709131	-1.1881	-0.230161	-0.483231	-3.09924	0.00557519	0.260063	-2.15894	peak_153080	Day0vsDay27	chr7	153659289	153659744	456	*	Distal Intergenic	7	153748133	154893286	1145154	1	1804	ENST00000706130.1	-88389	ENSG00000130226
TACR3	tachykinin receptor 3	-0.709107	-1.25767	-0.160546	0.638893	-2.67944	0.013632	0.260063	-2.86318	peak_121877	Day0vsDay27	chr4	103785590	103786337	748	*	Distal Intergenic	4	103586031	103719985	133955	2	6870	ENST00000304883.3	-65605	ENSG00000169836
RCAN3AS	RCAN3 antisense RNA	-0.709085	-1.15063	-0.267537	5.04215	-3.35265	0.0034555	0.260063	-1.71067	peak_2759	Day0vsDay27	chr1	24501942	24503346	1405	*	Promoter (<=1kb)	1	24496254	24502360	6107	2	100750325	ENST00000652048.1	0	ENSG00000286061
LOC101927245	uncharacterized LOC101927245	-0.708951	-1.13949	-0.278412	4.48396	-3.41386	0.00303213	0.260063	-1.46653	peak_159325	Day0vsDay27	chr8	102681662	102682078	417	*	Intron	8	102656487	102666410	9924	1	101927245	ENST00000689431.1	25175	ENSG00000283959
PMP2	peripheral myelin protein 2	-1.3101	-2.80508	0.18489	-0.309245	-1.81645	0.082831	0.804045	-4.19832	peak_158439	Day0vsDay8	chr8	81386084	81386852	769	*	Distal Intergenic	8	81440326	81447439	7114	2	5375	ENST00000256103.3	60587	ENSG00000147588
HTT	huntingtin	-0.708657	-1.29427	-0.123044	-0.490844	-2.59023	0.0184262	0.260063	-3.07707	peak_117948	Day0vsDay27	chr4	3235440	3236155	716	*	Promoter (<=1kb)	4	3235424	3236179	756	1	3064	ENST00000508321.1	16	ENSG00000197386
LMNA	lamin A/C	-0.708622	-1.12741	-0.289838	4.78404	-3.51519	0.00236205	0.260063	-1.36177	peak_9372	Day0vsDay27	chr1	156126817	156127637	821	*	Promoter (<=1kb)	1	156126555	156139303	12749	1	4000	ENST00000473598.6	262	ENSG00000160789
CXCL13	C-X-C motif chemokine ligand 13	-0.708192	-1.1233	-0.293085	5.30031	-3.53629	0.00183635	0.260063	-1.21477	peak_121059	Day0vsDay27	chr4	77538523	77538903	381	*	Intron	4	77511753	77611834	100082	1	10563	ENST00000286758.4	26770	ENSG00000156234
MBNL1	muscleblind like splicing regulator 1	-1.30914	-2.83996	0.221687	-0.407973	-1.77263	0.0900156	0.812322	-4.2833	peak_115292	Day0vsDay8	chr3	152258348	152258951	604	*	Intron	3	152268040	152465779	197740	1	4154	ENST00000282486.10	-9089	ENSG00000152601
LINC01151	long intergenic non-protein coding RNA 1151	-0.708088	-1.2573	-0.158873	-0.17256	-2.6724	0.0138488	0.260063	-2.87434	peak_159938	Day0vsDay27	chr8	122753446	122754032	587	*	Distal Intergenic	8	122620716	122733804	113089	2	104266958	ENST00000670139.1	-19642	NA
TP53	tumor protein p53	-0.707725	-1.18015	-0.235304	2.85084	-3.27501	0.00439175	0.260063	-1.89433	peak_64237	Day0vsDay27	chr17	7670225	7670659	435	*	3' UTR	17	7674254	7675119	866	2	7157	ENST00000574684.1	4460	ENSG00000141510
FLVCR2	FLVCR choline and putative heme transporter 2	-0.707394	-1.253	-0.161786	0.612864	-2.80443	0.0122342	0.260063	-2.70924	peak_48583	Day0vsDay27	chr14	75635856	75636524	669	*	Promoter (2-3kb)	14	75633625	75663164	29540	1	55640	ENST00000556265.5	2231	ENSG00000119686
CAB39	calcium binding protein 39	-0.707346	-1.15314	-0.261555	2.21989	-3.34023	0.00358151	0.260063	-1.74091	peak_93969	Day0vsDay27	chr2	230721784	230722026	243	*	Intron	2	230713548	230818750	105203	1	51719	ENST00000409788.7	8236	ENSG00000135932
FAM149A	family with sequence similarity 149 member A	-0.707331	-1.1171	-0.297557	4.72518	-3.6667	0.00181281	0.260063	-1.18547	peak_124553	Day0vsDay27	chr4	186170020	186170845	826	*	Promoter (2-3kb)	4	186167206	186172660	5455	1	25854	ENST00000502894.1	2814	ENSG00000109794
LOC101927397	uncharacterized LOC101927397	-1.30852	-2.71103	0.093996	0.61519	-1.94623	0.0670074	0.782404	-3.97483	peak_130267	Day0vsDay8	chr5	124492124	124492837	714	*	Exon	5	124131437	124438625	307189	2	101927397	ENST00000653233.1	-53499	NA
TOR1AIP1	torsin 1A interacting protein 1	-0.707097	-1.23317	-0.181029	3.33144	-2.78609	0.0107145	0.260063	-2.65855	peak_10793	Day0vsDay27	chr1	179883701	179884083	383	*	Promoter (<=1kb)	1	179883937	179901387	17451	1	26092	ENST00000527867.5	0	ENSG00000143337
TPBG	trophoblast glycoprotein	-0.706478	-1.17584	-0.237115	4.11961	-3.11995	0.00495117	0.260063	-2.0282	peak_139032	Day0vsDay27	chr6	82458204	82459138	935	*	Distal Intergenic	6	82364244	82367417	3174	1	7162	ENST00000543496.3	93960	ENSG00000146242
LINC01807	long intergenic non-protein coding RNA 1807	-0.706044	-1.12429	-0.287799	1.67061	-3.56435	0.00220713	0.260063	-1.34643	peak_93848	Day0vsDay27	chr2	228705271	228706109	839	*	Intron	2	228483261	228611395	128135	2	101928765	ENST00000432481.2	-93876	ENSG00000232023
FBXO25	F-box protein 25	-0.705968	-1.21916	-0.192776	-0.620771	-2.96294	0.00852373	0.260063	-2.44118	peak_153923	Day0vsDay27	chr8	426377	426823	447	*	Intron	8	420397	451320	30924	1	26260	ENST00000524125.5	5980	ENSG00000147364
LOC100996696	polyadenylate-binding protein 4-like	-1.30749	-2.63507	0.0200841	-0.313903	-2.05909	0.0541147	0.75723	-3.85725	peak_36775	Day0vsDay8	chr12	60615391	60617127	1737	*	Distal Intergenic	12	59812102	59812576	475	1	100996696	ENST00000549280.1	803289	ENSG00000237176
IGHMBP2	immunoglobulin mu DNA binding protein 2	-1.30748	-2.64248	0.0275292	-0.0587881	-2.03006	0.054503	0.75723	-3.87271	peak_29226	Day0vsDay8	chr11	68950358	68951348	991	*	Distal Intergenic	11	68937740	68940601	2862	1	3508	ENST00000544521.1	12618	ENSG00000132740
FBXL17	F-box and leucine rich repeat protein 17	-0.705964	-1.25301	-0.158916	-0.492031	-2.67494	0.0137703	0.260063	-2.87544	peak_129709	Day0vsDay27	chr5	108260282	108261034	753	*	Intron	5	108020799	108364767	343969	2	64839	ENST00000481160.1	103733	ENSG00000145743
KLF13	KLF transcription factor 13	-0.70568	-1.14534	-0.266017	2.85898	-3.34279	0.00362881	0.260063	-1.67905	peak_51923	Day0vsDay27	chr15	31434499	31436556	2058	*	Exon	15	31393575	31435665	42091	1	51621	ENST00000558225.1	40924	ENSG00000169926
ITGA6	integrin subunit alpha 6	-0.705556	-1.15499	-0.256124	5.89815	-3.26514	0.00451772	0.260063	-1.82944	peak_91378	Day0vsDay27	chr2	172384816	172385553	738	*	Intron	2	172427354	172474977	47624	1	3655	ENST00000412899.5	-41801	ENSG00000091409
GFRA2	GDNF family receptor alpha 2	-0.705209	-1.28063	-0.129785	0.154255	-2.5533	0.018452	0.260063	-3.09789	peak_155368	Day0vsDay27	chr8	21739842	21740303	462	*	Intron	8	21693182	21788159	94978	2	2675	ENST00000517892.5	47856	ENSG00000168546
MRPS35-DT	MRPS35 divergent transcript	-0.704853	-1.21653	-0.193174	5.71439	-2.8733	0.00995721	0.260063	-2.56835	peak_35160	Day0vsDay27	chr12	27710208	27711646	1439	*	Promoter (<=1kb)	12	27696388	27710770	14383	2	107984461	ENST00000536317.5	0	NA
SYPL1	synaptophysin like 1	-1.30649	-2.6197	0.00671058	0.144915	-2.06221	0.0510837	0.753898	-3.81016	peak_150371	Day0vsDay8	chr7	106071245	106072268	1024	*	Distal Intergenic	7	106091699	106093252	1554	2	6856	ENST00000460770.1	20984	ENSG00000008282
DLG2	discs large MAGUK scaffold protein 2	-0.704801	-1.26158	-0.148025	-0.956391	-2.62387	0.0154349	0.260063	-2.97223	peak_30396	Day0vsDay27	chr11	85472584	85473369	786	*	Intron	11	85154257	85626818	472562	2	1740	ENST00000706205.1	153449	ENSG00000150672
MAP3K21	mitogen-activated protein kinase kinase kinase 21	-0.70479	-1.11312	-0.29646	4.56178	-3.66084	0.00185319	0.260063	-1.19021	peak_14091	Day0vsDay27	chr1	233326943	233328849	1907	*	Promoter (<=1kb)	1	233327724	233385148	57425	1	84451	ENST00000366624.8	0	ENSG00000143674
FYN	FYN proto-oncogene, Src family tyrosine kinase	-0.704683	-1.18889	-0.220479	3.94874	-3.04739	0.00742939	0.260063	-2.25029	peak_140150	Day0vsDay27	chr6	111785228	111785583	356	*	Intron	6	111707930	111781080	73151	2	2534	ENST00000524310.5	-4148	ENSG00000010810
LOC124901628	uncharacterized LOC124901628	-0.70438	-1.14683	-0.261933	4.98376	-3.30206	0.0038363	0.260063	-1.71819	peak_146824	Day0vsDay27	chr7	47266758	47267594	837	*	Distal Intergenic	7	47252139	47254558	2420	2	124901628	ENST00000656460.1	-12200	ENSG00000286315
MICAL2	microtubule associated monooxygenase, calponin and LIM domain containing 2	-0.704314	-1.15047	-0.258153	5.68083	-3.27214	0.00345618	0.260063	-1.73356	peak_25966	Day0vsDay27	chr11	12110007	12111130	1124	*	Promoter (<=1kb)	11	12110590	12263785	153196	1	9645	ENST00000683283.1	0	ENSG00000133816
LOC105375974	uncharacterized LOC105375974	-0.704264	-1.16054	-0.247983	5.59258	-3.19934	0.00410668	0.260063	-1.87503	peak_162352	Day0vsDay27	chr9	11413114	11413715	602	*	Intron	9	11275314	11276314	1001	2	105375974	ENST00000437471.1	-136800	NA
LINC00692	long intergenic non-protein coding RNA 692	-0.704162	-1.16058	-0.247744	5.93162	-3.20672	0.00470866	0.260063	-1.94697	peak_108703	Day0vsDay27	chr3	26214485	26215511	1027	*	Distal Intergenic	3	25858533	25873748	15216	2	285326	ENST00000451284.6	-340737	ENSG00000230891
POGK	pogo transposable element derived with KRAB domain	-0.704024	-1.12088	-0.28717	5.17358	-3.50075	0.00200055	0.260063	-1.28604	peak_10134	Day0vsDay27	chr1	166839014	166840309	1296	*	Promoter (<=1kb)	1	166839447	166849208	9762	1	57645	ENST00000449930.5	0	ENSG00000143157
CD36	CD36 molecule (CD36 blood group)	-0.703748	-1.16633	-0.24117	6.81211	-3.15347	0.00457585	0.260063	-1.96336	peak_149041	Day0vsDay27	chr7	80722677	80723278	602	*	Distal Intergenic	7	80673376	80676404	3029	1	948	ENST00000488048.1	49301	ENSG00000135218
LINC00462	long intergenic non-protein coding RNA 462	-0.703741	-1.19256	-0.214923	5.94382	-2.98441	0.00758934	0.260063	-2.29252	peak_42971	Day0vsDay27	chr13	48602125	48602588	464	*	Distal Intergenic	13	48576974	48590587	13614	2	100129597	ENST00000689759.1	-11538	ENSG00000233610
LINC02934	long intergenic non-protein coding RNA 2934	-0.703685	-1.15235	-0.255023	6.15056	-3.251	0.00363404	0.260063	-1.77467	peak_85636	Day0vsDay27	chr2	66135179	66135657	479	*	Exon	2	66078458	66084638	6181	1	105369168	ENST00000607539.1	56721	NA
SCYGR8	small cysteine and glycine repeat containing 8	-0.703617	-1.24083	-0.166403	0.438283	-2.74781	0.0125595	0.260063	-2.79152	peak_93814	Day0vsDay27	chr2	227759582	227760236	655	*	Distal Intergenic	2	227745894	227746220	327	1	112441432	ENST00000641981.2	13688	ENSG00000284635
LOC102724417	uncharacterized LOC102724417	-0.7036	-1.18695	-0.220247	5.47377	-3.01854	0.00720453	0.260063	-2.24588	peak_72486	Day0vsDay27	chr18	37553791	37554655	865	*	Intron	18	37565281	37762131	196851	1	102724417	ENST00000649194.1	-10626	NA
LOC105374764	uncharacterized LOC105374764	-0.703524	-1.25324	-0.153804	0.21344	-2.69103	0.0140943	0.260063	-2.87559	peak_85421	Day0vsDay27	chr2	62369348	62370504	1157	*	Intron	2	62296284	62464073	167790	1	105374764	ENST00000689590.1	73064	NA
SEC61B	SEC61 translocon subunit beta	-0.703506	-1.16806	-0.238953	4.29674	-3.17688	0.00513814	0.260063	-2.04137	peak_165600	Day0vsDay27	chr9	99253306	99254456	1151	*	Distal Intergenic	9	99222315	99223180	866	1	10952	ENST00000481573.1	30991	ENSG00000106803
TIAM1	TIAM Rac1 associated GEF 1	-0.703271	-1.21183	-0.194714	4.46721	-2.87631	0.0100038	0.260063	-2.54469	peak_101437	Day0vsDay27	chr21	31387467	31388265	799	*	Intron	21	31118448	31344302	225855	2	7074	ENST00000698169.1	-43165	ENSG00000156299
LINC01821	long intergenic non-protein coding RNA 1821	-0.702145	-1.1184	-0.285891	2.53843	-3.55515	0.00238753	0.260063	-1.34303	peak_92220	Day0vsDay27	chr2	194028839	194029388	550	*	Distal Intergenic	2	194344190	194419640	75451	1	101927406	ENST00000661930.2	-314802	ENSG00000225539
DCHS2	dachsous cadherin-related 2	-0.702053	-1.18791	-0.216197	6.3622	-2.99563	0.00760626	0.260063	-2.27616	peak_123432	Day0vsDay27	chr4	154429818	154430146	329	*	Intron	4	154232037	154391296	159260	2	54798	ENST00000623607.4	-38522	ENSG00000197410
F11R	F11 receptor	-0.701867	-1.15	-0.253733	5.0877	-3.25265	0.0041972	0.260063	-1.85084	peak_9822	Day0vsDay27	chr1	161020582	161021659	1078	*	Promoter (<=1kb)	1	160995211	161021152	25942	2	50848	ENST00000368026.11	0	ENSG00000158769
PACS2	phosphofurin acidic cluster sorting protein 2	-1.30014	-2.65337	0.0530813	-0.180188	-1.99149	0.0588722	0.769064	-3.91821	peak_50824	Day0vsDay8	chr14	105336335	105337128	794	*	Promoter (<=1kb)	14	105336425	105367250	30826	1	23241	ENST00000546915.1	0	ENSG00000179364
NEDD4L	NEDD4 like E3 ubiquitin protein ligase	-0.701305	-1.19842	-0.204189	6.06626	-2.93563	0.00891918	0.260063	-2.44191	peak_73500	Day0vsDay27	chr18	58320000	58320251	252	*	Intron	18	58323305	58334020	10716	1	23327	ENST00000590020.1	-3054	ENSG00000049759
ZNF567-DT	ZNF567 divergent transcript	-0.701227	-1.13143	-0.271022	2.90304	-3.39314	0.00307582	0.260063	-1.59674	peak_78936	Day0vsDay27	chr19	36686856	36688092	1237	*	Promoter (<=1kb)	19	36682636	36687468	4833	2	101927621	ENST00000665321.2	0	ENSG00000225975
LOC105378880	uncharacterized LOC105378880	-1.29961	-3.00582	0.406601	-1.0548	-1.57884	0.128518	0.835822	-4.56594	peak_7354	Day0vsDay8	chr1	104950705	104951804	1100	*	Distal Intergenic	1	104998406	105032365	33960	2	105378880	ENST00000648518.1	80561	NA
ARHGEF10	Rho guanine nucleotide exchange factor 10	-0.701126	-1.12412	-0.278132	0.692074	-3.52543	0.0022879	0.260063	-1.40797	peak_154188	Day0vsDay27	chr8	1845505	1846164	660	*	Intron	8	1858755	1869280	10526	1	9639	ENST00000382795.7	-12591	ENSG00000104728
LINC02660	long intergenic non-protein coding RNA 2660	-0.701009	-1.19659	-0.205432	4.44361	-2.96008	0.00838106	0.260063	-2.4195	peak_15429	Day0vsDay27	chr10	3887680	3888478	799	*	Distal Intergenic	10	3911889	3935817	23929	1	101927904	ENST00000664393.1	-23411	ENSG00000226005
LINC02501	long intergenic non-protein coding RNA 2501	-0.700901	-1.19966	-0.202145	0.170769	-2.97896	0.00765536	0.260063	-2.38883	peak_119502	Day0vsDay27	chr4	31459231	31459863	633	*	Distal Intergenic	4	31506422	31557752	51331	1	105374565	ENST00000658339.1	-46559	ENSG00000249882
LOC105377196	uncharacterized LOC105377196	-0.700657	-1.20527	-0.196044	-0.355866	-2.87809	0.00868357	0.260063	-2.49474	peak_112024	Day0vsDay27	chr3	86914864	86915604	741	*	Intron	3	86876388	86968631	92244	2	105377196	ENST00000637106.1	53027	NA
SP8	Sp8 transcription factor	-0.700371	-1.14584	-0.254897	7.08107	-3.25884	0.00356707	0.260063	-1.75933	peak_145081	Day0vsDay27	chr7	20784566	20785459	894	*	Promoter (1-2kb)	7	20782279	20786886	4608	2	221833	ENST00000418710.3	1427	ENSG00000164651
ABRACL	ABRA C-terminal like	-0.700322	-1.12657	-0.274072	1.99461	-3.52261	0.00251281	0.260063	-1.44221	peak_141235	Day0vsDay27	chr6	139028325	139029825	1501	*	Promoter (<=1kb)	6	139028745	139043302	14558	1	58527	ENST00000367660.4	0	ENSG00000146386
MILR1	mast cell immunoglobulin like receptor 1	-0.700314	-1.23828	-0.162347	-0.772088	-2.69833	0.0130659	0.260063	-2.82791	peak_68613	Day0vsDay27	chr17	64441901	64442967	1067	*	Distal Intergenic	17	64449037	64467649	18613	1	284021	ENST00000615220.4	-6070	ENSG00000271605
ALG14-AS1	ALG14 antisense RNA 1	-0.699953	-1.09027	-0.309635	3.35851	-3.86825	0.00127632	0.260063	-0.832831	peak_7060	Day0vsDay27	chr1	94926215	94927682	1468	*	Promoter (<=1kb)	1	94927513	95067544	140032	1	101928098	ENST00000715651.1	0	ENSG00000235501
LOC124902544	uncharacterized LOC124902544	-0.69943	-1.18023	-0.218626	5.54487	-3.02675	0.00713205	0.260063	-2.28091	peak_17812	Day0vsDay27	chr10	44310262	44311705	1444	*	Promoter (<=1kb)	10	44296805	44310220	13416	2	124902544	ENST00000658643.1	-42	NA
USP36	ubiquitin specific peptidase 36	-0.69909	-1.17569	-0.222486	4.51435	-3.14596	0.00567083	0.260063	-2.11849	peak_69952	Day0vsDay27	chr17	78798995	78799476	482	*	Promoter (<=1kb)	17	78787381	78798990	11610	2	57602	ENST00000587010.5	-5	ENSG00000055483
LOC105377383	uncharacterized LOC105377383	-0.698753	-1.14662	-0.250888	5.43709	-3.23419	0.00441725	0.260063	-1.8114	peak_122207	Day0vsDay27	chr4	116014835	116016051	1217	*	Intron	4	116096291	116297157	200867	2	105377383	ENST00000509983.1	281106	NA
LINC01937	long intergenic non-protein coding RNA 1937	-1.29538	-2.69969	0.108928	0.224494	-1.91202	0.0688663	0.785026	-4.02008	peak_94959	Day0vsDay8	chr2	238697445	238698103	659	*	Intron	2	238720324	238740780	20457	1	105373962	ENST00000448543.1	-22221	NA
LOC124900711	uncharacterized LOC124900711	-0.698366	-1.27311	-0.123624	-0.607135	-2.554	0.0188161	0.260063	-3.12825	peak_120820	Day0vsDay27	chr4	70892054	70892629	576	*	Distal Intergenic	4	70899216	70902252	3037	2	124900711	ENST00000691317.1	9623	ENSG00000289019
LINC02472	long intergenic non-protein coding RNA 2472	-0.698304	-1.10577	-0.290833	1.7315	-3.60354	0.00194282	0.260063	-1.27011	peak_119462	Day0vsDay27	chr4	29216491	29217149	659	*	Promoter (2-3kb)	4	29214398	29221162	6765	1	105374561	ENST00000512268.1	2093	ENSG00000248338
LINC00563	long intergenic non-protein coding RNA 563	-0.69811	-1.13533	-0.260891	2.72286	-3.31514	0.00380745	0.260063	-1.66688	peak_42848	Day0vsDay27	chr13	46288724	46289964	1241	*	Distal Intergenic	13	46296445	46297844	1400	2	100861554	ENST00000566370.1	7880	ENSG00000261097
ATXN1	ataxin 1	-0.697785	-1.18225	-0.213323	6.02628	-2.99374	0.00763166	0.260063	-2.33364	peak_135728	Day0vsDay27	chr6	16668991	16669940	950	*	Intron	6	16432564	16750092	317529	2	6310	ENST00000483591.6	80152	ENSG00000124788
DMXL1-DT	DMXL1 divergent transcript	-1.29395	-2.74073	0.15283	-0.203932	-1.85384	0.0770986	0.796295	-4.1234	peak_130078	Day0vsDay8	chr5	119070525	119071759	1235	*	Promoter (<=1kb)	5	119007965	119070902	62938	2	105379143	ENST00000504820.2	0	NA
FGFBP2	fibroblast growth factor binding protein 2	-0.697351	-1.20577	-0.18893	4.56095	-2.84534	0.0105812	0.260063	-2.57259	peak_118967	Day0vsDay27	chr4	15955668	15956777	1110	*	Distal Intergenic	4	15960245	15963175	2931	2	83888	ENST00000259989.7	6398	ENSG00000137441
SSX2IP	SSX family member 2 interacting protein	-0.697117	-1.14657	-0.247665	6.34687	-3.21499	0.00395756	0.260063	-1.84453	peak_6530	Day0vsDay27	chr1	84689870	84690992	1123	*	Promoter (<=1kb)	1	84643706	84690461	46756	2	117178	ENST00000342203.8	0	ENSG00000117155
HNRNPD-DT	HNRNPD divergent transcript	-0.696711	-1.10487	-0.288551	6.14917	-3.53817	0.00182806	0.260063	-1.21104	peak_121236	Day0vsDay27	chr4	82380400	82381469	1070	*	Intron	4	82374568	82384027	9460	1	101928963	ENST00000688760.1	5832	ENSG00000272677
APMAP	adipocyte plasma membrane associated protein	-0.69643	-1.19597	-0.196896	5.99786	-2.89712	0.00944583	0.260063	-2.50574	peak_97135	Day0vsDay27	chr20	24979088	24980021	934	*	Intron	20	24962925	24992642	29718	2	57136	ENST00000451442.5	12621	ENSG00000101474
LOC124900833	uncharacterized LOC124900833	-0.696412	-1.19907	-0.193752	1.06117	-2.91953	0.00921595	0.260063	-2.4733	peak_120487	Day0vsDay27	chr4	58675264	58675693	430	*	Distal Intergenic	4	58562160	58565212	3053	2	124900833	ENST00000508292.2	-110052	ENSG00000250078
LOC124900229	small nucleolar RNA SNORD65	-1.29262	-2.68792	0.102677	-0.252495	-1.92027	0.0677639	0.783783	-4.05548	peak_138575	Day0vsDay8	chr6	66748053	66748897	845	*	Distal Intergenic	6	67210408	67210480	73	2	124900229	ENST00000390927.1	461583	ENSG00000212229
GPRC5C	G protein-coupled receptor class C group 5 member C	-1.29197	-2.81722	0.233279	-0.441405	-1.75577	0.0929178	0.813459	-4.27304	peak_69267	Day0vsDay8	chr17	74431393	74432700	1308	*	Promoter (<=1kb)	17	74431528	74447427	15900	1	55890	ENST00000652232.1	0	ENSG00000170412
EPHA6	EPH receptor A6	-0.696197	-1.21569	-0.176708	-0.183968	-2.80236	0.0106879	0.260063	-2.65383	peak_112246	Day0vsDay27	chr3	97386606	97387109	504	*	Intron	3	97439610	97610824	171215	1	285220	ENST00000503760.5	-52501	ENSG00000080224
IQCG	IQ motif containing G	-0.69556	-1.18905	-0.202067	4.67999	-2.95254	0.00843006	0.260063	-2.43781	peak_117436	Day0vsDay27	chr3	197900750	197901243	494	*	Intron	3	197906368	197912952	6585	2	84223	ENST00000469822.1	11709	ENSG00000114473
TAX1BP1	Tax1 binding protein 1	-1.29174	-2.74717	0.163681	-0.466247	-1.83969	0.0792265	0.800466	-4.13789	peak_145488	Day0vsDay8	chr7	27834125	27834879	755	*	Intron	7	27827801	27844564	16764	1	8887	ENST00000488564.2	6324	ENSG00000106052
ATP1B1	ATPase Na+/K+ transporting subunit beta 1	-0.695365	-1.09113	-0.299599	5.34692	-3.64503	0.00173421	0.260063	-1.07901	peak_10313	Day0vsDay27	chr1	169105575	169107161	1587	*	Promoter (<=1kb)	1	169105697	169132722	27026	1	481	ENST00000367816.5	0	ENSG00000143153
OR5T3	olfactory receptor family 5 subfamily T member 3	-0.695261	-1.23839	-0.152133	0.482672	-2.67816	0.0141138	0.260063	-2.90646	peak_27962	Day0vsDay27	chr11	56259437	56261052	1616	*	Distal Intergenic	11	56252254	56253222	969	1	390154	ENST00000313033.4	7183	ENSG00000172489
LINC02877	long intergenic non-protein coding RNA 2877	-0.694894	-1.12517	-0.264622	5.9107	-3.3476	0.00288789	0.260063	-1.58634	peak_115377	Day0vsDay27	chr3	153621668	153622487	820	*	Intron	3	153484495	153502697	18203	1	152118	ENST00000623038.1	137173	ENSG00000237787
MIR187	microRNA 187	-0.694488	-1.20529	-0.183687	3.87813	-2.90197	0.00976687	0.260063	-2.54143	peak_72343	Day0vsDay27	chr18	35809737	35810356	620	*	Distal Intergenic	18	35904818	35904926	109	2	406963	ENST00000385062.1	94570	ENSG00000207797
FEM1C	fem-1 homolog C	-0.694313	-1.1902	-0.198426	6.61143	-2.90221	0.00821516	0.260063	-2.44163	peak_129975	Day0vsDay27	chr5	115565394	115565937	544	*	Distal Intergenic	5	115520908	115544775	23868	2	56929	ENST00000274457.5	-20619	ENSG00000145780
LOC124901176	uncharacterized LOC124901176	-1.28924	-2.60606	0.0275885	-0.618767	-2.02937	0.0545779	0.75723	-3.90273	peak_126654	Day0vsDay8	chr5	26228777	26229353	577	*	Distal Intergenic	5	25963902	25990687	26786	1	124901176	ENST00000668718.1	264875	NA
CLEC2L	C-type lectin domain family 2 member L	-0.694239	-1.11897	-0.269512	5.2335	-3.39134	0.00311665	0.260063	-1.56402	peak_151905	Day0vsDay27	chr7	139626820	139627266	447	*	Intron	7	139539153	139544984	5832	1	154790	ENST00000520413.1	87667	ENSG00000236279
ADAMTSL2	ADAMTS like 2	-0.694203	-1.11929	-0.269118	2.60568	-3.45064	0.00286891	0.260063	-1.54914	peak_167986	Day0vsDay27	chr9	133556397	133556926	530	*	Intron	9	133534853	133575518	40666	1	9719	ENST00000393060.1	21544	ENSG00000197859
BBX	BBX high mobility group box domain containing	-0.694194	-1.14396	-0.244429	5.63598	-3.19928	0.00410725	0.260063	-1.87501	peak_112608	Day0vsDay27	chr3	107690396	107691239	844	*	Intron	3	107684556	107772785	88230	1	56987	ENST00000472032.1	5840	ENSG00000114439
SDHAP4	SDHA pseudogene 4	-0.694015	-1.13722	-0.25081	5.79112	-3.24785	0.00433057	0.260063	-1.82348	peak_117409	Day0vsDay27	chr3	197598803	197599773	971	*	Intron	3	197578213	197615660	37448	2	220729	ENST00000453454.5	15887	ENSG00000291091
NXNL2	nucleoredoxin like 2	-0.693911	-1.16053	-0.227289	5.18954	-3.08768	0.0063455	0.260063	-2.14351	peak_164662	Day0vsDay27	chr9	88576398	88577042	645	*	Intron	9	88535186	88584274	49089	1	158046	ENST00000478686.1	41212	ENSG00000130045
LINC01809	long intergenic non-protein coding RNA 1809	-1.28775	-2.81796	0.242451	-1.04396	-1.74438	0.0949259	0.814131	-4.32671	peak_86535	Day0vsDay8	chr2	83415169	83416392	1224	*	Distal Intergenic	2	83522814	83523502	689	1	101928031	ENST00000448431.1	-106422	ENSG00000232548
LOC105370829	uncharacterized LOC105370829	-0.693696	-1.10165	-0.285738	5.05659	-3.5444	0.00239483	0.260063	-1.33567	peak_53003	Day0vsDay27	chr15	54990611	54991384	774	*	Distal Intergenic	15	55056723	55092177	35455	1	105370829	ENST00000653058.1	-65339	ENSG00000260937
LOC105376987	uncharacterized LOC105376987	-0.693462	-1.15756	-0.229366	5.02861	-3.09722	0.00522233	0.260063	-2.0718	peak_108539	Day0vsDay27	chr3	20731298	20732536	1239	*	Promoter (<=1kb)	3	20732384	21145967	413584	1	105376987	ENST00000634837.1	0	NA
PROKR1	prokineticin receptor 1	-0.693236	-1.1888	-0.197674	7.6236	-2.89962	0.00826443	0.260063	-2.44654	peak_85733	Day0vsDay27	chr2	68654848	68655515	668	*	Exon	2	68643579	68658251	14673	1	10887	ENST00000303786.5	11269	ENSG00000169618
LOC124900225	small nucleolar RNA SNORA33	-1.28739	-2.97616	0.401384	-0.936623	-1.58014	0.12822	0.835514	-4.51188	peak_139650	Day0vsDay8	chr6	103067796	103068441	646	*	Distal Intergenic	6	103583135	103583268	134	1	124900225	ENST00000365413.1	-514694	ENSG00000202283
EYS	eyes shut homolog	-0.692823	-1.12961	-0.256038	5.54665	-3.32975	0.00371026	0.260063	-1.76982	peak_138531	Day0vsDay27	chr6	65394285	65395043	759	*	Intron	6	65295757	65303011	7255	2	346007	ENST00000370615.3	-91274	ENSG00000188107
EPC1	enhancer of polycomb homolog 1	-1.28697	-2.68824	0.114305	-0.85043	-1.90371	0.0699919	0.788012	-4.08729	peak_17217	Day0vsDay8	chr10	32210175	32210848	674	*	Distal Intergenic	10	32271554	32272249	696	2	80314	ENST00000492710.1	61401	ENSG00000120616
AGK-DT	AGK divergent transcript	-0.692794	-1.20246	-0.18313	6.65476	-2.82708	0.0109549	0.260063	-2.6382	peak_152069	Day0vsDay27	chr7	141533155	141533805	651	*	Intron	7	141500079	141529270	29192	2	105375538	ENST00000666392.1	-3885	NA
PALD1	phosphatase domain containing paladin 1	-0.692584	-1.10511	-0.280059	4.15406	-3.58814	0.00213171	0.260063	-1.33006	peak_19288	Day0vsDay27	chr10	70477460	70479102	1643	*	Promoter (<=1kb)	10	70478767	70568450	89684	1	27143	ENST00000263563.7	0	ENSG00000107719
LINC02113	long intergenic non-protein coding RNA 2113	-0.692334	-1.09863	-0.28604	4.03749	-3.53209	0.00185505	0.260063	-1.22426	peak_129419	Day0vsDay27	chr5	99263713	99264824	1112	*	Distal Intergenic	5	99549432	99577957	28526	1	102724855	ENST00000510302.1	-284608	NA
CFAP46	cilia and flagella associated protein 46	-0.692205	-1.19612	-0.188287	-0.194274	-2.95963	0.00839048	0.260063	-2.44533	peak_24575	Day0vsDay27	chr10	132910197	132911206	1010	*	Promoter (<=1kb)	10	132908348	132910096	1749	2	54777	ENST00000466834.1	-101	ENSG00000171811
LOC124905150	uncharacterized LOC124905150	-0.692142	-1.21949	-0.164798	0.0941015	-2.76404	0.0120463	0.260063	-2.75749	peak_106685	Day0vsDay27	chr22	48065810	48066444	635	*	Distal Intergenic	22	48044710	48048549	3840	2	124905150	ENST00000457518.1	-17261	ENSG00000235154
LNCOG	lncRNA osteogenesis associated	-0.692111	-1.15254	-0.231681	6.08683	-3.11757	0.00580774	0.260063	-2.06697	peak_37377	Day0vsDay27	chr12	76251970	76252534	565	*	Distal Intergenic	12	76259836	76305100	45265	1	105369848	ENST00000553247.2	-7302	ENSG00000257219
LOC124902247	uncharacterized LOC124902247	-0.691943	-1.13763	-0.246255	5.67857	-3.2244	0.00464642	0.260063	-1.89738	peak_166039	Day0vsDay27	chr9	110598905	110599850	946	*	Promoter (<=1kb)	9	110599475	110605219	5745	1	124902247	ENST00000451108.1	0	NA
LINC00364	long intergenic non-protein coding RNA 364	-1.28442	-2.67858	0.109752	-0.532735	-1.90962	0.0691892	0.785801	-4.09122	peak_43650	Day0vsDay8	chr13	67467147	67467785	639	*	Distal Intergenic	13	67372387	67379976	7590	1	100874145	ENST00000415120.1	94760	ENSG00000230040
ACTR3B	actin related protein 3B	-0.691854	-1.21053	-0.173177	1.53007	-2.79382	0.0118457	0.260063	-2.69721	peak_153040	Day0vsDay27	chr7	152998110	152998625	516	*	Distal Intergenic	7	152810742	152855371	44630	1	57180	ENST00000479402.1	187368	ENSG00000133627
HMGCLL1	3-hydroxy-3-methylglutaryl-CoA lyase like 1	-0.691824	-1.16116	-0.222489	5.95488	-3.05924	0.00652675	0.260063	-2.19606	peak_138322	Day0vsDay27	chr6	55518570	55519312	743	*	Intron	6	55512075	55579073	66999	2	54511	ENST00000428842.1	59761	ENSG00000146151
GEMIN5	gem nuclear organelle associated protein 5	-0.691686	-1.09466	-0.288714	4.25953	-3.59653	0.00203328	0.260063	-1.27693	peak_132448	Day0vsDay27	chr5	154937589	154938595	1007	*	Promoter (<=1kb)	5	154887411	154938211	50801	2	25929	ENST00000285873.8	0	ENSG00000082516
LOC124903356	uncharacterized LOC124903356	-0.691362	-1.15751	-0.225213	5.31592	-3.10946	0.00618441	0.260063	-2.15695	peak_49025	Day0vsDay27	chr14	89067095	89067930	836	*	Distal Intergenic	14	89013386	89025807	12422	1	124903356	ENST00000637466.1	53709	ENSG00000283627
HACD1	3-hydroxyacyl-CoA dehydratase 1	-0.691198	-1.16807	-0.214324	3.25823	-3.00773	0.00786667	0.260063	-2.2508	peak_16412	Day0vsDay27	chr10	17616553	17617934	1382	*	Promoter (<=1kb)	10	17599074	17617235	18162	2	9200	ENST00000466335.1	0	ENSG00000165996
CDH18-AS1	CDH18 antisense RNA 1	-0.691146	-1.10526	-0.277027	5.59333	-3.45941	0.00220959	0.260063	-1.36689	peak_126466	Day0vsDay27	chr5	20276140	20277383	1244	*	Intron	5	20305565	20331456	25892	1	102725105	ENST00000513573.1	-28182	ENSG00000249854
PRDM13	PR/SET domain 13	-0.690887	-1.14617	-0.235608	5.67342	-3.15014	0.00535912	0.260063	-2.03101	peak_139557	Day0vsDay27	chr6	99611172	99611469	298	*	Intron	6	99606833	99615562	8730	1	59336	ENST00000369215.5	4339	ENSG00000112238
SLC27A6	solute carrier family 27 member 6	-0.690531	-1.15545	-0.225615	5.70011	-3.08167	0.00616477	0.260063	-2.1493	peak_130459	Day0vsDay27	chr5	128895418	128896730	1313	*	Intron	5	128965488	129033635	68148	1	28965	ENST00000262462.9	-68758	ENSG00000113396
LOC124902436	talanin	-0.690325	-1.07447	-0.306176	3.51041	-3.72487	0.00116332	0.260063	-0.837882	peak_18873	Day0vsDay27	chr10	62373774	62375026	1253	*	Promoter (<=1kb)	10	62374192	62672011	297820	1	124902436	ENST00000647733.1	0	ENSG00000285551
LMO3	LIM domain only 3	-0.689776	-1.08965	-0.289899	4.51909	-3.63421	0.00192419	0.260063	-1.22739	peak_34820	Day0vsDay27	chr12	16591079	16591621	543	*	Intron	12	16551304	16602196	50893	2	55885	ENST00000539534.5	10575	ENSG00000048540
DUXAP10	double homeobox A pseudogene 10	-0.689758	-1.20125	-0.178261	0.848358	-2.84246	0.0101861	0.260063	-2.63636	peak_45856	Day0vsDay27	chr14	19345941	19347540	1600	*	Intron	14	19331866	19337730	5865	2	503639	ENST00000610531.1	-8211	ENSG00000292986
GLS2	glutaminase 2	-0.689709	-1.20573	-0.173684	3.53002	-2.83256	0.0113003	0.260063	-2.65794	peak_36571	Day0vsDay27	chr12	56487028	56488962	1935	*	Promoter (<=1kb)	12	56470944	56488414	17471	2	27165	ENST00000610413.4	0	ENSG00000135423
LMO7	LIM domain 7	-0.689617	-1.09438	-0.28485	4.44417	-3.56604	0.00222218	0.260063	-1.3253	peak_43903	Day0vsDay27	chr13	75850582	75851526	945	*	Promoter (1-2kb)	13	75848976	75856717	7742	1	4008	ENST00000482116.1	1606	ENSG00000136153
SUGP1	SURP and G-patch domain containing 1	-0.689183	-1.14409	-0.234278	1.5885	-3.25003	0.00454584	0.260063	-1.93282	peak_77895	Day0vsDay27	chr19	19296835	19298258	1424	*	3' UTR	19	19276513	19302455	25943	2	57794	ENST00000591007.6	4197	ENSG00000105705
LINC02579	long intergenic non-protein coding RNA 2579	-0.689101	-1.13375	-0.244455	6.52901	-3.21585	0.00463582	0.260063	-1.89977	peak_85522	Day0vsDay27	chr2	64624331	64625165	835	*	Distal Intergenic	2	64607335	64616556	9222	1	339807	ENST00000417695.2	16996	ENSG00000233694
LOC105377383	uncharacterized LOC105377383	-0.689074	-1.15241	-0.225738	6.49337	-3.08267	0.00540335	0.260063	-2.09947	peak_122200	Day0vsDay27	chr4	115711657	115712099	443	*	Distal Intergenic	4	116096291	116297157	200867	2	105377383	ENST00000509983.1	585058	NA
LOC124904874	uncharacterized LOC124904874	-0.68876	-1.12151	-0.256015	4.91792	-3.30543	0.00373889	0.260063	-1.75227	peak_96426	Day0vsDay27	chr20	16259220	16259797	578	*	Promoter (<=1kb)	20	16177933	16259603	81671	2	124904874	ENST00000669729.1	0	NA
ALDH8A1	aldehyde dehydrogenase 8 family member A1	-0.688724	-1.10458	-0.272865	4.66181	-3.43286	0.00235498	0.260063	-1.41944	peak_140975	Day0vsDay27	chr6	134908188	134909926	1739	*	Distal Intergenic	6	134918530	134929161	10632	2	64577	ENST00000460753.1	19235	ENSG00000118514
CDH6	cadherin 6	-1.27979	-2.74314	0.183568	0.0829866	-1.81278	0.0834128	0.804583	-4.17254	peak_126799	Day0vsDay8	chr5	31111385	31111865	481	*	Intron	5	31193686	31329146	135461	1	1004	ENST00000265071.3	-81821	ENSG00000113361
OXSR1	oxidative stress responsive kinase 1	-0.688535	-1.13154	-0.245532	5.12064	-3.24492	0.00444576	0.260063	-1.90397	peak_109281	Day0vsDay27	chr3	38164672	38166045	1374	*	Promoter (<=1kb)	3	38165089	38183047	17959	1	9943	ENST00000492714.1	0	ENSG00000172939
TCP10L3	t-complex 10 like 3 (pseudogene)	-0.688465	-1.14535	-0.231581	0.326575	-3.15204	0.00482722	0.260063	-2.03892	peak_143114	Day0vsDay27	chr6	167405481	167406510	1030	*	Distal Intergenic	6	167377859	167384510	6652	2	6953	ENST00000491085.1	-20971	ENSG00000290751
MIR8081	microRNA 8081	-0.688255	-1.14035	-0.236162	6.318	-3.15558	0.00455323	0.260063	-1.95936	peak_165833	Day0vsDay27	chr9	106557917	106558603	687	*	Exon	9	106600928	106601022	95	1	102465995	ENST00000611533.1	-42325	ENSG00000277889
SNORA21B	small nucleolar RNA, H/ACA box 21B	-0.688229	-1.11852	-0.257939	6.28156	-3.31927	0.00364777	0.260063	-1.71017	peak_66537	Day0vsDay27	chr17	38861414	38861978	565	*	Distal Intergenic	17	38850684	38853764	3081	2	109617002	ENST00000577760.1	-7650	ENSG00000252699
EOMES	eomesodermin	-0.688163	-1.13658	-0.239747	5.02046	-3.18103	0.00428812	0.260063	-1.91078	peak_108758	Day0vsDay27	chr3	27728168	27729286	1119	*	Distal Intergenic	3	27716509	27722711	6203	2	8320	ENST00000461503.2	-5457	ENSG00000163508
FYB1	FYN binding protein 1	-0.688076	-1.13193	-0.244223	5.73327	-3.22139	0.00476024	0.260063	-1.9075	peak_127260	Day0vsDay27	chr5	39283165	39283894	730	*	Distal Intergenic	5	39202438	39274528	72091	2	2533	ENST00000510188.1	-8637	ENSG00000082074
FERMT2	FERM domain containing kindlin 2	-0.688016	-1.15991	-0.216117	6.23246	-3.02209	0.00622425	0.260063	-2.21511	peak_47193	Day0vsDay27	chr14	53002201	53002995	795	*	Distal Intergenic	14	52893359	52952435	59077	2	10979	ENST00000554712.5	-49766	ENSG00000073712
CASC6	cancer susceptibility 6	-0.688015	-1.09233	-0.283695	5.88882	-3.53564	0.00227675	0.260063	-1.32795	peak_139354	Day0vsDay27	chr6	91603512	91604037	526	*	Intron	6	91683691	91685786	2096	2	101929083	ENST00000655239.1	81749	NA
AGXT2	alanine--glyoxylate aminotransferase 2	-1.27671	-2.67086	0.117432	0.144162	-1.8982	0.0707481	0.788012	-4.06023	peak_127019	Day0vsDay8	chr5	35002980	35004022	1043	*	Exon	5	35012397	35025833	13437	2	64902	ENST00000505349.1	21811	ENSG00000113492
ENTPD2	ectonucleoside triphosphate diphosphohydrolase 2	-1.27649	-2.55601	0.00302723	-0.578002	-2.06789	0.0504992	0.751592	-3.83743	peak_168563	Day0vsDay8	chr9	137053586	137054896	1311	*	Promoter (<=1kb)	9	137048107	137054061	5955	2	954	ENST00000355097.7	0	ENSG00000054179
PLCL2-AS1	PLCL2 antisense RNA 1	-1.27582	-2.82609	0.274462	-0.340808	-1.70583	0.101995	0.82107	-4.34074	peak_108399	Day0vsDay8	chr3	17039562	17040037	476	*	Intron	3	17042742	17044192	1451	2	100874003	ENST00000414844.2	4155	NA
NADK	NAD kinase	-0.687988	-1.13962	-0.236351	4.58758	-3.15754	0.00453226	0.260063	-1.95574	peak_188	Day0vsDay27	chr1	1778114	1779390	1277	*	Promoter (<=1kb)	1	1751232	1778470	27239	2	65220	ENST00000341426.9	0	ENSG00000008130
LOC105373456	uncharacterized LOC105373456	-0.687959	-1.1965	-0.179419	0.424884	-2.88251	0.00968642	0.260063	-2.57122	peak_82952	Day0vsDay27	chr2	18922314	18923249	936	*	Distal Intergenic	2	18939697	18946650	6954	1	105373456	ENST00000657170.1	-16448	NA
AK9	adenylate kinase 9	-0.687834	-1.12242	-0.253245	4.27486	-3.31875	0.00381411	0.260063	-1.78118	peak_139992	Day0vsDay27	chr6	109690418	109691864	1447	*	Promoter (<=1kb)	6	109492855	109691202	198348	2	221264	ENST00000424296.7	0	ENSG00000155085
ANKRD33	ankyrin repeat domain 33	-0.687566	-1.11554	-0.259594	5.08235	-3.33892	0.00350037	0.260063	-1.70078	peak_36094	Day0vsDay27	chr12	51887869	51888504	636	*	Promoter (<=1kb)	12	51888009	51891354	3346	1	341405	ENST00000549751.5	0	ENSG00000167612
MYRFL	myelin regulatory factor like	-0.687483	-1.15913	-0.215833	5.51285	-3.02216	0.00702188	0.260063	-2.23482	peak_37188	Day0vsDay27	chr12	70033296	70033648	353	*	Intron	12	69935956	69958598	22643	1	196446	ENST00000299350.5	97340	ENSG00000166268
LOC124901002	uncharacterized LOC124901002	-0.686879	-1.08276	-0.290999	5.10617	-3.59645	0.00158811	0.260063	-1.09631	peak_128413	Day0vsDay27	chr5	73232262	73234210	1949	*	Intron	5	73213983	73295021	81039	1	124901002	ENST00000692101.1	18279	NA
LINC02284	long intergenic non-protein coding RNA 2284	-0.686606	-1.13157	-0.241641	5.70679	-3.2155	0.00475381	0.260063	-1.94685	peak_47363	Day0vsDay27	chr14	56373688	56374619	932	*	Intron	14	56310989	56333710	22722	1	102723699	ENST00000664536.1	62699	ENSG00000259719
ZBTB18	zinc finger and BTB domain containing 18	-0.686363	-1.1831	-0.189629	7.09492	-2.87363	0.00992012	0.260063	-2.55443	peak_14648	Day0vsDay27	chr1	244047492	244048809	1318	*	Promoter (<=1kb)	1	244048547	244055501	6955	1	10472	ENST00000696615.1	0	ENSG00000179456
LOC105379278	putative tyrosine-protein phosphatase TPTE	-1.27402	-2.66828	0.120245	0.0364939	-1.89404	0.0713245	0.334028	-4.13757	peak_41289	Day0vsDay27	chr13	18306995	18307788	794	*	Exon	13	18331933	18348596	16664	1	105379278	ENST00000625196.1	-24145	ENSG00000274391
NCOA2	nuclear receptor coactivator 2	-0.686354	-1.24019	-0.132518	0.298961	-2.58334	0.017269	0.260063	-3.0476	peak_158019	Day0vsDay27	chr8	70216993	70217868	876	*	Intron	8	70216696	70245375	28680	2	10499	ENST00000519724.1	27507	ENSG00000140396
LINC02377	long intergenic non-protein coding RNA 2377	-0.686218	-1.10389	-0.268549	5.14794	-3.40555	0.00251427	0.260063	-1.47295	peak_122625	Day0vsDay27	chr4	131415479	131416231	753	*	Intron	4	131379766	131545812	166047	1	105377424	ENST00000654697.1	35713	ENSG00000250102
METTL2B	methyltransferase 2B, tRNA N3-cytidine	-0.686187	-1.08518	-0.287196	5.10702	-3.56481	0.00171426	0.260063	-1.15859	peak_151121	Day0vsDay27	chr7	128443660	128444529	870	*	Distal Intergenic	7	128455840	128493859	38020	1	55798	ENST00000462662.1	-11311	ENSG00000165055
LINC02479	long intergenic non-protein coding RNA 2479	-0.686132	-1.15085	-0.221418	5.40503	-3.0604	0.00569212	0.260063	-2.1421	peak_122609	Day0vsDay27	chr4	130870354	130871153	800	*	Distal Intergenic	4	130376229	130432227	55999	1	105377420	ENST00000655259.1	494125	NA
COQ10B	coenzyme Q10B	-1.27293	-2.68795	0.14208	-0.778255	-1.86467	0.0755038	0.792582	-4.16434	peak_92408	Day0vsDay8	chr2	197452952	197454303	1352	*	Promoter (<=1kb)	2	197453493	197474168	20676	1	80219	ENST00000409398.5	0	ENSG00000115520
BIRC5	baculoviral IAP repeat containing 5	-0.685806	-1.16103	-0.210579	4.52803	-3.07337	0.00672131	0.260063	-2.24069	peak_69829	Day0vsDay27	chr17	78213718	78214906	1189	*	Promoter (<=1kb)	17	78214186	78225636	11451	1	332	ENST00000301633.8	0	ENSG00000089685
GLRA3	glycine receptor alpha 3	-0.685734	-1.23597	-0.135496	-0.131043	-2.58323	0.0168931	0.260063	-3.03272	peak_124049	Day0vsDay27	chr4	174813750	174814103	354	*	Intron	4	174642487	174829227	186741	2	8001	ENST00000340217.5	15124	ENSG00000145451
GFOD3P	Gfo/Idh/MocA-like oxidoreductase domain containing 3, pseudogene	-1.27256	-2.67656	0.131445	-0.665546	-1.87874	0.0734756	0.788372	-4.1177	peak_498	Day0vsDay8	chr1	3741719	3742436	718	*	Promoter (<=1kb)	1	3738075	3742858	4784	2	57212	ENST00000587071.5	422	ENSG00000293478
IVNS1ABP	influenza virus NS1A binding protein	-0.685648	-1.14692	-0.22438	7.13001	-3.08109	0.00542331	0.260063	-2.10249	peak_11135	Day0vsDay27	chr1	185316131	185318239	2109	*	Promoter (<=1kb)	1	185296388	185317243	20856	2	10625	ENST00000367498.8	0	ENSG00000116679
RINL	Ras and Rab interactor like	-1.27188	-3.02386	0.480099	0.0336588	-1.52811	0.144232	0.847505	-4.58433	peak_79124	Day0vsDay8	chr19	38876205	38876778	574	*	Promoter (<=1kb)	19	38868982	38876781	7800	2	126432	ENST00000598904.5	3	ENSG00000187994
AKAP1	A-kinase anchoring protein 1	-0.685553	-1.22283	-0.148274	0.00300129	-2.64483	0.01473	0.260063	-2.93025	peak_68129	Day0vsDay27	chr17	57116708	57117354	647	*	Promoter (<=1kb)	17	57116133	57121342	5210	1	8165	ENST00000572560.1	575	ENSG00000121057
LINC02494	long intergenic non-protein coding RNA 2494	-0.685465	-1.18661	-0.184316	4.30308	-2.83515	0.0095811	0.260063	-2.56659	peak_120473	Day0vsDay27	chr4	58214366	58215376	1011	*	Distal Intergenic	4	58524515	58536328	11814	2	105377671	ENST00000509824.1	320952	ENSG00000250340
GADD45B	growth arrest and DNA damage inducible beta	-1.27071	-2.54912	0.00769106	-0.087558	-2.06238	0.053206	0.75723	-3.82558	peak_75463	Day0vsDay8	chr19	2475165	2475707	543	*	Promoter (<=1kb)	19	2476127	2478257	2131	1	4616	ENST00000215631.9	-420	ENSG00000099860
LINC01815	long intergenic non-protein coding RNA 1815	-1.27017	-2.69248	0.152144	0.951437	-1.85107	0.0775108	0.79783	-4.09652	peak_86491	Day0vsDay8	chr2	81589492	81590308	817	*	Distal Intergenic	2	81461362	81467468	6107	2	100507201	ENST00000641468.1	-122024	NA
RIPOR1	RHO family interacting cell polarization regulator 1	-0.685398	-1.12069	-0.250107	4.771	-3.26665	0.00426068	0.260063	-1.78841	peak_61039	Day0vsDay27	chr16	67546785	67547317	533	*	Promoter (1-2kb)	16	67545537	67546005	469	1	79567	ENST00000565679.1	1248	ENSG00000039523
PECAM1	platelet and endothelial cell adhesion molecule 1	-0.685046	-1.08165	-0.288441	5.45629	-3.5803	0.00165133	0.260063	-1.12755	peak_68605	Day0vsDay27	chr17	64392834	64393996	1163	*	Promoter (1-2kb)	17	64319415	64390860	71446	2	5175	ENST00000563924.6	-1974	ENSG00000261371
WEE1	WEE1 G2 checkpoint kinase	-0.684994	-1.09992	-0.270071	5.83815	-3.42198	0.00241724	0.260063	-1.44032	peak_25768	Day0vsDay27	chr11	9613217	9614695	1479	*	Exon	11	9586714	9593457	6744	1	7465	ENST00000527848.1	26503	ENSG00000166483
SYT14	synaptotagmin 14	-0.684899	-1.21843	-0.151369	-0.101481	-2.66088	0.0142109	0.260063	-2.89342	peak_12645	Day0vsDay27	chr1	209992867	209994138	1272	*	Intron	1	210021046	210162967	141922	1	255928	ENST00000534859.2	-26908	ENSG00000143469
MIR4300HG	MIR4300 host gene	-0.684404	-1.14618	-0.222627	-0.0788676	-3.09525	0.00550229	0.260063	-2.1456	peak_30319	Day0vsDay27	chr11	82495015	82496042	1028	*	Intron	11	82096382	82472070	375689	2	101928989	ENST00000668951.1	-22945	ENSG00000245832
LOC105369890	uncharacterized LOC105369890	-0.684201	-1.16438	-0.204022	7.02448	-2.95483	0.00825963	0.260063	-2.36707	peak_37756	Day0vsDay27	chr12	89880518	89881458	941	*	Promoter (1-2kb)	12	89882665	89937143	54479	1	105369890	ENST00000547370.5	-1207	NA
LINC02523	long intergenic non-protein coding RNA 2523	-0.684029	-1.17346	-0.194597	6.08513	-2.89712	0.00930829	0.260063	-2.45344	peak_140597	Day0vsDay27	chr6	125693374	125693882	509	*	Intron	6	125701479	125720144	18666	1	643623	ENST00000670227.1	-7597	ENSG00000224506
GPRIN3	GPRIN family member 3	-0.683581	-1.15194	-0.215223	6.42861	-3.0253	0.00617779	0.260063	-2.20898	peak_121476	Day0vsDay27	chr4	89283267	89284692	1426	*	Intron	4	89236383	89307800	71418	2	285513	ENST00000609438.2	23108	ENSG00000185477
LINC01821	long intergenic non-protein coding RNA 1821	-0.683553	-1.13458	-0.232526	5.16285	-3.14636	0.00540242	0.260063	-2.03882	peak_92225	Day0vsDay27	chr2	194166875	194167102	228	*	Distal Intergenic	2	194344190	194419640	75451	1	101927406	ENST00000661930.2	-177088	ENSG00000225539
TSHZ1	teashirt zinc finger homeobox 1	-1.26697	-2.69431	0.160368	-0.380047	-1.83991	0.0791926	0.800466	-4.1522	peak_74337	Day0vsDay8	chr18	75247632	75248466	835	*	Intron	18	75244576	75285778	41203	1	10194	ENST00000560661.1	3056	ENSG00000179981
MRPS6	mitochondrial ribosomal protein S6	-0.682957	-1.1285	-0.237416	5.80015	-3.17777	0.00507311	0.260063	-1.92766	peak_101658	Day0vsDay27	chr21	34108764	34108944	181	*	Intron	21	34122174	34143034	20861	1	64968	ENST00000483977.5	-13230	ENSG00000243927
HOXD8	homeobox D8	-0.682894	-1.13009	-0.235702	4.72489	-3.18671	0.00498032	0.260063	-2.00807	peak_91579	Day0vsDay27	chr2	176129954	176130859	906	*	Promoter (<=1kb)	2	176130022	176132100	2079	1	3234	ENST00000544999.2	0	ENSG00000175879
HNF4G	hepatocyte nuclear factor 4 gamma	-1.26524	-2.56246	0.0319817	-0.251975	-2.0217	0.0554248	0.759919	-3.8812	peak_158202	Day0vsDay8	chr8	75407874	75408574	701	*	Promoter (<=1kb)	8	75407914	75527134	119221	1	3174	ENST00000494318.5	0	ENSG00000164749
LINC01393	long intergenic non-protein coding RNA 1393	-0.682867	-1.06394	-0.301793	4.33686	-3.74367	0.00160878	0.260063	-0.974454	peak_150671	Day0vsDay27	chr7	115008431	115010382	1952	*	Intron	7	115030564	115125935	95372	1	102724386	ENST00000660905.1	-20182	ENSG00000225535
GRIP1	glutamate receptor interacting protein 1	-0.682697	-1.14761	-0.217785	4.7282	-3.04378	0.00591732	0.260063	-2.17386	peak_36993	Day0vsDay27	chr12	66776604	66777670	1067	*	Intron	12	66517949	66803980	286032	2	23426	ENST00000539540.5	26310	ENSG00000155974
KLF10	KLF transcription factor 10	-1.26443	-2.60086	0.0719899	-0.322405	-1.97919	0.0630608	0.773494	-3.9648	peak_159316	Day0vsDay8	chr8	102634302	102634809	508	*	Distal Intergenic	8	102648786	102654375	5590	2	7071	ENST00000395884.3	19566	ENSG00000155090
MICAL2	microtubule associated monooxygenase, calponin and LIM domain containing 2	-0.68257	-1.1849	-0.180241	1.638	-2.81654	0.00999679	0.260063	-2.60022	peak_25986	Day0vsDay27	chr11	12222191	12222437	247	*	Promoter (2-3kb)	11	12224438	12227193	2756	1	9645	ENST00000533219.5	-2001	ENSG00000133816
SYDE2	synapse defective Rho GTPase homolog 2	-0.682401	-1.12533	-0.239471	5.2448	-3.27478	0.0043167	0.260063	-1.8846	peak_6565	Day0vsDay27	chr1	85200378	85202210	1833	*	Promoter (<=1kb)	1	85156889	85201016	44128	2	84144	ENST00000341460.6	0	ENSG00000097096
LOC101929452	uncharacterized LOC101929452	-1.2641	-2.65751	0.129303	-0.555694	-1.89792	0.0753044	0.791502	-4.08753	peak_82130	Day0vsDay8	chr2	7111725	7112066	342	*	Distal Intergenic	2	7045329	7077916	32588	2	101929452	ENST00000664324.1	-33809	ENSG00000223884
PPA2	inorganic pyrophosphatase 2	-0.682378	-1.10365	-0.261109	5.80262	-3.35755	0.00282005	0.260063	-1.56689	peak_121915	Day0vsDay27	chr4	105426175	105427047	873	*	Intron	4	105369565	105449371	79807	2	27068	ENST00000515567.5	22324	ENSG00000138777
LOC101929372	uncharacterized LOC101929372	-0.682177	-1.19256	-0.171796	1.19823	-2.85569	0.0104924	0.260063	-2.61735	peak_103232	Day0vsDay27	chr22	17582408	17582752	345	*	Exon	22	17580314	17588018	7705	2	101929372	ENST00000611039.1	5266	ENSG00000236754
PDE4DIPP2	PDE4DIP pseudogene 2	-0.682077	-1.18306	-0.181091	5.05677	-2.84755	0.0105861	0.260063	-2.61957	peak_8361	Day0vsDay27	chr1	120557982	120559173	1192	*	Promoter (<=1kb)	1	120489860	120558143	68284	2	100996724	ENST00000715505.1	0	NA
CBX3P2	CBX3 pseudogene 2	-0.681978	-1.17932	-0.184638	2.1164	-2.96018	0.00858012	0.260063	-2.44581	peak_70782	Day0vsDay27	chr18	2641609	2642106	498	*	Distal Intergenic	18	2652170	2655395	3226	2	645158	ENST00000579647.1	13289	ENSG00000293256
GARIN2	golgi associated RAB2 interactor family member 2	-0.681943	-1.15824	-0.205643	5.96212	-2.97376	0.00796108	0.260063	-2.36263	peak_47900	Day0vsDay27	chr14	67171857	67173380	1524	*	Intron	14	67189393	67203130	13738	1	161142	ENST00000524532.5	-16013	ENSG00000172717
CPOX	coproporphyrinogen oxidase	-0.681808	-1.12372	-0.239895	5.21224	-3.19803	0.00411942	0.260063	-1.87749	peak_112281	Day0vsDay27	chr3	98562278	98562557	280	*	3' UTR	3	98573061	98578231	5171	2	1371	ENST00000654582.1	15674	ENSG00000080819
PFKFB3	6-phosphofructo-2-kinase/fructose-2,6-biphosphatase 3	-0.681793	-1.13232	-0.231264	5.85793	-3.15411	0.00536407	0.260063	-2.06269	peak_15597	Day0vsDay27	chr10	6163363	6164547	1185	*	Promoter (<=1kb)	10	6163833	6217177	53345	1	5209	ENST00000639949.1	0	ENSG00000170525
EDEM3	ER degradation enhancing alpha-mannosidase like protein 3	-0.681724	-1.17355	-0.1899	7.16469	-2.87314	0.00878286	0.260063	-2.49608	peak_11102	Day0vsDay27	chr1	184754130	184755748	1619	*	Promoter (<=1kb)	1	184690237	184754858	64622	2	80267	ENST00000318130.13	0	ENSG00000116406
LINC01912	long intergenic non-protein coding RNA 1912	-0.681608	-1.10248	-0.260736	5.43583	-3.35693	0.00282427	0.260063	-1.56825	peak_73992	Day0vsDay27	chr18	68210457	68211247	791	*	Distal Intergenic	18	68258080	68264235	6156	2	105372175	ENST00000657287.1	52988	NA
LINC00092	long intergenic non-protein coding RNA 92	-0.681396	-1.09813	-0.264658	6.21688	-3.38917	0.00261478	0.260063	-1.50453	peak_165295	Day0vsDay27	chr9	96026791	96028444	1654	*	Promoter (<=1kb)	9	96019732	96027986	8255	2	100188953	ENST00000583864.3	0	ENSG00000225194
IFNGR1	interferon gamma receptor 1	-0.68138	-1.18602	-0.176742	0.336495	-2.79876	0.01041	0.260063	-2.64163	peak_141102	Day0vsDay27	chr6	137314033	137314735	703	*	Distal Intergenic	6	137206642	137219449	12808	2	3459	ENST00000478333.1	-94584	ENSG00000027697
LINC03017	long intergenic non-protein coding RNA 3017	-0.681218	-1.19623	-0.166205	3.2255	-2.74906	0.0129076	0.260063	-2.75619	peak_149137	Day0vsDay27	chr7	84722514	84723378	865	*	Distal Intergenic	7	84549206	84584322	35117	1	101927378	ENST00000446000.1	173308	ENSG00000235139
PHLPP1	PH domain and leucine rich repeat protein phosphatase 1	-0.681214	-1.15892	-0.203508	0.451684	-2.95584	0.00725892	0.260063	-2.34645	peak_73765	Day0vsDay27	chr18	62987366	62988364	999	*	Distal Intergenic	18	62906287	62941910	35624	1	23239	ENST00000591106.1	81079	ENSG00000081913
PLEKHG4B	pleckstrin homology and RhoGEF domain containing G4B	-0.681038	-1.14351	-0.218565	5.75233	-3.06684	0.00647397	0.260063	-2.21671	peak_124801	Day0vsDay27	chr5	144949	145474	526	*	Intron	5	140566	157110	16545	1	153478	ENST00000502646.1	4383	ENSG00000153404
SLC39A1	solute carrier family 39 member 1	-0.680981	-1.14975	-0.212216	4.22222	-3.02997	0.00718044	0.260063	-2.28176	peak_9146	Day0vsDay27	chr1	153963289	153963956	668	*	Promoter (<=1kb)	1	153959099	153963492	4394	2	27173	ENST00000621013.4	0	ENSG00000143570
RWDD3-DT	RWDD3 divergent transcript	-0.68086	-1.14044	-0.22128	5.84003	-3.07081	0.00555531	0.260063	-2.12218	peak_7072	Day0vsDay27	chr1	95233600	95234779	1180	*	Promoter (<=1kb)	1	95161676	95233957	72282	2	101928118	ENST00000663020.1	0	ENSG00000226026
REL-DT	REL divergent transcript	-0.680841	-1.10727	-0.254408	5.90808	-3.30942	0.00316302	0.260063	-1.66087	peak_85328	Day0vsDay27	chr2	60867366	60868431	1066	*	Intron	2	60847760	60881314	33555	2	400957	ENST00000452343.1	12883	ENSG00000228414
MIR3171HG	MIR3171 host gene	-0.680814	-1.2251	-0.13653	0.841682	-2.62167	0.0162218	0.260063	-3.00865	peak_46433	Day0vsDay27	chr14	28217670	28218331	662	*	Distal Intergenic	14	27322079	27845286	523208	2	728755	ENST00000555797.1	-372384	ENSG00000292998
TMEM135	transmembrane protein 135	-0.680795	-1.14936	-0.21223	5.84202	-3.01266	0.00721566	0.260063	-2.25589	peak_30505	Day0vsDay27	chr11	87037259	87038411	1153	*	Promoter (<=1kb)	11	87037844	87323758	285915	1	65084	ENST00000340353.11	0	ENSG00000166575
NKAIN2	sodium/potassium transporting ATPase interacting 2	-0.680394	-1.13571	-0.22508	3.62055	-3.15787	0.00562075	0.260063	-2.08069	peak_140549	Day0vsDay27	chr6	124162175	124162944	770	*	Intron	6	123804141	124658958	854818	1	154215	ENST00000368416.5	358034	ENSG00000188580
WASHC3	WASH complex subunit 3	-0.680323	-1.14865	-0.211993	6.15978	-3.01106	0.006386	0.260063	-2.23607	peak_38329	Day0vsDay27	chr12	102061114	102062464	1351	*	Promoter (<=1kb)	12	102012840	102061991	49152	2	51019	ENST00000240079.11	0	ENSG00000120860
CNTN5	contactin 5	-1.25741	-2.69234	0.177526	-0.0840991	-1.81636	0.0828453	0.804045	-4.16578	peak_30967	Day0vsDay8	chr11	98600166	98601703	1538	*	Distal Intergenic	11	99020949	100358885	1337937	1	53942	ENST00000524871.6	-419246	ENSG00000149972
ZNF516	zinc finger protein 516	-0.679701	-1.13117	-0.228234	6.39219	-3.12068	0.00494266	0.260063	-2.02654	peak_74430	Day0vsDay27	chr18	76450849	76451750	902	*	Intron	18	76442829	76490779	47951	2	9658	ENST00000532857.1	39029	ENSG00000101493
HERC3	HECT and RLD domain containing E3 ubiquitin protein ligase 3	-0.67963	-1.13749	-0.221769	6.62049	-3.07678	0.00547834	0.260063	-2.11074	peak_121449	Day0vsDay27	chr4	88605786	88606145	360	*	Promoter (<=1kb)	4	88605794	88708541	102748	1	8916	ENST00000264345.7	0	ENSG00000138641
LOC107985508	uncharacterized LOC107985508	-0.679625	-1.1159	-0.243351	4.9513	-3.23586	0.0045724	0.260063	-1.87536	peak_101197	Day0vsDay27	chr21	22233953	22235053	1101	*	Intron	21	22209939	22420819	210881	1	107985508	ENST00000444130.1	24014	NA
LOC105370787	uncharacterized LOC105370787	-0.679571	-1.20806	-0.151083	1.60903	-2.67771	0.0147174	0.260063	-2.89174	peak_52272	Day0vsDay27	chr15	40063316	40064093	778	*	Intron	15	40075204	40078704	3501	2	105370787	ENST00000560376.1	14611	NA
EFCAB2	EF-hand calcium binding domain 2	-1.25654	-2.82521	0.312132	-0.0622495	-1.66036	0.110904	0.830324	-4.35732	peak_14726	Day0vsDay8	chr1	245097717	245099434	1718	*	Intron	1	245107179	245122521	15343	1	84288	ENST00000479923.1	-7745	ENSG00000203666
RNF19A	ring finger protein 19A, RBR E3 ubiquitin protein ligase	-0.679335	-1.12501	-0.233656	5.75945	-3.1595	0.00451136	0.260063	-1.95187	peak_159128	Day0vsDay27	chr8	100325970	100326264	295	*	Intron	8	100287678	100336185	48508	2	25897	ENST00000519527.5	9921	ENSG00000034677
HLA-B	major histocompatibility complex, class I, B	-0.67933	-1.08629	-0.27237	5.13668	-3.46008	0.00220601	0.260063	-1.36542	peak_136519	Day0vsDay27	chr6	31356388	31357773	1386	*	Promoter (<=1kb)	6	31353875	31357158	3284	2	3106	ENST00000696558.1	0	ENSG00000234745
LOC105378797	uncharacterized LOC105378797	-0.679214	-1.15126	-0.207165	2.66902	-3.07716	0.00679113	0.260063	-2.23183	peak_6176	Day0vsDay27	chr1	72281983	72284136	2154	*	Promoter (<=1kb)	1	72283170	72618656	335487	1	105378797	ENST00000715640.1	0	NA
LINC02064	long intergenic non-protein coding RNA 2064	-1.25589	-2.59206	0.0802855	-0.410367	-1.9578	0.0657092	0.780309	-3.99835	peak_126779	Day0vsDay8	chr5	30069164	30070375	1212	*	Distal Intergenic	5	29380063	29396095	16033	2	101929681	ENST00000659199.1	-673069	ENSG00000248391
LOC105369302	uncharacterized LOC105369302	-1.25567	-3.22423	0.712897	0.331271	-1.38105	0.184676	0.867077	-4.79831	peak_101017	Day0vsDay8	chr21	15592349	15592592	244	*	Intron	21	15538292	15627114	88823	2	105369302	ENST00000655203.1	34522	ENSG00000229425
EEFSEC	eukaryotic elongation factor, selenocysteine-tRNA specific	-1.25561	-2.54457	0.0333459	-0.375047	-2.01917	0.0557056	0.761003	-3.8881	peak_113874	Day0vsDay8	chr3	128365039	128365346	308	*	Intron	3	128336904	128341788	4885	1	60678	ENST00000483569.1	28135	ENSG00000132394
PLEKHA1	pleckstrin homology domain containing A1	-0.679103	-1.14308	-0.215123	6.15858	-3.03385	0.00605602	0.260063	-2.19272	peak_23057	Day0vsDay27	chr10	122374055	122375773	1719	*	Promoter (<=1kb)	10	122374696	122416006	41311	1	59338	ENST00000494222.5	0	ENSG00000107679
SRSF8	serine and arginine rich splicing factor 8	-0.678613	-1.09694	-0.26028	4.93268	-3.3631	0.00329773	0.260063	-1.57283	peak_30805	Day0vsDay27	chr11	95066820	95068146	1327	*	Promoter (<=1kb)	11	95066919	95071225	4307	1	10929	ENST00000587424.3	0	ENSG00000263465
XCR1	X-C motif chemokine receptor 1	-0.678287	-1.16064	-0.195934	4.77833	-2.92918	0.00909445	0.260063	-2.45564	peak_109928	Day0vsDay27	chr3	46102336	46103055	720	*	Exon	3	46016990	46085825	68836	2	2829	ENST00000683768.1	-16511	ENSG00000173578
SLCO1B3	solute carrier organic anion transporter family member 1B3	-0.67826	-1.16802	-0.188495	0.701259	-2.87055	0.00883506	0.260063	-2.50958	peak_34963	Day0vsDay27	chr12	20807301	20807893	593	*	Promoter (2-3kb)	12	20810702	20875381	64680	1	28234	ENST00000540853.5	-2809	ENSG00000111700
LINC02040	long intergenic non-protein coding RNA 2040	-0.678125	-1.15873	-0.197524	5.11706	-2.92471	0.00780025	0.260063	-2.39922	peak_111279	Day0vsDay27	chr3	65175533	65176504	972	*	Promoter (<=1kb)	3	65174958	65193499	18542	1	102724763	ENST00000481004.1	575	ENSG00000243149
GNPTAB	N-acetylglucosamine-1-phosphate transferase subunits alpha and beta	-0.678009	-1.05402	-0.301997	4.6621	-3.74659	0.00157037	0.260063	-0.904848	peak_38313	Day0vsDay27	chr12	101799649	101800225	577	*	Intron	12	101785590	101790054	4465	2	79158	ENST00000550352.1	-9595	ENSG00000111670
TMEM177	transmembrane protein 177	-1.25338	-2.99199	0.485222	-0.482202	-1.49431	0.149175	0.849644	-4.58691	peak_88890	Day0vsDay8	chr2	119671828	119672574	747	*	Distal Intergenic	2	119679167	119682118	2952	1	80775	ENST00000401466.5	-6593	ENSG00000144120
OR2T7	olfactory receptor family 2 subfamily T member 7	-1.25297	-2.63066	0.124715	-0.717139	-1.88516	0.072566	0.788012	-4.13198	peak_14948	Day0vsDay8	chr1	248441498	248442167	670	*	Promoter (2-3kb)	1	248439145	248444316	5172	1	81458	ENST00000641057.1	2353	ENSG00000227152
CARTPT	CART prepropeptide	-0.677593	-1.14594	-0.209247	0.619301	-2.99888	0.00656945	0.260063	-2.26363	peak_128330	Day0vsDay27	chr5	71702242	71703329	1088	*	Distal Intergenic	5	71719275	71721045	1771	1	9607	ENST00000296777.5	-15946	ENSG00000164326
APC	APC regulator of WNT signaling pathway	-1.25194	-2.78988	0.285999	-0.865864	-1.68734	0.105542	0.826729	-4.41693	peak_129873	Day0vsDay8	chr5	112737274	112738558	1285	*	Promoter (<=1kb)	5	112737885	112842755	104871	1	324	ENST00000508624.5	0	ENSG00000134982
DGKG	diacylglycerol kinase gamma	-1.25121	-2.82542	0.322992	0.294301	-1.64946	0.114811	0.831281	-4.39395	peak_116665	Day0vsDay8	chr3	186254592	186254995	404	*	Intron	3	186257764	186261959	4196	2	1608	ENST00000480933.1	6964	ENSG00000058866
EIF1	eukaryotic translation initiation factor 1	-0.677185	-1.12874	-0.225628	6.60932	-3.10921	0.00592108	0.260063	-2.06581	peak_66835	Day0vsDay27	chr17	41678596	41679733	1138	*	Distal Intergenic	17	41688885	41691646	2762	1	10209	ENST00000462917.1	-9152	ENSG00000173812
RAD50	RAD50 double strand break repair protein	-0.676679	-1.13633	-0.217031	6.52092	-3.05216	0.00666682	0.260063	-2.17402	peak_130676	Day0vsDay27	chr5	132556522	132557679	1158	*	Promoter (<=1kb)	5	132556930	132591985	35056	1	10111	ENST00000651541.1	0	ENSG00000113522
ZNF592	zinc finger protein 592	-0.676623	-1.09718	-0.256068	3.70415	-3.3436	0.00349481	0.260063	-1.66939	peak_55241	Day0vsDay27	chr15	84785568	84786295	728	*	Promoter (2-3kb)	15	84782654	84806430	23777	1	9640	ENST00000299927.4	2914	ENSG00000166716
ELFN2	extracellular leucine rich repeat and fibronectin type III domain containing 2	-0.676522	-1.16875	-0.184298	5.11362	-2.84912	0.0101909	0.260063	-2.54302	peak_105229	Day0vsDay27	chr22	37402400	37403419	1020	*	Intron	22	37375705	37418953	43249	2	114794	ENST00000414347.5	15534	ENSG00000166897
LOC124900893	small nucleolar RNA U13	-0.676325	-1.15045	-0.202204	4.37746	-2.97606	0.00861036	0.260063	-2.36974	peak_119604	Day0vsDay27	chr4	35460890	35461523	634	*	Distal Intergenic	4	34966241	34966344	104	2	124900893	ENST00000458842.1	-494546	ENSG00000238694
CHRNB3	cholinergic receptor nicotinic beta 3 subunit	-0.676209	-1.18186	-0.170555	-0.371658	-2.79284	0.0110113	0.260063	-2.70237	peak_156707	Day0vsDay27	chr8	42709022	42709387	366	*	Intron	8	42697376	42710435	13060	1	1142	ENST00000534391.1	11646	ENSG00000147432
RALGAPA1	Ral GTPase activating protein catalytic subunit alpha 1	-0.67615	-1.10894	-0.243361	6.87057	-3.23836	0.00374458	0.260063	-1.79914	peak_46651	Day0vsDay27	chr14	35814416	35815067	652	*	Distal Intergenic	14	35538352	35809304	270953	2	253959	ENST00000307138.10	-5112	ENSG00000174373
SHLD2P3	shieldin complex subunit 2 pseudogene 3	-0.67614	-1.12624	-0.226035	4.24839	-3.11687	0.0058619	0.260063	-2.07119	peak_18164	Day0vsDay27	chr10	47705698	47706646	949	*	Exon	10	47689707	47730436	40730	1	439965	ENST00000323387.5	15991	NA
KRT36	keratin 36	-0.676075	-1.17048	-0.181668	6.11719	-2.83765	0.0106068	0.260063	-2.59922	peak_66807	Day0vsDay27	chr17	41496520	41497209	690	*	Distal Intergenic	17	41486136	41492546	6411	2	8689	ENST00000393986.2	-3974	ENSG00000126337
HBP1	HMG-box transcription factor 1	-0.676036	-1.20237	-0.149705	6.37337	-2.66237	0.0141637	0.260063	-2.88412	peak_150429	Day0vsDay27	chr7	107175058	107175742	685	*	Intron	7	107179626	107182536	2911	1	26959	ENST00000479011.1	-3884	ENSG00000105856
TM9SF2	transmembrane 9 superfamily member 2	-0.675425	-1.14361	-0.207243	5.28758	-2.99033	0.00670114	0.260063	-2.27541	peak_44734	Day0vsDay27	chr13	99548401	99549044	644	*	Intron	13	99540511	99541736	1226	1	9375	ENST00000466555.1	7890	ENSG00000125304
MIR1263	microRNA 1263	-0.675259	-1.03676	-0.313754	3.81834	-3.88257	0.00106116	0.260063	-0.653181	peak_115735	Day0vsDay27	chr3	163828605	163829982	1378	*	Distal Intergenic	3	164171471	164171556	86	2	100302148	ENST00000408324.1	341574	ENSG00000221251
TLR10	toll like receptor 10	-0.67524	-1.15274	-0.197736	0.776588	-2.95172	0.00755755	0.260063	-2.40279	peak_119794	Day0vsDay27	chr4	38734288	38734719	432	*	Distal Intergenic	4	38772613	38776196	3584	2	81793	ENST00000506111.1	41477	ENSG00000174123
LINC01039	long intergenic non-protein coding RNA 1039	-0.675219	-1.13321	-0.217232	6.03732	-3.08003	0.00648403	0.260063	-2.20191	peak_44735	Day0vsDay27	chr13	99566292	99567164	873	*	Distal Intergenic	13	99577112	99580368	3257	1	104355149	ENST00000437113.2	-9948	NA
MIR6130	microRNA 6130	-0.675154	-1.08969	-0.260621	5.31847	-3.37752	0.00318679	0.260063	-1.56911	peak_101220	Day0vsDay27	chr21	23184985	23186193	1209	*	Distal Intergenic	21	23079284	23079392	109	1	102466967	ENST00000619419.1	105701	ENSG00000275469
LINC01444	long intergenic non-protein coding RNA 1444	-0.674857	-1.07927	-0.270439	3.71932	-3.55373	0.00235807	0.260063	-1.38668	peak_71658	Day0vsDay27	chr18	14997408	14998067	660	*	Distal Intergenic	18	14969606	14970468	863	2	101927642	ENST00000580867.1	-26940	ENSG00000264301
LOC105375750	uncharacterized LOC105375750	-0.674805	-1.21953	-0.130085	-0.171622	-2.5678	0.0174794	0.260063	-3.04823	peak_160229	Day0vsDay27	chr8	126421106	126421561	456	*	Distal Intergenic	8	126506326	126522360	16035	1	105375750	ENST00000664111.1	-84765	ENSG00000253530
SH2D4A	SH2 domain containing 4A	-0.674768	-1.11581	-0.233729	5.59816	-3.17128	0.00438782	0.260063	-1.9292	peak_155187	Day0vsDay27	chr8	19425625	19426224	600	*	Intron	8	19363809	19373617	9809	1	63898	ENST00000522328.1	61816	ENSG00000104611
GMIP	GEM interacting protein	-1.24737	-2.76695	0.27221	-0.380507	-1.70149	0.102818	0.822959	-4.34142	peak_77959	Day0vsDay8	chr19	19634675	19635670	996	*	Promoter (<=1kb)	19	19634111	19635540	1430	2	51291	ENST00000586269.1	0	ENSG00000089639
SH3TC1	SH3 domain and tetratricopeptide repeats 1	-1.24712	-2.56673	0.0724846	0.0922874	-1.95894	0.0627988	0.773341	-3.97152	peak_118573	Day0vsDay8	chr4	8192741	8193428	688	*	Intron	4	8199290	8241103	41814	1	54436	ENST00000245105.8	-5862	ENSG00000125089
PPM1H	protein phosphatase, Mg2+/Mn2+ dependent 1H	-0.674436	-1.14305	-0.205818	6.68559	-2.98318	0.00681334	0.260063	-2.28898	peak_36833	Day0vsDay27	chr12	62761845	62762763	919	*	Intron	12	62689750	62788484	98735	2	57460	ENST00000551519.1	25721	ENSG00000111110
PDZD2	PDZ domain containing 2	-1.24612	-2.64243	0.150199	0.213819	-1.84983	0.077696	0.797893	-4.1439	peak_126827	Day0vsDay8	chr5	31750349	31750943	595	*	Intron	5	31712039	31799289	87251	1	23037	ENST00000513910.1	38310	ENSG00000133401
ACTR3C	actin related protein 3C	-0.674366	-1.20939	-0.139344	0.255885	-2.66885	0.0152864	0.260063	-2.93347	peak_152647	Day0vsDay27	chr7	149906965	149907609	645	*	Promoter (2-3kb)	7	149891191	149909704	18514	2	653857	ENST00000297369.10	2095	ENSG00000106526
SPICE1	spindle and centriole associated protein 1	-0.67436	-1.11752	-0.231201	6.488	-3.1573	0.00529817	0.260063	-2.00605	peak_112878	Day0vsDay27	chr3	113484919	113485945	1027	*	Intron	3	113445254	113488990	43737	2	152185	ENST00000467618.1	3045	ENSG00000163611
H3P6	H3 histone pseudogene 6	-0.67433	-1.1445	-0.204165	6.43893	-2.9751	0.00787542	0.260063	-2.33967	peak_91528	Day0vsDay27	chr2	174729635	174730910	1276	*	Exon	2	174719908	174720318	411	1	440926	ENST00000369387.4	9727	NA
NXT1-AS1	NXT1 antisense RNA 1	-0.674246	-1.22213	-0.126365	0.452979	-2.64845	0.0176278	0.260063	-2.96091	peak_96936	Day0vsDay27	chr20	23349727	23351613	1887	*	Promoter (<=1kb)	20	23346941	23351486	4546	2	105372572	ENST00000442884.1	0	NA
SRGAP1	SLIT-ROBO Rho GTPase activating protein 1	-0.673679	-1.15058	-0.19678	5.5537	-2.93143	0.00867173	0.260063	-2.42778	peak_36872	Day0vsDay27	chr12	63961243	63961642	400	*	Intron	12	63982525	64143780	161256	1	57522	ENST00000543397.1	-20883	ENSG00000196935
CFAP276	cilia and flagella associated protein 276	-0.673653	-1.09665	-0.250656	5.05506	-3.35787	0.0034979	0.260063	-1.72848	peak_7536	Day0vsDay27	chr1	109113490	109114389	900	*	Promoter (<=1kb)	1	109105951	109113844	7894	2	127003	ENST00000462402.5	0	ENSG00000179902
PITX1-AS1	PITX1 antisense RNA 1	-0.673607	-1.12232	-0.224891	4.40433	-3.13227	0.00568258	0.260063	-2.10214	peak_130934	Day0vsDay27	chr5	135156237	135157893	1657	*	Intron	5	135128155	135337973	209819	1	100996485	ENST00000513931.2	28082	ENSG00000224186
KIFC3	kinesin family member C3	-0.673534	-1.10669	-0.240381	3.28339	-3.22311	0.00388225	0.260063	-1.82725	peak_60547	Day0vsDay27	chr16	57764421	57765323	903	*	Promoter (<=1kb)	16	57759753	57764389	4637	2	3801	ENST00000565270.1	-32	ENSG00000140859
TANC1	tetratricopeptide repeat, ankyrin repeat and coiled-coil containing 1	-1.24345	-2.57178	0.0848779	-0.0862658	-1.94035	0.065144	0.780309	-4.00072	peak_90865	Day0vsDay8	chr2	159227098	159227848	751	*	Promoter (2-3kb)	2	159224393	159232659	8267	1	85461	ENST00000496406.1	2705	ENSG00000115183
CUX1	cut like homeobox 1	-0.673407	-1.07253	-0.274283	4.4782	-3.49993	0.00238143	0.260063	-1.34781	peak_150085	Day0vsDay27	chr7	102058796	102059368	573	*	Intron	7	102097478	102125778	28301	1	1523	ENST00000465461.7	-38110	ENSG00000257923
NAA60	N-alpha-acetyltransferase 60, NatF catalytic subunit	-1.24332	-2.82762	0.340986	0.072323	-1.64728	0.11774	0.832002	-4.38278	peak_57088	Day0vsDay8	chr16	3467876	3468316	441	*	Exon	16	3458130	3485604	27475	1	79903	ENST00000570819.5	9746	ENSG00000122390
GABRG1	gamma-aminobutyric acid type A receptor subunit gamma1	-0.673355	-1.10651	-0.240196	5.25411	-3.22221	0.00389047	0.260063	-1.83073	peak_120064	Day0vsDay27	chr4	45996702	45997444	743	*	Distal Intergenic	4	46035769	46124054	88286	2	2565	ENST00000295452.5	126610	ENSG00000163285
ENTPD1	ectonucleoside triphosphate diphosphohydrolase 1	-1.24284	-2.57052	0.0848355	-0.505918	-1.94035	0.0651438	0.780309	-4.03058	peak_21081	Day0vsDay8	chr10	95816903	95817614	712	*	Intron	10	95823236	95846396	23161	1	953	ENST00000371206.6	-5622	ENSG00000138185
TTLL3	tubulin tyrosine ligase like 3	-0.673306	-1.14927	-0.197342	5.4038	-2.9439	0.00865136	0.260063	-2.42899	peak_107564	Day0vsDay27	chr3	9826853	9827797	945	*	Promoter (<=1kb)	3	9825861	9829335	3475	1	26140	ENST00000466245.1	992	ENSG00000214021
CYBRD1	cytochrome b reductase 1	-1.24246	-2.51962	0.0347054	-0.55476	-2.05041	0.0588204	0.769064	-3.88013	peak_91334	Day0vsDay8	chr2	171553873	171554433	561	*	Intron	2	171523079	171554607	31529	1	79901	ENST00000445146.1	30794	ENSG00000071967
SLC35C2	solute carrier family 35 member C2	-0.673066	-1.05728	-0.288856	3.2251	-3.6369	0.00197619	0.260063	-1.04116	peak_98758	Day0vsDay27	chr20	46361390	46361912	523	*	Promoter (1-2kb)	20	46349528	46363174	13647	2	51006	ENST00000372227.5	1262	ENSG00000080189
SLC25A28	solute carrier family 25 member 28	-0.672891	-1.14564	-0.200147	5.33842	-2.9925	0.00788417	0.260063	-2.37237	peak_21405	Day0vsDay27	chr10	99658783	99660037	1255	*	Promoter (<=1kb)	10	99651595	99659284	7690	2	81894	ENST00000452391.2	0	ENSG00000155287
HMGB1	high mobility group box 1	-0.672381	-1.05551	-0.289248	3.64669	-3.73201	0.00170414	0.260063	-1.05436	peak_42123	Day0vsDay27	chr13	30576555	30577938	1384	*	Intron	13	30458747	30617597	158851	2	3146	ENST00000405805.5	39659	ENSG00000189403
LOC124901282	uncharacterized LOC124901282	-1.2415	-2.53489	0.0518905	0.533902	-2.0051	0.0596664	0.769728	-3.93786	peak_136068	Day0vsDay8	chr6	25070347	25071425	1079	*	Intron	6	25061796	25134971	73176	1	124901282	ENST00000648291.1	8551	NA
TYW1	tRNA-yW synthesizing protein 1 homolog	-1.24098	-2.48271	0.000746755	0.469632	-2.07155	0.0501265	0.750413	-3.79437	peak_147972	Day0vsDay8	chr7	67050943	67051441	499	*	Intron	7	67067138	67238640	171503	1	55253	ENST00000495971.1	-15697	ENSG00000198874
NEDD9	neural precursor cell expressed, developmentally down-regulated 9	-1.24098	-2.50773	0.0257652	-0.528148	-2.03064	0.0544392	0.75723	-3.89097	peak_135347	Day0vsDay8	chr6	11248542	11249057	516	*	Exon	6	11183301	11232682	49382	2	4739	ENST00000620854.4	-15860	ENSG00000111859
TANC1	tetratricopeptide repeat, ankyrin repeat and coiled-coil containing 1	-0.672287	-1.18202	-0.162558	0.414532	-2.73384	0.012061	0.260063	-2.76767	peak_90849	Day0vsDay27	chr2	159108230	159108904	675	*	Intron	2	159136199	159150777	14579	1	85461	ENST00000464096.1	-27295	ENSG00000115183
ATP12A	ATPase H+/K+ transporting non-gastric alpha2 subunit	-0.67203	-1.23533	-0.108729	1.95829	-2.59436	0.0188061	0.260063	-3.0721	peak_41725	Day0vsDay27	chr13	24693976	24694454	479	*	Exon	13	24680411	24711783	31373	1	479	ENST00000218548.10	13565	ENSG00000075673
MYH15	myosin heavy chain 15	-0.671752	-1.15403	-0.189468	5.45718	-2.88711	0.00850549	0.260063	-2.46985	peak_112650	Day0vsDay27	chr3	108477423	108478030	608	*	Intron	3	108380501	108487191	106691	2	22989	ENST00000689784.1	9161	ENSG00000144821
KHDRBS2	KH RNA binding domain containing, signal transduction associated 2	-0.671552	-1.10638	-0.236723	2.36877	-3.27804	0.0041617	0.260063	-1.87384	peak_138444	Day0vsDay27	chr6	62160337	62160752	416	*	Intron	6	61679961	62286225	606265	2	202559	ENST00000281156.5	125473	ENSG00000112232
LINC02567	long intergenic non-protein coding RNA 2567	-0.671483	-1.20092	-0.142042	0.0793581	-2.66487	0.0148688	0.260063	-2.93216	peak_6280	Day0vsDay27	chr1	76699706	76700736	1031	*	Exon	1	76758124	76779267	21144	2	110806286	ENST00000427806.1	78531	ENSG00000237552
OR14A2	olfactory receptor family 14 subfamily A member 2	-1.2396	-2.5855	0.106294	0.102538	-1.9091	0.0692604	0.785801	-4.03827	peak_14915	Day0vsDay8	chr1	247749315	247750743	1429	*	Promoter (1-2kb)	1	247722957	247748141	25185	2	388761	ENST00000366485.2	-1174	ENSG00000241128
MARCHF3	membrane associated ring-CH-type finger 3	-1.23924	-2.64504	0.166553	0.540385	-1.82722	0.0811427	0.80225	-4.12796	peak_130390	Day0vsDay8	chr5	126982069	126982653	585	*	Intron	5	126914931	127030169	115239	2	115123	ENST00000502289.1	47516	ENSG00000173926
KCNN3	potassium calcium-activated channel subfamily N member 3	-0.671481	-1.16233	-0.180637	4.58276	-2.89405	0.00964791	0.260063	-2.55294	peak_9223	Day0vsDay27	chr1	154791087	154792273	1187	*	Intron	1	154707426	154859843	152418	2	3782	ENST00000361147.8	67570	ENSG00000143603
PTCD2	pentatricopeptide repeat domain 2	-0.671418	-1.08694	-0.255897	4.90492	-3.34932	0.002876	0.260063	-1.58331	peak_128369	Day0vsDay27	chr5	72399897	72400517	621	*	Distal Intergenic	5	72335559	72358838	23280	1	79810	ENST00000460837.2	64338	ENSG00000049883
RAVER2	ribonucleoprotein, PTB binding 2	-0.671244	-1.09068	-0.251813	4.32641	-3.43432	0.00304176	0.260063	-1.60853	peak_5889	Day0vsDay27	chr1	64744293	64746094	1802	*	Promoter (<=1kb)	1	64745075	64833232	88158	1	55225	ENST00000294428.8	0	ENSG00000162437
LOC105373220	uncharacterized LOC105373220	-1.23871	-2.61316	0.135731	-0.87668	-1.8681	0.0750046	0.790998	-4.13821	peak_14437	Day0vsDay8	chr1	238110812	238111861	1050	*	Distal Intergenic	1	238238943	238404906	165964	1	105373220	ENST00000665394.1	-127082	NA
PIN1P1	peptidylprolyl cis/trans isomerase, NIMA-interacting 1 pseudogene 1	-1.2386	-2.54411	0.0669228	-0.575033	-1.96654	0.0618616	0.773341	-4.00231	peak_6120	Day0vsDay8	chr1	69919269	69920308	1040	*	Promoter (<=1kb)	1	69919322	69920317	996	1	5301	ENST00000412108.1	0	ENSG00000293134
CPNE2	copine 2	-0.671237	-1.15754	-0.184937	3.9691	-2.86107	0.00902926	0.260063	-2.51773	peak_60451	Day0vsDay27	chr16	57117138	57117810	673	*	Promoter (1-2kb)	16	57119199	57137248	18050	1	221184	ENST00000565766.1	-1389	ENSG00000140848
MIR4785	microRNA 4785	-0.671068	-1.1044	-0.237734	5.91346	-3.21067	0.00479452	0.260063	-1.86994	peak_90928	Day0vsDay27	chr2	160381452	160382263	812	*	Intron	2	160407810	160407882	73	2	100616364	ENST00000585005.1	25619	ENSG00000283734
LINC00373	long intergenic non-protein coding RNA 373	-0.670972	-1.15844	-0.183504	1.85867	-2.8698	0.0101298	0.260063	-2.53314	peak_44238	Day0vsDay27	chr13	88158293	88158599	307	*	Intron	13	88142867	88236082	93216	1	105370306	ENST00000430214.1	15426	ENSG00000231019
MAP3K7	mitogen-activated protein kinase kinase kinase 7	-1.23732	-2.47896	0.00433296	-0.0729246	-2.08034	0.0525408	0.75723	-3.81184	peak_139332	Day0vsDay8	chr6	90586420	90587692	1273	*	Promoter (<=1kb)	6	90513573	90586883	73311	2	6885	ENST00000369325.7	0	ENSG00000135341
TRIM42	tripartite motif containing 42	-0.670968	-1.21623	-0.125702	-0.0223066	-2.5679	0.017985	0.260063	-3.08103	peak_114795	Day0vsDay27	chr3	140605452	140606234	783	*	Distal Intergenic	3	140678064	140701150	23087	1	287015	ENST00000286349.4	-71830	ENSG00000155890
LOC105379110	uncharacterized LOC105379110	-0.670947	-1.12667	-0.215224	1.33871	-3.05172	0.00580879	0.260063	-2.15905	peak_129637	Day0vsDay27	chr5	105982289	105983222	934	*	Distal Intergenic	5	104484204	105392970	908767	2	105379110	ENST00000503650.1	-589319	NA
NCAM2	neural cell adhesion molecule 2	-0.670906	-1.14768	-0.194134	7.09749	-2.91681	0.00794359	0.260063	-2.41422	peak_101171	Day0vsDay27	chr21	21087240	21087637	398	*	Intron	21	20998409	21543329	544921	1	4685	ENST00000400546.6	88831	ENSG00000154654
CSTA	cystatin A	-0.670845	-1.14078	-0.200909	6.49229	-2.95897	0.00720648	0.260063	-2.33477	peak_113220	Day0vsDay27	chr3	122298294	122298537	244	*	Distal Intergenic	3	122325248	122341969	16722	1	1475	ENST00000264474.4	-26711	ENSG00000121552
TLR1	toll like receptor 1	-1.23671	-2.52017	0.0467424	-0.464586	-2.0253	0.0593948	0.769497	-3.91336	peak_119800	Day0vsDay8	chr4	38803951	38805343	1393	*	Promoter (<=1kb)	4	38790848	38804819	13972	2	7096	ENST00000505744.5	0	ENSG00000174125
CSTB	cystatin B	-1.23661	-2.53472	0.0614983	0.781455	-1.9746	0.060882	0.772202	-3.9394	peak_102513	Day0vsDay8	chr21	43766688	43768528	1841	*	Exon	21	43772511	43776238	3728	2	1476	ENST00000639959.1	7710	ENSG00000160213
LOC105378560	uncharacterized LOC105378560	-1.2366	-2.67365	0.200435	-0.785548	-1.78369	0.088153	0.810996	-4.22651	peak_23934	Day0vsDay8	chr10	129625990	129627282	1293	*	Exon	10	129701627	129717867	16241	1	105378560	ENST00000462672.1	-74345	NA
NBEA	neurobeachin	-0.670711	-1.15896	-0.182463	2.71668	-2.85681	0.0105793	0.260063	-2.55878	peak_42328	Day0vsDay27	chr13	35428930	35429850	921	*	Intron	13	35470796	35672728	201933	1	26960	ENST00000685686.1	-40946	ENSG00000172915
CLXN	calaxin	-1.23636	-2.6642	0.191468	-1.05917	-1.81705	0.0842209	0.355454	-4.26928	peak_156995	Day0vsDay27	chr8	48707110	48707931	822	*	Distal Intergenic	8	48713634	48729789	16156	2	79645	ENST00000523008.5	21858	ENSG00000034239
TRDMT1	tRNA aspartic acid methyltransferase 1	-0.670515	-1.11727	-0.223755	5.28763	-3.11094	0.00505692	0.260063	-2.04547	peak_16386	Day0vsDay27	chr10	17200879	17201850	972	*	Promoter (<=1kb)	10	17171556	17201428	29873	2	1787	ENST00000486947.5	0	ENSG00000107614
MPP7	MAGUK p55 scaffold protein 7	-0.670259	-1.14927	-0.191252	6.38845	-2.90058	0.00918223	0.260063	-2.44737	peak_16913	Day0vsDay27	chr10	28302437	28303576	1140	*	Promoter (<=1kb)	10	28050993	28303064	252072	2	143098	ENST00000683449.1	0	ENSG00000150054
VWC2L	von Willebrand factor C domain containing 2 like	-0.670246	-1.04381	-0.296678	4.58349	-3.71896	0.00118014	0.260063	-0.852323	peak_93056	Day0vsDay27	chr2	214292903	214294318	1416	*	Intron	2	214411054	214578976	167923	1	402117	ENST00000312504.10	-116736	ENSG00000174453
LOC105377492	uncharacterized LOC105377492	-0.66999	-1.12932	-0.210663	6.63293	-3.02889	0.0070353	0.260063	-2.25946	peak_123305	Day0vsDay27	chr4	152285045	152285520	476	*	Distal Intergenic	4	152308283	152309983	1701	2	105377492	ENST00000603643.1	24463	NA
ADAMTS17	ADAM metallopeptidase with thrombospondin type 1 motif 17	-0.66975	-1.13394	-0.205557	3.76168	-3.06525	0.00686832	0.260063	-2.25067	peak_56282	Day0vsDay27	chr15	99954818	99956490	1673	*	Distal Intergenic	15	99972956	99976279	3324	2	170691	ENST00000557896.1	19789	ENSG00000140470
FBLN1	fibulin 1	-1.2359	-2.67946	0.207666	-0.244488	-1.77461	0.0896786	0.812322	-4.22507	peak_106374	Day0vsDay8	chr22	45577936	45578650	715	*	Promoter (<=1kb)	22	45577039	45578434	1396	1	2192	ENST00000460300.2	897	ENSG00000077942
MBNL1	muscleblind like splicing regulator 1	-0.669712	-1.15262	-0.186803	0.428396	-2.96962	0.00850405	0.260063	-2.4168	peak_115329	Day0vsDay27	chr3	152425325	152425736	412	*	Intron	3	152415058	152463159	48102	1	4154	ENST00000478535.1	10267	ENSG00000152601
SPATA1	spermatogenesis associated 1	-0.669532	-1.11332	-0.225744	5.78562	-3.12718	0.00486777	0.260063	-2.01413	peak_6524	Day0vsDay27	chr1	84505627	84506924	1298	*	Promoter (<=1kb)	1	84506300	84507320	1021	1	100505741	ENST00000484939.1	0	ENSG00000122432
B4GALNT3	beta-1,4-N-acetyl-galactosaminyltransferase 3	-1.23534	-2.50909	0.0384117	-0.597514	-2.04408	0.0599584	0.769728	-3.87556	peak_33587	Day0vsDay8	chr12	553369	554228	860	*	Promoter (1-2kb)	12	552075	563498	11424	1	283358	ENST00000535402.1	1294	ENSG00000139044
UBE2O	ubiquitin conjugating enzyme E2 O	-1.23502	-2.65726	0.187214	0.0164163	-1.79995	0.0854756	0.807841	-4.20595	peak_69569	Day0vsDay8	chr17	76432602	76433012	411	*	Intron	17	76395358	76453141	57784	2	63893	ENST00000586409.5	20129	ENSG00000175931
ITPKB-IT1	ITPKB intronic transcript 1	-0.669471	-1.14377	-0.195173	4.15329	-2.94062	0.00915701	0.260063	-2.42881	peak_13505	Day0vsDay27	chr1	226682751	226683310	560	*	Intron	1	226656080	226675092	19013	2	100506443	ENST00000412918.3	-7659	ENSG00000228382
CLECL1P	C-type lectin like 1, pseudogene	-0.669463	-1.14753	-0.191395	5.96719	-2.9028	0.00911137	0.260063	-2.44234	peak_34439	Day0vsDay27	chr12	9730427	9730959	533	*	Promoter (2-3kb)	12	9722644	9733030	10387	2	160365	ENST00000621400.5	2071	ENSG00000293488
E2F7	E2F transcription factor 7	-0.669458	-1.13233	-0.206591	6.34908	-2.99795	0.00658371	0.260063	-2.26098	peak_37414	Day0vsDay27	chr12	77049496	77050233	738	*	Promoter (<=1kb)	12	77034006	77050741	16736	2	144455	ENST00000552907.5	508	ENSG00000165891
PRR20E	proline rich 20E	-1.23401	-2.59614	0.12813	-0.740047	-1.88551	0.0748572	0.790106	-4.12381	peak_43368	Day0vsDay8	chr13	57338340	57338971	632	*	Distal Intergenic	13	57167197	57170218	3022	1	729250	ENST00000434815.1	171143	ENSG00000234278
MACF1	microtubule actin crosslinking factor 1	-0.669349	-1.08968	-0.24902	4.37904	-3.35661	0.00351309	0.260063	-1.72787	peak_4304	Day0vsDay27	chr1	39183582	39184541	960	*	Intron	1	39204695	39254375	49681	1	23499	ENST00000494012.1	-20154	ENSG00000127603
MIR6731	microRNA 6731	-0.669124	-1.14316	-0.195084	5.883	-2.93984	0.00878326	0.260063	-2.44025	peak_2791	Day0vsDay27	chr1	24847845	24848960	1116	*	Distal Intergenic	1	24919345	24919416	72	2	102465437	ENST00000614863.1	70456	ENSG00000278034
RUNX2-AS1	RUNX2 antisense RNA 1	-0.668871	-1.18737	-0.150369	1.61431	-2.67393	0.0138016	0.260063	-2.86206	peak_138013	Day0vsDay27	chr6	45741379	45742085	707	*	Distal Intergenic	6	45573346	45576770	3425	2	105375077	ENST00000563807.1	-164609	NA
LOC101927483	uncharacterized LOC101927483	-1.23281	-2.53353	0.0679084	0.123362	-1.96458	0.0621024	0.773341	-3.95268	peak_46955	Day0vsDay8	chr14	48035510	48036530	1021	*	Distal Intergenic	14	48194174	48228216	34043	1	101927483	ENST00000665334.1	-157644	ENSG00000286595
RGCC	regulator of cell cycle	-0.66868	-1.09134	-0.246019	5.19207	-3.27932	0.00339777	0.260063	-1.71963	peak_42582	Day0vsDay27	chr13	41456800	41458530	1731	*	Promoter (<=1kb)	13	41457550	41470871	13322	1	28984	ENST00000379359.4	0	ENSG00000102760
HNRNPC	heterogeneous nuclear ribonucleoprotein C	-0.668372	-1.07308	-0.263667	5.32248	-3.43531	0.00286278	0.260063	-1.53039	peak_45986	Day0vsDay27	chr14	21214492	21216657	2166	*	Promoter (1-2kb)	14	21211459	21213419	1961	2	3183	ENST00000555585.5	-1073	ENSG00000092199
FOSL1	FOS like 1, AP-1 transcription factor subunit	-0.668298	-1.09659	-0.24001	5.54581	-3.23563	0.00440068	0.260063	-1.83641	peak_28886	Day0vsDay27	chr11	65900090	65901019	930	*	Promoter (<=1kb)	11	65892049	65900388	8340	2	8061	ENST00000312562.7	0	ENSG00000175592
ASF1B	anti-silencing function 1B histone chaperone	-0.668178	-1.13283	-0.203524	6.10388	-2.99195	0.00774901	0.260063	-2.34284	peak_77097	Day0vsDay27	chr19	14127978	14128467	490	*	Intron	19	14120219	14136553	16335	2	55723	ENST00000592798.5	8086	ENSG00000105011
TSPAN15	tetraspanin 15	-0.668051	-1.08071	-0.255395	3.74024	-3.46417	0.00281163	0.260063	-1.55486	peak_19161	Day0vsDay27	chr10	69451151	69452134	984	*	Promoter (<=1kb)	10	69451465	69507666	56202	1	23555	ENST00000373290.7	0	ENSG00000099282
LOC124902799	uncharacterized LOC124902799	-0.667918	-1.20502	-0.130821	-0.426966	-2.60439	0.0170197	0.260063	-3.03518	peak_33464	Day0vsDay27	chr11	134615176	134615852	677	*	Distal Intergenic	11	134563396	134573056	9661	1	124902799	ENST00000532652.1	51780	NA
LOC728739	programmed cell death 2 pseudogene	-1.23173	-2.51759	0.0541369	-0.285657	-1.98553	0.0595746	0.769728	-3.95322	peak_38725	Day0vsDay8	chr12	107872973	107873473	501	*	Distal Intergenic	12	107903270	107903948	679	2	728739	ENST00000547904.1	30475	NA
ZNF644	zinc finger protein 644	-0.667667	-1.11514	-0.220198	6.61833	-3.09386	0.00599072	0.260063	-2.10458	peak_6796	Day0vsDay27	chr1	91021255	91022712	1458	*	Promoter (<=1kb)	1	90915298	91021473	106176	2	84146	ENST00000370440.5	0	ENSG00000122482
CDKN2B-AS1	CDKN2B antisense RNA 1	-0.667656	-1.09376	-0.241551	5.01268	-3.25268	0.00466983	0.260063	-1.8228	peak_162724	Day0vsDay27	chr9	22050993	22051370	378	*	Intron	9	22056327	22120710	64384	1	100048912	ENST00000658981.1	-4957	ENSG00000240498
RUNX1T1	RUNX1 partner transcriptional co-repressor 1	-1.23081	-2.48735	0.0257211	0.415791	-2.03037	0.0544687	0.75723	-3.87244	peak_158755	Day0vsDay8	chr8	92230711	92231232	522	*	Distal Intergenic	8	91954972	92103385	148414	2	862	ENST00000523629.7	-127326	ENSG00000079102
SNORD50A	small nucleolar RNA, C/D box 50A	-0.667631	-1.07044	-0.26482	3.85165	-3.5588	0.00232084	0.260063	-1.38813	peak_139108	Day0vsDay27	chr6	85678113	85679502	1390	*	Promoter (<=1kb)	6	85676637	85678748	2112	2	26799	ENST00000663073.1	0	NA
LOC124907880	uncharacterized LOC124907880	-1.23008	-2.68049	0.220329	-0.954414	-1.75792	0.0925433	0.813459	-4.3045	peak_89034	Day0vsDay8	chr2	120932212	120932668	457	*	Intron	2	120866378	120867403	1026	2	124907880	ENST00000603720.1	-64809	ENSG00000271709
FGD3	FYVE, RhoGEF and PH domain containing 3	-0.667628	-1.12252	-0.212732	6.6106	-3.0621	0.00664233	0.260063	-2.23177	peak_165008	Day0vsDay27	chr9	92957255	92957534	280	*	Intron	9	92963961	93036236	72276	1	89846	ENST00000416701.6	-6427	ENSG00000127084
SEM1	SEM1 26S proteasome subunit	-0.667326	-1.09183	-0.24282	5.88722	-3.2653	0.00425278	0.260063	-1.82328	peak_149485	Day0vsDay27	chr7	96415003	96415225	223	*	Distal Intergenic	7	96481626	96496342	14717	2	7979	ENST00000356686.2	81117	ENSG00000127922
PTPRC	protein tyrosine phosphatase receptor type C	-0.667318	-1.1425	-0.192134	5.24748	-2.91811	0.0091584	0.260063	-2.46323	peak_11589	Day0vsDay27	chr1	198620798	198621968	1171	*	Distal Intergenic	1	198638457	198708157	69701	1	5788	ENST00000367379.6	-16489	ENSG00000081237
CFAP77	cilia and flagella associated protein 77	-1.22982	-2.57236	0.112722	-0.446098	-1.91011	0.0722482	0.788012	-4.06506	peak_167845	Day0vsDay8	chr9	132409854	132410466	613	*	Promoter (<=1kb)	9	132410043	132513406	103364	1	389799	ENST00000393215.7	0	ENSG00000188523
LINC01821	long intergenic non-protein coding RNA 1821	-0.66723	-1.1294	-0.205058	6.77672	-2.99433	0.00752004	0.260063	-2.30108	peak_92231	Day0vsDay27	chr2	194353149	194354451	1303	*	Intron	2	194344309	194573428	229120	1	101927406	ENST00000650872.1	8840	ENSG00000225539
COX17	cytochrome c oxidase copper chaperone COX17	-0.667141	-1.1364	-0.197883	5.78924	-2.94688	0.00741084	0.260063	-2.35759	peak_113100	Day0vsDay27	chr3	119676767	119677988	1222	*	Promoter (<=1kb)	3	119660095	119677454	17360	2	10063	ENST00000468918.5	0	ENSG00000138495
TMEM161B	transmembrane protein 161B	-0.666979	-1.13233	-0.201629	5.90376	-2.97091	0.00700998	0.260063	-2.31219	peak_129030	Day0vsDay27	chr5	88226930	88227465	536	*	Intron	5	88195828	88220631	24804	2	153396	ENST00000511218.5	-6299	ENSG00000164180
AEBP2	AE binding protein 2	-0.666975	-1.15382	-0.18013	5.78174	-2.84009	0.010623	0.260063	-2.56434	peak_34937	Day0vsDay27	chr12	19678529	19679140	612	*	Intron	12	19500129	19553272	53144	1	121536	ENST00000398731.3	178400	ENSG00000139154
TCF3	transcription factor 3	-0.666615	-1.11335	-0.219876	5.11476	-3.09406	0.00601918	0.260063	-2.10096	peak_75298	Day0vsDay27	chr19	1701361	1701955	595	*	Distal Intergenic	19	1609292	1652615	43324	2	6929	ENST00000588136.7	-48746	ENSG00000071564
LOC124906381	small nucleolar RNA U3	-1.22831	-2.58929	0.132661	-0.34788	-1.87075	0.0746212	0.790106	-4.1175	peak_112125	Day0vsDay8	chr3	90234523	90236106	1584	*	Exon	3	90030284	90030495	212	1	124906381	ENST00000391296.2	204239	ENSG00000212598
PIK3CD-AS2	PIK3CD antisense RNA 2	-0.66646	-1.0665	-0.266421	4.3473	-3.45326	0.00224249	0.260063	-1.37891	peak_1173	Day0vsDay27	chr1	9687137	9688077	941	*	Promoter (<=1kb)	1	9672405	9687583	15179	2	101929074	ENST00000415330.4	0	ENSG00000231789
MARCHF8	membrane associated ring-CH-type finger 8	-0.666448	-1.10721	-0.225688	5.1173	-3.13416	0.00478856	0.260063	-2.00083	peak_17922	Day0vsDay27	chr10	45594200	45595173	974	*	Promoter (<=1kb)	10	45461387	45594491	133105	2	220972	ENST00000453980.3	0	ENSG00000165406
LOC100289230	uncharacterized LOC100289230	-1.22798	-2.47721	0.0212465	-0.41168	-2.03755	0.0536887	0.75723	-3.87677	peak_129404	Day0vsDay8	chr5	98963787	98964314	528	*	Intron	5	98929163	98931016	1854	1	100289230	ENST00000692082.2	34624	ENSG00000248489
PABPC4L	poly(A) binding protein cytoplasmic 4 like	-1.22793	-2.60724	0.151391	-0.774091	-1.8693	0.0809083	0.80225	-4.1344	peak_122688	Day0vsDay8	chr4	133760008	133760755	748	*	Distal Intergenic	4	133871246	134010690	139445	2	132430	ENST00000507844.1	249935	ENSG00000254535
PBOV1	prostate and breast cancer overexpressed 1	-0.666162	-1.10096	-0.231369	5.35786	-3.17677	0.00500779	0.260063	-1.94307	peak_141182	Day0vsDay27	chr6	138255499	138256240	742	*	Exon	6	138215986	138218491	2506	2	59351	ENST00000527246.3	-37008	ENSG00000254440
LINC02301	long intergenic non-protein coding RNA 2301	-0.665999	-1.16184	-0.170155	6.85937	-2.78411	0.0107628	0.260063	-2.66143	peak_48884	Day0vsDay27	chr14	82462992	82463654	663	*	Distal Intergenic	14	82642600	82695339	52740	1	101928599	ENST00000690424.2	-178946	ENSG00000258743
MAP3K8	mitogen-activated protein kinase kinase kinase 8	-0.66574	-1.07637	-0.255113	6.15051	-3.36058	0.00279976	0.260063	-1.56076	peak_17069	Day0vsDay27	chr10	30433204	30435004	1801	*	Promoter (<=1kb)	10	30434021	30461833	27813	1	1326	ENST00000542547.5	0	ENSG00000107968
HHATL	hedgehog acyltransferase like	-0.665639	-1.07192	-0.259357	6.69005	-3.39601	0.00257236	0.260063	-1.49127	peak_109616	Day0vsDay27	chr3	42712852	42713405	554	*	Promoter (<=1kb)	3	42692663	42714126	21464	2	57467	ENST00000479631.5	721	ENSG00000010282
LINC02718	long intergenic non-protein coding RNA 2718	-0.665517	-1.13373	-0.197307	5.22352	-2.94759	0.00825492	0.260063	-2.38149	peak_26612	Day0vsDay27	chr11	22829215	22830272	1058	*	Promoter (<=1kb)	11	22829380	22876848	47469	1	105376592	ENST00000525963.5	0	NA
C21orf91-OT1	C21orf91 overlapping transcript 1	-1.22611	-2.52075	0.0685249	-0.0180991	-1.96309	0.0622864	0.773341	-3.9764	peak_101077	Day0vsDay8	chr21	17794565	17795870	1306	*	Promoter (2-3kb)	21	17763315	17792523	29209	2	246312	ENST00000430815.5	-2042	ENSG00000240770
PCSK9	proprotein convertase subtilisin/kexin type 9	-1.22599	-2.4479	-0.0040711	-0.129375	-2.08274	0.0507082	0.752681	-3.79707	peak_5514	Day0vsDay8	chr1	55050021	55050990	970	*	Promoter (<=1kb)	1	55050934	55064850	13917	1	255738	ENST00000490692.1	0	ENSG00000169174
TRAPPC9	trafficking protein particle complex subunit 9	-1.2259	-2.75356	0.301753	-0.839248	-1.66337	0.110295	0.830211	-4.45739	peak_161110	Day0vsDay8	chr8	140075884	140076412	529	*	Intron	8	139732162	140082153	349992	2	83696	ENST00000523777.5	5741	ENSG00000167632
LOC105375421	uncharacterized LOC105375421	-0.665479	-1.19811	-0.132844	5.98431	-2.59085	0.0179906	0.260063	-3.02718	peak_149695	Day0vsDay27	chr7	99312795	99313614	820	*	Intron	7	99260570	99325586	65017	2	105375421	ENST00000638785.1	11972	ENSG00000284523
ARHGAP32	Rho GTPase activating protein 32	-0.665411	-1.18886	-0.14196	4.10069	-2.66463	0.0163349	0.260063	-2.93371	peak_33003	Day0vsDay27	chr11	129278595	129280142	1548	*	Promoter (<=1kb)	11	129066744	129279324	212581	2	9743	ENST00000525234.1	0	ENSG00000134909
GC	GC vitamin D binding protein	-1.22542	-2.48039	0.0295511	0.270593	-2.02399	0.0551705	0.758404	-3.87033	peak_120855	Day0vsDay8	chr4	71813526	71814084	559	*	Distal Intergenic	4	71741696	71804041	62346	2	2638	ENST00000504199.5	-9485	ENSG00000145321
MIR4689	microRNA 4689	-1.22478	-2.61241	0.162855	-0.209599	-1.83272	0.0834561	0.804583	-4.13489	peak_710	Day0vsDay8	chr1	5770790	5771975	1186	*	Exon	1	5862672	5862741	70	2	100616421	ENST00000582517.1	90766	ENSG00000264101
SAMTOR	S-adenosylmethionine sensor upstream of mTORC1	-0.665007	-1.10282	-0.227196	5.93796	-3.17444	0.00520087	0.260063	-2.03597	peak_150621	Day0vsDay27	chr7	112939298	112940514	1217	*	Promoter (<=1kb)	7	112819147	112939875	120729	2	154743	ENST00000297145.9	0	ENSG00000164603
LINC02770	long intergenic non-protein coding RNA 2770	-1.22437	-2.60094	0.152209	-0.301274	-1.84361	0.0786318	0.798709	-4.14383	peak_11329	Day0vsDay8	chr1	191684297	191685568	1272	*	Distal Intergenic	1	191823432	192010781	187350	1	107985457	ENST00000664489.1	-137864	NA
CIMIP2B	ciliary microtubule inner protein 2B	-0.664931	-1.08975	-0.24011	4.65179	-3.24435	0.00369173	0.260063	-1.78768	peak_163251	Day0vsDay27	chr9	35561218	35561678	461	*	Promoter (1-2kb)	9	35562157	35562957	801	2	730112	ENST00000478246.1	1279	ENSG00000215187
CNOT6L	CCR4-NOT transcription complex subunit 6 like	-0.664833	-1.08863	-0.241041	4.98027	-3.27521	0.0041378	0.260063	-1.84987	peak_121086	Day0vsDay27	chr4	77765491	77766020	530	*	Intron	4	77726166	77742472	16307	2	246175	ENST00000505983.1	-23019	ENSG00000138767
LINC01262	long intergenic non-protein coding RNA 1262	-0.664833	-1.13305	-0.196621	5.4161	-2.94428	0.00839896	0.260063	-2.3829	peak_124735	Day0vsDay27	chr4	189601207	189601504	298	*	Distal Intergenic	4	189659605	189661486	1882	1	101928971	ENST00000513681.1	-58101	ENSG00000250739
RPL32	ribosomal protein L32	-0.664714	-1.13256	-0.196869	-0.118109	-2.94503	0.00744261	0.260063	-2.36885	peak_107883	Day0vsDay27	chr3	12856413	12856976	564	*	Intron	3	12834946	12841582	6637	2	6161	ENST00000396957.5	-14831	ENSG00000144713
MIR1263	microRNA 1263	-0.664612	-1.10382	-0.225401	4.97534	-3.14768	0.00545862	0.260063	-2.05785	peak_115730	Day0vsDay27	chr3	163779665	163780270	606	*	Distal Intergenic	3	164171471	164171556	86	2	100302148	ENST00000408324.1	391286	ENSG00000221251
RCOR3	REST corepressor 3	-0.664607	-1.15282	-0.176397	1.69908	-2.90576	0.00935969	0.260063	-2.534	peak_12708	Day0vsDay27	chr1	211228736	211230000	1265	*	Distal Intergenic	1	211258377	211276335	17959	1	55758	ENST00000534478.5	-28377	ENSG00000117625
ACADSB	acyl-CoA dehydrogenase short/branched chain	-1.22324	-2.64494	0.198458	-0.505812	-1.78345	0.0881924	0.810996	-4.22988	peak_23124	Day0vsDay8	chr10	123072401	123073424	1024	*	Distal Intergenic	10	123052761	123053878	1118	1	36	ENST00000541070.1	19640	ENSG00000196177
ATP13A3	ATPase 13A3	-0.664481	-1.08136	-0.247604	5.37092	-3.30393	0.00320458	0.260063	-1.6721	peak_117067	Day0vsDay27	chr3	194510097	194510586	490	*	Exon	3	194402672	194498364	95693	2	79572	ENST00000687055.1	-11733	ENSG00000133657
AKAP6	A-kinase anchoring protein 6	-0.664199	-1.11308	-0.215322	5.21079	-3.0751	0.00654704	0.260063	-2.17793	peak_46539	Day0vsDay27	chr14	32484209	32485188	980	*	Exon	14	32494271	32545455	51185	1	9472	ENST00000554410.5	-9083	ENSG00000151320
ATG3	autophagy related 3	-0.664196	-1.20689	-0.121501	0.367279	-2.53686	0.0187136	0.260063	-3.10569	peak_112817	Day0vsDay27	chr3	112531371	112531647	277	*	Distal Intergenic	3	112532522	112536767	4246	2	64422	ENST00000494571.1	5120	ENSG00000144848
EIF4E	eukaryotic translation initiation factor 4E	-0.664164	-1.09055	-0.237772	6.12234	-3.22867	0.00383145	0.260063	-1.818	peak_121694	Day0vsDay27	chr4	98828871	98829310	440	*	Distal Intergenic	4	98881010	98890898	9889	2	1977	ENST00000505194.5	61588	ENSG00000151247
LOC112268009	uncharacterized LOC112268009	-1.22233	-2.66393	0.219263	-0.686889	-1.75753	0.0926116	0.813459	-4.26859	peak_149392	Day0vsDay8	chr7	92633097	92633942	846	*	Intron	7	92638198	92642316	4119	2	112268009	ENST00000661747.1	8374	NA
RNF150	ring finger protein 150	-1.22196	-2.50118	0.057259	-0.121269	-1.98778	0.0613072	0.773341	-3.94247	peak_122949	Day0vsDay8	chr4	140910628	140910975	348	*	Intron	4	140944549	140967870	23322	2	57484	ENST00000515057.1	56895	ENSG00000170153
KLHL40	kelch like family member 40	-0.664039	-1.10131	-0.226769	2.44637	-3.20635	0.0048454	0.260063	-1.99986	peak_109612	Day0vsDay27	chr3	42686684	42687520	837	*	Promoter (1-2kb)	3	42685537	42692544	7008	1	131377	ENST00000287777.5	1147	ENSG00000157119
SNX5	sorting nexin 5	-0.663942	-1.09686	-0.231022	5.57101	-3.17892	0.00430949	0.260063	-1.91436	peak_96549	Day0vsDay27	chr20	17958711	17960013	1303	*	Promoter (1-2kb)	20	17950322	17956946	6625	2	27131	ENST00000494401.5	-1765	ENSG00000089006
LINC01990	long intergenic non-protein coding RNA 1990	-0.663581	-1.0849	-0.242261	3.83593	-3.27808	0.0041255	0.260063	-1.81344	peak_112598	Day0vsDay27	chr3	107440167	107440853	687	*	Intron	3	107430930	107462936	32007	1	101929607	ENST00000665848.1	9237	ENSG00000273125
TMEM131L	transmembrane 131 like	-0.66356	-1.18789	-0.139229	0.563046	-2.6232	0.015458	0.260063	-2.96742	peak_123373	Day0vsDay27	chr4	153426203	153426927	725	*	Distal Intergenic	4	153466346	153636711	170366	1	23240	ENST00000409663.7	-39419	ENSG00000121210
TRMT11	tRNA methyltransferase 11 homolog	-0.663006	-1.13401	-0.192005	5.87035	-2.91778	0.00792582	0.260063	-2.41235	peak_140631	Day0vsDay27	chr6	126170911	126171430	520	*	Intron	6	126177193	126202239	25047	1	60487	ENST00000444229.1	-5763	ENSG00000066651
MSANTD4	Myb/SANT DNA binding domain containing 4 with coiled-coils	-0.662968	-1.16666	-0.159282	6.60437	-2.72828	0.0122132	0.260063	-2.76409	peak_31212	Day0vsDay27	chr11	106021749	106022826	1078	*	Promoter (<=1kb)	11	106007899	106022240	14342	2	84437	ENST00000301919.9	0	ENSG00000170903
LOC107986972	uncharacterized LOC107986972	-1.22089	-2.8238	0.382014	-0.934868	-1.60161	0.127189	0.835227	-4.51943	peak_159928	Day0vsDay8	chr8	122593168	122593886	719	*	Intron	8	122485195	122571580	86386	2	107986972	ENST00000702334.1	-21588	NA
MED6	mediator complex subunit 6	-0.662946	-1.14915	-0.176738	1.13402	-2.93583	0.00914736	0.260063	-2.48059	peak_48181	Day0vsDay27	chr14	70567898	70568281	384	*	Distal Intergenic	14	70584665	70591814	7150	2	10001	ENST00000555296.1	23533	ENSG00000133997
ARV1	ARV1 homolog, fatty acid homeostasis modulator	-0.662913	-1.1086	-0.217229	6.1119	-3.12451	0.00589459	0.260063	-2.13719	peak_13927	Day0vsDay27	chr1	230978520	230979501	982	*	Promoter (<=1kb)	1	230978981	230997154	18174	1	64801	ENST00000497753.1	0	ENSG00000173409
SMKR1	small lysine rich protein 1	-0.662653	-1.13967	-0.18564	5.90184	-2.88481	0.00964308	0.260063	-2.52229	peak_151205	Day0vsDay27	chr7	129501946	129503249	1304	*	Promoter (<=1kb)	7	129502531	129512918	10388	1	100287482	ENST00000462322.3	0	ENSG00000240204
SKIDA1	SKI/DACH domain containing 1	-0.662547	-1.11225	-0.212845	4.12023	-3.05386	0.00577984	0.260063	-2.15455	peak_16539	Day0vsDay27	chr10	21525416	21526838	1423	*	Promoter (<=1kb)	10	21513475	21525682	12208	2	387640	ENST00000449193.7	0	ENSG00000180592
LINC01498	long intergenic non-protein coding RNA 1498	-0.662495	-1.12683	-0.198157	1.60272	-3.09129	0.00640732	0.260063	-2.21926	peak_38765	Day0vsDay27	chr12	108432344	108432905	562	*	Distal Intergenic	12	108459425	108473689	14265	2	102723562	ENST00000551889.1	40784	ENSG00000247213
LOC284240	uncharacterized LOC284240	-1.21977	-2.55168	0.112135	-0.221605	-1.89829	0.0707364	0.788012	-4.05407	peak_74824	Day0vsDay8	chr18	79589944	79591092	1149	*	Distal Intergenic	18	79578063	79589010	10948	1	284240	ENST00000589723.1	11881	NA
CBLB	Cbl proto-oncogene B	-0.662438	-1.12205	-0.20283	4.81334	-2.99103	0.0075144	0.260063	-2.3185	peak_112529	Day0vsDay27	chr3	105843962	105844552	591	*	Intron	3	105762122	105853646	91525	2	868	ENST00000643403.1	9094	ENSG00000114423
NRXN1	neurexin 1	-0.662017	-1.09756	-0.226473	5.58309	-3.17306	0.00525032	0.260063	-2.03241	peak_84943	Day0vsDay27	chr2	50268403	50269307	905	*	Intron	2	50105235	50236840	131606	2	9378	ENST00000636736.1	-31563	ENSG00000179915
AFF1	ALF transcription elongation factor 1	-1.21921	-2.4657	0.0272754	-0.113391	-2.03632	0.0559201	0.761636	-3.87432	peak_121392	Day0vsDay8	chr4	87150524	87151424	901	*	Distal Intergenic	4	87114943	87125277	10335	1	4299	ENST00000503369.1	35581	ENSG00000172493
LNPEP	leucyl and cystinyl aminopeptidase	-0.661675	-1.12881	-0.194544	6.20338	-2.93605	0.00759869	0.260063	-2.378	peak_129320	Day0vsDay27	chr5	96962311	96963069	759	*	Exon	5	96958451	97029036	70586	1	4012	ENST00000395770.3	3860	ENSG00000113441
LINC02572	long intergenic non-protein coding RNA 2572	-0.661457	-1.11764	-0.205278	3.48822	-3.09361	0.00628337	0.260063	-2.2079	peak_89696	Day0vsDay27	chr2	129796572	129797302	731	*	Distal Intergenic	2	129825126	129877404	52279	2	105373615	ENST00000641154.1	80102	ENSG00000229536
DENND2C	DENN domain containing 2C	-0.661196	-1.08826	-0.234127	5.05419	-3.23547	0.0045528	0.260063	-1.92519	peak_8009	Day0vsDay27	chr1	114669582	114670791	1210	*	Promoter (<=1kb)	1	114582848	114670111	87264	2	163259	ENST00000393276.7	0	ENSG00000175984
CAPN13	calpain 13	-0.66115	-1.08625	-0.23605	5.91683	-3.26152	0.00431644	0.260063	-1.88949	peak_83856	Day0vsDay27	chr2	30731178	30731704	527	*	Promoter (<=1kb)	2	30729541	30732484	2944	2	92291	ENST00000490786.1	780	ENSG00000162949
LOC105375341	uncharacterized LOC105375341	-0.661123	-1.13593	-0.186321	6.04257	-2.88829	0.00956779	0.260063	-2.49775	peak_148049	Day0vsDay27	chr7	68225582	68226520	939	*	Intron	7	68149548	68319636	170089	2	105375341	ENST00000446187.2	93116	ENSG00000226829
RASL11A	RAS like family 11 member A	-0.660843	-1.13938	-0.18231	6.20572	-2.86701	0.010031	0.260063	-2.55105	peak_41908	Day0vsDay27	chr13	27338223	27338654	432	*	Distal Intergenic	13	27271586	27273400	1815	1	387496	ENST00000480803.1	66637	ENSG00000122035
PIP4K2A	phosphatidylinositol-5-phosphate 4-kinase type 2 alpha	-0.660716	-1.10569	-0.215744	4.14605	-3.13782	0.00584336	0.260063	-2.11937	peak_16642	Day0vsDay27	chr10	22683128	22683811	684	*	Intron	10	22537015	22714108	177094	2	5305	ENST00000545335.5	30297	ENSG00000150867
FEM1C	fem-1 homolog C	-0.660712	-1.04382	-0.277599	4.23084	-3.6076	0.00210593	0.260063	-1.23705	peak_129973	Day0vsDay27	chr5	115543818	115545303	1486	*	Promoter (<=1kb)	5	115520908	115544775	23868	2	56929	ENST00000274457.5	0	ENSG00000145780
TEPSIN	TEPSIN adaptor related protein complex 4 accessory protein	-0.660679	-1.17662	-0.144737	0.204658	-2.76885	0.0128946	0.260063	-2.77213	peak_70325	Day0vsDay27	chr17	81238738	81239672	935	*	Promoter (<=1kb)	17	81228277	81239041	10765	2	146705	ENST00000573295.5	0	ENSG00000167302
SCFD2	sec1 family domain containing 2	-0.660558	-1.168	-0.153115	0.11802	-2.69824	0.0130683	0.260063	-2.83895	peak_120287	Day0vsDay27	chr4	53267999	53268957	959	*	Intron	4	52872982	53366061	493080	2	152579	ENST00000401642.8	97104	ENSG00000184178
RIOK1	RIO kinase 1	-1.21687	-2.51015	0.0764099	-0.397878	-1.95033	0.0638754	0.77602	-3.99183	peak_135194	Day0vsDay8	chr6	7431161	7432254	1094	*	Distal Intergenic	6	7410378	7411567	1190	1	83732	ENST00000493691.1	20783	ENSG00000124784
TNFAIP1	TNF alpha induced protein 1	-1.21674	-2.9485	0.515025	0.167705	-1.45635	0.159296	0.853898	-4.57859	peak_65702	Day0vsDay8	chr17	28344030	28344954	925	*	3' UTR	17	28340406	28342512	2107	1	7126	ENST00000577535.1	3624	ENSG00000109079
PROS1	protein S	-0.660508	-1.13073	-0.190286	6.36852	-2.91256	0.00906669	0.260063	-2.44105	peak_112134	Day0vsDay27	chr3	93762008	93763069	1062	*	Distal Intergenic	3	93877003	93886413	9411	2	5627	ENST00000649585.1	123344	ENSG00000184500
CIBAR1	CBY1 interacting BAR domain containing 1	-0.660201	-1.0884	-0.232	5.47236	-3.19585	0.0041407	0.260063	-1.88169	peak_158808	Day0vsDay27	chr8	93699743	93701122	1380	*	Promoter (<=1kb)	8	93700252	93709873	9622	1	137392	ENST00000518829.5	0	ENSG00000188343
ARHGAP33	Rho GTPase activating protein 33	-0.660007	-1.07862	-0.241389	4.17285	-3.36744	0.00355317	0.260063	-1.72124	peak_78859	Day0vsDay27	chr19	35774902	35776051	1150	*	Promoter (<=1kb)	19	35775515	35788822	13308	1	115703	ENST00000378944.9	0	ENSG00000004777
LOC105372998	uncharacterized LOC105372998	-0.659899	-1.15473	-0.165068	3.20771	-2.76425	0.0112589	0.260063	-2.69709	peak_104765	Day0vsDay27	chr22	31927107	31927586	480	*	Promoter (<=1kb)	22	31926214	31928407	2194	2	105372998	ENST00000654264.1	821	NA
KMT2D	lysine methyltransferase 2D	-0.659805	-1.09522	-0.224393	1.61143	-3.18343	0.00500013	0.260063	-2.0147	peak_35893	Day0vsDay27	chr12	49043676	49044492	817	*	Promoter (<=1kb)	12	49041655	49043998	2344	2	8085	ENST00000650290.2	0	ENSG00000167548
PVT1	Pvt1 oncogene	-0.659619	-1.11087	-0.208373	6.37655	-3.02996	0.00611117	0.260063	-2.20013	peak_160326	Day0vsDay27	chr8	127980181	127980497	317	*	Intron	8	127983878	128101256	117379	1	5820	ENST00000653990.1	-3381	ENSG00000249859
FAM20B	FAM20B glycosaminoglycan xylosylkinase	-0.659602	-1.10078	-0.218428	5.65133	-3.10374	0.00594702	0.260063	-2.11736	peak_10747	Day0vsDay27	chr1	179025493	179026878	1386	*	Promoter (<=1kb)	1	179025804	179050316	24513	1	9917	ENST00000440702.5	0	ENSG00000116199
ZC3H12A	zinc finger CCCH-type containing 12A	-0.659548	-1.10762	-0.211474	4.88159	-3.05108	0.00581745	0.260063	-2.15988	peak_4165	Day0vsDay27	chr1	37477193	37477763	571	*	Promoter (2-3kb)	1	37479999	37481762	1764	1	80149	ENST00000472312.1	-2236	ENSG00000163874
OLIG1	oligodendrocyte transcription factor 1	-0.659544	-1.12968	-0.189407	6.45294	-2.90788	0.00810868	0.260063	-2.431	peak_101558	Day0vsDay27	chr21	33067488	33068142	655	*	Promoter (1-2kb)	21	33070141	33072413	2273	1	116448	ENST00000382348.2	-1999	ENSG00000184221
LOC105372156	uncharacterized LOC105372156	-0.659475	-1.08303	-0.235916	4.89444	-3.25734	0.0043144	0.260063	-1.8904	peak_73646	Day0vsDay27	chr18	60555088	60556858	1771	*	Distal Intergenic	18	60611773	60646089	34317	1	105372156	ENST00000592477.1	-54915	NA
LOC124902991	uncharacterized LOC124902991	-0.659295	-1.04551	-0.273078	3.6875	-3.53839	0.00182711	0.260063	-1.21224	peak_38104	Day0vsDay27	chr12	96237461	96238191	731	*	Promoter (1-2kb)	12	96232289	96235650	3362	2	124902991	ENST00000664308.1	-1811	NA
C4orf17	chromosome 4 open reading frame 17	-0.659119	-1.13941	-0.17883	6.03058	-2.84637	0.010484	0.260063	-2.57204	peak_121711	Day0vsDay27	chr4	99504984	99505628	645	*	Distal Intergenic	4	99511012	99541763	30752	1	84103	ENST00000514652.5	-5384	ENSG00000138813
WASHC2C	WASH complex subunit 2C	-0.658939	-1.09084	-0.227036	5.33946	-3.16239	0.00448073	0.260063	-1.94621	peak_17927	Day0vsDay27	chr10	45726570	45727841	1272	*	Promoter (<=1kb)	10	45727200	45792961	65762	1	253725	ENST00000359860.7	0	ENSG00000172661
DAPK1	death associated protein kinase 1	-1.21419	-2.54469	0.116319	-0.874928	-1.89158	0.0716654	0.788012	-4.10689	peak_164584	Day0vsDay8	chr9	87675600	87676243	644	*	Intron	9	87668453	87681522	13070	1	1612	ENST00000497743.1	7147	ENSG00000196730
PDIA4	protein disulfide isomerase family A member 4	-0.658739	-1.0837	-0.233783	5.19691	-3.24557	0.00448706	0.260063	-1.91263	peak_152550	Day0vsDay27	chr7	149014093	149014520	428	*	Intron	7	149004199	149006283	2085	2	9601	ENST00000466592.1	-7810	ENSG00000155660
MIR7850	microRNA 7850	-1.2139	-2.63041	0.202608	-0.348698	-1.77632	0.0893901	0.811693	-4.23094	peak_75482	Day0vsDay8	chr19	2610885	2611677	793	*	Exon	19	2630715	2630793	79	1	102465838	ENST00000618087.1	-19038	ENSG00000277904
LOC105377670	uncharacterized LOC105377670	-0.658716	-1.10753	-0.209904	6.26935	-3.04222	0.00593895	0.260063	-2.17676	peak_120472	Day0vsDay27	chr4	58149387	58149971	585	*	Distal Intergenic	4	57841721	57855271	13551	1	105377670	ENST00000651343.1	307666	NA
LEPR	leptin receptor	-0.65868	-1.18246	-0.134895	6.54735	-2.61546	0.0174188	0.260063	-3.00762	peak_5952	Day0vsDay27	chr1	65419677	65421067	1391	*	Promoter (<=1kb)	1	65420652	65630422	209771	1	3953	ENST00000371059.7	0	ENSG00000116678
LOC105376289	uncharacterized LOC105376289	-0.658569	-1.06335	-0.253785	3.60468	-3.37864	0.00313353	0.260063	-1.59803	peak_167370	Day0vsDay27	chr9	129175746	129176607	862	*	Promoter (<=1kb)	9	129176326	129214066	37741	1	105376289	ENST00000675308.1	0	NA
CCSER1	coiled-coil serine rich protein 1	-0.658392	-1.12804	-0.188742	7.00107	-2.90581	0.00814741	0.260063	-2.43488	peak_121513	Day0vsDay27	chr4	90698636	90699747	1112	*	Intron	4	90649520	91130040	480521	1	401145	ENST00000509109.5	49116	ENSG00000184305
TLK1	tousled like kinase 1	-0.658223	-1.13173	-0.184719	5.99952	-2.88142	0.00861746	0.260063	-2.48055	peak_91324	Day0vsDay27	chr2	171269644	171270103	460	*	Distal Intergenic	2	170993507	171231314	237808	2	9874	ENST00000521943.5	-38330	ENSG00000198586
CD58	CD58 molecule	-0.658201	-1.08596	-0.230441	5.45078	-3.19607	0.00487777	0.260063	-1.95416	peak_8134	Day0vsDay27	chr1	116569619	116571502	1884	*	Promoter (<=1kb)	1	116514534	116571026	56493	2	965	ENST00000369489.10	0	ENSG00000116815
ZNF124	zinc finger protein 124	-0.657978	-1.18026	-0.135697	5.36866	-2.61135	0.0158712	0.260063	-2.97546	peak_14866	Day0vsDay27	chr1	247171390	247172447	1058	*	Promoter (<=1kb)	1	247121975	247172005	50031	2	7678	ENST00000472531.5	0	ENSG00000196418
COL27A1	collagen type XXVII alpha 1 chain	-1.21223	-2.42745	0.00299563	0.0022675	-2.06769	0.0505202	0.751592	-3.80912	peak_166266	Day0vsDay8	chr9	114271516	114272120	605	*	Promoter (2-3kb)	9	114268807	114274230	5424	1	85301	ENST00000477421.2	2709	ENSG00000196739
DCHS2	dachsous cadherin-related 2	-0.657787	-1.12785	-0.18773	5.01056	-2.9111	0.00933884	0.260063	-2.48372	peak_123433	Day0vsDay27	chr4	154442650	154443232	583	*	Intron	4	154486443	154491334	4892	2	54798	ENST00000456341.2	48102	ENSG00000197410
TFCP2L1	transcription factor CP2 like 1	-0.657745	-1.12542	-0.190072	6.35659	-2.91884	0.00892069	0.260063	-2.4529	peak_89101	Day0vsDay27	chr2	121244428	121245089	662	*	Intron	2	121224164	121234274	10111	2	29842	ENST00000464621.1	-10154	ENSG00000115112
KLF4	KLF transcription factor 4	-0.657554	-1.13213	-0.182977	6.47088	-2.87198	0.00880612	0.260063	-2.49823	peak_165894	Day0vsDay27	chr9	107759407	107760117	711	*	Distal Intergenic	9	107488989	107490482	1494	2	9314	ENST00000420475.1	-268925	ENSG00000136826
SLC4A4	solute carrier family 4 member 4	-1.21158	-2.70715	0.28399	-0.097475	-1.6792	0.107135	0.82755	-4.35499	peak_120851	Day0vsDay8	chr4	71384161	71384559	399	*	Intron	4	71339053	71473319	134267	1	8671	ENST00000512686.5	45108	ENSG00000080493
CCNY-AS1	CCNY antisense RNA 1	-0.657536	-1.07668	-0.238397	4.90699	-3.25176	0.00362748	0.260063	-1.77367	peak_17417	Day0vsDay27	chr10	35335686	35337557	1872	*	Promoter (<=1kb)	10	35315127	35336064	20938	2	118732302	ENST00000659251.1	0	NA
ODR4	odr-4 GPCR localization factor homolog	-0.657501	-1.12588	-0.189123	6.76976	-2.90976	0.00807371	0.260063	-2.42747	peak_11163	Day0vsDay27	chr1	186374420	186376186	1767	*	Promoter (<=1kb)	1	186375838	186419551	43714	1	54953	ENST00000419367.8	0	ENSG00000157181
LOC105377921	uncharacterized LOC105377921	-0.657473	-1.12564	-0.189307	5.99649	-2.91133	0.00894484	0.260063	-2.43366	peak_139701	Day0vsDay27	chr6	105402360	105403757	1398	*	Promoter (<=1kb)	6	105403268	105481245	77978	1	105377921	ENST00000669962.1	0	NA
PPP1R3A	protein phosphatase 1 regulatory subunit 3A	-0.657378	-1.1049	-0.209857	5.74032	-3.04759	0.00680386	0.260063	-2.20701	peak_150649	Day0vsDay27	chr7	114026337	114026814	478	*	Intron	7	113879556	114075920	196365	2	5506	ENST00000449795.5	49106	ENSG00000154415
FYCO1	FYVE and coiled-coil domain autophagy adaptor 1	-0.657239	-1.13535	-0.17913	3.89747	-2.8494	0.00927379	0.260063	-2.54162	peak_109895	Day0vsDay27	chr3	45932122	45932432	311	*	Intron	3	45925516	45939403	13888	2	79443	ENST00000691721.1	6971	ENSG00000163820
DPP4	dipeptidyl peptidase 4	-0.657176	-1.06792	-0.246433	6.26101	-3.31641	0.0031108	0.260063	-1.64711	peak_91006	Day0vsDay27	chr2	161900227	161900755	529	*	Intron	2	161994961	162017551	22591	2	1803	ENST00000491591.5	116796	ENSG00000197635
SYNDIG1	synapse differentiation inducing 1	-0.657147	-1.11319	-0.201106	1.03104	-3.09744	0.00621439	0.260063	-2.20436	peak_97078	Day0vsDay27	chr20	24590033	24591164	1132	*	Intron	20	24584902	24597153	12252	1	79953	ENST00000482637.1	5131	ENSG00000101463
RASGEF1C	RasGEF domain family member 1C	-1.20994	-2.6115	0.191622	-0.601446	-1.80576	0.0900352	0.812322	-4.20626	peak_134347	Day0vsDay8	chr5	180136680	180137282	603	*	Promoter (<=1kb)	5	180100808	180136776	35969	2	255426	ENST00000522500.5	0	ENSG00000146090
DAAM1	dishevelled associated activator of morphogenesis 1	-0.65689	-1.12222	-0.191558	0.070214	-3.005	0.00736643	0.260063	-2.36168	peak_47466	Day0vsDay27	chr14	59274862	59275240	379	*	Intron	14	59263455	59371405	107951	1	23002	ENST00000395125.1	11407	ENSG00000100592
LINC02103	long intergenic non-protein coding RNA 2103	-1.20963	-2.56336	0.144095	-0.0892696	-1.85216	0.077348	0.797405	-4.11175	peak_126727	Day0vsDay8	chr5	28216785	28217465	681	*	Distal Intergenic	5	28286389	28287665	1277	2	105374698	ENST00000512849.1	70200	ENSG00000249785
LOC102723692	uncharacterized LOC102723692	-1.20962	-2.81985	0.400615	-1.03205	-1.55736	0.136585	0.842002	-4.54814	peak_58200	Day0vsDay8	chr16	17106407	17107010	604	*	3' UTR	16	17134504	17138736	4233	1	102723692	ENST00000567344.1	-27494	ENSG00000261448
LOC102724553	uncharacterized LOC102724553	-0.656649	-1.04598	-0.267314	3.18501	-3.49597	0.00202368	0.260063	-1.29573	peak_52750	Day0vsDay27	chr15	47985644	47985896	253	*	Promoter (2-3kb)	15	47956521	47988044	31524	2	102724553	ENST00000657831.1	2148	NA
CIMAP3	ciliary microtubule associated protein 3	-0.656628	-1.0655	-0.247752	4.08873	-3.36164	0.00336912	0.260063	-1.70178	peak_7756	Day0vsDay27	chr1	111346065	111347015	951	*	Promoter (<=1kb)	1	111346600	111353013	6414	1	128344	ENST00000484512.1	0	ENSG00000173947
NOTCH3	notch receptor 3	-0.656611	-1.08221	-0.23101	5.63833	-3.19788	0.00412085	0.260063	-1.87765	peak_77229	Day0vsDay27	chr19	15195333	15195935	603	*	Intron	19	15177911	15200902	22992	2	4854	ENST00000601011.1	4967	ENSG00000074181
DENND2D	DENN domain containing 2D	-0.656511	-1.12417	-0.188852	5.22701	-2.92993	0.00878678	0.260063	-2.47009	peak_7742	Day0vsDay27	chr1	111203588	111204830	1243	*	Promoter (<=1kb)	1	111187174	111204409	17236	2	79961	ENST00000369752.5	0	ENSG00000162777
LOC124900687	uncharacterized LOC124900687	-0.656302	-1.11855	-0.194051	4.17328	-2.94295	0.00747848	0.260063	-2.36475	peak_119280	Day0vsDay27	chr4	25506039	25506790	752	*	Exon	4	25529177	25619447	90271	1	124900687	ENST00000671933.1	-22387	NA
LINC02315	long intergenic non-protein coding RNA 2315	-0.6563	-1.12626	-0.186339	-0.198306	-2.89466	0.00835912	0.260063	-2.46494	peak_46792	Day0vsDay27	chr14	41099425	41100055	631	*	Intron	14	40954898	40975877	20980	1	644919	ENST00000515218.2	144527	NA
GPR135	G protein-coupled receptor 135	-0.656244	-1.10184	-0.210647	6.86308	-3.05267	0.00579587	0.260063	-2.15682	peak_47472	Day0vsDay27	chr14	59464074	59465844	1771	*	Promoter (<=1kb)	14	59429022	59465341	36320	2	64582	ENST00000481661.1	0	ENSG00000181619
NRARP	NOTCH regulated ankyrin repeat protein	-1.20876	-2.68998	0.272456	-0.808318	-1.69153	0.104729	0.825988	-4.37892	peak_168603	Day0vsDay8	chr9	137305455	137306308	854	*	Distal Intergenic	9	137299631	137302271	2641	2	441478	ENST00000356628.4	-3184	ENSG00000198435
GPCPD1	glycerophosphocholine phosphodiesterase 1	-0.656158	-1.17965	-0.132668	4.95422	-2.64416	0.0164824	0.260063	-2.9811	peak_96065	Day0vsDay27	chr20	5604609	5605379	771	*	Intron	20	5575900	5610924	35025	2	56261	ENST00000481690.2	5545	ENSG00000125772
GEM	GTP binding protein overexpressed in skeletal muscle	-0.655944	-1.09505	-0.216841	5.42831	-3.09676	0.00596431	0.260063	-2.08147	peak_158844	Day0vsDay27	chr8	94278148	94278922	775	*	Distal Intergenic	8	94249253	94262350	13098	2	2669	ENST00000396194.6	-15798	ENSG00000164949
LINC03090	long intergenic non-protein coding RNA 3090	-0.655748	-1.06233	-0.249166	4.90793	-3.35915	0.00353752	0.260063	-1.67397	peak_159216	Day0vsDay27	chr8	101136891	101137838	948	*	Promoter (1-2kb)	8	101139665	101140929	1265	1	105375675	ENST00000518090.1	-1827	NA
CACNG5	calcium voltage-gated channel auxiliary subunit gamma 5	-0.655377	-1.15929	-0.151463	6.17531	-2.69778	0.0144034	0.260063	-2.84297	peak_68773	Day0vsDay27	chr17	66849203	66850007	805	*	Intron	17	66835117	66894751	59635	1	27091	ENST00000533854.6	14086	ENSG00000075429
BRME1	break repair meiotic recombinase recruitment factor 1	-0.655239	-1.04567	-0.264813	4.58565	-3.52945	0.00247163	0.260063	-1.40756	peak_77053	Day0vsDay27	chr19	13886098	13886532	435	*	Promoter (1-2kb)	19	13882348	13888380	6033	2	79173	ENST00000588115.5	1848	ENSG00000132016
FIBCD1	fibrinogen C domain containing 1	-1.20806	-2.44618	0.0300568	-0.457401	-2.02248	0.0553379	0.759648	-3.89163	peak_167648	Day0vsDay8	chr9	130928973	130930192	1220	*	Promoter (<=1kb)	9	130902440	130929979	27540	2	84929	ENST00000444139.5	0	ENSG00000130720
LOC105377560	uncharacterized LOC105377560	-0.655178	-1.10494	-0.205413	3.96845	-3.05463	0.00677149	0.260063	-2.25555	peak_124134	Day0vsDay27	chr4	177861573	177862059	487	*	Intron	4	177729638	177907862	178225	2	105377560	ENST00000507011.1	45803	NA
LINGO2	leucine rich repeat and Ig domain containing 2	-0.655035	-1.10991	-0.200164	6.10998	-2.98492	0.00678584	0.260063	-2.28567	peak_162892	Day0vsDay27	chr9	27949050	27949959	910	*	Exon	9	28080605	28295331	214727	2	158038	ENST00000493941.1	345372	ENSG00000174482
SLC25A51P1	SLC25A51 pseudogene 1	-1.20742	-2.48463	0.0697963	0.168616	-1.95953	0.0627264	0.773341	-3.96694	peak_138561	Day0vsDay8	chr6	66259606	66260081	476	*	Distal Intergenic	6	65788417	65789287	871	1	442229	ENST00000468432.1	471189	NA
TSPAN17	tetraspanin 17	-1.20729	-2.48615	0.0715749	0.149644	-1.96568	0.0639045	0.77602	-3.95967	peak_133874	Day0vsDay8	chr5	176658046	176658489	444	*	3' UTR	5	176647620	176657056	9437	1	26262	ENST00000507471.1	10426	ENSG00000048140
GREB1L	GREB1 like retinoic acid receptor coactivator	-0.654943	-1.13171	-0.178178	6.15566	-2.84794	0.0103033	0.260063	-2.55415	peak_71684	Day0vsDay27	chr18	21404119	21404638	520	*	Intron	18	21366041	21468884	102844	1	80000	ENST00000578368.5	38078	ENSG00000141449
LOC105374224	uncharacterized LOC105374224	-0.654928	-1.14156	-0.168298	7.24197	-2.78995	0.0116995	0.260063	-2.65632	peak_116109	Day0vsDay27	chr3	173300609	173300936	328	*	Intron	3	173211557	173268667	57111	1	105374224	ENST00000671016.1	89052	NA
LOC105376020	uncharacterized LOC105376020	-1.20663	-2.45478	0.0415208	-0.808117	-2.00385	0.0574398	0.765689	-3.94825	peak_163080	Day0vsDay8	chr9	33416865	33417428	564	*	Distal Intergenic	9	33402857	33409948	7092	1	105376020	ENST00000450864.1	14008	ENSG00000286322
STRIP1	striatin interacting protein 1	-1.20634	-2.51035	0.0976733	-0.0927711	-1.91754	0.0681263	0.783783	-4.04326	peak_7630	Day0vsDay8	chr1	110043241	110044250	1010	*	Promoter (<=1kb)	1	110043712	110045497	1786	1	85369	ENST00000539541.1	0	ENSG00000143093
NPIPB6	nuclear pore complex interacting protein family member B6	-0.65491	-1.15624	-0.153585	6.91706	-2.70811	0.0141166	0.260063	-2.80547	peak_59042	Day0vsDay27	chr16	28326779	28327402	624	*	Distal Intergenic	16	28342555	28356654	14100	2	728741	ENST00000533640.5	29252	ENSG00000198156
USP44	ubiquitin specific peptidase 44	-0.654907	-1.12248	-0.187337	6.78554	-2.90343	0.00908197	0.260063	-2.44042	peak_38053	Day0vsDay27	chr12	95547824	95549455	1632	*	Promoter (<=1kb)	12	95517276	95548844	31569	2	84101	ENST00000393091.6	0	ENSG00000136014
COL20A1	collagen type XX alpha 1 chain	-1.20531	-2.45983	0.0492013	0.215201	-1.9915	0.0588706	0.769064	-3.9243	peak_100424	Day0vsDay8	chr20	63313076	63313732	657	*	Exon	20	63319086	63328498	9413	1	57642	ENST00000415763.5	-5354	ENSG00000101203
KC6	keratoconus gene 6	-0.654684	-1.1484	-0.160972	6.44505	-2.74862	0.0116645	0.260063	-2.72673	peak_72601	Day0vsDay27	chr18	41563263	41563971	709	*	Intron	18	41513688	41520677	6990	2	641516	ENST00000601523.5	-42586	ENSG00000267313
STON1	stonin 1	-0.654625	-1.02904	-0.280213	5.17775	-3.62884	0.00182138	0.260063	-1.12592	peak_84895	Day0vsDay27	chr2	48529685	48530923	1239	*	Promoter (<=1kb)	2	48530154	48598513	68360	1	11037	ENST00000404752.6	0	ENSG00000243244
PRPS1L1	phosphoribosyl pyrophosphate synthetase 1 like 1	-1.20481	-2.54972	0.140093	-0.828052	-1.85688	0.0766474	0.795597	-4.19263	peak_144991	Day0vsDay8	chr7	18014914	18015491	578	*	Distal Intergenic	7	18026770	18027846	1077	2	221823	ENST00000506618.5	12355	ENSG00000229937
LINC01844	long intergenic non-protein coding RNA 1844	-0.654553	-1.11049	-0.198612	6.20863	-2.98219	0.00784565	0.260063	-2.34827	peak_131611	Day0vsDay27	chr5	142717605	142717871	267	*	Promoter (1-2kb)	5	142716245	142760998	44754	1	101926975	ENST00000666438.1	1360	ENSG00000236714
GRAMD1B	GRAM domain containing 1B	-1.2046	-2.44269	0.0334941	-0.937775	-2.01672	0.0559797	0.761636	-3.92445	peak_32559	Day0vsDay8	chr11	123544660	123545561	902	*	Intron	11	123560262	123619481	59220	1	57476	ENST00000532581.5	-14701	ENSG00000023171
LRCH3	leucine rich repeats and calponin homology domain containing 3	-0.654542	-1.1341	-0.174988	1.9141	-2.95295	0.00867735	0.260063	-2.45731	peak_117429	Day0vsDay27	chr3	197793298	197793666	369	*	Promoter (2-3kb)	3	197791274	197871585	80312	1	84859	ENST00000334859.8	2024	ENSG00000186001
CH507-145C22.1	uncharacterized CH507-145C22.1	-0.654445	-1.05151	-0.257377	0.52901	-3.41637	0.00244993	0.260063	-1.44	peak_100660	Day0vsDay27	chr21	6369423	6372325	2903	*	Distal Intergenic	21	6354264	6359767	5504	1	105379493	ENST00000624847.1	15159	NA
LINC01913	long intergenic non-protein coding RNA 1913	-0.654215	-1.09106	-0.217374	5.96696	-3.10423	0.00513716	0.260063	-2.05814	peak_84338	Day0vsDay27	chr2	41872517	41872946	430	*	Intron	2	41876746	41890542	13797	1	388942	ENST00000664801.1	-3800	ENSG00000214691
LOC101928658	uncharacterized LOC101928658	-0.654082	-1.0885	-0.219665	4.41399	-3.12513	0.00596811	0.260063	-2.0586	peak_120283	Day0vsDay27	chr4	53123366	53124186	821	*	Intron	4	52945689	52958087	12399	1	101928658	ENST00000508813.1	177677	NA
GSG1	germ cell associated 1	-1.20368	-2.78067	0.373316	0.373131	-1.59134	0.128005	0.835304	-4.47542	peak_34694	Day0vsDay8	chr12	13138962	13139451	490	*	Intron	12	13087952	13103683	15732	2	83445	ENST00000542415.5	-35279	ENSG00000111305
LOC105373780	proline-rich protein 18-like	-0.654079	-1.13103	-0.177128	6.24241	-2.84368	0.0104613	0.260063	-2.57111	peak_91872	Day0vsDay27	chr2	184989247	184990184	938	*	Distal Intergenic	2	184593577	184599008	5432	2	105373780	ENST00000640078.1	-390239	ENSG00000283839
TENM4	teneurin transmembrane protein 4	-1.20335	-2.56131	0.154599	-0.434345	-1.8905	0.0764849	0.795328	-4.09688	peak_30175	Day0vsDay8	chr11	78981835	78982918	1084	*	Intron	11	78889866	78962219	72354	2	26011	ENST00000533013.1	-19616	ENSG00000149256
GPR156	G protein-coupled receptor 156	-0.65402	-1.09123	-0.216807	5.62098	-3.10066	0.0051803	0.260063	-2.06506	peak_113128	Day0vsDay27	chr3	120285044	120285503	460	*	Promoter (<=1kb)	3	120165478	120285222	119745	2	165829	ENST00000464295.6	0	ENSG00000175697
HPN	hepsin	-0.653883	-1.04819	-0.25958	4.36739	-3.50941	0.00254408	0.260063	-1.46146	peak_78766	Day0vsDay27	chr19	35074069	35074711	643	*	Intron	19	35059143	35059980	838	1	3249	ENST00000600675.1	14926	ENSG00000105707
MDM1	Mdm1 nuclear protein	-0.653732	-1.09508	-0.212384	4.0172	-3.13916	0.00566172	0.260063	-2.12225	peak_37076	Day0vsDay27	chr12	68289874	68290814	941	*	Intron	12	68294815	68302872	8058	2	56890	ENST00000539972.5	12058	ENSG00000111554
ZSCAN16	zinc finger and SCAN domain containing 16	-0.653684	-1.15691	-0.150454	6.01527	-2.70108	0.0143728	0.260063	-2.85899	peak_136256	Day0vsDay27	chr6	28104292	28105314	1023	*	Promoter (2-3kb)	6	28107689	28130082	22394	1	80345	ENST00000685330.1	-2375	ENSG00000196812
LOC112268009	uncharacterized LOC112268009	-1.20314	-2.59445	0.188175	-0.00849337	-1.79245	0.0867012	0.808808	-4.21947	peak_149397	Day0vsDay8	chr7	92683007	92683415	409	*	Intron	7	92638198	92642316	4119	2	112268009	ENST00000661747.1	-40691	NA
ELOB	elongin B	-1.20298	-2.42233	0.016359	0.717856	-2.04499	0.0528902	0.75723	-3.84208	peak_56975	Day0vsDay8	chr16	2776694	2778611	1918	*	Promoter (<=1kb)	16	2771414	2777277	5864	2	6923	ENST00000262306.11	0	ENSG00000103363
COX18	cytochrome c oxidase assembly factor COX18	-1.20259	-2.64749	0.242309	-0.523969	-1.72519	0.0983902	0.817947	-4.33945	peak_120883	Day0vsDay8	chr4	73068993	73070285	1293	*	Promoter (<=1kb)	4	73052362	73069716	17355	2	285521	ENST00000507544.3	0	ENSG00000163626
NTRK3	neurotrophic receptor tyrosine kinase 3	-1.20183	-2.42157	0.0179076	-0.564422	-2.04237	0.0531703	0.75723	-3.87128	peak_55417	Day0vsDay8	chr15	87952539	87952992	454	*	Intron	15	87931082	87940735	9654	2	4916	ENST00000559680.1	-11804	ENSG00000140538
RLN1	relaxin 1	-0.653658	-1.16528	-0.142037	6.70296	-2.6507	0.0159149	0.260063	-2.92995	peak_162144	Day0vsDay27	chr9	5350764	5351357	594	*	Distal Intergenic	9	5334930	5339876	4947	2	6013	ENST00000223862.2	-10888	ENSG00000107018
ZBTB7C	zinc finger and BTB domain containing 7C	-0.653585	-1.17993	-0.127236	1.64198	-2.62112	0.0170978	0.260063	-3.01578	peak_72983	Day0vsDay27	chr18	48216993	48218526	1534	*	Intron	18	48041052	48203601	162550	2	201501	ENST00000586047.5	-13392	ENSG00000184828
UBBP4	ubiquitin B pseudogene 4	-0.65331	-1.06025	-0.246374	5.01045	-3.32775	0.00302786	0.260063	-1.62519	peak_65506	Day0vsDay27	chr17	21988561	21988986	426	*	Distal Intergenic	17	22090743	22205151	114409	1	23666	ENST00000648259.1	-101757	ENSG00000290919
MSL2	MSL complex subunit 2	-0.652947	-1.10443	-0.201466	5.89123	-2.99775	0.00658668	0.260063	-2.26134	peak_114474	Day0vsDay27	chr3	136152924	136153350	427	*	Intron	3	136150627	136194554	43928	2	55167	ENST00000434835.2	41204	ENSG00000174579
CD96	CD96 molecule	-0.65292	-1.15552	-0.150316	0.15747	-2.69272	0.0132315	0.260063	-2.84847	peak_112735	Day0vsDay27	chr3	111569919	111570365	447	*	Promoter (2-3kb)	3	111567581	111579459	11879	1	10225	ENST00000465428.1	2338	ENSG00000153283
LOC124904117	small nucleolar RNA U13	-1.201	-2.43615	0.0341648	0.237311	-2.01546	0.056121	0.761636	-3.90177	peak_65864	Day0vsDay8	chr17	29905383	29906185	803	*	Intron	17	29883006	29883109	104	1	124904117	ENST00000459235.1	22377	ENSG00000239129
LOC105374552	uncharacterized LOC105374552	-1.20047	-2.57652	0.175589	-0.457967	-1.8083	0.0841277	0.80584	-4.21613	peak_119427	Day0vsDay8	chr4	27620354	27621134	781	*	Distal Intergenic	4	27917753	27943065	25313	1	105374552	ENST00000666494.1	-296619	NA
HECW2	HECT, C2 and WW domain containing E3 ubiquitin protein ligase 2	-0.652851	-1.08161	-0.224096	4.99083	-3.2137	0.00494679	0.260063	-1.98358	peak_92321	Day0vsDay27	chr2	196269696	196269968	273	*	Intron	2	196257736	196278679	20944	2	57520	ENST00000462290.1	8711	ENSG00000138411
NSUN6	NOP2/Sun RNA methyltransferase 6	-0.652798	-1.09003	-0.215563	5.96632	-3.09626	0.00606594	0.260063	-2.1045	peak_16446	Day0vsDay27	chr10	18658949	18660152	1204	*	Promoter (<=1kb)	10	18654864	18659238	4375	2	221078	ENST00000414939.1	0	ENSG00000241058
USP20	ubiquitin specific peptidase 20	-0.652716	-1.18818	-0.117253	1.76873	-2.65492	0.0164416	0.260063	-2.98229	peak_167481	Day0vsDay27	chr9	129834517	129836004	1488	*	Promoter (<=1kb)	9	129834698	129852636	17939	1	10868	ENST00000491053.5	0	ENSG00000136878
METAP1	methionyl aminopeptidase 1	-1.19975	-2.38933	-0.0101753	-0.409241	-2.10046	0.0501293	0.750413	-3.78997	peak_121701	Day0vsDay8	chr4	99043248	99044106	859	*	Promoter (<=1kb)	4	99043249	99061519	18271	1	23173	ENST00000510133.5	0	ENSG00000164024
RIMKLA	ribosomal modification protein rimK like family member A	-0.652682	-1.08837	-0.216993	2.67164	-3.22731	0.00478258	0.260063	-1.97456	peak_4619	Day0vsDay27	chr1	42379890	42381319	1430	*	Promoter (<=1kb)	1	42380792	42424232	43441	1	284716	ENST00000431473.4	0	ENSG00000177181
MMP21	matrix metallopeptidase 21	-1.19886	-2.40764	0.00991239	0.178139	-2.0558	0.0517493	0.754458	-3.82274	peak_23482	Day0vsDay8	chr10	125771948	125773139	1192	*	Promoter (<=1kb)	10	125753580	125773871	20292	2	118856	ENST00000651834.1	732	ENSG00000154485
CREB3L1	cAMP responsive element binding protein 3 like 1	-1.19875	-2.41743	0.0199322	-0.23703	-2.0389	0.0535429	0.75723	-3.87692	peak_27666	Day0vsDay8	chr11	46316018	46316790	773	*	Promoter (<=1kb)	11	46315661	46321409	5749	1	90993	ENST00000616094.1	357	ENSG00000157613
CRIPT	CXXC repeat containing interactor of PDZ3 domain	-0.652279	-1.16741	-0.137146	7.56473	-2.6257	0.0168467	0.260063	-2.9642	peak_84743	Day0vsDay27	chr2	46656668	46657448	781	*	Distal Intergenic	2	46617215	46630176	12962	1	9419	ENST00000238892.4	39453	ENSG00000119878
DIP2A	disco interacting protein 2 homolog A	-1.19791	-2.6017	0.205886	-0.47749	-1.76879	0.0906686	0.813204	-4.24254	peak_102985	Day0vsDay8	chr21	46498091	46498725	635	*	Exon	21	46504313	46545205	40893	1	23181	ENST00000473752.5	-5588	ENSG00000160305
IFNAR2	interferon alpha and beta receptor subunit 2	-0.652248	-1.09063	-0.213863	5.40607	-3.084	0.00538653	0.260063	-2.09704	peak_101571	Day0vsDay27	chr21	33196784	33197325	542	*	Distal Intergenic	21	33205282	33265664	60383	1	3455	ENST00000683941.1	-7957	ENSG00000159110
MBD2	methyl-CpG binding domain protein 2	-0.652203	-1.1285	-0.175907	-0.593432	-2.83833	0.00951169	0.260063	-2.56627	peak_73303	Day0vsDay27	chr18	54005647	54006216	570	*	Distal Intergenic	18	54155254	54160113	4860	2	8932	ENST00000579025.1	153897	ENSG00000134046
LINC01619	long intergenic non-protein coding RNA 1619	-0.652174	-1.15205	-0.152296	6.71257	-2.70431	0.0128912	0.260063	-2.80787	peak_37819	Day0vsDay27	chr12	92041795	92042359	565	*	Intron	12	91993085	92028257	35173	2	256021	ENST00000551306.1	-13538	ENSG00000257242
TGM5	transglutaminase 5	-0.65205	-1.12573	-0.17837	3.95801	-2.85998	0.0101215	0.260063	-2.56447	peak_52538	Day0vsDay27	chr15	43270115	43271459	1345	*	Distal Intergenic	15	43232590	43266928	34339	2	9333	ENST00000220420.10	-3187	ENSG00000104055
SLC22A1	solute carrier family 22 member 1	-0.651944	-1.06721	-0.236679	3.41054	-3.3075	0.0038611	0.260063	-1.81541	peak_142482	Day0vsDay27	chr6	160122677	160125133	2457	*	Promoter (<=1kb)	6	160121936	160158716	36781	1	6580	ENST00000460902.2	741	ENSG00000175003
SPDYE12	speedy/RINGO cell cycle regulator family member E12	-0.651941	-1.11938	-0.1845	6.62367	-2.89331	0.00960487	0.260063	-2.48865	peak_148665	Day0vsDay27	chr7	74922129	74923037	909	*	Distal Intergenic	7	74904289	74915078	10790	2	100101268	ENST00000618416.5	-7051	ENSG00000184616
LINC02615	long intergenic non-protein coding RNA 2615	-0.651908	-1.12044	-0.183376	5.67136	-2.91217	0.00935741	0.260063	-2.50587	peak_122539	Day0vsDay27	chr4	128387022	128387886	865	*	Intron	4	128428022	128471606	43585	1	100507487	ENST00000693730.1	-40136	ENSG00000251432
LINC02113	long intergenic non-protein coding RNA 2113	-0.651847	-1.0747	-0.228989	4.96169	-3.19528	0.0041463	0.260063	-1.88276	peak_129438	Day0vsDay27	chr5	99878641	99880469	1829	*	Distal Intergenic	5	99549432	99577957	28526	1	102724855	ENST00000510302.1	329209	NA
SPRY2	sprouty RTK signaling antagonist 2	-0.651776	-1.04346	-0.260094	3.39312	-3.50864	0.0025695	0.260063	-1.44413	peak_44036	Day0vsDay27	chr13	80630815	80631169	355	*	Distal Intergenic	13	80335976	80341126	5151	2	10253	ENST00000377104.4	-289689	ENSG00000136158
LOC124900787	uncharacterized LOC124900787	-1.19537	-2.52326	0.132525	0.122493	-1.90077	0.074043	0.78917	-4.07332	peak_122941	Day0vsDay8	chr4	140700946	140701300	355	*	Intron	4	140712168	140716081	3914	1	124900787	ENST00000503844.1	-10868	ENSG00000248335
HLA-L	major histocompatibility complex, class I, L (pseudogene)	-0.651551	-1.02369	-0.279407	1.9719	-3.64361	0.0017681	0.260063	-1.05469	peak_136391	Day0vsDay27	chr6	30258235	30258494	260	*	Promoter (1-2kb)	6	30259548	30266808	7261	1	3139	ENST00000687061.1	-1054	ENSG00000291097
CA3-AS1	CA3 antisense RNA 1	-0.651536	-1.0182	-0.284872	2.49655	-3.69481	0.00156854	0.260063	-0.997618	peak_158571	Day0vsDay27	chr8	85451648	85451892	245	*	Intron	8	85456575	85463163	6589	2	100996348	ENST00000666645.1	11271	NA
LINC02644	long intergenic non-protein coding RNA 2644	-1.19495	-2.41114	0.0212427	-0.511191	-2.05906	0.0563069	0.762644	-3.84853	peak_17131	Day0vsDay8	chr10	30797375	30798434	1060	*	Distal Intergenic	10	30723251	30723740	490	1	105376480	ENST00000416310.1	74124	ENSG00000230720
SPATA13	spermatogenesis associated 13	-1.19473	-2.4393	0.0498379	0.105684	-2.00942	0.0605438	0.770375	-3.91144	peak_41670	Day0vsDay8	chr13	24241355	24242486	1132	*	Intron	13	24251694	24303121	51428	1	221178	ENST00000434675.5	-9208	ENSG00000182957
CWC27	CWC27 spliceosome associated cyclophilin	-0.651454	-1.11454	-0.188363	5.39126	-2.92436	0.00904494	0.260063	-2.45614	peak_128101	Day0vsDay27	chr5	65035146	65036487	1342	*	Intron	5	64970454	65018290	47837	1	10283	ENST00000685147.1	64692	ENSG00000153015
DOK1	docking protein 1	-1.1944	-2.52061	0.131812	-0.723193	-1.86678	0.0751962	0.791187	-4.13562	peak_86260	Day0vsDay8	chr2	74554029	74555564	1536	*	Promoter (<=1kb)	2	74554160	74555231	1072	1	1796	ENST00000488613.1	0	ENSG00000115325
SMIM31	small integral membrane protein 31	-0.651391	-1.09881	-0.203969	6.08474	-3.01858	0.00714742	0.260063	-2.24149	peak_123707	Day0vsDay27	chr4	164731924	164732205	282	*	Distal Intergenic	4	164754064	164801454	47391	1	100505989	ENST00000515485.5	-21859	ENSG00000248771
HERC4	HECT and RLD domain containing E3 ubiquitin protein ligase 4	-0.651279	-1.10907	-0.193483	5.28975	-2.94885	0.00737721	0.260063	-2.35379	peak_19060	Day0vsDay27	chr10	68074472	68075493	1022	*	Promoter (<=1kb)	10	68067182	68074857	7676	2	26091	ENST00000505760.5	0	ENSG00000148634
PCDH15	protocadherin related 15	-1.19422	-2.57088	0.182433	0.284288	-1.80573	0.0870922	0.808915	-4.16349	peak_18648	Day0vsDay8	chr10	55812890	55814618	1729	*	Distal Intergenic	10	54378816	55627942	1249127	2	65217	ENST00000613346.4	-184948	ENSG00000150275
MIR6815	microRNA 6815	-1.19414	-2.88052	0.492235	-0.468222	-1.46777	0.156193	0.852373	-4.61525	peak_102788	Day0vsDay8	chr21	45467372	45467944	573	*	Intron	21	45478266	45478326	61	1	102465489	ENST00000611994.1	-10322	ENSG00000275167
GFRA1	GDNF family receptor alpha 1	-1.19412	-2.55714	0.168897	-1.05446	-1.82623	0.0850635	0.806894	-4.20625	peak_22536	Day0vsDay8	chr10	116110272	116110980	709	*	Intron	10	116064211	116255795	191585	2	2674	ENST00000682724.1	144815	ENSG00000151892
ZFP41	ZFP41 zinc finger protein	-1.19375	-2.55513	0.167634	-0.231865	-1.85006	0.0830227	0.804583	-4.13158	peak_161624	Day0vsDay8	chr8	143245607	143247491	1885	*	Promoter (<=1kb)	8	143246821	143253591	6771	1	286128	ENST00000520584.6	0	ENSG00000181638
LINC02823	long intergenic non-protein coding RNA 2823	-1.19371	-2.52174	0.13432	-0.221835	-1.86315	0.0757259	0.792944	-4.12488	peak_37789	Day0vsDay8	chr12	91326502	91326754	253	*	Promoter (<=1kb)	12	91327045	91368607	41563	1	105369897	ENST00000661839.1	-291	ENSG00000258100
LOC107986163	uncharacterized LOC107986163	-0.651111	-1.0635	-0.238725	5.61475	-3.27272	0.00345146	0.260063	-1.73262	peak_116570	Day0vsDay27	chr3	184746309	184746908	600	*	Intron	3	184725979	184738949	12971	1	107986163	ENST00000610001.2	20330	ENSG00000272970
PTK2	protein tyrosine kinase 2	-1.19318	-2.51368	0.12733	-0.330867	-1.88193	0.075891	0.793385	-4.08883	peak_161199	Day0vsDay8	chr8	140664398	140665089	692	*	Promoter (1-2kb)	8	140659620	140663088	3469	2	5747	ENST00000522950.1	-1310	ENSG00000169398
LOC107984536	uncharacterized LOC107984536	-1.19305	-2.39845	0.0123536	0.621962	-2.05156	0.0521946	0.755888	-3.82873	peak_37571	Day0vsDay8	chr12	84192062	84193792	1731	*	Intron	12	83889717	84186576	296860	2	107984536	ENST00000688936.2	-5486	ENSG00000289309
CCL22	C-C motif chemokine ligand 22	-0.65093	-1.16264	-0.139223	5.1491	-2.63718	0.0161928	0.260063	-2.93535	peak_60475	Day0vsDay27	chr16	57349199	57349510	312	*	Distal Intergenic	16	57358783	57366189	7407	1	6367	ENST00000219235.5	-9273	ENSG00000102962
EPB41L4A	erythrocyte membrane protein band 4.1 like 4A	-1.19222	-2.39427	0.00982957	-0.125514	-2.05585	0.0517443	0.754458	-3.83634	peak_129844	Day0vsDay8	chr5	112186476	112186724	249	*	Intron	5	112165001	112183387	18387	2	64097	ENST00000509342.6	-3089	ENSG00000129595
MAPK8	mitogen-activated protein kinase 8	-0.6509	-1.12166	-0.18014	5.95077	-2.86597	0.00892841	0.260063	-2.5094	peak_18233	Day0vsDay27	chr10	48306107	48307393	1287	*	Promoter (<=1kb)	10	48306639	48439357	132719	1	5599	ENST00000395611.7	0	ENSG00000107643
LOC101930276	uncharacterized LOC101930276	-0.650844	-1.08487	-0.216815	7.05091	-3.1101	0.00586426	0.260063	-2.08287	peak_129564	Day0vsDay27	chr5	103763394	103765027	1634	*	Distal Intergenic	5	103880891	103885865	4975	2	101930276	ENST00000637363.1	120838	ENSG00000283462
ATP8B4	ATPase phospholipid transporting 8B4 (putative)	-0.650687	-1.11257	-0.188801	4.68071	-2.92695	0.00880396	0.260063	-2.44831	peak_52809	Day0vsDay27	chr15	50109154	50109572	419	*	Intron	15	49858239	50113316	255078	2	79895	ENST00000559726.5	3744	ENSG00000104043
ITGA1	integrin subunit alpha 1	-0.650471	-1.10706	-0.193879	5.885	-2.95295	0.00730755	0.260063	-2.34611	peak_127578	Day0vsDay27	chr5	52705797	52706067	271	*	Intron	5	52787916	52959209	171294	1	3672	ENST00000282588.7	-81849	ENSG00000213949
ITGAM	integrin subunit alpha M	-0.650462	-1.03736	-0.263569	3.72117	-3.48489	0.00207836	0.260063	-1.31601	peak_59409	Day0vsDay27	chr16	31253568	31254351	784	*	Distal Intergenic	16	31259967	31332892	72926	1	3684	ENST00000648685.1	-5616	ENSG00000169896
RNF2	ring finger protein 2	-0.65046	-1.11606	-0.184858	5.40284	-2.89862	0.00930002	0.260063	-2.48462	peak_11125	Day0vsDay27	chr1	185044975	185046108	1134	*	Promoter (<=1kb)	1	185045497	185102603	57107	1	6045	ENST00000715230.1	0	ENSG00000121481
DGKB	diacylglycerol kinase beta	-1.18992	-2.53506	0.155231	-0.808787	-1.8336	0.0801578	0.801095	-4.20196	peak_144882	Day0vsDay8	chr7	14984381	14985098	718	*	Distal Intergenic	7	14736138	14974777	238640	2	1607	ENST00000437998.1	-9604	ENSG00000136267
LOC101928551	uncharacterized LOC101928551	-1.18947	-2.4456	0.0666507	0.0889458	-1.96281	0.0623198	0.773341	-3.95771	peak_124050	Day0vsDay8	chr4	174828836	174829725	890	*	Promoter (<=1kb)	4	174829668	174870787	41120	1	101928551	ENST00000507652.5	0	NA
KCTD8	potassium channel tetramerization domain containing 8	-0.65032	-1.14697	-0.153672	6.32829	-2.71902	0.0138777	0.260063	-2.81723	peak_120026	Day0vsDay27	chr4	44394722	44395915	1194	*	Intron	4	44174955	44447613	272659	2	386617	ENST00000515268.1	51698	ENSG00000183783
SUGT1P4-STRA6LP-CCDC180	SUGT1P4-STRA6LP-CCDC180 readthrough	-0.650027	-1.13295	-0.167106	0.597562	-2.81341	0.0102985	0.260063	-2.65323	peak_165387	Day0vsDay27	chr9	97323207	97324625	1419	*	Exon	9	97330398	97350503	20106	1	57653	ENST00000528678.1	-5773	ENSG00000255036
LOC105375161	uncharacterized LOC105375161	-0.650014	-1.12014	-0.179884	3.0373	-2.86591	0.00892973	0.260063	-2.51036	peak_144845	Day0vsDay27	chr7	13459244	13459772	529	*	Intron	7	13716401	13733146	16746	1	105375161	ENST00000663907.1	-256629	NA
LOC124909362	uncharacterized LOC124909362	-0.649625	-1.10316	-0.196086	6.23459	-2.96897	0.00704157	0.260063	-2.31587	peak_109045	Day0vsDay27	chr3	33277260	33277853	594	*	Promoter (<=1kb)	3	33275247	33277376	2130	2	124909362	ENST00000691602.1	0	ENSG00000289460
ANXA11	annexin A11	-0.649503	-1.04136	-0.257643	5.36777	-3.43564	0.00233931	0.260063	-1.41372	peak_20204	Day0vsDay27	chr10	80204884	80206071	1188	*	Promoter (<=1kb)	10	80181102	80204919	23818	2	311	ENST00000474545.1	0	ENSG00000122359
LOC124907968	uncharacterized LOC124907968	-0.64937	-1.13566	-0.163077	5.93221	-2.76791	0.0111659	0.260063	-2.69115	peak_92738	Day0vsDay27	chr2	204881598	204882082	485	*	Intron	2	204668863	204678698	9836	2	124907968	ENST00000671212.1	-202900	ENSG00000287524
SIDT1	SID1 transmembrane family member 1	-0.649338	-1.11699	-0.181681	5.76665	-2.88131	0.00976498	0.260063	-2.51746	peak_112889	Day0vsDay27	chr3	113626677	113627077	401	*	Promoter (<=1kb)	3	113625914	113627920	2007	1	54847	ENST00000498152.1	763	ENSG00000072858
KDM7A-DT	KDM7A divergent transcript	-0.649215	-1.10301	-0.195423	5.33516	-2.96544	0.0070994	0.260063	-2.32253	peak_151973	Day0vsDay27	chr7	140176748	140177557	810	*	Promoter (<=1kb)	7	140177184	140179640	2457	1	100134229	ENST00000566699.2	0	ENSG00000260231
H2AC11	H2A clustered histone 11	-1.18743	-2.57396	0.199106	-0.46138	-1.77515	0.0895885	0.812322	-4.24581	peak_136191	Day0vsDay8	chr6	27133785	27134101	317	*	Promoter (<=1kb)	6	27133043	27133535	493	1	8969	ENST00000359193.4	742	ENSG00000196787
COL4A2	collagen type IV alpha 2 chain	-0.649133	-1.16308	-0.135184	-0.237979	-2.63212	0.0155007	0.260063	-2.96865	peak_45150	Day0vsDay27	chr13	110445883	110446711	829	*	Exon	13	110462022	110462449	428	1	1284	ENST00000478681.1	-15311	ENSG00000134871
USP22	ubiquitin specific peptidase 22	-1.18713	-2.41363	0.0393678	0.577626	-2.00627	0.0571628	0.765502	-3.88227	peak_65363	Day0vsDay8	chr17	21034106	21035142	1037	*	Intron	17	21017942	21042273	24332	2	23326	ENST00000476111.5	7131	ENSG00000124422
TGM7	transglutaminase 7	-0.649097	-1.12756	-0.17063	3.95261	-2.81525	0.0115885	0.260063	-2.62267	peak_52540	Day0vsDay27	chr15	43278912	43279900	989	*	Promoter (1-2kb)	15	43276280	43277007	728	2	116179	ENST00000562372.1	-1905	ENSG00000159495
APLF	aprataxin and PNKP like factor	-0.648861	-1.09149	-0.206237	5.87232	-3.0386	0.00598932	0.260063	-2.18368	peak_85727	Day0vsDay27	chr2	68514263	68514807	545	*	Intron	2	68529638	68630724	101087	1	200558	ENST00000471727.3	-14831	ENSG00000169621
LOC124902573	small nucleolar RNA SNORA14	-0.648789	-1.1256	-0.171977	4.03339	-2.89246	0.00970646	0.260063	-2.55858	peak_15573	Day0vsDay27	chr10	6014216	6015014	799	*	Promoter (2-3kb)	10	6017054	6017194	141	2	124902573	ENST00000516113.1	2180	ENSG00000251922
MAGI3	membrane associated guanylate kinase, WW and PDZ domain containing 3	-0.648704	-1.12773	-0.169676	5.0258	-2.807	0.0102166	0.260063	-2.61863	peak_7914	Day0vsDay27	chr1	113389737	113390651	915	*	Promoter (<=1kb)	1	113390515	113685923	295409	1	260425	ENST00000307546.14	0	ENSG00000081026
GCLM	glutamate-cysteine ligase modifier subunit	-0.648675	-1.05347	-0.243882	5.58674	-3.32318	0.0036474	0.260063	-1.67269	peak_6993	Day0vsDay27	chr1	93908650	93910142	1493	*	Promoter (<=1kb)	1	93885199	93909430	24232	2	2730	ENST00000370238.8	0	ENSG00000023909
DPP10	dipeptidyl peptidase like 10	-0.648658	-1.10945	-0.187861	4.71101	-2.95554	0.00840774	0.260063	-2.43642	peak_88718	Day0vsDay27	chr2	116617443	116618439	997	*	Distal Intergenic	2	115814663	115836682	22020	1	57628	ENST00000473362.1	802780	ENSG00000175497
NUTM2A-AS1	NUTM2A antisense RNA 1	-0.648648	-1.16991	-0.127383	6.38817	-2.6888	0.0154795	0.260063	-2.91182	peak_20645	Day0vsDay27	chr10	87341798	87343366	1569	*	Promoter (<=1kb)	10	87203441	87342307	138867	2	728190	ENST00000671543.1	0	ENSG00000223482
ASH2L	ASH2 like, histone lysine methyltransferase complex subunit	-1.18573	-2.51574	0.144289	-0.205587	-1.84793	0.0779815	0.797893	-4.14106	peak_156356	Day0vsDay8	chr8	38090409	38090988	580	*	Intron	8	38105493	38140080	34588	1	9070	ENST00000545394.2	-14505	ENSG00000129691
LOC105377923	uncharacterized LOC105377923	-0.648471	-1.12825	-0.168689	6.13596	-2.80595	0.0115098	0.260063	-2.65986	peak_139733	Day0vsDay27	chr6	105900182	105900938	757	*	Distal Intergenic	6	105864234	105893041	28808	2	105377923	ENST00000642235.1	-7141	NA
OR8K1	olfactory receptor family 8 subfamily K member 1	-1.18532	-2.39025	0.0196194	-0.577402	-2.03905	0.0535266	0.75723	-3.89107	peak_27966	Day0vsDay8	chr11	56336986	56338002	1017	*	Distal Intergenic	11	56346039	56346998	960	1	390157	ENST00000279783.5	-8037	ENSG00000150261
CXCR6	C-X-C motif chemokine receptor 6	-0.648454	-1.07501	-0.221896	3.46039	-3.15107	0.00460182	0.260063	-1.96687	peak_109897	Day0vsDay27	chr3	45943242	45943838	597	*	Promoter (<=1kb)	3	45943464	45948351	4888	1	10663	ENST00000304552.5	0	ENSG00000172215
PGGT1B	protein geranylgeranyltransferase type I subunit beta	-0.648444	-1.11757	-0.179319	6.77048	-2.86511	0.00894608	0.260063	-2.51106	peak_129961	Day0vsDay27	chr5	115209121	115209950	830	*	3' UTR	5	115216865	115231784	14920	2	5229	ENST00000514178.5	21834	ENSG00000164219
LARP1	La ribonucleoprotein 1, translational regulator	-0.648419	-1.062	-0.234834	5.83963	-3.24974	0.00364492	0.260063	-1.77714	peak_132427	Day0vsDay27	chr5	154754540	154755812	1273	*	Promoter (<=1kb)	5	154754574	154817519	62946	1	23367	ENST00000690816.1	0	ENSG00000155506
CLTB	clathrin light chain B	-1.18457	-2.5626	0.193455	-0.356958	-1.78472	0.0914738	0.813459	-4.22322	peak_133836	Day0vsDay8	chr5	176405799	176406259	461	*	Promoter (<=1kb)	5	176405590	176406340	751	2	1212	ENST00000507821.1	81	ENSG00000175416
LOC101928211	uncharacterized LOC101928211	-0.648379	-1.06156	-0.235202	6.14926	-3.25703	0.00424013	0.260063	-1.82803	peak_150947	Day0vsDay27	chr7	124349061	124349402	342	*	Promoter (<=1kb)	7	124337380	124349860	12481	2	101928211	ENST00000470677.1	458	NA
BIRC2	baculoviral IAP repeat containing 2	-0.648375	-1.08835	-0.208399	6.40099	-3.0546	0.00576979	0.260063	-2.15314	peak_31083	Day0vsDay27	chr11	102346440	102347581	1142	*	Promoter (<=1kb)	11	102347211	102349013	1803	1	329	ENST00000527808.1	0	ENSG00000110330
CACTIN	cactin, spliceosome C complex subunit	-0.648293	-1.09183	-0.204761	5.19072	-3.04957	0.00678902	0.260063	-2.25425	peak_75661	Day0vsDay27	chr19	3626282	3627547	1266	*	Promoter (<=1kb)	19	3610645	3626790	16146	2	58509	ENST00000429344.7	0	ENSG00000105298
LOC102724210	uncharacterized LOC102724210	-0.648125	-1.10986	-0.186388	5.9313	-2.90952	0.00807813	0.260063	-2.42787	peak_122509	Day0vsDay27	chr4	127224557	127225277	721	*	Intron	4	127094410	127106771	12362	2	102724210	ENST00000513519.2	-117786	NA
LOC105377782	uncharacterized LOC105377782	-1.18321	-2.61398	0.247554	-0.385541	-1.7222	0.102947	0.82335	-4.31357	peak_154269	Day0vsDay8	chr8	2221565	2222108	544	*	Distal Intergenic	8	2203339	2207704	4366	1	105377782	ENST00000687564.1	18226	NA
LINC01676	long intergenic non-protein coding RNA 1676	-1.18317	-2.49528	0.12893	0.12395	-1.89177	0.0740994	0.789532	-4.08362	peak_7383	Day0vsDay8	chr1	105441589	105443527	1939	*	Distal Intergenic	1	105590039	105606003	15965	2	101928476	ENST00000623447.3	162476	ENSG00000230768
JAZF1	JAZF zinc finger 1	-0.648059	-1.09331	-0.202809	0.932841	-3.12632	0.0058221	0.260063	-2.14982	peak_145503	Day0vsDay27	chr7	27900889	27901715	827	*	Intron	7	27832805	27864080	31276	2	221895	ENST00000466516.1	-36809	ENSG00000153814
LINC02689	long intergenic non-protein coding RNA 2689	-1.18257	-2.56684	0.201703	-0.571796	-1.77077	0.0903314	0.813062	-4.27643	peak_24990	Day0vsDay8	chr11	1349532	1350223	692	*	Promoter (<=1kb)	11	1350359	1364286	13928	1	105376513	ENST00000650218.1	-136	NA
KTN1	kinectin 1	-0.647955	-1.10866	-0.187247	5.66639	-2.91554	0.00893341	0.260063	-2.42213	peak_47333	Day0vsDay27	chr14	55530559	55530986	428	*	Intron	14	55559072	55612230	53159	1	3895	ENST00000557267.1	-28086	ENSG00000126777
TSPAN11	tetraspanin 11	-0.647919	-1.08845	-0.207384	4.21388	-3.16793	0.00546531	0.260063	-2.08162	peak_35256	Day0vsDay27	chr12	30914240	30915228	989	*	Distal Intergenic	12	30926428	30955260	28833	1	441631	ENST00000545802.1	-11200	ENSG00000110900
CNOT4	CCR4-NOT transcription complex subunit 4	-1.18118	-2.49762	0.135254	-0.598567	-1.85983	0.0762125	0.794328	-4.13402	peak_151681	Day0vsDay8	chr7	135445760	135446102	343	*	Intron	7	135384290	135438331	54042	2	4850	ENST00000414802.5	-7429	ENSG00000080802
CNTN5	contactin 5	-1.18077	-2.58117	0.219636	0.30823	-1.79404	0.0907318	0.813204	-4.2294	peak_30987	Day0vsDay8	chr11	99153874	99155209	1336	*	Intron	11	99021190	100356566	1335377	1	53942	ENST00000528682.5	132684	ENSG00000149972
MIA-RAB4B	MIA-RAB4B readthrough (NMD candidate)	-0.647829	-1.09076	-0.204893	3.18506	-3.03163	0.00608736	0.260063	-2.19688	peak_79361	Day0vsDay27	chr19	40771086	40771792	707	*	Promoter (<=1kb)	19	40771648	40796943	25296	1	100529262	ENST00000600729.2	0	NA
TACC2	transforming acidic coiled-coil containing protein 2	-1.1805	-2.40064	0.0396323	0.606926	-2.02423	0.0579535	0.766668	-3.88558	peak_23028	Day0vsDay8	chr10	122162556	122164309	1754	*	Promoter (<=1kb)	10	122163426	122254545	91120	1	10579	ENST00000360561.7	0	ENSG00000138162
MIR4435-2HG	MIR4435-2 host gene	-0.647722	-1.16886	-0.12658	5.17907	-2.58395	0.0185227	0.260063	-3.05955	peak_88435	Day0vsDay27	chr2	111441591	111441980	390	*	Promoter (<=1kb)	2	111429322	111441621	12300	2	541471	ENST00000603310.5	0	ENSG00000172965
ANKRD44	ankyrin repeat domain 44	-0.647645	-1.05201	-0.243278	3.82435	-3.34426	0.00372212	0.260063	-1.70413	peak_92358	Day0vsDay27	chr2	197121008	197122151	1144	*	Promoter (<=1kb)	2	196967017	197122733	155717	2	91526	ENST00000424317.5	582	ENSG00000065413
CNOT6L	CCR4-NOT transcription complex subunit 6 like	-0.647541	-1.16956	-0.12552	0.265792	-2.58923	0.0169181	0.260063	-3.0354	peak_121099	Day0vsDay27	chr4	77804323	77805184	862	*	Intron	4	77718021	77819063	101043	2	246175	ENST00000515506.6	13879	ENSG00000138767
ASPH	aspartate beta-hydroxylase	-1.17944	-2.48732	0.128446	0.491179	-1.89085	0.0751941	0.791187	-4.05099	peak_157686	Day0vsDay8	chr8	61622307	61622810	504	*	Intron	8	61633125	61637986	4862	2	444	ENST00000519264.5	15176	ENSG00000198363
MIR2110	microRNA 2110	-0.647502	-1.09808	-0.19692	6.573	-2.97953	0.00770425	0.260063	-2.31659	peak_22422	Day0vsDay27	chr10	114173617	114174954	1338	*	Promoter (<=1kb)	10	114174105	114174179	75	2	100302224	ENST00000459421.1	0	ENSG00000284442
MARCHF4	membrane associated ring-CH-type finger 4	-0.64746	-1.08551	-0.209411	5.69213	-3.06956	0.00658204	0.260063	-2.18165	peak_93134	Day0vsDay27	chr2	216379496	216380438	943	*	Distal Intergenic	2	216257865	216372483	114619	2	57574	ENST00000273067.5	-7013	ENSG00000144583
CAMTA1-AS2	CAMTA1 antisense RNA 2	-1.17898	-2.5992	0.241235	-0.836086	-1.72072	0.0992133	0.817948	-4.35061	peak_910	Day0vsDay8	chr1	7421663	7422189	527	*	Intron	1	7382487	7389754	7268	2	102725193	ENST00000618051.1	-31909	ENSG00000237728
C2CD5	C2 calcium dependent domain containing 5	-0.64739	-1.04948	-0.245298	4.34937	-3.33732	0.00295958	0.260063	-1.60597	peak_35004	Day0vsDay27	chr12	22443128	22444047	920	*	Intron	12	22456971	22458864	1894	2	9847	ENST00000543888.1	14817	ENSG00000111731
LOC105378969	uncharacterized LOC105378969	-0.647341	-1.10245	-0.192229	6.10463	-2.94948	0.00839951	0.260063	-2.37482	peak_127650	Day0vsDay27	chr5	54719326	54719894	569	*	Intron	5	54691938	54734777	42840	1	105378969	ENST00000701311.1	27388	NA
C21orf91-OT1	C21orf91 overlapping transcript 1	-1.17773	-2.5947	0.239235	0.702047	-1.72283	0.0988229	0.817948	-4.2807	peak_101076	Day0vsDay8	chr21	17793350	17794192	843	*	Promoter (<=1kb)	21	17763315	17792523	29209	2	246312	ENST00000430815.5	-827	ENSG00000240770
P4HB	prolyl 4-hydroxylase subunit beta	-1.17768	-2.48466	0.129307	-0.688926	-1.88784	0.07615	0.793965	-4.11448	peak_70432	Day0vsDay8	chr17	81846003	81846668	666	*	Promoter (<=1kb)	17	81843163	81846227	3065	2	5034	ENST00000571507.6	0	ENSG00000185624
SATB1-AS1	SATB1 antisense RNA 1	-0.647132	-1.08585	-0.208415	5.87358	-3.05749	0.00573101	0.260063	-2.14764	peak_108463	Day0vsDay27	chr3	18649494	18650272	779	*	Intron	3	18527269	18591919	64651	1	101927777	ENST00000629405.2	122225	NA
CBLB	Cbl proto-oncogene B	-0.647128	-1.08829	-0.205967	5.47369	-3.04162	0.00683134	0.260063	-2.20058	peak_112500	Day0vsDay27	chr3	105722932	105723987	1056	*	Intron	3	105658331	105702176	43846	2	868	ENST00000642241.1	-20756	ENSG00000114423
GPR63	G protein-coupled receptor 63	-0.647033	-1.00023	-0.293831	4.30129	-3.79951	0.00131626	0.260063	-0.741717	peak_139481	Day0vsDay27	chr6	96836679	96838049	1371	*	Promoter (<=1kb)	6	96794125	96837477	43353	2	81491	ENST00000229955.4	0	ENSG00000112218
LOC105378178	uncharacterized LOC105378178	-1.17663	-1.65163	-0.701637	-0.368996	-5.13463	3.70630549609861e-05	0.248273	1.94733	peak_46963	Day0vsDay27	chr14	48430974	48432268	1295	*	Promoter (<=1kb)	14	48394815	48432131	37317	2	105378178	ENST00000663246.1	0	NA
PCDH15	protocadherin related 15	-0.646969	-1.16659	-0.127353	0.203289	-2.64781	0.0162013	0.260063	-2.9692	peak_18624	Day0vsDay27	chr10	54961647	54962992	1346	*	Intron	10	53821110	54801291	980182	2	65217	ENST00000448885.5	-160356	ENSG00000150275
TNS1	tensin 1	-1.17642	-2.50827	0.155432	-0.662156	-1.87297	0.0817412	0.80225	-4.15871	peak_93250	Day0vsDay8	chr2	217796000	217796689	690	*	Distal Intergenic	2	217809714	217810304	591	2	7145	ENST00000480416.1	13615	ENSG00000079308
C10orf90	chromosome 10 open reading frame 90	-0.646897	-1.17402	-0.119769	1.11385	-2.65906	0.0163059	0.260063	-2.95461	peak_23571	Day0vsDay27	chr10	126662864	126664206	1343	*	Intron	10	126424997	126670693	245697	2	118611	ENST00000488181.3	6487	ENSG00000154493
LOC124904338	uncharacterized LOC124904338	-1.17615	-2.35461	0.00230256	-0.348992	-2.06875	0.0504119	0.301449	-3.88921	peak_72545	Day0vsDay27	chr18	38995948	38996992	1045	*	Distal Intergenic	18	38655209	38688033	32825	2	124904338	ENST00000663576.1	-307915	NA
BAZ2B	bromodomain adjacent to zinc finger domain 2B	-1.17602	-2.47258	0.120551	-0.0580847	-1.88008	0.0732854	0.788077	-4.10191	peak_90872	Day0vsDay8	chr2	159456562	159456966	405	*	Intron	2	159404372	159435553	31182	2	29994	ENST00000472953.1	-21009	ENSG00000123636
LOC107985384	uncharacterized LOC107985384	-0.646694	-1.17069	-0.122701	4.49531	-2.55817	0.0178551	0.260063	-3.06893	peak_96295	Day0vsDay27	chr20	11749492	11750482	991	*	Distal Intergenic	20	11685144	11687323	2180	2	107985384	ENST00000569833.1	-62169	NA
LINC02307	long intergenic non-protein coding RNA 2307	-1.17546	-2.80569	0.454758	-0.214775	-1.49458	0.149104	0.849644	-4.57958	peak_46867	Day0vsDay8	chr14	44232133	44232775	643	*	Intron	14	43995781	44384545	388765	2	105370471	ENST00000553827.1	151770	ENSG00000258969
LRPPRC	leucine rich pentatricopeptide repeat containing	-0.646532	-1.12992	-0.16314	6.01107	-2.77309	0.0120972	0.260063	-2.69656	peak_84531	Day0vsDay27	chr2	43875941	43876460	520	*	Intron	2	43887833	43892346	4514	2	10128	ENST00000682353.1	15886	ENSG00000138095
ADCK1	aarF domain containing kinase 1	-0.646424	-1.1051	-0.18775	6.76625	-2.92126	0.00786241	0.260063	-2.40585	peak_48768	Day0vsDay27	chr14	77841022	77841571	550	*	Intron	14	77800139	77933952	133814	1	57143	ENST00000341211.5	40883	ENSG00000063761
EEA1	early endosome antigen 1	-0.646423	-1.13433	-0.15852	6.87136	-2.74625	0.0117272	0.260063	-2.73113	peak_37884	Day0vsDay27	chr12	92908032	92908441	410	*	Intron	12	92864860	92929262	64403	2	8411	ENST00000553019.1	20821	ENSG00000102189
BCYRN1	brain cytoplasmic RNA 1	-0.646329	-1.06139	-0.231272	4.84752	-3.29127	0.00420818	0.260063	-1.84569	peak_84823	Day0vsDay27	chr2	47329597	47330074	478	*	Intron	2	47335315	47335514	200	1	618	ENST00000418539.2	-5241	ENSG00000236824
NKAIN2	sodium/potassium transporting ATPase interacting 2	-0.646261	-1.11847	-0.174054	4.44054	-2.83683	0.00954439	0.260063	-2.56362	peak_140564	Day0vsDay27	chr6	124656638	124657018	381	*	Intron	6	124818399	124823623	5225	1	154215	ENST00000640160.1	-161381	ENSG00000188580
REL-DT	REL divergent transcript	-0.64613	-1.10398	-0.188276	5.04697	-2.92964	0.00872619	0.260063	-2.43551	peak_85327	Day0vsDay27	chr2	60849320	60849733	414	*	Intron	2	60847760	60881314	33555	2	400957	ENST00000452343.1	31581	ENSG00000228414
MIR9-2	microRNA 9-2	-1.1741	-2.36971	0.0215086	4.54358	-2.04405	0.0562861	0.310409	-3.94656	peak_129038	Day0vsDay27	chr5	88666347	88667567	1221	*	Promoter (<=1kb)	5	88666853	88666939	87	2	407047	ENST00000384838.1	0	ENSG00000284447
GRAP2	GRB2 related adaptor protein 2	-1.17393	-3.10273	0.75487	-0.927441	-1.3079	0.208037	0.876138	-4.87155	peak_105630	Day0vsDay8	chr22	39910083	39910748	666	*	Intron	22	39901084	39973721	72638	1	9402	ENST00000344138.9	8999	ENSG00000100351
ANK2-AS1	ANK2 antisense RNA 1	-0.646125	-1.11743	-0.174816	4.02685	-2.92712	0.00922377	0.260063	-2.49849	peak_122135	Day0vsDay27	chr4	113042568	113042967	400	*	Promoter (1-2kb)	4	113029399	113044754	15356	2	105377373	ENST00000661685.1	1787	ENSG00000248152
HMX1	H6 family homeobox 1	-1.17366	-2.67684	0.329519	-0.24978	-1.72268	0.113864	0.830595	-4.31248	peak_118697	Day0vsDay8	chr4	8835269	8835783	515	*	Distal Intergenic	4	8846076	8871622	25547	2	3166	ENST00000506970.2	35839	ENSG00000215612
LOC105370470	uncharacterized LOC105370470	-1.17325	-2.60324	0.256751	-0.549195	-1.70064	0.102981	0.823427	-4.3787	peak_46840	Day0vsDay8	chr14	43187842	43188915	1074	*	Distal Intergenic	14	43308648	43314803	6156	1	105370470	ENST00000655457.1	-119733	NA
NKAIN2	sodium/potassium transporting ATPase interacting 2	-0.645957	-1.11896	-0.172952	6.84647	-2.83101	0.0107016	0.260063	-2.58106	peak_140560	Day0vsDay27	chr6	124577660	124579077	1418	*	Intron	6	124818399	124823623	5225	1	154215	ENST00000640160.1	-239322	ENSG00000188580
TMX3	thioredoxin related transmembrane protein 3	-0.645749	-1.08992	-0.201582	6.16302	-3.01352	0.00634956	0.260063	-2.2314	peak_74001	Day0vsDay27	chr18	68532385	68532830	446	*	Distal Intergenic	18	68676710	68679577	2868	2	54495	ENST00000578816.1	146747	ENSG00000166479
MIR4283-2	microRNA 4283-2	-1.17274	-2.37022	0.0247469	-0.350833	-2.02996	0.0545132	0.75723	-3.89436	peak_147697	Day0vsDay8	chr7	63628136	63630436	2301	*	Distal Intergenic	7	63621090	63621169	80	1	100422848	ENST00000578980.1	7046	ENSG00000265214
SCN1A	sodium voltage-gated channel alpha subunit 1	-0.645712	-1.05002	-0.241406	5.72677	-3.31044	0.00315531	0.260063	-1.65899	peak_91131	Day0vsDay27	chr2	166127801	166128526	726	*	Promoter (<=1kb)	2	165984641	166127986	143346	2	6323	ENST00000641996.1	0	ENSG00000144285
RHEB	Ras homolog, mTORC1 binding	-1.1724	-2.35339	0.0085829	0.382416	-2.05773	0.0515476	0.754458	-3.82544	peak_152884	Day0vsDay8	chr7	151507040	151507450	411	*	Intron	7	151471400	151518069	46670	2	6009	ENST00000470370.1	10619	ENSG00000106615
KIF2A	kinesin family member 2A	-0.645663	-1.17275	-0.11858	3.04692	-2.62401	0.017496	0.260063	-3.01848	peak_128019	Day0vsDay27	chr5	62211015	62211758	744	*	Distal Intergenic	5	62306162	62385676	79515	1	3796	ENST00000401507.7	-94404	ENSG00000068796
SLC25A3	solute carrier family 25 member 3	-1.17213	-2.57038	0.226128	-0.114774	-1.73758	0.0961407	0.81702	-4.2717	peak_38211	Day0vsDay8	chr12	98607351	98607626	276	*	Distal Intergenic	12	98601065	98602168	1104	1	5250	ENST00000547869.1	6286	ENSG00000075415
LOC105375577	uncharacterized LOC105375577	-1.17208	-2.47728	0.133107	0.0749711	-1.86141	0.0759811	0.793493	-4.11868	peak_153053	Day0vsDay8	chr7	153138929	153140098	1170	*	Distal Intergenic	7	153395484	153396921	1438	1	105375577	ENST00000649319.1	-255386	NA
GRAMD1C	GRAM domain containing 1C	-0.645542	-1.07818	-0.212904	5.84743	-3.09284	0.00527619	0.260063	-2.08	peak_112902	Day0vsDay27	chr3	113889944	113890505	562	*	Promoter (<=1kb)	3	113890625	113945770	55146	1	54762	ENST00000472026.5	-120	ENSG00000178075
DAB2	DAB adaptor protein 2	-0.645418	-1.13495	-0.15589	6.42636	-2.73529	0.0132558	0.260063	-2.77914	peak_127265	Day0vsDay27	chr5	39424246	39425488	1243	*	Promoter (<=1kb)	5	39371675	39425233	53559	2	1601	ENST00000545653.5	0	ENSG00000153071
LINC01883	long intergenic non-protein coding RNA 1883	-0.645193	-1.08528	-0.205109	5.924	-3.0421	0.00684756	0.260063	-2.2219	peak_84194	Day0vsDay27	chr2	38434424	38434996	573	*	Intron	2	38431294	38433573	2280	1	100996902	ENST00000457385.1	3130	ENSG00000235009
LINC02941	long intergenic non-protein coding RNA 2941	-0.645139	-1.0894	-0.200876	3.45972	-3.01404	0.00730101	0.260063	-2.26178	peak_141287	Day0vsDay27	chr6	140041997	140042371	375	*	Intron	6	140075158	140093721	18564	1	100507477	ENST00000657358.1	-32787	ENSG00000236013
LINC02964	long intergenic non-protein coding RNA 2964	-0.645139	-1.0367	-0.25358	5.13513	-3.41518	0.00245696	0.260063	-1.45395	peak_160191	Day0vsDay27	chr8	125598756	125599578	823	*	Distal Intergenic	8	125648327	125955592	307266	1	105375746	ENST00000651999.1	-48749	NA
EIF1	eukaryotic translation initiation factor 1	-0.645095	-1.10855	-0.181639	4.99454	-2.88518	0.0085434	0.260063	-2.4736	peak_66836	Day0vsDay27	chr17	41688120	41690028	1909	*	Promoter (<=1kb)	17	41688885	41691646	2762	1	10209	ENST00000462917.1	0	ENSG00000173812
BEAN1-AS1	BEAN1 antisense RNA 1	-1.17066	-2.49071	0.14939	0.226791	-1.83822	0.0794499	0.800466	-4.13156	peak_60919	Day0vsDay8	chr16	66509495	66509977	483	*	Promoter (<=1kb)	16	66475602	66508771	33170	2	101927726	ENST00000676821.1	-724	ENSG00000261656
LOC105378137	uncharacterized LOC105378137	-1.17056	-2.35203	0.0109076	0.13509	-2.05366	0.0519732	0.755293	-3.83798	peak_143214	Day0vsDay8	chr6	168166516	168167045	530	*	Distal Intergenic	6	168225279	168226517	1239	2	105378137	ENST00000424343.1	59472	ENSG00000237987
HIPK1-AS1	HIPK1 antisense RNA 1	-0.645012	-1.1103	-0.179724	7.07852	-2.87345	0.00877664	0.260063	-2.49554	peak_7943	Day0vsDay27	chr1	113928995	113931103	2109	*	Promoter (<=1kb)	1	113924000	113929318	5319	2	101928846	ENST00000441071.5	0	ENSG00000235527
LOC124907748	uncharacterized LOC124907748	-1.17008	-2.78911	0.448948	-0.783881	-1.51462	0.153877	0.850487	-4.60231	peak_83766	Day0vsDay8	chr2	29848627	29849770	1144	*	Intron	2	29890371	29892354	1984	1	124907748	ENST00000421411.1	-40601	NA
ANAPC5	anaphase promoting complex subunit 5	-0.644973	-1.11942	-0.170532	5.75193	-2.82316	0.0109952	0.260063	-2.63358	peak_39916	Day0vsDay27	chr12	121391593	121392265	673	*	Exon	12	121345999	121399896	53898	2	51433	ENST00000536837.1	7631	ENSG00000089053
GALNT7-DT	GALNT7 divergent transcript	-0.644971	-1.11496	-0.174978	4.69134	-2.84902	0.0107574	0.260063	-2.57529	peak_123974	Day0vsDay27	chr4	172834227	172834718	492	*	Intron	4	173144624	173166159	21536	2	101930370	ENST00000659700.1	331441	ENSG00000245213
ZNF648	zinc finger protein 648	-0.644824	-1.12177	-0.167879	6.30996	-2.81214	0.0113424	0.260063	-2.66479	peak_10933	Day0vsDay27	chr1	182029306	182030356	1051	*	Distal Intergenic	1	182054570	182061712	7143	2	127665	ENST00000339948.3	31356	ENSG00000179930
LOC105374715	uncharacterized LOC105374715	-1.16918	-2.44725	0.108888	0.136126	-1.8962	0.0710243	0.788012	-4.05696	peak_126926	Day0vsDay8	chr5	33104440	33105519	1080	*	Intron	5	32965727	33049422	83696	2	105374715	ENST00000505339.2	-55018	NA
HDAC2	histone deacetylase 2	-0.644684	-1.04075	-0.248618	5.30893	-3.37641	0.00319911	0.260063	-1.58559	peak_140241	Day0vsDay27	chr6	114020109	114020510	402	*	Exon	6	113956629	114011308	54680	2	3066	ENST00000522371.5	-8801	ENSG00000196591
CRADD	CASP2 and RIPK1 domain containing adaptor with death domain	-0.644457	-1.10493	-0.183984	6.36894	-2.90163	0.00916806	0.260063	-2.45756	peak_37932	Day0vsDay27	chr12	93687364	93687932	569	*	Intron	12	93677717	93850756	173040	1	8738	ENST00000542893.2	9647	ENSG00000169372
LINC00347	long intergenic non-protein coding RNA 347	-0.644414	-1.03171	-0.257117	4.7869	-3.44888	0.00226616	0.260063	-1.38771	peak_43864	Day0vsDay27	chr13	74802112	74803405	1294	*	Distal Intergenic	13	74553965	74555522	1558	1	338864	ENST00000601480.1	248147	ENSG00000236678
ARHGAP26	Rho GTPase activating protein 26	-0.644338	-1.06914	-0.219538	6.08962	-3.14709	0.0054973	0.260063	-2.02223	peak_131658	Day0vsDay27	chr5	143028591	143029728	1138	*	Intron	5	143037196	143224150	186955	1	23092	ENST00000443674.5	-7468	ENSG00000145819
LINC02017	long intergenic non-protein coding RNA 2017	-1.16803	-2.496	0.159947	-0.521696	-1.82314	0.0817785	0.80225	-4.1888	peak_110806	Day0vsDay8	chr3	55170988	55171461	474	*	Exon	3	55178172	55189214	11043	1	105377096	ENST00000496829.1	-6711	ENSG00000243572
TBC1D21	TBC1 domain family member 21	-0.644218	-1.05127	-0.237166	1.54338	-3.43895	0.00308626	0.260063	-1.60413	peak_54339	Day0vsDay27	chr15	73873641	73874205	565	*	Promoter (<=1kb)	15	73873646	73889102	15457	1	161514	ENST00000562056.1	0	ENSG00000167139
PTPRM	protein tyrosine phosphatase receptor type M	-1.16786	-2.8481	0.512384	-0.293514	-1.44071	0.163625	0.856592	-4.64289	peak_71129	Day0vsDay8	chr18	8051987	8052608	622	*	Promoter (2-3kb)	18	8049364	8076564	27201	1	5797	ENST00000578698.1	2623	ENSG00000173482
LINC02249	long intergenic non-protein coding RNA 2249	-0.644162	-1.09611	-0.192215	3.12283	-3.11561	0.00639617	0.260063	-2.17479	peak_51810	Day0vsDay27	chr15	30261195	30262555	1361	*	Distal Intergenic	15	30196036	30214540	18505	1	26082	ENST00000562624.2	65159	ENSG00000225930
LOC105377901	uncharacterized LOC105377901	-0.644154	-1.0792	-0.209106	5.55473	-3.06909	0.00557774	0.260063	-2.12548	peak_139414	Day0vsDay27	chr6	94300554	94301435	882	*	Distal Intergenic	6	94546175	94735852	189678	2	105377901	ENST00000701797.1	434417	NA
LINC02476	long intergenic non-protein coding RNA 2476	-0.64405	-1.14507	-0.143033	6.74926	-2.66455	0.0140946	0.260063	-2.88016	peak_150821	Day0vsDay27	chr7	119724155	119725083	929	*	Intron	7	119495024	119907375	412352	2	105375475	ENST00000660268.1	182292	ENSG00000225546
LOC124900229	small nucleolar RNA SNORD65	-0.644048	-1.11994	-0.168155	6.1058	-2.80522	0.0102582	0.260063	-2.62237	peak_138609	Day0vsDay27	chr6	67428210	67428695	486	*	Distal Intergenic	6	67210408	67210480	73	2	124900229	ENST00000390927.1	-217730	ENSG00000212229
TMEM98	transmembrane protein 98	-0.643946	-1.10418	-0.183708	5.96772	-2.90368	0.00917377	0.260063	-2.48085	peak_66094	Day0vsDay27	chr17	32914215	32914659	445	*	Distal Intergenic	17	32927910	32941613	13704	1	26022	ENST00000394642.7	-13251	ENSG00000006042
ACBD3-AS1	ACBD3 antisense RNA 1	-0.643927	-1.0993	-0.188559	5.67716	-2.93181	0.00854123	0.260063	-2.40272	peak_13446	Day0vsDay27	chr1	226121490	226123055	1566	*	Distal Intergenic	1	226148003	226155071	7069	1	107985353	ENST00000440540.1	-24948	ENSG00000234478
MICOS10-NBL1	MICOS10-NBL1 readthrough	-0.643916	-1.06081	-0.227019	6.88485	-3.20153	0.00408547	0.260063	-1.87059	peak_2272	Day0vsDay27	chr1	19596373	19597876	1504	*	Promoter (<=1kb)	1	19596979	19658056	61078	1	100532736	ENST00000602662.1	0	ENSG00000158747
DPP6	dipeptidyl peptidase like 6	-0.643576	-1.05909	-0.228062	2.24454	-3.21049	0.00399991	0.260063	-1.85426	peak_153093	Day0vsDay27	chr7	153887204	153888561	1358	*	Promoter (<=1kb)	7	153887097	154894285	1007189	1	1804	ENST00000404039.5	107	ENSG00000130226
MIR3150BHG	MIR3150B host gene	-1.16654	-2.42572	0.0926441	0.114742	-1.92029	0.0677603	0.783783	-4.0304	peak_158886	Day0vsDay8	chr8	95087661	95088681	1021	*	Exon	8	95068924	95073182	4259	2	105375650	ENST00000517864.1	-14479	ENSG00000245080
XYLT1	xylosyltransferase 1	-1.16627	-2.52354	0.190998	-0.710306	-1.78111	0.0885842	0.811572	-4.25582	peak_58221	Day0vsDay8	chr16	17258875	17259517	643	*	Promoter (<=1kb)	16	17198031	17259028	60998	2	64131	ENST00000575674.1	0	ENSG00000103489
GALM	galactose mutarotase	-1.16622	-2.44172	0.109284	0.381343	-1.8952	0.0711627	0.788012	-4.05396	peak_84224	Day0vsDay8	chr2	38697029	38698086	1058	*	Intron	2	38681295	38741237	59943	1	130589	ENST00000434934.1	15734	ENSG00000143891
RALYL	RALY RNA binding protein like	-1.16608	-2.49884	0.166681	-0.755179	-1.81357	0.083288	0.804583	-4.22275	peak_158541	Day0vsDay8	chr8	84396994	84397656	663	*	Intron	8	84184941	84529464	344524	1	138046	ENST00000522647.1	212053	ENSG00000184672
LINC02792	long intergenic non-protein coding RNA 2792	-1.16607	-2.32121	-0.0109315	-0.388505	-2.10213	0.0501065	0.750413	-3.80439	peak_6388	Day0vsDay8	chr1	79858041	79859033	993	*	Distal Intergenic	1	79325008	79346445	21438	1	107983999	ENST00000645557.1	533033	NA
CPQ	carboxypeptidase Q	-0.643478	-1.08032	-0.20663	5.91059	-3.05324	0.00578816	0.260063	-2.15576	peak_158974	Day0vsDay27	chr8	96766300	96767008	709	*	Intron	8	96761240	96785287	24048	1	10404	ENST00000521142.1	5060	ENSG00000104324
LOC101928626	uncharacterized LOC101928626	-1.1658	-2.32767	-0.00392254	5.98443	-2.08358	0.0519544	0.303487	-3.88024	peak_5	Day0vsDay27	chr1	630270	630517	248	*	Promoter (<=1kb)	1	627377	631150	3774	2	101928626	ENST00000452176.2	633	ENSG00000293331
KIF21A	kinesin family member 21A	-0.643444	-1.05471	-0.232174	4.49194	-3.35303	0.00363283	0.260063	-1.75109	peak_35469	Day0vsDay27	chr12	39372423	39373561	1139	*	Intron	12	39357251	39367927	10677	2	55605	ENST00000552908.1	-4496	ENSG00000139116
NELL1	neural EGFL like 1	-1.16548	-2.44188	0.110914	0.176426	-1.89268	0.0715127	0.788012	-4.06358	peak_26576	Day0vsDay8	chr11	21446616	21448196	1581	*	Intron	11	21283737	21504199	220463	1	4745	ENST00000534263.1	162879	ENSG00000165973
AP2A2	adaptor related protein complex 2 subunit alpha 2	-1.16542	-2.37357	0.0427287	-0.269526	-1.99949	0.0579413	0.766668	-3.92188	peak_24908	Day0vsDay8	chr11	1001621	1002575	955	*	Promoter (<=1kb)	11	1001646	1012226	10581	1	161	ENST00000526401.6	0	ENSG00000183020
PEX7	peroxisomal biogenesis factor 7	-0.643369	-1.03878	-0.247957	4.18335	-3.38441	0.00373451	0.260063	-1.58754	peak_141061	Day0vsDay27	chr6	136822120	136823320	1201	*	Promoter (<=1kb)	6	136822564	136913829	91266	1	5191	ENST00000541292.6	0	ENSG00000112357
UNC93A	unc-93 homolog A	-1.16522	-2.34928	0.0188425	-0.587805	-2.03981	0.0534443	0.75723	-3.88151	peak_143090	Day0vsDay8	chr6	167277319	167278205	887	*	Intron	6	167271169	167296196	25028	1	54346	ENST00000503433.5	6150	ENSG00000112494
TRAPPC9	trafficking protein particle complex subunit 9	-1.16504	-2.57769	0.247598	-1.39363	-1.70949	0.101304	0.819982	-4.40607	peak_161127	Day0vsDay8	chr8	140233446	140233763	318	*	Intron	8	139988740	140238493	249754	2	83696	ENST00000517667.5	4730	ENSG00000167632
EML1	EMAP like 1	-1.16476	-2.60445	0.274921	-0.372674	-1.68206	0.108928	0.82883	-4.37515	peak_50070	Day0vsDay8	chr14	99792763	99793918	1156	*	Promoter (<=1kb)	14	99793343	99941537	148195	1	2009	ENST00000334192.8	0	ENSG00000066629
PDGFD	platelet derived growth factor D	-0.643339	-1.07086	-0.21582	4.79982	-3.14399	0.00558054	0.260063	-2.08766	peak_31159	Day0vsDay27	chr11	104163445	104164646	1202	*	Promoter (<=1kb)	11	103907189	104164147	256959	2	80310	ENST00000393158.7	0	ENSG00000170962
BFSP1	beaded filament structural protein 1	-0.643279	-1.1331	-0.153463	0.344173	-2.72222	0.0123814	0.260063	-2.78471	peak_96488	Day0vsDay27	chr20	17558387	17558943	557	*	Promoter (<=1kb)	20	17493906	17558838	64933	2	631	ENST00000536626.7	0	ENSG00000125864
LINC02429	long intergenic non-protein coding RNA 2429	-0.643194	-1.0356	-0.250783	3.92379	-3.4176	0.00327577	0.260063	-1.55945	peak_120508	Day0vsDay27	chr4	59503478	59504001	524	*	Distal Intergenic	4	59013573	59046959	33387	1	105377247	ENST00000509782.1	489905	ENSG00000251266
SLC28A1	solute carrier family 28 member 1	-1.1644	-2.42583	0.0970301	-0.46357	-1.92225	0.0700936	0.788012	-4.05095	peak_55257	Day0vsDay8	chr15	84890138	84890676	539	*	Exon	15	84884678	84945796	61119	1	9154	ENST00000286749.3	5460	ENSG00000156222
LINC01532	long intergenic non-protein coding RNA 1532	-0.643164	-1.08172	-0.204609	1.87234	-3.1184	0.00603905	0.260063	-2.14968	peak_78216	Day0vsDay27	chr19	29046142	29046676	535	*	Distal Intergenic	19	29004143	29015160	11018	1	100505835	ENST00000656059.1	41999	NA
LINC01127	long intergenic non-protein coding RNA 1127	-0.643148	-1.07621	-0.210087	6.24579	-3.09624	0.0061449	0.260063	-2.16732	peak_87705	Day0vsDay27	chr2	101981247	101982075	829	*	Promoter (1-2kb)	2	101983465	101985105	1641	1	100506328	ENST00000625702.1	-1390	NA
UNC119	unc-119 lipid binding chaperone	-0.642966	-1.09922	-0.186712	4.48439	-2.93245	0.00880247	0.260063	-2.44756	peak_65730	Day0vsDay27	chr17	28540506	28541140	635	*	Intron	17	28547688	28548173	486	2	9094	ENST00000487844.1	7033	ENSG00000109103
TTC23L-AS1	TTC23L antisense RNA 1	-1.16376	-2.36288	0.0353598	-1.0159	-2.03965	0.0569554	0.764543	-3.91709	peak_127011	Day0vsDay8	chr5	34838648	34839719	1072	*	Promoter (<=1kb)	5	34837549	34839278	1730	2	101929704	ENST00000606401.1	0	ENSG00000272323
FZD4-DT	FZD4 divergent transcript	-0.642753	-1.00873	-0.276779	3.94991	-3.74818	0.0015246	0.260063	-1.04308	peak_30501	Day0vsDay27	chr11	86954714	86956626	1913	*	Promoter (<=1kb)	11	86955616	87000959	45344	1	100506368	ENST00000499504.8	0	ENSG00000246523
SEC22C	SEC22 homolog C, vesicle trafficking protein	-0.642599	-1.11179	-0.173404	5.75329	-2.83886	0.00950016	0.260063	-2.55991	peak_109598	Day0vsDay27	chr3	42555983	42556848	866	*	3' UTR	3	42547969	42563632	15664	2	9117	ENST00000451653.5	6784	ENSG00000093183
LOC124901527	small nucleolar RNA U13	-0.642548	-1.07222	-0.212874	4.5552	-3.09973	0.00519166	0.260063	-2.06697	peak_141779	Day0vsDay27	chr6	150173282	150173671	390	*	Intron	6	150164584	150164686	103	1	124901527	ENST00000459301.1	8698	ENSG00000238594
NFIA	nuclear factor I A	-0.642446	-1.05872	-0.226175	3.39289	-3.19902	0.00410978	0.260063	-1.87609	peak_5763	Day0vsDay27	chr1	61081872	61082959	1088	*	Promoter (<=1kb)	1	61082123	61456312	374190	1	4774	ENST00000699986.1	0	ENSG00000162599
ATP6V1B2	ATPase H+ transporting V1 subunit B2	-0.642204	-1.09171	-0.192697	6.05018	-2.96138	0.00716642	0.260063	-2.33021	peak_155243	Day0vsDay27	chr8	20230322	20230731	410	*	Distal Intergenic	8	20218182	20226819	8638	1	526	ENST00000521442.1	12140	ENSG00000147416
PLCL2	phospholipase C like 2	-1.16319	-2.6678	0.341414	-0.375565	-1.60245	0.123191	0.835227	-4.46374	peak_108380	Day0vsDay8	chr3	16886253	16886706	454	*	Promoter (1-2kb)	3	16884955	17090604	205650	1	23228	ENST00000615277.5	1298	ENSG00000154822
EREG	epiregulin	-1.16239	-2.50303	0.178248	-0.505342	-1.79721	0.0859225	0.808479	-4.23188	peak_120924	Day0vsDay8	chr4	74376960	74377203	244	*	Intron	4	74382423	74384952	2530	1	2069	ENST00000503689.1	-5220	ENSG00000124882
LINC02077	long intergenic non-protein coding RNA 2077	-0.641978	-1.08719	-0.196768	3.96832	-2.98891	0.00672335	0.260063	-2.2781	peak_111810	Day0vsDay27	chr3	78154840	78156050	1211	*	Distal Intergenic	3	78038705	78046794	8090	2	105377172	ENST00000465795.1	-108046	NA
ARHGEF4	Rho guanine nucleotide exchange factor 4	-1.16206	-2.85752	0.533392	-0.214763	-1.42598	0.170495	0.859559	-4.667	peak_89841	Day0vsDay8	chr2	130975319	130976499	1181	*	Intron	2	130963642	131045446	81805	1	50649	ENST00000409303.6	11677	ENSG00000136002
LOC107985927	uncharacterized LOC107985927	-1.16193	-2.75317	0.429305	-0.336722	-1.51357	0.144243	0.847505	-4.60115	peak_87813	Day0vsDay8	chr2	103925240	103925638	399	*	Intron	2	103856970	103880209	23240	2	107985927	ENST00000455716.1	-45031	NA
LOC105369885	uncharacterized LOC105369885	-0.641977	-1.13691	-0.147044	6.72447	-2.68862	0.0133539	0.260063	-2.83642	peak_37695	Day0vsDay27	chr12	88580011	88580872	862	*	Promoter (<=1kb)	12	88580531	88598218	17688	1	105369885	ENST00000625763.1	0	NA
LOC105374715	uncharacterized LOC105374715	-1.16151	-2.49911	0.176085	-0.339878	-1.81607	0.0852384	0.807319	-4.21162	peak_126927	Day0vsDay8	chr5	33111359	33112105	747	*	Intron	5	32965727	33049422	83696	2	105374715	ENST00000505339.2	-61937	NA
PACS2	phosphofurin acidic cluster sorting protein 2	-1.16151	-2.48937	0.166343	0.206296	-1.81314	0.0833563	0.804583	-4.1624	peak_50820	Day0vsDay8	chr14	105313829	105315725	1897	*	Promoter (<=1kb)	14	105314415	105395206	80792	1	23241	ENST00000325438.12	0	ENSG00000179364
LPAR6	lysophosphatidic acid receptor 6	-0.641689	-1.05576	-0.227617	4.89749	-3.21222	0.0039835	0.260063	-1.85031	peak_42945	Day0vsDay27	chr13	48410306	48410583	278	*	Promoter (2-3kb)	13	48411138	48413113	1976	2	10161	ENST00000620633.5	2530	ENSG00000139679
CT66	cancer/testis associated transcript 66	-1.16111	-2.41878	0.0965495	-0.216668	-1.91367	0.0686439	0.784838	-4.0392	peak_148138	Day0vsDay8	chr7	69564383	69564694	312	*	Distal Intergenic	7	69595958	69597448	1491	2	100507468	ENST00000436600.2	32754	ENSG00000234215
BMS1P17	BMS1 pseudogene 17	-1.16077	-2.45564	0.134093	-1.17422	-1.86358	0.0796001	0.800466	-4.17525	peak_45836	Day0vsDay8	chr14	19199908	19201180	1273	*	Exon	14	19301704	19316800	15097	1	101101776	ENST00000444357.5	-100524	ENSG00000291205
NAIF1	nuclear apoptosis inducing factor 1	-1.16069	-2.41749	0.0961158	-0.0761283	-1.92157	0.0703792	0.788012	-4.02278	peak_167205	Day0vsDay8	chr9	128053588	128053959	372	*	Intron	9	128061233	128063742	2510	2	203245	ENST00000470245.1	9783	ENSG00000171169
HES4	hes family bHLH transcription factor 4	-0.641525	-1.12006	-0.162988	2.07924	-2.78357	0.0116545	0.260063	-2.67421	peak_40	Day0vsDay27	chr1	998890	999530	641	*	Promoter (<=1kb)	1	998970	999981	1012	2	57801	ENST00000484667.2	451	ENSG00000188290
SEC24B-AS1	SEC24B antisense RNA 1	-0.64145	-1.08277	-0.200132	7.0016	-3.01278	0.00636049	0.260063	-2.2328	peak_122026	Day0vsDay27	chr4	109442116	109442398	283	*	Intron	4	109429963	109433817	3855	2	100533182	ENST00000499359.2	-8299	ENSG00000247950
FIGN	fidgetin, microtubule severing factor	-0.64133	-1.10281	-0.179846	5.87848	-2.88248	0.00963954	0.260063	-2.5074	peak_91074	Day0vsDay27	chr2	163785096	163785897	802	*	Intron	2	163593396	163736012	142617	2	55137	ENST00000409634.5	-49084	ENSG00000182263
LOC101928626	uncharacterized LOC101928626	-1.15972	-2.35221	0.0327632	7.27612	-2.01808	0.0589348	0.314534	-3.97949	peak_6	Day0vsDay27	chr1	630802	631422	621	*	Promoter (<=1kb)	1	627377	631150	3774	2	101928626	ENST00000452176.2	0	ENSG00000293331
LOC105371342	uncharacterized LOC105371342	-0.641313	-1.13344	-0.149186	5.25806	-2.72738	0.0136842	0.260063	-2.83069	peak_61526	Day0vsDay27	chr16	73821509	73822264	756	*	Intron	16	73812560	73816054	3495	1	105371342	ENST00000565061.3	8949	NA
SHISAL2A	shisa like 2A	-1.15938	-2.38718	0.0684201	-0.582368	-1.95729	0.0630041	0.773465	-4.01708	peak_5261	Day0vsDay8	chr1	52656590	52657539	950	*	3' UTR	1	52633593	52667688	34096	1	348378	ENST00000424164.1	22997	ENSG00000182183
ILDR1	immunoglobulin like domain containing receptor 1	-0.641305	-1.12102	-0.161595	7.56662	-2.77104	0.0110869	0.260063	-2.68563	peak_113200	Day0vsDay27	chr3	122030211	122031197	987	*	Distal Intergenic	3	121987323	122022247	34925	2	286676	ENST00000344209.10	-7964	ENSG00000145103
MATN2	matrilin 2	-1.1582	-2.52463	0.208239	-0.788756	-1.75848	0.0951259	0.814566	-4.27634	peak_159047	Day0vsDay8	chr8	98011321	98012824	1504	*	Intron	8	98016544	98027721	11178	1	4147	ENST00000517321.5	-3720	ENSG00000132561
LOC105370259	uncharacterized LOC105370259	-0.641278	-1.08805	-0.194503	6.85631	-2.9788	0.00777809	0.260063	-2.34388	peak_43852	Day0vsDay27	chr13	74286969	74288896	1928	*	Promoter (<=1kb)	13	74288070	74408781	120712	1	105370259	ENST00000653992.1	0	ENSG00000286330
LINC01392	long intergenic non-protein coding RNA 1392	-0.641184	-1.0967	-0.185667	4.34586	-2.91766	0.00792801	0.260063	-2.41238	peak_150677	Day0vsDay27	chr7	115340853	115341107	255	*	Distal Intergenic	7	115061537	115231355	169819	2	104355291	ENST00000419883.1	-109498	ENSG00000233607
UBE3D	ubiquitin protein ligase E3D	-0.641171	-1.15995	-0.122391	4.57139	-2.56181	0.0177123	0.260063	-3.06313	peak_139034	Day0vsDay27	chr6	82746109	82746503	395	*	Distal Intergenic	6	82892467	82894033	1567	2	90025	ENST00000503942.1	147530	ENSG00000118420
DRGX	dorsal root ganglia homeobox	-1.15734	-2.49078	0.176105	-0.433875	-1.79905	0.0856221	0.8083	-4.20056	peak_18405	Day0vsDay8	chr10	49427887	49429260	1374	*	Intron	10	49364066	49396089	32024	2	644168	ENST00000374139.8	-31798	ENSG00000165606
LOC107984402	uncharacterized LOC107984402	-1.15714	-2.3952	0.080915	-0.419465	-1.93733	0.0655324	0.780309	-4.02439	peak_32430	Day0vsDay8	chr11	121672912	121674069	1158	*	Promoter (<=1kb)	11	121674261	121928976	254716	1	107984402	ENST00000652518.1	-192	NA
BLVRA	biliverdin reductase A	-0.641097	-1.09587	-0.186325	3.57021	-2.92205	0.00784822	0.260063	-2.40455	peak_146442	Day0vsDay27	chr7	43749396	43750426	1031	*	Distal Intergenic	7	43758680	43807342	48663	1	644	ENST00000265523.9	-8254	ENSG00000106605
GOLIM4	golgi integral membrane protein 4	-0.640981	-1.10001	-0.18195	6.43956	-2.89441	0.00836394	0.260063	-2.45625	peak_115871	Day0vsDay27	chr3	168061394	168061904	511	*	Intron	3	168041118	168044881	3764	2	27333	ENST00000479415.1	-16513	ENSG00000173905
LINC01035	long intergenic non-protein coding RNA 1035	-1.15687	-2.43675	0.123015	-0.647297	-1.87357	0.0742148	0.789712	-4.13022	peak_11206	Day0vsDay8	chr1	188355555	188356331	777	*	Distal Intergenic	1	188905688	189037262	131575	1	106144592	ENST00000445072.1	-549357	NA
CACNA1E	calcium voltage-gated channel subunit alpha1 E	-1.15669	-2.70803	0.394652	-1.26338	-1.54549	0.136366	0.842002	-4.56964	peak_10879	Day0vsDay8	chr1	181365296	181366121	826	*	Intron	1	181317690	181716129	398440	1	777	ENST00000524607.6	47606	ENSG00000198216
SPEG	striated muscle enriched protein kinase	-1.15659	-2.32444	0.011259	-0.652939	-2.05282	0.0520621	0.755401	-3.8687	peak_93472	Day0vsDay8	chr2	219459384	219459941	558	*	Promoter (<=1kb)	2	219460766	219466841	6076	1	10290	ENST00000396688.5	-825	ENSG00000072195
FERMT2	FERM domain containing kindlin 2	-0.64097	-1.10363	-0.178306	7.00309	-2.87163	0.00881322	0.260063	-2.49891	peak_47187	Day0vsDay27	chr14	52844880	52845536	657	*	Intron	14	52857272	52861303	4032	2	10979	ENST00000555546.5	15767	ENSG00000073712
CLSTN1	calsyntenin 1	-0.64097	-1.05999	-0.22195	3.44658	-3.17074	0.0043935	0.260063	-1.92904	peak_1195	Day0vsDay27	chr1	9825304	9826035	732	*	Promoter (1-2kb)	1	9729028	9823984	94957	2	22883	ENST00000361311.4	-1320	ENSG00000171603
EFNA5	ephrin A5	-0.64088	-1.13263	-0.149127	-0.169287	-2.70139	0.0129763	0.260063	-2.82531	peak_129696	Day0vsDay27	chr5	107687718	107688712	995	*	Distal Intergenic	5	107376894	107670937	294044	2	1946	ENST00000333274.11	-16781	ENSG00000184349
DNAI1	dynein axonemal intermediate chain 1	-0.640793	-1.12503	-0.156551	0.238696	-2.75922	0.0115772	0.260063	-2.73112	peak_163157	Day0vsDay27	chr9	34493847	34494455	609	*	Promoter (2-3kb)	9	34491343	34493221	1879	1	27019	ENST00000488790.1	2504	ENSG00000122735
FARSB	phenylalanyl-tRNA synthetase subunit beta	-0.640757	-1.06743	-0.214087	5.9278	-3.11285	0.00503433	0.260063	-2.0416	peak_93597	Day0vsDay27	chr2	222655452	222656751	1300	*	Promoter (<=1kb)	2	222566899	222656092	89194	2	10056	ENST00000281828.8	0	ENSG00000116120
CBLN2	cerebellin 2 precursor	-0.640657	-1.15889	-0.122426	0.482309	-2.58632	0.0172216	0.260063	-3.05081	peak_74142	Day0vsDay27	chr18	72211921	72212391	471	*	Distal Intergenic	18	72536684	72540298	3615	2	147381	ENST00000581425.1	327907	ENSG00000141668
RIMBP3	RIMS binding protein 3	-0.640651	-1.15937	-0.121936	-0.0249747	-2.60775	0.0171622	0.260063	-3.03869	peak_103313	Day0vsDay27	chr22	18609487	18611390	1904	*	Promoter (<=1kb)	22	18605815	18611919	6105	2	85376	ENST00000619918.1	529	ENSG00000275793
LINC00473	long intergenic non-protein coding RNA 473	-0.640609	-1.09226	-0.188959	5.50777	-2.95802	0.0083481	0.260063	-2.41579	peak_142894	Day0vsDay27	chr6	166029234	166029924	691	*	Distal Intergenic	6	165918211	165988117	69907	2	90632	ENST00000693627.1	-41117	ENSG00000112541
IL2RA	interleukin 2 receptor subunit alpha	-0.64058	-1.06421	-0.216954	4.57193	-3.13686	0.00538849	0.260063	-2.03771	peak_15579	Day0vsDay27	chr10	6052502	6053169	668	*	Intron	10	6012683	6062268	49586	2	3559	ENST00000447847.2	9099	ENSG00000134460
IFITM3	interferon induced transmembrane protein 3	-0.640398	-1.02142	-0.25938	3.6937	-3.59218	0.00213433	0.260063	-1.32045	peak_24770	Day0vsDay27	chr11	326278	327636	1359	*	Promoter (<=1kb)	11	319773	327537	7765	2	10410	ENST00000602735.2	0	ENSG00000142089
MIR4283-2	microRNA 4283-2	-0.640061	-1.05418	-0.225944	4.29484	-3.20373	0.00406434	0.260063	-1.86658	peak_147696	Day0vsDay27	chr7	63627675	63628069	395	*	Distal Intergenic	7	63621090	63621169	80	1	100422848	ENST00000578980.1	6585	ENSG00000265214
TECRL	trans-2,3-enoyl-CoA reductase like	-0.640053	-1.11437	-0.165736	5.90339	-2.80041	0.011594	0.260063	-2.66567	peak_120633	Day0vsDay27	chr4	63973098	63973706	609	*	Distal Intergenic	4	64280075	64281536	1462	2	253017	ENST00000511997.1	307830	ENSG00000205678
STON2	stonin 2	-0.640001	-1.09052	-0.189481	6.04844	-2.959	0.00832548	0.260063	-2.40876	peak_48863	Day0vsDay27	chr14	81435444	81437332	1889	*	Promoter (<=1kb)	14	81260652	81436465	175814	2	85439	ENST00000553821.3	0	ENSG00000140022
CAMK2N1	calcium/calmodulin dependent protein kinase II inhibitor 1	-0.639945	-1.10426	-0.175634	2.97204	-2.8603	0.0102062	0.260063	-2.52982	peak_2358	Day0vsDay27	chr1	20486009	20487165	1157	*	Promoter (<=1kb)	1	20482391	20486210	3820	2	55450	ENST00000375078.4	0	ENSG00000162545
LOC124903185	uncharacterized LOC124903185	-0.639878	-1.11008	-0.169673	7.24858	-2.82076	0.009901	0.260063	-2.59361	peak_43943	Day0vsDay27	chr13	77415365	77416104	740	*	Promoter (1-2kb)	13	77417821	77422847	5027	1	124903185	ENST00000649088.1	-1717	NA
LOC105370470	uncharacterized LOC105370470	-1.15364	-2.44337	0.136093	0.126155	-1.85408	0.0770635	0.79618	-4.11755	peak_46834	Day0vsDay8	chr14	43001692	43002145	454	*	Distal Intergenic	14	43308648	43314803	6156	1	105370470	ENST00000655457.1	-306503	NA
LOC151760	putative uncharacterized protein LOC151760	-0.639872	-1.12405	-0.155698	0.379066	-2.76165	0.0117824	0.260063	-2.75125	peak_112707	Day0vsDay27	chr3	110881029	110881461	433	*	Distal Intergenic	3	110892140	110893476	1337	2	151760	ENST00000383686.3	12015	NA
DGUOK	deoxyguanosine kinase	-0.639808	-1.11284	-0.166777	6.62662	-2.82376	0.011109	0.260063	-2.65846	peak_86182	Day0vsDay27	chr2	73921015	73921753	739	*	Distal Intergenic	2	73926826	73958959	32134	1	1716	ENST00000629438.2	-5073	ENSG00000114956
LOC105378947	proline-rich extensin-like protein EPR1	-1.15324	-2.34198	0.0355051	5.24118	-2.01596	0.0592276	0.315002	-3.98619	peak_8	Day0vsDay27	chr1	633373	633551	179	*	Promoter (<=1kb)	1	594191	633129	38939	2	105378947	ENST00000440196.3	-244	NA
GRIN1	glutamate ionotropic receptor NMDA type subunit 1	-1.15304	-2.52736	0.221287	-0.119607	-1.73905	0.0958777	0.815738	-4.26401	peak_168579	Day0vsDay8	chr9	137146237	137147573	1337	*	Promoter (<=1kb)	9	137145773	137150280	4508	1	2902	ENST00000675064.1	464	ENSG00000176884
MIR648	microRNA 648	-1.15297	-2.33566	0.0297206	0.34472	-2.06528	0.0529554	0.3049	-3.91869	peak_103267	Day0vsDay27	chr22	17959906	17961061	1156	*	Intron	22	17980868	17980961	94	2	693233	ENST00000385046.1	19900	ENSG00000207780
LOC101927421	uncharacterized LOC101927421	-1.15289	-2.62886	0.323089	-0.861199	-1.61907	0.119555	0.834406	-4.46926	peak_130287	Day0vsDay8	chr5	125025084	125025564	481	*	Intron	5	125036638	125150729	114092	1	101927421	ENST00000512965.2	-11074	NA
MTHFD2	methylenetetrahydrofolate dehydrogenase (NADP+ dependent) 2, methenyltetrahydrofolate cyclohydrolase	-1.15287	-2.37569	0.069951	0.0219658	-1.95422	0.0633867	0.774783	-3.97645	peak_86220	Day0vsDay8	chr2	74205657	74206773	1117	*	Promoter (<=1kb)	2	74206384	74215279	8896	1	10797	ENST00000678623.1	0	ENSG00000065911
RARRES1	retinoic acid receptor responder 1	-0.639729	-1.07724	-0.202221	6.09829	-3.03087	0.00609818	0.260063	-2.1984	peak_115540	Day0vsDay27	chr3	158717440	158717947	508	*	Intron	3	158698121	158710872	12752	2	5918	ENST00000462663.5	-6568	ENSG00000118849
LOC105374058	uncharacterized LOC105374058	-0.639681	-1.07163	-0.207731	5.32512	-3.06964	0.00557061	0.260063	-2.12446	peak_113013	Day0vsDay27	chr3	118244876	118245223	348	*	Intron	3	118488876	118491760	2885	1	105374058	ENST00000667867.1	-243653	ENSG00000286660
ARHGAP12	Rho GTPase activating protein 12	-0.63967	-1.0962	-0.183142	5.03701	-2.9128	0.00919749	0.260063	-2.47751	peak_17200	Day0vsDay27	chr10	31927735	31929680	1946	*	Promoter (<=1kb)	10	31805437	31928814	123378	2	94134	ENST00000375250.9	0	ENSG00000165322
PRMT2	protein arginine methyltransferase 2	-1.15169	-2.31499	0.0116232	-0.879675	-2.05209	0.0521385	0.755867	-3.86791	peak_103011	Day0vsDay8	chr21	46698199	46698989	791	*	Distal Intergenic	21	46656823	46664951	8129	1	3275	ENST00000486520.1	41376	ENSG00000160310
BBS12	Bardet-Biedl syndrome 12	-0.639465	-1.09054	-0.188391	6.91795	-2.9385	0.00755578	0.260063	-2.37339	peak_122398	Day0vsDay27	chr4	122758021	122758400	380	*	Distal Intergenic	4	122732797	122742465	9669	1	166379	ENST00000433287.1	25224	ENSG00000181004
LINC02165	long intergenic non-protein coding RNA 2165	-0.639427	-1.05408	-0.224775	0.470499	-3.21846	0.00407625	0.260063	-1.89941	peak_60784	Day0vsDay27	chr16	63801017	63802170	1154	*	Distal Intergenic	16	63730237	63755884	25648	1	101927629	ENST00000563061.2	70780	ENSG00000261014
RHOV	ras homolog family member V	-0.639297	-1.11663	-0.161961	4.70162	-2.83577	0.0110665	0.260063	-2.65356	peak_52364	Day0vsDay27	chr15	40878781	40879153	373	*	Distal Intergenic	15	40872214	40874234	2021	2	171177	ENST00000220507.5	-4547	ENSG00000104140
KIFAP3	kinesin associated protein 3	-0.639286	-1.10895	-0.16962	5.89969	-2.82186	0.0108982	0.260063	-2.60188	peak_10353	Day0vsDay27	chr1	170074154	170075090	937	*	Promoter (<=1kb)	1	169921326	170074588	153263	2	22920	ENST00000367767.5	0	ENSG00000075945
LINC01721	long intergenic non-protein coding RNA 1721	-1.15135	-2.31655	0.01386	-0.27819	-2.05801	0.0539542	0.75723	-3.84306	peak_97047	Day0vsDay8	chr20	24256071	24256579	509	*	Distal Intergenic	20	24199769	24213879	14111	1	400839	ENST00000667083.1	56302	ENSG00000230133
LOC107986972	uncharacterized LOC107986972	-1.15131	-2.76382	0.461206	0.201083	-1.47994	0.152942	0.849644	-4.57924	peak_159922	Day0vsDay8	chr8	122504179	122504702	524	*	Intron	8	122485515	122489815	4301	2	107986972	ENST00000530350.2	-14364	NA
C8orf90	chromosome 8 open reading frame 90	-1.1512	-2.56829	0.265887	-0.0989054	-1.68388	0.106216	0.827294	-4.34857	peak_161324	Day0vsDay8	chr8	141581971	141582447	477	*	Exon	8	141514671	141518729	4059	1	122455339	ENST00000643770.2	67300	ENSG00000226490
LOC100131943	uncharacterized LOC100131943	-1.15099	-2.55549	0.25351	-0.648539	-1.69866	0.103357	0.82451	-4.37697	peak_65259	Day0vsDay8	chr17	20043119	20043397	279	*	Intron	17	20056287	20056630	344	1	100131943	ENST00000434406.1	-12890	NA
CMC2	C-X9-C motif containing 2	-1.15094	-2.378	0.0761294	-0.350131	-1.9442	0.0646524	0.778627	-4.01683	peak_61918	Day0vsDay8	chr16	80996760	80997798	1039	*	Promoter (<=1kb)	16	80975802	80997372	21571	2	56942	ENST00000561614.5	0	ENSG00000103121
LOC105379452	uncharacterized LOC105379452	-0.63921	-1.08538	-0.193044	5.28485	-2.97064	0.00786494	0.260063	-2.33432	peak_163860	Day0vsDay27	chr9	67417411	67418024	614	*	Distal Intergenic	9	67512034	67515393	3360	2	105379452	ENST00000616196.1	97369	NA
SPATA6	spermatogenesis associated 6	-0.639176	-1.13343	-0.14492	3.90001	-2.72266	0.0139332	0.260063	-2.84324	peak_5085	Day0vsDay27	chr1	48471636	48472677	1042	*	Promoter (<=1kb)	1	48295373	48472204	176832	2	54558	ENST00000371847.8	0	ENSG00000132122
MGAT3	beta-1,4-mannosyl-glycoprotein 4-beta-N-acetylglucosaminyltransferase	-0.63917	-1.15198	-0.126355	4.02373	-2.71759	0.014469	0.260063	-2.86414	peak_105565	Day0vsDay27	chr22	39471156	39472210	1055	*	Promoter (<=1kb)	22	39472788	39487830	15043	1	4248	ENST00000429402.1	-578	ENSG00000128268
FLT3	fms related receptor tyrosine kinase 3	-1.14955	-2.31078	0.0116901	0.699787	-2.05193	0.052155	0.755888	-3.84225	peak_41964	Day0vsDay8	chr13	28099971	28101046	1076	*	Promoter (<=1kb)	13	28003274	28100576	97303	2	2322	ENST00000241453.12	0	ENSG00000122025
SYT10	synaptotagmin 10	-0.63895	-1.09953	-0.178367	6.03514	-2.87637	0.00972495	0.260063	-2.50765	peak_35383	Day0vsDay27	chr12	33274806	33275497	692	*	Distal Intergenic	12	33407798	33426160	18363	2	341359	ENST00000567656.1	150663	ENSG00000110975
ARSJ	arylsulfatase family member J	-0.638725	-1.09155	-0.185895	5.96245	-2.92557	0.00876351	0.260063	-2.4279	peak_122165	Day0vsDay27	chr4	114036389	114037052	664	*	Distal Intergenic	4	113946192	113979727	33536	2	79642	ENST00000503013.2	-56662	ENSG00000180801
SLC39A11	solute carrier family 39 member 11	-0.638668	-1.12494	-0.152394	5.89534	-2.74076	0.0133303	0.260063	-2.80135	peak_69082	Day0vsDay27	chr17	72976925	72977262	338	*	Intron	17	72823698	72992932	169235	2	201266	ENST00000584129.1	15670	ENSG00000133195
SNAPC4	small nuclear RNA activating complex polypeptide 4	-1.14759	-2.39924	0.104064	-0.469789	-1.92822	0.0714355	0.788012	-4.0417	peak_168448	Day0vsDay8	chr9	136384905	136385655	751	*	Intron	9	136384778	136394819	10042	2	6621	ENST00000682698.1	9164	ENSG00000165684
ADK	adenosine kinase	-0.638576	-1.12798	-0.149175	6.64327	-2.70552	0.0140765	0.260063	-2.82089	peak_19647	Day0vsDay27	chr10	74176190	74177315	1126	*	Promoter (<=1kb)	10	74176551	74709963	533413	1	132	ENST00000673310.1	0	ENSG00000156110
FAM201A	family with sequence similarity 201 member A	-0.638522	-1.04518	-0.231863	6.23555	-3.25464	0.00360279	0.260063	-1.76757	peak_163512	Day0vsDay27	chr9	38629503	38630463	961	*	Distal Intergenic	9	38621088	38624990	3903	1	158228	ENST00000377680.3	8415	NA
MAMDC2	MAM domain containing 2	-1.14702	-2.34832	0.0542675	-1.06138	-1.97916	0.0603333	0.770135	-3.98621	peak_163960	Day0vsDay8	chr9	69945611	69946091	481	*	Distal Intergenic	9	70043848	70226972	183125	1	256691	ENST00000377182.5	-97757	ENSG00000165072
KCNIP3	potassium voltage-gated channel interacting protein 3	-0.638403	-1.09269	-0.184119	5.57412	-2.91447	0.00904561	0.260063	-2.44416	peak_87125	Day0vsDay27	chr2	95352644	95353530	887	*	Intron	2	95346728	95384049	37322	1	30818	ENST00000468529.1	5916	ENSG00000115041
RIPK2	receptor interacting serine/threonine kinase 2	-0.638165	-1.11254	-0.163786	4.69245	-2.78846	0.0106568	0.260063	-2.65306	peak_158698	Day0vsDay27	chr8	89790116	89790483	368	*	3' UTR	8	89780088	89780778	691	1	8767	ENST00000518673.1	10028	ENSG00000104312
TNFSF11	TNF superfamily member 11	-0.638124	-1.07227	-0.203979	6.23129	-3.0479	0.00661589	0.260063	-2.19456	peak_42630	Day0vsDay27	chr13	42525955	42526525	571	*	Distal Intergenic	13	42562736	42607174	44439	1	8600	ENST00000358545.6	-36211	ENSG00000120659
ZNF33A	zinc finger protein 33A	-0.638102	-1.12034	-0.155868	6.57351	-2.74277	0.0118199	0.260063	-2.73751	peak_17546	Day0vsDay27	chr10	38010234	38011535	1302	*	Promoter (<=1kb)	10	38010650	38060063	49414	1	7581	ENST00000307441.13	0	ENSG00000189180
COL13A1	collagen type XIII alpha 1 chain	-1.14603	-2.59405	0.301991	-0.0657807	-1.64051	0.114994	0.831297	-4.38885	peak_19219	Day0vsDay8	chr10	69894874	69895965	1092	*	Promoter (<=1kb)	10	69894695	69959148	64454	1	1305	ENST00000674050.1	179	ENSG00000197467
LOC105377923	uncharacterized LOC105377923	-0.637868	-1.12158	-0.154153	5.57338	-2.73337	0.0120737	0.260063	-2.75445	peak_139732	Day0vsDay27	chr6	105899591	105900011	421	*	Distal Intergenic	6	105864234	105893041	28808	2	105377923	ENST00000642235.1	-6550	NA
LINC02054	long intergenic non-protein coding RNA 2054	-0.637817	-1.07908	-0.196553	5.29439	-2.99609	0.00661216	0.260063	-2.26449	peak_116520	Day0vsDay27	chr3	184409273	184410481	1209	*	Intron	3	184401630	184439648	38019	1	105374250	ENST00000419960.1	7643	ENSG00000224153
UGT2A3	UDP glucuronosyltransferase family 2 member A3	-1.14573	-2.40208	0.110611	-0.48488	-1.91456	0.0716029	0.788012	-4.09032	peak_120761	Day0vsDay8	chr4	68993650	68994314	665	*	Distal Intergenic	4	68928463	68951804	23342	2	79799	ENST00000251566.9	-41846	ENSG00000135220
GRM8	glutamate metabotropic receptor 8	-0.637683	-1.0263	-0.249069	4.497	-3.40129	0.00254005	0.260063	-1.48166	peak_150980	Day0vsDay27	chr7	125985294	125985634	341	*	Distal Intergenic	7	126438693	126447188	8496	2	2918	ENST00000495315.1	461554	ENSG00000179603
CPEB3	cytoplasmic polyadenylation element binding protein 3	-0.63759	-1.03856	-0.236622	5.96014	-3.29625	0.00377464	0.260063	-1.69286	peak_20880	Day0vsDay27	chr10	92290437	92291756	1320	*	Promoter (<=1kb)	10	92046692	92291078	244387	2	22849	ENST00000265997.5	0	ENSG00000107864
HSD17B7	hydroxysteroid 17-beta dehydrogenase 7	-0.637582	-1.14316	-0.132	6.06642	-2.62885	0.0169995	0.260063	-2.99165	peak_9969	Day0vsDay27	chr1	162790275	162791373	1099	*	Promoter (<=1kb)	1	162790702	162812817	22116	1	51478	ENST00000485405.5	0	ENSG00000132196
LOC105375997	uncharacterized LOC105375997	-1.14489	-2.31183	0.022046	-0.600846	-2.05702	0.0556124	0.760232	-3.86672	peak_162815	Day0vsDay8	chr9	25338768	25340209	1442	*	Distal Intergenic	9	25579657	25584272	4616	2	105375997	ENST00000655519.1	244063	NA
TANC1	tetratricopeptide repeat, ankyrin repeat and coiled-coil containing 1	-1.14478	-2.42837	0.138807	0.267501	-1.84865	0.0778735	0.797893	-4.12722	peak_90847	Day0vsDay8	chr2	159091889	159092525	637	*	Intron	2	159136199	159150777	14579	1	85461	ENST00000464096.1	-43674	ENSG00000115183
MIR4776-1	microRNA 4776-1	-1.14474	-2.5575	0.268029	0.345185	-1.67955	0.107067	0.82755	-4.37001	peak_93008	Day0vsDay8	chr2	212882327	212882974	648	*	Intron	2	212926257	212926336	80	1	100616267	ENST00000580204.1	-43283	ENSG00000266354
TMEM244	transmembrane protein 244	-0.637462	-1.10489	-0.170036	6.21259	-2.82682	0.00976504	0.260063	-2.58235	peak_140753	Day0vsDay27	chr6	129936426	129936867	442	*	Distal Intergenic	6	129831319	129861547	30229	2	253582	ENST00000438392.3	-74879	ENSG00000203756
CAMTA1	calmodulin binding transcription activator 1	-1.1444	-2.32729	0.0384996	-0.641929	-2.00534	0.0572692	0.765502	-3.9403	peak_945	Day0vsDay8	chr1	7690250	7690923	674	*	Intron	1	7704716	7762985	58270	1	23261	ENST00000710284.1	-13793	ENSG00000171735
LINC01192	long intergenic non-protein coding RNA 1192	-0.637406	-1.10137	-0.173443	6.3831	-2.86495	0.0101806	0.260063	-2.58194	peak_115719	Day0vsDay27	chr3	163573768	163574246	479	*	Distal Intergenic	3	163199623	163361563	161941	2	647107	ENST00000489012.5	-212205	ENSG00000241369
LINC00906	long intergenic non-protein coding RNA 906	-0.637391	-1.07155	-0.20323	4.96418	-3.11162	0.00603018	0.260063	-2.17314	peak_78200	Day0vsDay27	chr19	28888911	28889782	872	*	Intron	19	28883628	28970869	87242	1	148145	ENST00000651179.1	5283	ENSG00000267339
UNC93A	unc-93 homolog A	-1.14323	-2.32153	0.0350626	0.152274	-2.02014	0.0581967	0.766784	-3.88736	peak_143093	Day0vsDay8	chr6	167288664	167289318	655	*	Promoter (1-2kb)	6	167291315	167316014	24700	1	54346	ENST00000230256.8	-1997	ENSG00000112494
ROPN1	rhophilin associated tail protein 1	-0.637379	-1.13121	-0.143545	7.98949	-2.67554	0.0150862	0.260063	-2.86334	peak_113364	Day0vsDay27	chr3	123986480	123987325	846	*	Intron	3	123968521	123991352	22832	2	54763	ENST00000184183.8	4027	ENSG00000065371
FOXO3	forkhead box O3	-0.637269	-1.1208	-0.153738	0.856095	-2.73184	0.0121155	0.260063	-2.76325	peak_139920	Day0vsDay27	chr6	108693627	108694032	406	*	Distal Intergenic	6	108656346	108680751	24406	1	2309	ENST00000540898.1	37281	ENSG00000118689
B3GALNT2	beta-1,3-N-acetylgalactosaminyltransferase 2	-0.63716	-1.08722	-0.187101	6.26496	-2.9361	0.00862065	0.260063	-2.40493	peak_14266	Day0vsDay27	chr1	235503867	235505505	1639	*	Promoter (<=1kb)	1	235447190	235504452	57263	2	148789	ENST00000366600.8	0	ENSG00000162885
EMX1	empty spiracles homeobox 1	-0.636855	-1.11586	-0.157847	1.47423	-2.77993	0.0119027	0.260063	-2.72246	peak_86110	Day0vsDay27	chr2	72942385	72943124	740	*	3' UTR	2	72923988	72934239	10252	1	2016	ENST00000464675.2	18397	ENSG00000135638
DDX60L	DExD/H-box 60 like	-1.14212	-2.56322	0.278979	-0.867648	-1.66588	0.109787	0.830011	-4.42373	peak_123817	Day0vsDay8	chr4	168479883	168481497	1615	*	Promoter (<=1kb)	4	168356735	168480492	123758	2	91351	ENST00000682922.1	0	ENSG00000181381
LOC105378947	proline-rich extensin-like protein EPR1	-1.14194	-2.27092	-0.0129737	5.24118	-2.1019	0.050516	0.720532	-3.77547	peak_8	Day0vsDay15	chr1	633373	633551	179	*	Promoter (<=1kb)	1	594191	633129	38939	2	105378947	ENST00000440196.3	-244	NA
EBF3	EBF transcription factor 3	-1.14191	-2.38225	0.0984413	-0.377726	-1.90829	0.0693698	0.7863	-4.05992	peak_24005	Day0vsDay8	chr10	130036652	130037551	900	*	Intron	10	129835283	129973053	137771	2	253738	ENST00000368648.8	-63599	ENSG00000108001
IGF2BP3	insulin like growth factor 2 mRNA binding protein 3	-0.636686	-1.12629	-0.14708	4.51339	-2.72307	0.0139351	0.260063	-2.83659	peak_145205	Day0vsDay27	chr7	23468547	23470153	1607	*	Promoter (<=1kb)	7	23351387	23469502	118116	2	10643	ENST00000491719.5	0	ENSG00000136231
STX8	syntaxin 8	-0.636659	-1.01028	-0.263041	3.44179	-3.58833	0.00210711	0.260063	-1.30481	peak_64425	Day0vsDay27	chr17	9226672	9227059	388	*	Intron	17	9250487	9273434	22948	2	9482	ENST00000570987.1	46375	ENSG00000170310
FOXQ1	forkhead box Q1	-1.14122	-2.39378	0.11133	0.136399	-1.88856	0.0720875	0.788012	-4.06665	peak_134635	Day0vsDay8	chr6	1313559	1313958	400	*	Promoter (1-2kb)	6	1312098	1314758	2661	1	94234	ENST00000296839.5	1461	ENSG00000164379
PDXK	pyridoxal kinase	-0.636597	-1.08084	-0.192354	5.51255	-2.99137	0.00767726	0.260063	-2.362	peak_102501	Day0vsDay27	chr21	43702836	43703940	1105	*	Distal Intergenic	21	43719094	43738861	19768	1	8566	ENST00000398081.5	-15154	ENSG00000160209
LINC01692	long intergenic non-protein coding RNA 1692	-0.636535	-1.12789	-0.14518	3.21243	-2.70206	0.0143963	0.260063	-2.8636	peak_101260	Day0vsDay27	chr21	25024074	25025317	1244	*	Intron	21	24840572	24853301	12730	1	339622	ENST00000659370.1	183502	ENSG00000226983
LOC105375974	uncharacterized LOC105375974	-0.636533	-1.10919	-0.16388	7.10381	-2.79148	0.0105838	0.260063	-2.64783	peak_162359	Day0vsDay27	chr9	11485684	11486276	593	*	Distal Intergenic	9	11275314	11276314	1001	2	105375974	ENST00000437471.1	-209370	NA
TRD-AS1	TRD antisense RNA 1	-0.636438	-1.13502	-0.137852	4.86844	-2.6459	0.014695	0.260063	-2.91334	peak_46130	Day0vsDay27	chr14	22520182	22520621	440	*	Exon	14	22462908	22484462	21555	2	105370401	ENST00000556777.2	-35720	ENSG00000251002
LOC124907878	uncharacterized LOC124907878	-0.636411	-1.09593	-0.176896	6.58736	-2.87075	0.00883106	0.260063	-2.50053	peak_88740	Day0vsDay27	chr2	117360156	117360695	540	*	Distal Intergenic	2	117754139	117803899	49761	2	124907878	ENST00000656175.1	443204	ENSG00000238207
SLC35F4	solute carrier family 35 member F4	-0.636155	-1.09759	-0.174723	5.80239	-2.85767	0.00909981	0.260063	-2.5248	peak_47404	Day0vsDay27	chr14	57729154	57730116	963	*	Intron	14	57594045	57799507	205463	2	341880	ENST00000557430.1	69391	ENSG00000151812
LINC02650	long intergenic non-protein coding RNA 2650	-1.13972	-2.77082	0.491379	-1.21947	-1.44835	0.161496	0.855743	-4.67442	peak_20361	Day0vsDay8	chr10	83562565	83563508	944	*	Distal Intergenic	10	83672406	83677122	4717	2	105378397	ENST00000441776.2	113614	ENSG00000233945
LOC105373440	uncharacterized LOC105373440	-0.635899	-1.02714	-0.244653	3.68836	-3.36896	0.00274425	0.260063	-1.54452	peak_82770	Day0vsDay27	chr2	15576358	15577729	1372	*	Distal Intergenic	2	15564170	15573868	9699	1	105373440	ENST00000438178.1	12188	NA
SCML4	Scm polycomb group protein like 4	-1.1394	-2.37579	0.0969855	0.263121	-1.9102	0.069111	0.785678	-4.03479	peak_139857	Day0vsDay8	chr6	107811441	107812948	1508	*	Intron	6	107740065	107824286	84222	2	256380	ENST00000426221.5	11338	ENSG00000146285
DBT	dihydrolipoamide branched chain transacylase E2	-0.635867	-1.07044	-0.201297	5.61316	-3.03294	0.00606891	0.260063	-2.19447	peak_7177	Day0vsDay27	chr1	100249195	100250302	1108	*	Promoter (<=1kb)	1	100186919	100249834	62916	2	1629	ENST00000370132.8	0	ENSG00000137992
OPRM1	opioid receptor mu 1	-0.635838	-1.0841	-0.187575	4.56713	-2.95156	0.00846983	0.260063	-2.413	peak_141959	Day0vsDay27	chr6	153901059	153902522	1464	*	Distal Intergenic	6	154010496	154089879	79384	1	4988	ENST00000520282.5	-107974	ENSG00000112038
PCDH15	protocadherin related 15	-1.13903	-2.3836	0.105546	-0.692236	-1.89702	0.070912	0.788012	-4.09673	peak_18636	Day0vsDay8	chr10	55264085	55265302	1218	*	Intron	10	54378823	55319614	940792	2	65217	ENST00000458638.1	54312	ENSG00000150275
LINC02553	long intergenic non-protein coding RNA 2553	-1.13897	-2.36817	0.0902276	-0.342373	-1.92065	0.0677132	0.783783	-4.03095	peak_30917	Day0vsDay8	chr11	97247433	97248660	1228	*	Intron	11	97222644	97259987	37344	2	105369449	ENST00000529088.1	11327	NA
FBN1-DT	FBN1 divergent transcript	-1.13888	-2.46609	0.188335	0.217107	-1.77866	0.088995	0.811693	-4.21555	peak_52768	Day0vsDay8	chr15	48683011	48684217	1207	*	Distal Intergenic	15	48645951	48652016	6066	1	105370809	ENST00000558061.1	37060	ENSG00000259705
ARHGAP22	Rho GTPase activating protein 22	-1.13886	-2.51537	0.237649	-1.015	-1.71494	0.100285	0.819626	-4.33103	peak_18243	Day0vsDay8	chr10	48463366	48463886	521	*	Promoter (2-3kb)	10	48454157	48466696	12540	2	58504	ENST00000489984.1	2810	ENSG00000128805
PTPRN2-AS1	PTPRN2 antisense RNA 1	-1.13879	-2.51237	0.234786	-0.783114	-1.72769	0.101295	0.819982	-4.33705	peak_153655	Day0vsDay8	chr7	157851440	157852130	691	*	Promoter (2-3kb)	7	157854529	157857852	3324	1	100506585	ENST00000436151.5	-2399	NA
DPYSL2	dihydropyrimidinase like 2	-0.635767	-1.00903	-0.262504	3.75171	-3.53054	0.00186203	0.260063	-1.22604	peak_155757	Day0vsDay27	chr8	26690772	26691162	391	*	Distal Intergenic	8	26637530	26643522	5993	1	1808	ENST00000474808.1	53242	ENSG00000092964
SLCO4C1	solute carrier organic anion transporter family member 4C1	-0.635751	-1.06674	-0.204764	7.02912	-3.05913	0.00661148	0.260063	-2.17374	peak_129514	Day0vsDay27	chr5	102295672	102297179	1508	*	Promoter (<=1kb)	5	102233986	102296284	62299	2	353189	ENST00000310954.7	0	ENSG00000173930
LOC107985384	uncharacterized LOC107985384	-0.635739	-1.06026	-0.21122	5.4821	-3.10443	0.00598988	0.260063	-2.06284	peak_96291	Day0vsDay27	chr20	11667905	11668446	542	*	Distal Intergenic	20	11685144	11687323	2180	2	107985384	ENST00000569833.1	18877	NA
ARHGEF10	Rho guanine nucleotide exchange factor 10	-0.635713	-1.1044	-0.167025	2.38098	-2.82837	0.0107683	0.260063	-2.63769	peak_154196	Day0vsDay27	chr8	1878460	1878992	533	*	Promoter (2-3kb)	8	1876051	1927513	51463	1	9639	ENST00000523711.5	2409	ENSG00000104728
EMILIN2	elastin microfibril interfacer 2	-1.13719	-2.64873	0.374357	0.134521	-1.55944	0.133037	0.839637	-4.4758	peak_70807	Day0vsDay8	chr18	2881857	2882679	823	*	Intron	18	2906215	2914041	7827	1	84034	ENST00000308080.9	-23536	ENSG00000132205
LRRC8C-DT	LRRC8C divergent transcript	-0.635709	-1.07488	-0.196536	5.87765	-3.00912	0.00747828	0.260063	-2.30428	peak_6738	Day0vsDay27	chr1	89632404	89633928	1525	*	Promoter (<=1kb)	1	89581291	89632684	51394	2	400761	ENST00000666228.1	0	ENSG00000231999
LOC105375974	uncharacterized LOC105375974	-1.13693	-2.29894	0.0250804	0.285718	-2.02806	0.0547218	0.75723	-3.87442	peak_162360	Day0vsDay8	chr9	11500946	11501514	569	*	Distal Intergenic	9	11275314	11276314	1001	2	105375974	ENST00000437471.1	-224632	NA
LINC01052	long intergenic non-protein coding RNA 1052	-1.13692	-2.59206	0.318224	-0.664613	-1.6195	0.119461	0.834356	-4.49598	peak_43605	Day0vsDay8	chr13	65441549	65442325	777	*	Distal Intergenic	13	65866070	65878398	12329	1	105370242	ENST00000437777.2	-423745	NA
LINC01277	long intergenic non-protein coding RNA 1277	-0.635686	-1.11416	-0.157213	4.20947	-2.75386	0.0115269	0.260063	-2.71743	peak_141392	Day0vsDay27	chr6	143026934	143027551	618	*	Intron	6	143021620	143037589	15970	2	100507489	ENST00000668463.1	10038	NA
LINC02823	long intergenic non-protein coding RNA 2823	-1.13667	-2.45445	0.181102	-0.511402	-1.78793	0.0874472	0.809791	-4.26274	peak_37788	Day0vsDay8	chr12	91294105	91294817	713	*	Intron	12	91327045	91368607	41563	1	105369897	ENST00000661839.1	-32228	ENSG00000258100
LINC01392	long intergenic non-protein coding RNA 1392	-0.635644	-1.11119	-0.160096	7.65129	-2.77062	0.0110974	0.260063	-2.68636	peak_150676	Day0vsDay27	chr7	115245781	115246502	722	*	Distal Intergenic	7	115061537	115231355	169819	2	104355291	ENST00000419883.1	-14426	ENSG00000233607
SMPD1	sphingomyelin phosphodiesterase 1	-0.635607	-1.0733	-0.197913	6.08506	-3.01275	0.00731008	0.260063	-2.27219	peak_25522	Day0vsDay27	chr11	6389838	6391025	1188	*	Promoter (<=1kb)	11	6390473	6394991	4519	1	6609	ENST00000534405.5	0	ENSG00000166311
BAGE2	BAGE family member 2 (pseudogene)	-0.635528	-1.07409	-0.196965	1.57219	-3.05952	0.00660929	0.260063	-2.24576	peak_100830	Day0vsDay27	chr21	10357923	10358518	596	*	Exon	21	10413477	10452529	39053	1	85319	ENST00000474011.5	-54959	NA
TSHZ3	teashirt zinc finger homeobox 3	-1.13588	-2.28236	0.0105953	-0.361153	-2.05364	0.0519752	0.755293	-3.85071	peak_78440	Day0vsDay8	chr19	31308908	31309444	537	*	Intron	19	31279194	31305763	26570	2	57616	ENST00000560707.1	-3145	ENSG00000121297
PDX1	pancreatic and duodenal homeobox 1	-0.635414	-1.05169	-0.219134	6.68805	-3.16724	0.00513995	0.260063	-1.99058	peak_41951	Day0vsDay27	chr13	27919814	27920321	508	*	Promoter (<=1kb)	13	27920000	27926313	6314	1	3651	ENST00000381033.5	0	ENSG00000139515
TP53I11	tumor protein p53 inducible protein 11	-0.635361	-1.0148	-0.255925	4.46833	-3.49743	0.00254574	0.260063	-1.44126	peak_27533	Day0vsDay27	chr11	44949127	44951333	2207	*	Promoter (<=1kb)	11	44885903	44951289	65387	2	9537	ENST00000354556.8	0	ENSG00000175274
LOC105377651	uncharacterized LOC105377651	-1.13561	-2.28649	0.0152708	-0.674193	-2.04966	0.0559085	0.761636	-3.86191	peak_119521	Day0vsDay8	chr4	32176397	32177758	1362	*	Intron	4	32005076	32022483	17408	2	105377651	ENST00000652083.2	-153914	NA
PRKCE	protein kinase C epsilon	-0.635338	-1.13709	-0.133586	6.49949	-2.64643	0.0164026	0.260063	-2.96719	peak_84680	Day0vsDay27	chr2	46150838	46151947	1110	*	Promoter (<=1kb)	2	46151053	46164895	13843	1	5581	ENST00000498388.1	0	ENSG00000171132
LOC100134040	uncharacterized LOC100134040	-1.13529	-2.46571	0.195132	-0.693772	-1.76878	0.0906705	0.813204	-4.26555	peak_152666	Day0vsDay8	chr7	150029814	150030511	698	*	Distal Intergenic	7	150033653	150045092	11440	1	100134040	ENST00000665116.1	-3142	NA
PAPOLG	poly(A) polymerase gamma	-0.635127	-1.08985	-0.180408	6.93678	-2.89518	0.00834925	0.260063	-2.45483	peak_85317	Day0vsDay27	chr2	60745225	60746726	1502	*	Distal Intergenic	2	60756253	60798468	42216	1	64895	ENST00000496283.5	-9527	ENSG00000115421
SNX5	sorting nexin 5	-0.634967	-1.07603	-0.193903	2.96418	-3.05825	0.00681162	0.260063	-2.26696	peak_96540	Day0vsDay27	chr20	17881682	17882842	1161	*	Distal Intergenic	20	17941600	17943622	2023	2	27131	ENST00000484809.1	60780	ENSG00000089006
IL17REL	interleukin 17 receptor E like	-1.13469	-2.59351	0.324132	-0.535431	-1.63078	0.1214	0.835227	-4.42894	peak_107016	Day0vsDay8	chr22	49998700	49998936	237	*	Intron	22	49991811	50012659	20849	2	400935	ENST00000389983.7	13723	ENSG00000188263
ACP7	acid phosphatase 7, tartrate resistant (putative)	-0.634893	-1.09557	-0.174217	5.18026	-2.89185	0.00967976	0.260063	-2.54763	peak_79147	Day0vsDay27	chr19	39083386	39085376	1991	*	Promoter (<=1kb)	19	39083913	39111493	27581	1	390928	ENST00000601575.5	0	ENSG00000183760
DUSP26	dual specificity phosphatase 26	-0.634832	-1.07092	-0.198741	4.57907	-3.05501	0.00687521	0.260063	-2.25722	peak_156159	Day0vsDay27	chr8	33597215	33598075	861	*	Promoter (<=1kb)	8	33593532	33597807	4276	2	78986	ENST00000522982.1	0	ENSG00000133878
BHLHA15	basic helix-loop-helix family member a15	-1.13433	-2.51437	0.245704	0.307698	-1.70375	0.102388	0.822223	-4.30099	peak_149546	Day0vsDay8	chr7	98194051	98194538	488	*	Exon	7	98211439	98215457	4019	1	168620	ENST00000609256.2	-16901	ENSG00000180535
FSBP	fibrinogen silencer binding protein	-0.634798	-1.11155	-0.158043	6.03943	-2.75993	0.0113697	0.260063	-2.70595	peak_158851	Day0vsDay27	chr8	94419663	94420613	951	*	Intron	8	94427716	94436944	9229	2	100861412	ENST00000481490.3	16331	ENSG00000265817
PRSS36	serine protease 36	-0.634797	-1.14494	-0.124652	7.58232	-2.57944	0.01853	0.260063	-3.03418	peak_59393	Day0vsDay27	chr16	31159574	31160179	606	*	Distal Intergenic	16	31149272	31150083	812	2	146547	ENST00000562390.1	-9491	ENSG00000178226
UCHL5	ubiquitin C-terminal hydrolase L5	-0.634639	-1.12053	-0.148752	6.5424	-2.70738	0.0128024	0.260063	-2.80223	peak_11393	Day0vsDay27	chr1	193058478	193060077	1600	*	Promoter (<=1kb)	1	193012250	193059496	47247	2	51377	ENST00000367455.8	0	ENSG00000116750
LOC105378787	uncharacterized LOC105378787	-1.13364	-2.56458	0.297296	-0.564425	-1.64215	0.114652	0.831281	-4.44351	peak_6094	Day0vsDay8	chr1	69028893	69030035	1143	*	Distal Intergenic	1	69055838	69229597	173760	1	105378787	ENST00000658427.1	-25803	NA
PICALM	phosphatidylinositol binding clathrin assembly protein	-0.634597	-1.09147	-0.177728	6.11951	-2.87955	0.0096505	0.260063	-2.49324	peak_30440	Day0vsDay27	chr11	86068224	86069697	1474	*	Promoter (<=1kb)	11	85957175	86069084	111910	2	8301	ENST00000393346.8	0	ENSG00000073921
LINC01752	long intergenic non-protein coding RNA 1752	-0.634496	-1.11411	-0.154883	1.27664	-2.87682	0.0103737	0.260063	-2.59198	peak_96273	Day0vsDay27	chr20	10799356	10799663	308	*	Intron	20	10747145	10754033	6889	1	101929395	ENST00000654385.1	52211	NA
LINC00239	long intergenic non-protein coding RNA 239	-1.13321	-2.68512	0.4187	-1.04936	-1.51356	0.144245	0.847505	-4.60587	peak_50307	Day0vsDay8	chr14	101711447	101711848	402	*	Intron	14	101730437	101732534	2098	1	145200	ENST00000556973.2	-18589	ENSG00000258512
ALCAM	activated leukocyte cell adhesion molecule	-1.13292	-2.3592	0.093353	0.367396	-1.915	0.0684656	0.784072	-4.03197	peak_112479	Day0vsDay8	chr3	104596508	104596892	385	*	Distal Intergenic	3	105366909	105576900	209992	1	214	ENST00000306107.9	-770017	ENSG00000170017
LOC102723730	uncharacterized LOC102723730	-0.634377	-1.14354	-0.125217	3.57293	-2.61052	0.0176346	0.260063	-3.03259	peak_81618	Day0vsDay27	chr2	1562370	1562725	356	*	Intron	2	1552445	1554701	2257	1	102723730	ENST00000640435.1	9925	NA
PPP1R17	protein phosphatase 1 regulatory subunit 17	-1.13276	-2.37355	0.10803	-0.249578	-1.89233	0.0715617	0.788012	-4.09248	peak_145770	Day0vsDay8	chr7	31737920	31738250	331	*	Distal Intergenic	7	31695963	31707596	11634	1	10842	ENST00000498609.1	41957	ENSG00000106341
TNFRSF1B	TNF receptor superfamily member 1B	-0.634324	-1.07905	-0.189597	1.90367	-3.0595	0.00699263	0.260063	-2.26492	peak_1471	Day0vsDay27	chr1	12172095	12172339	245	*	Intron	1	12167003	12209228	42226	1	7133	ENST00000492361.1	5092	ENSG00000028137
NR3C2	nuclear receptor subfamily 3 group C member 2	-1.1322	-2.27241	0.00800158	0.0483842	-2.05825	0.0514936	0.754458	-3.83845	peak_123179	Day0vsDay8	chr4	148195826	148196594	769	*	Intron	4	148146588	148201132	54545	2	4306	ENST00000503313.1	4538	ENSG00000151623
KRT82	keratin 82	-1.13194	-2.2913	0.0274225	-0.579783	-2.02821	0.0573703	0.765502	-3.90528	peak_36177	Day0vsDay8	chr12	52407840	52408683	844	*	Promoter (1-2kb)	12	52393931	52406335	12405	2	3888	ENST00000257974.3	-1505	ENSG00000161850
LOC105373422	uncharacterized LOC105373422	-0.634209	-1.08198	-0.186437	4.88402	-2.94312	0.00860629	0.260063	-2.41813	peak_82366	Day0vsDay27	chr2	9950735	9952136	1402	*	Promoter (<=1kb)	2	9939088	9950817	11730	2	105373422	ENST00000654664.1	0	ENSG00000287305
ARHGDIB	Rho GDP dissociation inhibitor beta	-0.634113	-1.09302	-0.175207	6.78071	-2.86418	0.0089652	0.260063	-2.51279	peak_34786	Day0vsDay27	chr12	14948708	14949217	510	*	Promoter (<=1kb)	12	14942370	14948896	6527	2	397	ENST00000539131.1	0	ENSG00000111348
GBX1	gastrulation brain homeobox 1	-0.63405	-1.0716	-0.196501	5.40219	-3.01215	0.00733311	0.260063	-2.3001	peak_152828	Day0vsDay27	chr7	151168007	151168656	650	*	Promoter (<=1kb)	7	151148009	151167694	19686	2	2636	ENST00000297537.5	-313	ENSG00000164900
NSUN6	NOP2/Sun RNA methyltransferase 6	-0.634024	-1.07295	-0.195101	5.21915	-2.99936	0.00749534	0.260063	-2.31158	peak_16444	Day0vsDay27	chr10	18651221	18652138	918	*	Promoter (<=1kb)	10	18545561	18651587	106027	2	221078	ENST00000377304.7	0	ENSG00000241058
UTRN	utrophin	-0.633898	-1.07956	-0.188234	5.34774	-2.94828	0.00738686	0.260063	-2.35486	peak_141481	Day0vsDay27	chr6	144378388	144378765	378	*	Intron	6	144344101	144426328	82228	1	7402	ENST00000421035.2	34287	ENSG00000152818
GABRR2	gamma-aminobutyric acid type A receptor subunit rho2	-0.633617	-1.11072	-0.15651	5.97853	-2.75276	0.0115558	0.260063	-2.71914	peak_139238	Day0vsDay27	chr6	89271520	89271981	462	*	Promoter (2-3kb)	6	89257208	89269353	12146	2	2570	ENST00000602432.1	-2167	ENSG00000111886
LRRC74A	leucine rich repeat containing 74A	-0.633553	-1.12507	-0.142036	5.93575	-2.70048	0.0145201	0.260063	-2.8794	peak_48674	Day0vsDay27	chr14	76872804	76873478	675	*	Distal Intergenic	14	76826496	76870302	43807	1	145497	ENST00000691122.1	46308	ENSG00000100565
EIF2AK1	eukaryotic translation initiation factor 2 alpha kinase 1	-0.633206	-1.14885	-0.117566	0.73447	-2.58966	0.017581	0.260063	-3.06678	peak_144517	Day0vsDay27	chr7	6026020	6027424	1405	*	Promoter (<=1kb)	7	6023176	6026552	3377	2	27102	ENST00000422786.1	0	ENSG00000086232
TMEM117	transmembrane protein 117	-0.633179	-1.07334	-0.193015	4.44544	-2.98174	0.00683618	0.260063	-2.29166	peak_35597	Day0vsDay27	chr12	44317625	44318570	946	*	Promoter (<=1kb)	12	44318295	44389760	71466	1	84216	ENST00000546978.1	0	ENSG00000139173
GSK3B	glycogen synthase kinase 3 beta	-1.13031	-2.29327	0.032656	-0.567995	-2.02345	0.0583458	0.767619	-3.90298	peak_113111	Day0vsDay8	chr3	120051659	120052072	414	*	Intron	3	120002046	120086365	84320	2	2932	ENST00000679131.1	34293	ENSG00000082701
MIR548F3	microRNA 548f-3	-0.633115	-1.08174	-0.18449	6.42006	-2.92521	0.00779127	0.260063	-2.39843	peak_129797	Day0vsDay27	chr5	110558029	110559097	1069	*	Intron	5	110513829	110513915	87	2	100302159	ENST00000408509.1	-44114	ENSG00000221436
PLEC	plectin	-1.13016	-2.44907	0.188744	-0.104164	-1.79444	0.0894254	0.811693	-4.19645	peak_161750	Day0vsDay8	chr8	143973365	143973996	632	*	Promoter (<=1kb)	8	143915153	143973529	58377	2	5339	ENST00000356346.7	0	ENSG00000178209
OR52I2	olfactory receptor family 52 subfamily I member 2	-1.12997	-2.29592	0.035977	-0.703592	-2.01379	0.0586787	0.768363	-3.92968	peak_25427	Day0vsDay8	chr11	4586833	4587739	907	*	Promoter (<=1kb)	11	4586791	4587905	1115	1	143502	ENST00000641486.1	42	ENSG00000226288
LINC01017	long intergenic non-protein coding RNA 1017	-1.1295	-2.30225	0.0432603	-0.685007	-2.01577	0.0593203	0.76921	-3.92176	peak_125369	Day0vsDay8	chr5	3503188	3503676	489	*	Promoter (<=1kb)	5	3496229	3504004	7776	2	102467075	ENST00000508823.1	328	ENSG00000250716
IQGAP2	IQ motif containing GTPase activating protein 2	-0.633041	-1.13208	-0.134002	5.01647	-2.62938	0.0152465	0.260063	-2.94279	peak_128564	Day0vsDay27	chr5	76402409	76403641	1233	*	Promoter (<=1kb)	5	76403285	76708132	304848	1	10788	ENST00000274364.11	0	ENSG00000145703
LOC124909396	uncharacterized LOC124909396	-0.633018	-1.08441	-0.181629	6.11603	-2.90833	0.00913694	0.260063	-2.45563	peak_111641	Day0vsDay27	chr3	72605940	72606754	815	*	Distal Intergenic	3	72738918	72740525	1608	1	124909396	ENST00000659534.1	-132164	ENSG00000287595
GFRA2	GDNF family receptor alpha 2	-1.12915	-2.49711	0.23881	-0.446598	-1.71094	0.101032	0.819982	-4.33506	peak_155343	Day0vsDay8	chr8	21544630	21545124	495	*	Distal Intergenic	8	21693182	21788159	94978	2	2675	ENST00000517892.5	243035	ENSG00000168546
ALOX5	arachidonate 5-lipoxygenase	-1.12911	-2.29576	0.0375494	-0.485521	-2.05895	0.057355	0.765502	-3.87423	peak_17910	Day0vsDay8	chr10	45428671	45429396	726	*	Exon	10	45424084	45428486	4403	1	240	ENST00000483623.2	4587	ENSG00000012779
TMEM123-DT	TMEM123 divergent transcript	-0.632996	-1.11188	-0.154114	5.84899	-2.74317	0.013135	0.260063	-2.76812	peak_31096	Day0vsDay27	chr11	102451693	102453517	1825	*	Promoter (<=1kb)	11	102452919	102462008	9090	1	101928424	ENST00000528717.1	0	ENSG00000255337
PDCL3P4	PDCL3 pseudogene 4	-0.632857	-1.09166	-0.174051	6.20213	-2.85913	0.00906947	0.260063	-2.52223	peak_112390	Day0vsDay27	chr3	101701847	101702473	627	*	Intron	3	101712472	101713191	720	1	285359	ENST00000489621.1	-9999	NA
ARHGAP21	Rho GTPase activating protein 21	-0.632781	-1.06855	-0.197011	6.01332	-3.00991	0.00640317	0.260063	-2.23827	peak_16747	Day0vsDay27	chr10	24722504	24725118	2615	*	Promoter (<=1kb)	10	24722012	24722760	749	2	57584	ENST00000463892.1	0	ENSG00000107863
TMX1	thioredoxin related transmembrane protein 1	-0.632767	-1.07746	-0.188076	5.83666	-2.94946	0.00736682	0.260063	-2.35269	peak_47088	Day0vsDay27	chr14	51203089	51204220	1132	*	Distal Intergenic	14	51240162	51245851	5690	1	81542	ENST00000555574.1	-35942	ENSG00000139921
YES1	YES proto-oncogene 1, Src family tyrosine kinase	-1.12816	-2.33191	0.0755887	0.305783	-1.94264	0.0648513	0.778906	-3.99841	peak_70731	Day0vsDay8	chr18	830098	831430	1333	*	Distal Intergenic	18	721588	812546	90959	2	7525	ENST00000584307.5	-17552	ENSG00000176105
MIR4485	microRNA 4485	-1.12793	-2.29936	0.0435069	5.23884	-2.003	0.0608489	0.31759	-4.00714	peak_25829	Day0vsDay27	chr11	10509144	10510066	923	*	Promoter (<=1kb)	11	10508270	10508326	57	2	100616263	ENST00000638094.1	-818	ENSG00000283813
PMP22	peripheral myelin protein 22	-0.632718	-1.11999	-0.145447	5.11058	-2.69832	0.0143918	0.260063	-2.85941	peak_64730	Day0vsDay27	chr17	15257234	15257816	583	*	Promoter (1-2kb)	17	15230126	15259412	29287	2	5376	ENST00000675197.1	1596	ENSG00000109099
ACOXL-AS1	ACOXL antisense RNA 1	-0.632537	-1.09225	-0.172826	5.67564	-2.89943	0.00997799	0.260063	-2.53469	peak_88371	Day0vsDay27	chr2	111067866	111068773	908	*	Intron	2	111098345	111114185	15841	2	400997	ENST00000376593.2	45412	ENSG00000204581
LINC01907	long intergenic non-protein coding RNA 1907	-0.632272	-1.05095	-0.213592	5.69679	-3.13244	0.00557283	0.260063	-2.04447	peak_93967	Day0vsDay27	chr2	230703592	230704206	615	*	Distal Intergenic	2	230690921	230700529	9609	2	151475	ENST00000415174.1	-3063	ENSG00000226125
SLC38A4-AS1	SLC38A4 antisense RNA 1	-0.632255	-1.05714	-0.207366	6.13039	-3.08442	0.00538119	0.260063	-2.09613	peak_35700	Day0vsDay27	chr12	46569212	46570019	808	*	Intron	12	46537502	46652550	115049	1	100288798	ENST00000607353.1	31710	NA
FAM91A1	family with sequence similarity 91 member A1	-0.632223	-1.04344	-0.221008	5.4458	-3.18683	0.00422987	0.260063	-1.89924	peak_160049	Day0vsDay27	chr8	123816696	123817512	817	*	Distal Intergenic	8	123808929	123811455	2527	1	157769	ENST00000520246.1	7767	ENSG00000176853
RAB1A	RAB1A, member RAS oncogene family	-0.631996	-1.14381	-0.120182	6.29314	-2.57762	0.018811	0.260063	-3.0837	peak_85576	Day0vsDay27	chr2	65142600	65143056	457	*	Distal Intergenic	2	65070696	65130331	59636	2	5861	ENST00000649427.1	-12269	ENSG00000138069
LINC02162	long intergenic non-protein coding RNA 2162	-1.12568	-2.5681	0.316747	-0.276324	-1.62489	0.1227	0.835227	-4.42298	peak_125359	Day0vsDay8	chr5	3401175	3402129	955	*	Intron	5	3452816	3461660	8845	1	105374624	ENST00000512521.1	-50687	ENSG00000249830
PBRM1	polybromo 1	-0.631965	-1.04118	-0.222749	5.94386	-3.20109	0.00408976	0.260063	-1.8715	peak_110604	Day0vsDay27	chr3	52670552	52671605	1054	*	Intron	3	52586430	52678567	92138	2	55193	ENST00000446103.5	6962	ENSG00000163939
WNT9B	Wnt family member 9B	-1.12523	-2.31647	0.0660091	0.167172	-1.95929	0.0645761	0.778627	-3.97768	peak_67434	Day0vsDay8	chr17	46850913	46852320	1408	*	Promoter (<=1kb)	17	46851583	46880560	28978	1	7484	ENST00000290015.7	0	ENSG00000158955
KLF3-AS1	KLF3 antisense RNA 1	-1.12493	-2.61778	0.367922	0.197875	-1.56195	0.132446	0.839619	-4.52906	peak_119774	Day0vsDay8	chr4	38602857	38603301	445	*	Intron	4	38612646	38636048	23403	2	79667	ENST00000661050.1	32747	NA
LOC101929028	uncharacterized LOC101929028	-0.63193	-1.07821	-0.185654	5.82813	-2.95064	0.00838375	0.260063	-2.42767	peak_155102	Day0vsDay27	chr8	16720461	16720849	389	*	Intron	8	16598758	16693235	94478	2	101929028	ENST00000649038.1	-27226	NA
CASTOR2	cytosolic arginine sensor for mTORC1 subunit 2	-1.1247	-2.49342	0.244029	-0.224915	-1.71892	0.104578	0.825924	-4.30453	peak_148687	Day0vsDay8	chr7	74997808	74998353	546	*	Intron	7	75007888	75021943	14056	1	729438	ENST00000622472.1	-9535	ENSG00000274070
ZNF25	zinc finger protein 25	-0.63187	-1.05638	-0.207361	6.30374	-3.0853	0.00537012	0.260063	-2.09442	peak_17543	Day0vsDay27	chr10	37976048	37977135	1088	*	Promoter (<=1kb)	10	37953063	37976592	23530	2	219749	ENST00000467975.2	0	ENSG00000175395
BRSK2	BR serine/threonine kinase 2	-0.631814	-1.12614	-0.137485	6.50012	-2.66163	0.0156678	0.260063	-2.93405	peak_25000	Day0vsDay27	chr11	1389150	1390211	1062	*	Promoter (<=1kb)	11	1389899	1462685	72787	1	9024	ENST00000308219.13	0	ENSG00000174672
LOC105370504	uncharacterized LOC105370504	-0.631627	-1.11842	-0.144838	4.42278	-2.69318	0.0145269	0.260063	-2.85617	peak_47217	Day0vsDay27	chr14	53525756	53526422	667	*	Exon	14	53510723	53526764	16042	1	105370504	ENST00000669401.1	15033	NA
LINC01944	long intergenic non-protein coding RNA 1944	-0.631363	-1.03863	-0.224092	4.84205	-3.21358	0.00454269	0.260063	-1.85006	peak_133432	Day0vsDay27	chr5	172530038	172530749	712	*	Intron	5	172543403	172559142	15740	2	105377728	ENST00000652199.1	28393	ENSG00000254299
LOC112268096	uncharacterized LOC112268096	-0.63107	-1.06971	-0.192434	5.08485	-2.98514	0.00764635	0.260063	-2.3266	peak_36132	Day0vsDay27	chr12	52121329	52122397	1069	*	Distal Intergenic	12	52092485	52104297	11813	2	112268096	ENST00000547538.1	-17032	NA
TMCO4	transmembrane and coiled-coil domains 4	-1.1234	-2.26019	0.0133813	-0.288895	-2.05971	0.0545348	0.75723	-3.853	peak_2292	Day0vsDay8	chr1	19771997	19772923	927	*	Promoter (<=1kb)	1	19750081	19771427	21347	2	255104	ENST00000462171.1	-570	ENSG00000162542
IQCA1	IQ motif containing with AAA domain 1	-1.12335	-2.45321	0.206517	-0.822297	-1.75091	0.0937706	0.813459	-4.31213	peak_94664	Day0vsDay8	chr2	236526496	236526961	466	*	Distal Intergenic	2	236324147	236507535	183389	2	79781	ENST00000309507.9	-18961	ENSG00000132321
CHMP1B	charged multivesicular body protein 1B	-0.630775	-1.10141	-0.160137	7.01177	-2.78815	0.0120473	0.260063	-2.70643	peak_71390	Day0vsDay27	chr18	11828795	11829337	543	*	Intron	18	11851413	11854444	3032	1	57132	ENST00000526991.3	-22076	ENSG00000255112
PCDH18	protocadherin 18	-0.630763	-1.12753	-0.133994	-0.20203	-2.6319	0.0151614	0.260063	-2.94719	peak_122816	Day0vsDay27	chr4	137521135	137521754	620	*	3' UTR	4	137528567	137529551	985	2	54510	ENST00000617302.1	7797	ENSG00000189184
LOC124904606	uncharacterized LOC124904606	-0.630741	-1.07612	-0.185361	5.00958	-2.94011	0.00850543	0.260063	-2.41731	peak_74992	Day0vsDay27	chr19	389918	391400	1483	*	Distal Intergenic	19	382725	387533	4809	1	124904606	ENST00000662087.1	7193	NA
SLC10A2	solute carrier family 10 member 2	-0.630691	-1.05276	-0.208625	5.74092	-3.10285	0.00607189	0.260063	-2.11963	peak_44901	Day0vsDay27	chr13	103068017	103068638	622	*	Promoter (1-2kb)	13	103043998	103066417	22420	2	6555	ENST00000245312.5	-1600	ENSG00000125255
CDH18	cadherin 18	-0.630644	-1.0451	-0.216189	6.3291	-3.20838	0.00491	0.260063	-1.99437	peak_126436	Day0vsDay27	chr5	19247710	19248521	812	*	Distal Intergenic	5	19472951	19478636	5686	2	1016	ENST00000510297.1	230115	ENSG00000145526
LINC02624	long intergenic non-protein coding RNA 2624	-0.63063	-1.0513	-0.209957	-0.241955	-3.10732	0.00510002	0.260063	-2.05107	peak_21926	Day0vsDay27	chr10	106114270	106115484	1215	*	Distal Intergenic	10	106140143	106158675	18533	1	105378470	ENST00000665336.1	-24659	ENSG00000229775
CAMTA1	calmodulin binding transcription activator 1	-0.630555	-1.10664	-0.154472	4.79596	-2.76553	0.0126151	0.260063	-2.75818	peak_946	Day0vsDay27	chr1	7704017	7705192	1176	*	Promoter (<=1kb)	1	7704716	7762985	58270	1	23261	ENST00000710284.1	0	ENSG00000171735
GSTA3	glutathione S-transferase alpha 3	-0.630541	-1.03441	-0.226667	6.00069	-3.23612	0.00376446	0.260063	-1.80361	peak_138223	Day0vsDay27	chr6	52881774	52882800	1027	*	Intron	6	52897842	52905822	7981	2	2940	ENST00000431899.2	23022	ENSG00000174156
LOC101928409	uncharacterized LOC101928409	-1.12169	-2.65616	0.412788	-0.904266	-1.5152	0.143833	0.847505	-4.63775	peak_124005	Day0vsDay8	chr4	173482228	173482799	572	*	Distal Intergenic	4	173508072	173511790	3719	1	101928409	ENST00000693691.2	-25273	NA
B3GAT2	beta-1,3-glucuronyltransferase 2	-1.12163	-2.32274	0.0794827	-0.397013	-1.93563	0.0657512	0.780309	-4.03763	peak_138709	Day0vsDay8	chr6	70972981	70973596	616	*	Distal Intergenic	6	70856679	70957060	100382	2	135152	ENST00000230053.11	-15921	ENSG00000112309
SSTR5-AS1	SSTR5 antisense RNA 1	-1.12153	-2.38399	0.140923	-0.114075	-1.84142	0.0789632	0.79988	-4.15609	peak_56680	Day0vsDay8	chr16	1074416	1075017	602	*	Promoter (<=1kb)	16	1064087	1073645	9559	2	146336	ENST00000565992.2	-771	ENSG00000261713
MATN1	matrilin 1	-1.12149	-2.28709	0.0441044	-0.0691505	-2.00904	0.0595423	0.769728	-3.90855	peak_3474	Day0vsDay8	chr1	30491497	30492906	1410	*	Distal Intergenic	1	30713767	30716135	2369	2	4146	ENST00000494561.1	223229	ENSG00000162510
ADGRL2	adhesion G protein-coupled receptor L2	-1.12139	-2.47601	0.233227	-0.336902	-1.71592	0.100102	0.819497	-4.33977	peak_6439	Day0vsDay8	chr1	81802622	81803570	949	*	Promoter (1-2kb)	1	81800998	81991794	190797	1	23266	ENST00000674208.1	1624	ENSG00000117114
SYT16	synaptotagmin 16	-0.630481	-1.09941	-0.161551	6.4176	-2.7869	0.0106948	0.260063	-2.65631	peak_47643	Day0vsDay27	chr14	61894536	61894772	237	*	Intron	14	61864880	61970313	105434	1	83851	ENST00000554436.1	29656	ENSG00000139973
SELENOM	selenoprotein M	-1.12123	-2.25658	0.0141137	-0.406412	-2.05001	0.0547268	0.75723	-3.86629	peak_104697	Day0vsDay8	chr22	31107223	31108156	934	*	Promoter (<=1kb)	22	31104777	31107533	2757	2	140606	ENST00000490967.5	0	ENSG00000198832
TEX2	testis expressed 2	-0.630425	-1.08484	-0.176006	5.47839	-2.89517	0.00963988	0.260063	-2.5284	peak_68589	Day0vsDay27	chr17	64218126	64218456	331	*	Intron	17	64148883	64212719	63837	2	55852	ENST00000583501.1	-5407	ENSG00000136478
SLC13A4	solute carrier family 13 member 4	-1.12112	-2.56232	0.320078	-0.990017	-1.61245	0.120992	0.835051	-4.49711	peak_151697	Day0vsDay8	chr7	135690457	135690983	527	*	Intron	7	135681237	135685685	4449	2	26266	ENST00000491630.1	-4772	ENSG00000164707
DROSHA	drosha ribonuclease III	-1.12088	-2.33224	0.0904775	0.0753089	-1.91798	0.0680679	0.783783	-4.04005	peak_126808	Day0vsDay8	chr5	31481857	31482316	460	*	Promoter (2-3kb)	5	31467459	31484911	17453	2	29102	ENST00000512124.6	2595	ENSG00000113360
ARID1B	AT-rich interaction domain 1B	-0.630315	-1.13401	-0.126616	6.85283	-2.594	0.0179818	0.260063	-3.00815	peak_142118	Day0vsDay27	chr6	156955890	156956242	353	*	Intron	6	156935545	157072575	137031	1	57492	ENST00000637887.1	20345	ENSG00000049618
MEI4	meiotic double-stranded break formation protein 4	-0.630301	-1.08241	-0.178197	6.72376	-2.8898	0.00845318	0.260063	-2.46491	peak_138922	Day0vsDay27	chr6	77707093	77708221	1129	*	Intron	6	77690656	77924759	234104	1	101928601	ENST00000649759.1	16437	ENSG00000269964
LSM11	LSM11, U7 small nuclear RNA associated	-0.630264	-1.07486	-0.185669	5.3137	-2.93843	0.00755708	0.260063	-2.37344	peak_132603	Day0vsDay27	chr5	157743140	157744625	1486	*	Promoter (<=1kb)	5	157743712	157760709	16998	1	134353	ENST00000286307.6	0	ENSG00000155858
FAM230D	family with sequence similarity 230 member D	-1.11981	-2.33356	0.0939442	-0.486822	-1.91741	0.069877	0.788012	-4.03574	peak_103292	Day0vsDay8	chr22	18237339	18237748	410	*	Distal Intergenic	22	18178038	18205915	27878	2	100996415	ENST00000434390.1	-31424	NA
SMIM2-AS1	SMIM2 antisense RNA 1	-0.630238	-1.06665	-0.193822	4.69657	-3.01591	0.00757094	0.260063	-2.31118	peak_42695	Day0vsDay27	chr13	44116571	44117669	1099	*	Intron	13	44110451	44240517	130067	1	101929212	ENST00000618753.4	6120	ENSG00000227258
ODAD4	outer dynein arm docking complex subunit 4	-0.630141	-1.03828	-0.222003	3.48213	-3.23807	0.00468614	0.260063	-1.92024	peak_66876	Day0vsDay27	chr17	41932325	41932587	263	*	Promoter (1-2kb)	17	41930645	41965630	34986	1	83538	ENST00000591658.5	1680	ENSG00000204815
COX7B2	cytochrome c oxidase subunit 7B2	-0.630098	-1.08365	-0.176548	5.60604	-2.87965	0.00865246	0.260063	-2.48379	peak_120078	Day0vsDay27	chr4	46839074	46839536	463	*	Intron	4	46734832	46876760	141929	2	170712	ENST00000543208.5	37224	ENSG00000170516
TNPO1-DT	TNPO1 divergent transcript	-0.630065	-1.08626	-0.173873	5.86642	-2.86283	0.00899301	0.260063	-2.51525	peak_128379	Day0vsDay27	chr5	72619876	72620306	431	*	Intron	5	72574186	72580977	6792	2	121232377	ENST00000506250.1	-38899	NA
LOC389602	uncharacterized LOC389602	-1.11923	-2.55193	0.313474	-0.89233	-1.6266	0.120923	0.835051	-4.48112	peak_153360	Day0vsDay8	chr7	155963882	155964723	842	*	Promoter (1-2kb)	7	155962632	155966343	3712	1	389602	ENST00000377722.2	1250	ENSG00000204876
ARHGAP31	Rho GTPase activating protein 31	-0.630029	-1.11294	-0.147113	6.90322	-2.70424	0.0128931	0.260063	-2.80798	peak_113066	Day0vsDay27	chr3	119279034	119280067	1034	*	Intron	3	119294383	119420714	126332	1	57514	ENST00000264245.9	-14316	ENSG00000031081
CABYR	calcium binding tyrosine phosphorylation regulated	-1.11866	-2.37576	0.138433	0.732085	-1.8548	0.0783929	0.798546	-4.14527	peak_71919	Day0vsDay8	chr18	24138453	24139698	1246	*	Promoter (<=1kb)	18	24138987	24159662	20676	1	26256	ENST00000627314.1	0	ENSG00000154040
MIR6079	microRNA 6079	-1.11866	-2.26798	0.0306544	-0.260909	-2.01751	0.0558913	0.761636	-3.89736	peak_4745	Day0vsDay8	chr1	43850734	43851988	1255	*	Exon	1	43838622	43838683	62	1	102464830	ENST00000635807.1	12112	ENSG00000283477
PIK3R5	phosphoinositide-3-kinase regulatory subunit 5	-0.630013	-1.02926	-0.230766	6.73549	-3.27088	0.00346657	0.260063	-1.73595	peak_64377	Day0vsDay27	chr17	8885093	8886608	1516	*	Promoter (<=1kb)	17	8880641	8885086	4446	2	23533	ENST00000578743.5	-7	ENSG00000141506
PON1	paraoxonase 1	-0.629947	-1.04999	-0.209905	6.0474	-3.10862	0.00508449	0.260063	-2.04973	peak_149459	Day0vsDay27	chr7	95342494	95343172	679	*	Distal Intergenic	7	95297676	95324532	26857	2	5444	ENST00000222381.8	-17962	ENSG00000005421
LINC02477	long intergenic non-protein coding RNA 2477	-1.11815	-2.42825	0.191952	-0.905229	-1.7691	0.0906164	0.813204	-4.29286	peak_123596	Day0vsDay8	chr4	160479391	160479864	474	*	Distal Intergenic	4	160539254	160586817	47564	1	105377512	ENST00000512652.1	-59390	NA
MIR1302-7	microRNA 1302-7	-0.629842	-1.07316	-0.186527	5.93719	-2.94571	0.00835721	0.260063	-2.37716	peak_161360	Day0vsDay27	chr8	141766301	141766690	390	*	Distal Intergenic	8	141786242	141786313	72	2	100302147	ENST00000408841.2	19623	ENSG00000221768
BCHE	butyrylcholinesterase	-0.629797	-1.07191	-0.187679	5.20125	-2.95534	0.00823913	0.260063	-2.37783	peak_115797	Day0vsDay27	chr3	165719880	165721269	1390	*	Intron	3	165773079	165837420	64342	2	590	ENST00000479451.5	116151	ENSG00000114200
HTT	huntingtin	-0.629772	-1.0827	-0.176846	-0.17341	-2.90055	0.00850767	0.260063	-2.48856	peak_117942	Day0vsDay27	chr4	3201695	3203208	1514	*	Exon	4	3211912	3213055	1144	1	3064	ENST00000509751.1	-8704	ENSG00000197386
COQ8A	coenzyme Q8A	-1.11791	-2.24189	0.00607425	0.0695367	-2.0616	0.0511468	0.753915	-3.82012	peak_13544	Day0vsDay8	chr1	226974100	226975399	1300	*	Promoter (<=1kb)	1	226974855	226977487	2633	1	56997	ENST00000476488.1	0	ENSG00000163050
NDUFB6	NADH:ubiquinone oxidoreductase subunit B6	-1.1179	-2.26428	0.0284748	0.0514194	-2.03451	0.0557654	0.761244	-3.87945	peak_163005	Day0vsDay8	chr9	32566304	32567380	1077	*	3' UTR	9	32553001	32573159	20159	2	4712	ENST00000379847.8	5779	ENSG00000165264
EMCN	endomucin	-1.11786	-2.66811	0.43239	-0.567006	-1.49777	0.150283	0.849644	-4.58507	peak_121751	Day0vsDay8	chr4	100870802	100871628	827	*	Intron	4	100479972	100880126	400155	2	51705	ENST00000510657.1	8498	ENSG00000164035
STK17B	serine/threonine kinase 17b	-0.629612	-1.0863	-0.172927	5.35851	-2.85853	0.0100185	0.260063	-2.54066	peak_92305	Day0vsDay27	chr2	196182235	196183455	1221	*	Distal Intergenic	2	196137447	196176503	39057	2	9262	ENST00000409228.5	-5732	ENSG00000081320
LOC112268136	uncharacterized LOC112268136	-0.629602	-1.05274	-0.206465	3.8885	-3.17846	0.00530164	0.260063	-2.05824	peak_46722	Day0vsDay27	chr14	38448678	38449603	926	*	Distal Intergenic	14	38290953	38311930	20978	1	112268136	ENST00000555636.1	157725	NA
LOC101929268	uncharacterized LOC101929268	-1.11712	-2.28746	0.053233	0.620979	-2.00338	0.0588186	0.31431	-4.03751	peak_156993	Day0vsDay27	chr8	48688734	48689995	1262	*	Intron	8	48659160	48696889	37730	1	101929268	ENST00000657307.1	29574	ENSG00000253608
LINC01241	long intergenic non-protein coding RNA 1241	-0.629483	-1.03602	-0.222946	5.16326	-3.21048	0.0045642	0.260063	-1.88032	peak_162832	Day0vsDay27	chr9	25778263	25778854	592	*	Promoter (1-2kb)	9	25780032	25785312	5281	1	101929582	ENST00000668254.1	-1178	ENSG00000236306
LOC284898	uncharacterized LOC284898	-1.1169	-2.51475	0.280947	-0.461632	-1.66036	0.113946	0.830595	-4.38638	peak_104345	Day0vsDay8	chr22	27100358	27101011	654	*	Distal Intergenic	22	27057513	27061247	3735	2	284898	ENST00000658755.1	-39111	NA
LINC01250	long intergenic non-protein coding RNA 1250	-1.11682	-2.51123	0.277597	1.01394	-1.69823	0.10625	0.827466	-4.31652	peak_81825	Day0vsDay8	chr2	3027517	3027993	477	*	Intron	2	2896500	3001450	104951	2	101927554	ENST00000667683.1	-26067	ENSG00000234423
SYT15B	synaptotagmin 15B	-1.11662	-2.53376	0.300518	0.0131847	-1.64382	0.117772	0.832002	-4.41641	peak_18175	Day0vsDay8	chr10	47775368	47776384	1017	*	Distal Intergenic	10	47749758	47763592	13835	2	102724488	ENST00000623662.4	-11776	ENSG00000277758
RGS2	regulator of G protein signaling 2	-0.629335	-1.0907	-0.167975	5.8842	-2.83559	0.010871	0.260063	-2.61738	peak_11377	Day0vsDay27	chr1	192808509	192809593	1085	*	Promoter (<=1kb)	1	192809039	192810899	1861	1	5997	ENST00000483295.1	0	ENSG00000116741
LINC00392	long intergenic non-protein coding RNA 392	-0.629332	-1.07392	-0.184744	5.2017	-2.97092	0.00814772	0.260063	-2.40934	peak_43799	Day0vsDay27	chr13	73471403	73471698	296	*	Intron	13	73564244	73588070	23827	1	100874155	ENST00000430033.1	-92546	NA
LINC02145	long intergenic non-protein coding RNA 2145	-1.11601	-2.46028	0.228255	-0.493078	-1.73413	0.100648	0.819982	-4.31377	peak_125602	Day0vsDay8	chr5	6321798	6323155	1358	*	Intron	5	6310441	6337292	26852	2	401172	ENST00000507444.1	14137	ENSG00000250490
DOCK2	dedicator of cytokinesis 2	-1.11568	-2.48096	0.249599	-0.611237	-1.69385	0.10428	0.825671	-4.3698	peak_133146	Day0vsDay8	chr5	170067516	170067963	448	*	3' UTR	5	170075444	170083377	7934	1	1794	ENST00000519868.1	-7481	ENSG00000134516
MIR4418	microRNA 4418	-1.11531	-2.31047	0.0798584	-0.574158	-1.95086	0.0668809	0.782242	-4.0082	peak_2532	Day0vsDay8	chr1	22325377	22326441	1065	*	Distal Intergenic	1	22266239	22266300	62	1	100616433	ENST00000581169.1	59138	ENSG00000266564
LINC02577	long intergenic non-protein coding RNA 2577	-0.62931	-1.09971	-0.15891	5.85521	-2.77303	0.011037	0.260063	-2.68174	peak_150403	Day0vsDay27	chr7	106736553	106737250	698	*	Intron	7	106774955	106782576	7622	1	111216280	ENST00000650196.1	-37705	ENSG00000228742
TGFB1	transforming growth factor beta 1	-1.11476	-2.29368	0.0641671	-0.0815824	-1.95998	0.0626702	0.773341	-3.99653	peak_79432	Day0vsDay8	chr19	41348863	41349203	341	*	Promoter (<=1kb)	19	41342021	41348341	6321	2	7040	ENST00000597453.1	-522	ENSG00000105329
TUNAR	TCL1 upstream neural differentiation-associated RNA	-1.11463	-2.3951	0.165842	-0.6792	-1.8339	0.0850249	0.806894	-4.16383	peak_49703	Day0vsDay8	chr14	95857938	95858607	670	*	Intron	14	95866587	95923564	56978	1	100507043	ENST00000687554.1	-7980	ENSG00000250366
C1QTNF7	C1q and TNF related 7	-1.11453	-2.36976	0.140694	-0.425462	-1.84047	0.0791081	0.800466	-4.14179	peak_118933	Day0vsDay8	chr4	15341568	15342471	904	*	Promoter (1-2kb)	4	15340007	15374196	34190	1	114905	ENST00000510958.1	1561	ENSG00000163145
LOC124901619	uncharacterized LOC124901619	-0.629207	-1.06486	-0.193554	6.14889	-3.01231	0.00758793	0.260063	-2.31508	peak_146396	Day0vsDay27	chr7	43261318	43261625	308	*	Intron	7	43239066	43249268	10203	2	124901619	ENST00000457315.1	-12050	NA
LINC01676	long intergenic non-protein coding RNA 1676	-1.11401	-2.69039	0.46237	-0.669345	-1.46482	0.156989	0.852373	-4.67842	peak_7390	Day0vsDay8	chr1	105632058	105633003	946	*	Distal Intergenic	1	105602062	105618991	16930	2	101928476	ENST00000654698.1	-13067	ENSG00000230768
ZCCHC14	zinc finger CCHC-type containing 14	-1.11392	-2.2591	0.0312593	-0.311719	-2.03693	0.059181	0.76921	-3.88191	peak_62674	Day0vsDay8	chr16	87407594	87408155	562	*	3' UTR	16	87415312	87417926	2615	2	23174	ENST00000565193.1	9771	ENSG00000140948
LOC124901656	uncharacterized LOC124901656	-1.11379	-2.71414	0.486547	0.658758	-1.44261	0.163093	0.856088	-4.58936	peak_147772	Day0vsDay8	chr7	64638225	64639080	856	*	Distal Intergenic	7	64651655	64655836	4182	1	124901656	ENST00000665645.1	-12575	ENSG00000287317
ALS2CL	ALS2 C-terminal like	-0.628997	-1.12765	-0.130342	6.07055	-2.62562	0.0170063	0.260063	-2.99352	peak_110003	Day0vsDay27	chr3	46660584	46661066	483	*	Intron	3	46671488	46674593	3106	2	259173	ENST00000473484.1	13527	ENSG00000178038
ACVR2A	activin A receptor type 2A	-1.11353	-2.36273	0.135678	-0.969115	-1.84767	0.0780201	0.797893	-4.1909	peak_90446	Day0vsDay8	chr2	147506949	147507367	419	*	Distal Intergenic	2	147844517	147896447	51931	1	92	ENST00000487959.5	-337150	ENSG00000121989
CYP46A1	cytochrome P450 family 46 subfamily A member 1	-1.11343	-2.29414	0.067278	-0.11255	-1.96363	0.0645772	0.778627	-3.98239	peak_50049	Day0vsDay8	chr14	99666599	99667264	666	*	Intron	14	99684298	99727301	43004	1	10858	ENST00000261835.8	-17034	ENSG00000036530
LOC101928626	uncharacterized LOC101928626	-1.11333	-2.21765	-0.00901795	5.98443	-2.09353	0.0513546	0.720532	-3.78574	peak_5	Day0vsDay15	chr1	630270	630517	248	*	Promoter (<=1kb)	1	627377	631150	3774	2	101928626	ENST00000452176.2	633	ENSG00000293331
XPO6	exportin 6	-0.628957	-1.06737	-0.190546	5.93146	-2.97872	0.00788027	0.260063	-2.34893	peak_59021	Day0vsDay27	chr16	28179444	28179799	356	*	Promoter (1-2kb)	16	28169845	28181122	11278	2	23214	ENST00000570033.1	1323	ENSG00000169180
LINC03139	long intergenic non-protein coding RNA 3139	-1.1128	-2.25557	0.0299673	-0.349927	-2.02863	0.0576073	0.766476	-3.89506	peak_19482	Day0vsDay8	chr10	71865482	71866507	1026	*	Distal Intergenic	10	71878356	71879107	752	1	124902447	ENST00000441348.1	-11849	NA
KCNAB1	potassium voltage-gated channel subfamily A regulatory beta subunit 1	-0.628903	-1.05168	-0.206126	4.19551	-3.0834	0.00539409	0.260063	-2.0983	peak_115444	Day0vsDay27	chr3	156136052	156136586	535	*	Intron	3	156142962	156538604	395643	1	7881	ENST00000471742.5	-6376	ENSG00000169282
LNX1	ligand of numb-protein X 1	-1.11231	-2.38401	0.159388	0.238885	-1.81301	0.0833769	0.804583	-4.16104	peak_120302	Day0vsDay8	chr4	53651144	53651714	571	*	Promoter (<=1kb)	4	53573955	53652477	78523	2	84708	ENST00000507168.5	763	ENSG00000072201
LINC02865	long intergenic non-protein coding RNA 2865	-0.628801	-1.03064	-0.226963	5.57541	-3.24454	0.0043465	0.260063	-1.81324	peak_141159	Day0vsDay27	chr6	137927508	137928628	1121	*	Distal Intergenic	6	137945366	137951574	6209	1	116435283	ENST00000434437.5	-16738	NA
TSG101	tumor susceptibility 101	-0.628699	-1.03734	-0.220057	6.24761	-3.19729	0.00483143	0.260063	-1.96129	peak_26404	Day0vsDay27	chr11	18526262	18527441	1180	*	Promoter (<=1kb)	11	18468336	18526951	58616	2	7251	ENST00000536719.5	0	ENSG00000074319
KRTAP23-1	keratin associated protein 23-1	-1.1115	-2.27552	0.0525172	-0.57757	-1.97928	0.0603191	0.720532	-3.93415	peak_101395	Day0vsDay15	chr21	30343955	30344855	901	*	Distal Intergenic	21	30348399	30348606	208	2	337963	ENST00000334160.6	3751	ENSG00000186980
LOC101928834	uncharacterized LOC101928834	-1.11131	-2.30896	0.0863418	-0.56361	-1.92998	0.0689791	0.785156	-4.04623	peak_16461	Day0vsDay8	chr10	19713845	19714881	1037	*	Exon	10	19710961	19718657	7697	2	101928834	ENST00000702080.1	3776	ENSG00000233968
CDH19	cadherin 19	-0.628629	-1.08469	-0.172566	6.19304	-2.85921	0.0101654	0.260063	-2.55165	peak_73914	Day0vsDay27	chr18	66335797	66336582	786	*	Distal Intergenic	18	66532339	66572171	39833	2	28513	ENST00000454642.3	235589	ENSG00000071991
CCDC91	coiled-coil domain containing 91	-0.628575	-1.05558	-0.201573	5.96188	-3.05371	0.00659122	0.260063	-2.19579	peak_35186	Day0vsDay27	chr12	28668277	28669147	871	*	Distal Intergenic	12	28452542	28573446	120905	1	55297	ENST00000542801.5	215735	ENSG00000123106
MBNL1	muscleblind like splicing regulator 1	-1.11107	-2.29743	0.0752798	-0.0470583	-1.94127	0.0650262	0.780304	-4.01987	peak_115326	Day0vsDay8	chr3	152402632	152403472	841	*	Intron	3	152415058	152455577	40520	1	4154	ENST00000460166.1	-11586	ENSG00000152601
QSER1	glutamine and serine rich 1	-0.628527	-1.01505	-0.242004	4.65203	-3.37058	0.00273363	0.260063	-1.54178	peak_26911	Day0vsDay27	chr11	32892249	32893982	1734	*	Promoter (<=1kb)	11	32892811	32980270	87460	1	79832	ENST00000650167.2	0	ENSG00000060749
UGT2B7	UDP glucuronosyltransferase family 2 member B7	-1.11096	-2.40104	0.17912	-0.285973	-1.785	0.0879339	0.810996	-4.23384	peak_120765	Day0vsDay8	chr4	69059233	69059908	676	*	Intron	4	69051476	69112572	61097	1	7364	ENST00000509763.1	7757	ENSG00000171234
RAP2B	RAP2B, member of RAS oncogene family	-1.11094	-2.23058	0.00870611	-0.813231	-2.05668	0.0516574	0.754458	-3.86917	peak_115360	Day0vsDay8	chr3	153242665	153243547	883	*	Distal Intergenic	3	153162226	153170627	8402	1	5912	ENST00000323534.5	80439	ENSG00000181467
LINC02267	long intergenic non-protein coding RNA 2267	-0.628502	-1.03807	-0.218939	6.15364	-3.18261	0.00507158	0.260063	-1.94244	peak_121627	Day0vsDay27	chr4	96509862	96510837	976	*	Intron	4	96310732	96818864	508133	1	105377338	ENST00000522173.1	199130	NA
LINC02899	long intergenic non-protein coding RNA 2899	-0.628474	-1.01491	-0.242039	3.81629	-3.45287	0.00297375	0.260063	-1.55952	peak_126563	Day0vsDay27	chr5	23831017	23832348	1332	*	Distal Intergenic	5	23951348	24178263	226916	1	439936	ENST00000512559.5	-119000	ENSG00000248874
LOC105375889	uncharacterized LOC105375889	-0.628428	-1.10053	-0.156326	6.32919	-2.76102	0.01267	0.260063	-2.72745	peak_157982	Day0vsDay27	chr8	69768034	69768820	787	*	Intron	8	69713390	69719722	6333	1	105375889	ENST00000533344.1	54644	NA
SDCCAG8	SHH signaling and ciliogenesis regulator SDCCAG8	-0.628131	-1.06729	-0.188968	6.70358	-2.9647	0.00711147	0.260063	-2.32393	peak_14618	Day0vsDay27	chr1	243254332	243256394	2063	*	Promoter (<=1kb)	1	243256034	243286397	30364	1	10806	ENST00000490065.5	0	ENSG00000054282
ELF1	E74 like ETS transcription factor 1	-0.628107	-1.04807	-0.208147	4.48319	-3.10015	0.00518652	0.260063	-2.06602	peak_42535	Day0vsDay27	chr13	40963994	40964942	949	*	Intron	13	40933352	40982225	48874	2	1997	ENST00000625359.1	17283	ENSG00000120690
LOC105378947	proline-rich extensin-like protein EPR1	-1.10987	-2.27763	0.0578957	7.59307	-1.9721	0.064346	0.323429	-4.0492	peak_7	Day0vsDay27	chr1	631895	632787	893	*	Promoter (<=1kb)	1	594191	633129	38939	2	105378947	ENST00000440196.3	342	NA
GFRA2	GDNF family receptor alpha 2	-0.628078	-1.07763	-0.178526	5.0652	-2.90514	0.00936912	0.260063	-2.4934	peak_155363	Day0vsDay27	chr8	21703710	21704499	790	*	Intron	8	21693182	21788159	94978	2	2675	ENST00000517892.5	83660	ENSG00000168546
LOC124901224	U4 spliceosomal RNA	-0.628076	-1.12998	-0.12617	1.50827	-2.63014	0.0166409	0.260063	-2.997	peak_134257	Day0vsDay27	chr5	179468630	179469271	642	*	Distal Intergenic	5	179492076	179492157	82	2	124901224	ENST00000621047.1	22886	NA
LOC105379315	uncharacterized LOC105379315	-0.62797	-1.08471	-0.171227	0.433384	-2.84986	0.00926404	0.260063	-2.5532	peak_155289	Day0vsDay27	chr8	20941284	20942067	784	*	Promoter (<=1kb)	8	20941428	20950175	8748	1	105379315	ENST00000523496.1	0	NA
FARSA	phenylalanyl-tRNA synthetase subunit alpha	-1.10918	-2.30702	0.0886515	-0.808826	-1.91939	0.06788	0.783783	-4.05897	peak_76944	Day0vsDay8	chr19	12933115	12933943	829	*	Promoter (<=1kb)	19	12922479	12933711	11233	2	2193	ENST00000314606.9	0	ENSG00000179115
RRAGD	Ras related GTP binding D	-1.10899	-2.25054	0.0325545	-0.487588	-2.05159	0.0557925	0.761396	-3.8811	peak_139255	Day0vsDay8	chr6	89411128	89413032	1905	*	Promoter (<=1kb)	6	89364616	89412273	47658	2	58528	ENST00000369415.9	0	ENSG00000025039
TENM2	teneurin transmembrane protein 2	-0.62791	-1.10113	-0.154691	6.81968	-2.75038	0.0116183	0.260063	-2.7236	peak_132988	Day0vsDay27	chr5	168140822	168141319	498	*	Intron	5	168162694	168190874	28181	1	57451	ENST00000521126.1	-21375	ENSG00000145934
TGFA-IT1	TGFA intronic transcript 1	-0.627703	-1.12086	-0.134546	4.18542	-2.63831	0.0149459	0.260063	-2.92863	peak_85907	Day0vsDay27	chr2	70498115	70498401	287	*	Intron	2	70467385	70468495	1111	2	100874273	ENST00000441238.1	-29620	ENSG00000224606
LINC02653	long intergenic non-protein coding RNA 2653	-1.1084	-2.49088	0.27408	0.0663072	-1.66497	0.112428	0.830406	-4.3423	peak_20794	Day0vsDay8	chr10	90525538	90527219	1682	*	Intron	10	90402521	90540805	138285	2	101926942	ENST00000418379.1	13586	ENSG00000236373
GABRA4	gamma-aminobutyric acid type A receptor subunit alpha4	-0.627639	-1.07832	-0.176962	5.41482	-2.89244	0.00979548	0.260063	-2.50363	peak_120081	Day0vsDay27	chr4	46992353	46992860	508	*	Promoter (<=1kb)	4	46928127	46993505	65379	2	2557	ENST00000508560.5	645	ENSG00000109158
LRRC8D-DT	LRRC8D divergent transcript	-0.627634	-1.05948	-0.195791	5.19926	-3.0148	0.00716955	0.260063	-2.2653	peak_6761	Day0vsDay27	chr1	89820517	89822070	1554	*	Promoter (<=1kb)	1	89820174	89820868	695	2	118568809	ENST00000609194.1	0	NA
FER1L4	fer-1 like family member 4 (pseudogene)	-0.627599	-1.10564	-0.149561	5.57999	-2.74849	0.0131285	0.260063	-2.7948	peak_97799	Day0vsDay27	chr20	35568711	35568951	241	*	Intron	20	35558737	35564540	5804	2	80307	ENST00000616283.4	-4171	ENSG00000088340
SLAIN1	SLAIN motif family member 1	-0.627562	-1.05495	-0.200172	5.48759	-3.04361	0.00591968	0.260063	-2.17413	peak_43951	Day0vsDay27	chr13	77729466	77730376	911	*	Intron	13	77719598	77764229	44632	1	122060	ENST00000267219.12	9868	ENSG00000139737
LOC100505978	uncharacterized LOC100505978	-0.627558	-1.02855	-0.226567	6.75313	-3.24397	0.00369511	0.260063	-1.78828	peak_38619	Day0vsDay27	chr12	106682734	106683278	545	*	Promoter (<=1kb)	12	106678583	106683494	4912	2	100505978	ENST00000655603.1	216	ENSG00000257711
LOC101927745	uncharacterized LOC101927745	-1.10702	-2.55474	0.3407	-1.10937	-1.585	0.127111	0.835227	-4.55852	peak_101012	Day0vsDay8	chr21	15484753	15485279	527	*	Intron	21	15370511	15444723	74213	2	101927745	ENST00000635225.1	-40030	NA
ZNF623	zinc finger protein 623	-0.62754	-1.13712	-0.11796	-0.390689	-2.6077	0.0174549	0.260063	-3.04332	peak_161690	Day0vsDay27	chr8	143642661	143643594	934	*	Intron	8	143649660	143656418	6759	1	9831	ENST00000501748.3	-6066	ENSG00000183309
FERD3L	Fer3 like bHLH transcription factor	-0.627342	-1.10361	-0.15107	5.68875	-2.73027	0.0121584	0.260063	-2.76031	peak_145029	Day0vsDay27	chr7	19239469	19240395	927	*	Distal Intergenic	7	19144782	19145421	640	2	222894	ENST00000275461.3	-94048	ENSG00000146618
CFAP61	cilia and flagella associated protein 61	-0.627268	-1.10337	-0.15117	3.27918	-2.74343	0.0140104	0.260063	-2.76672	peak_96710	Day0vsDay27	chr20	20188587	20189044	458	*	Intron	20	20196653	20251763	55111	1	26074	ENST00000476414.5	-7609	ENSG00000089101
VPS35L	VPS35 endosomal protein sorting factor like	-1.10631	-2.26593	0.0533146	-0.0193315	-1.9775	0.0605326	0.770375	-3.93985	peak_58393	Day0vsDay8	chr16	19689429	19689683	255	*	Promoter (1-2kb)	16	19691456	19706793	15338	1	57020	ENST00000542027.3	-1773	ENSG00000103544
LINC02200	long intergenic non-protein coding RNA 2200	-1.10628	-2.5119	0.299345	-0.478558	-1.6732	0.112093	0.830324	-4.41954	peak_129862	Day0vsDay8	chr5	112582677	112583455	779	*	Distal Intergenic	5	112628436	112632100	3665	1	102467214	ENST00000508879.5	-44981	ENSG00000250358
LOHAN2	lncRNA oncogene in head and neck cancer 2	-1.10607	-2.494	0.281865	-0.563223	-1.65942	0.114427	0.831188	-4.39015	peak_61516	Day0vsDay8	chr16	73464744	73466003	1260	*	Intron	16	73418272	73421396	3125	1	100506172	ENST00000662417.1	46472	ENSG00000258779
SERPINB2	serpin family B member 2	-1.10591	-2.22032	0.0085096	-1.01172	-2.11769	0.052421	0.757223	-3.82202	peak_73836	Day0vsDay8	chr18	63890228	63891133	906	*	Promoter (<=1kb)	18	63890557	63897200	6644	1	5055	ENST00000443281.1	0	ENSG00000197632
GRIN2B	glutamate ionotropic receptor NMDA type subunit 2B	-1.10572	-2.28139	0.0699407	-0.034684	-2.06961	0.0641246	0.776507	-3.83389	peak_34736	Day0vsDay8	chr12	14138461	14138766	306	*	Distal Intergenic	12	13537337	13982002	444666	2	2904	ENST00000630791.3	-156459	ENSG00000273079
ARPP19	cAMP regulated phosphoprotein 19	-0.627205	-1.02104	-0.23337	5.04383	-3.30105	0.00322666	0.260063	-1.67773	peak_52952	Day0vsDay27	chr15	52567965	52569650	1686	*	Promoter (<=1kb)	15	52547045	52569030	21986	2	10776	ENST00000249822.9	0	ENSG00000128989
OR5AK2	olfactory receptor family 5 subfamily AK member 2	-1.10567	-2.39304	0.181708	-0.768186	-1.78023	0.0887315	0.811572	-4.25563	peak_27981	Day0vsDay8	chr11	56968434	56969298	865	*	Distal Intergenic	11	56988914	56989843	930	1	390181	ENST00000326855.3	-19616	ENSG00000181273
LINC02624	long intergenic non-protein coding RNA 2624	-1.10543	-2.49032	0.279456	-0.721312	-1.65453	0.112092	0.830324	-4.40399	peak_21928	Day0vsDay8	chr10	106267172	106268307	1136	*	Distal Intergenic	10	106184385	106187795	3411	1	105378470	ENST00000426752.2	82787	ENSG00000229775
SLC19A1	solute carrier family 19 member 1	-1.10521	-2.328	0.117573	0.304445	-1.8735	0.0742261	0.789715	-4.10375	peak_102798	Day0vsDay8	chr21	45515790	45517048	1259	*	Promoter (<=1kb)	21	45512825	45515768	2944	2	6573	ENST00000460174.1	-22	ENSG00000173638
GLRX2	glutaredoxin 2	-0.627111	-1.01722	-0.237001	4.54418	-3.33207	0.00299682	0.260063	-1.61769	peak_11396	Day0vsDay27	chr1	193104398	193105798	1401	*	Promoter (<=1kb)	1	193090866	193105433	14568	2	51022	ENST00000608166.2	0	ENSG00000023572
CFAP418-AS1	CFAP418 antisense RNA 1	-1.10499	-2.42189	0.211897	-0.502985	-1.74223	0.097097	0.817262	-4.27782	peak_158901	Day0vsDay8	chr8	95248618	95249061	444	*	Intron	8	95268823	95653945	385123	1	100616530	ENST00000701037.1	-19762	ENSG00000253773
SLC1A5	solute carrier family 1 member 5	-0.626975	-0.991684	-0.262266	5.54242	-3.568	0.00210347	0.260063	-1.24049	peak_80056	Day0vsDay27	chr19	46766518	46767384	867	*	Intron	19	46774883	46784786	9904	2	6510	ENST00000593713.2	17402	ENSG00000105281
HLA-DRB1	major histocompatibility complex, class II, DR beta 1	-0.626967	-1.10987	-0.144058	5.92269	-2.69175	0.0146738	0.260063	-2.84019	peak_136691	Day0vsDay27	chr6	32609636	32610490	855	*	Distal Intergenic	6	32578775	32589848	11074	2	3123	ENST00000360004.6	-19788	ENSG00000196126
LOC128966684	uncharacterized LOC128966684	-0.626938	-1.03798	-0.215895	5.91719	-3.16151	0.00449006	0.260063	-1.94794	peak_66335	Day0vsDay27	chr17	36182689	36184249	1561	*	Promoter (<=1kb)	17	36183235	36188882	5648	1	128966684	ENST00000615128.1	0	NA
NFATC3	nuclear factor of activated T cells 3	-0.626856	-1.12389	-0.129819	4.99438	-2.62052	0.0173444	0.260063	-2.99174	peak_61117	Day0vsDay27	chr16	68117810	68118429	620	*	Intron	16	68123030	68138784	15755	1	4775	ENST00000565750.2	-4601	ENSG00000072736
CLCA4-AS1	CLCA4 antisense RNA 1	-0.626814	-1.10237	-0.15126	6.02688	-2.73384	0.013372	0.260063	-2.77609	peak_6614	Day0vsDay27	chr1	86703949	86705544	1596	*	Promoter (<=1kb)	1	86569024	86704484	135461	2	105378828	ENST00000699483.1	0	ENSG00000236915
MIER1	MIER1 transcriptional regulator	-0.626782	-1.07938	-0.174182	5.25534	-2.87814	0.00988406	0.260063	-2.5391	peak_6006	Day0vsDay27	chr1	66929878	66930913	1036	*	Promoter (<=1kb)	1	66930243	66986670	56428	1	57708	ENST00000401042.7	0	ENSG00000198160
TAS1R2	taste 1 receptor member 2	-1.10373	-2.22505	0.0175845	0.0910057	-2.07119	0.0527721	0.75723	-3.82586	peak_2185	Day0vsDay8	chr1	18805793	18807077	1285	*	Distal Intergenic	1	18839599	18859660	20062	2	80834	ENST00000375371.4	52583	ENSG00000179002
LINC03066	long intergenic non-protein coding RNA 3066	-1.1037	-2.42654	0.219146	-0.638864	-1.72941	0.0976187	0.817397	-4.30926	peak_134505	Day0vsDay8	chr6	224882	226330	1449	*	Distal Intergenic	6	187661	205519	17859	2	285766	ENST00000661946.1	-19363	ENSG00000263667
LOC105375026	uncharacterized LOC105375026	-1.10356	-2.52024	0.313122	0.356658	-1.61466	0.12051	0.835051	-4.44088	peak_136858	Day0vsDay8	chr6	33913070	33913411	342	*	Promoter (1-2kb)	6	33911102	33918208	7107	1	105375026	ENST00000530000.1	1968	ENSG00000233183
LOC124900528	small Cajal body-specific RNA 16	-1.10342	-2.24449	0.0376601	-0.332297	-2.00439	0.0573776	0.765502	-3.92638	peak_85024	Day0vsDay8	chr2	53450974	53451409	436	*	Distal Intergenic	2	53470447	53470629	183	2	124900528	ENST00000516133.1	19220	ENSG00000251942
LINC00373	long intergenic non-protein coding RNA 373	-0.626593	-1.03741	-0.215773	3.97885	-3.20066	0.00501285	0.260063	-1.99384	peak_44237	Day0vsDay27	chr13	88152626	88153146	521	*	Intron	13	88142867	88236082	93216	1	105370306	ENST00000430214.1	9759	ENSG00000231019
MLPH	melanophilin	-1.10321	-2.32689	0.120477	0.512003	-1.87898	0.0768517	0.796044	-4.11197	peak_94758	Day0vsDay8	chr2	237529705	237530323	619	*	Promoter (2-3kb)	2	237527435	237553724	26290	1	79083	ENST00000415753.5	2270	ENSG00000115648
NPSR1	neuropeptide S receptor 1	-0.626533	-1.02442	-0.228646	5.10083	-3.26394	0.00352418	0.260063	-1.74988	peak_145888	Day0vsDay27	chr7	34471285	34472491	1207	*	Intron	7	34658218	34849978	191761	1	387129	ENST00000360581.6	-185727	ENSG00000187258
GTSE1-DT	GTSE1 divergent transcript	-1.10298	-2.64373	0.437773	0.018441	-1.48386	0.151908	0.849644	-4.56317	peak_106453	Day0vsDay8	chr22	46296178	46297267	1090	*	Promoter (<=1kb)	22	46295143	46296660	1518	2	150384	ENST00000623117.1	0	ENSG00000277232
SLC4A10	solute carrier family 4 member 10	-1.10286	-2.54829	0.342563	-0.763246	-1.58155	0.127897	0.835304	-4.51686	peak_90984	Day0vsDay8	chr2	161422908	161424379	1472	*	Promoter (<=1kb)	2	161424332	161771035	346704	1	57282	ENST00000482861.5	0	ENSG00000144290
MROH1	maestro heat like repeat family member 1	-1.1028	-2.45325	0.247658	-0.533178	-1.69267	0.104508	0.825671	-4.39537	peak_161776	Day0vsDay8	chr8	144146958	144148444	1487	*	Promoter (<=1kb)	8	144148016	144250753	102738	1	727957	ENST00000532255.5	0	ENSG00000179832
SNX13	sorting nexin 13	-1.10272	-2.30612	0.100676	-0.313381	-1.89939	0.0705848	0.788012	-4.08095	peak_144985	Day0vsDay8	chr7	17903245	17903740	496	*	Promoter (2-3kb)	7	17891562	17900248	8687	2	23161	ENST00000498463.5	-2997	ENSG00000071189
LOC124903843	uncharacterized LOC124903843	-1.10235	-2.38264	0.177939	0.172752	-1.79435	0.0893835	0.811693	-4.22756	peak_1422	Day0vsDay8	chr1	11898482	11899753	1272	*	Distal Intergenic	1	11907940	11913323	5384	1	124903843	ENST00000661075.1	-8187	NA
TSPYL5	TSPY like 5	-0.62645	-1.05621	-0.196694	3.65647	-3.12132	0.00610896	0.260063	-2.15947	peak_158983	Day0vsDay27	chr8	97195107	97195587	481	*	Distal Intergenic	8	97273488	97277928	4441	2	85453	ENST00000322128.5	82341	ENSG00000180543
DCUN1D4	defective in cullin neddylation 1 domain containing 4	-0.626415	-1.1273	-0.125529	6.10733	-2.59523	0.0179701	0.260063	-3.02946	peak_120231	Day0vsDay27	chr4	51895659	51896297	639	*	Intron	4	51899337	51913723	14387	1	23142	ENST00000512199.5	-3040	ENSG00000109184
LOC105377407	uncharacterized LOC105377407	-0.626392	-1.13575	-0.117036	0.310039	-2.54907	0.0182172	0.260063	-3.09706	peak_122441	Day0vsDay27	chr4	124167398	124168292	895	*	Intron	4	124149377	124252044	102668	2	105377407	ENST00000507299.1	83752	NA
LEMD2	LEM domain nuclear envelope protein 2	-0.626376	-1.06471	-0.188043	4.60001	-2.96202	0.00715574	0.260063	-2.32901	peak_136832	Day0vsDay27	chr6	33768408	33769039	632	*	Distal Intergenic	6	33771202	33777144	5943	2	221496	ENST00000506578.5	8105	ENSG00000161904
AJUBA-DT	AJUBA divergent transcript	-1.1021	-2.54148	0.33727	-0.191464	-1.58711	0.126632	0.835227	-4.48511	peak_46183	Day0vsDay8	chr14	22980547	22983609	3063	*	Promoter (<=1kb)	14	22982698	22994151	11454	1	107984660	ENST00000557615.5	0	NA
TUBA3C	tubulin alpha 3c	-1.10208	-2.23014	0.0259873	-0.0763688	-2.0366	0.0564123	0.762945	-3.87586	peak_41329	Day0vsDay8	chr13	19171069	19171411	343	*	Exon	13	19173772	19181824	8053	2	7278	ENST00000400113.8	10413	ENSG00000198033
DNAH7	dynein axonemal heavy chain 7	-0.626338	-1.10039	-0.152282	5.65905	-2.73967	0.0132026	0.260063	-2.75842	peak_92277	Day0vsDay27	chr2	195975548	195976895	1348	*	Intron	2	195892479	195905762	13284	2	56171	ENST00000475293.1	-69786	ENSG00000118997
BAALC	BAALC binder of MAP3K1 and KLF4	-0.626286	-1.00952	-0.243056	3.81517	-3.43389	0.0029025	0.260063	-1.58315	peak_159368	Day0vsDay27	chr8	103140550	103141246	697	*	Promoter (<=1kb)	8	103140713	103230305	89593	1	79870	ENST00000438105.2	0	ENSG00000164929
UNC5C	unc-5 netrin receptor C	-1.10137	-2.52298	0.320235	-1.06932	-1.60588	0.122434	0.835227	-4.52795	peak_121608	Day0vsDay8	chr4	95689397	95690005	609	*	Distal Intergenic	4	95216043	95549206	333164	2	8633	ENST00000506749.5	-140191	ENSG00000182168
CSMD3	CUB and Sushi multiple domains 3	-1.1012	-2.34717	0.144773	-0.650852	-1.83195	0.0804106	0.801151	-4.16692	peak_159623	Day0vsDay8	chr8	112479296	112480144	849	*	Intron	8	112310225	112337575	27351	2	114788	ENST00000492692.1	-141721	ENSG00000164796
LOC124901744	uncharacterized LOC124901744	-1.10119	-2.46716	0.264789	0.520062	-1.671	0.108763	0.82883	-4.36781	peak_151080	Day0vsDay8	chr7	128135237	128136656	1420	*	Distal Intergenic	7	128167661	128224431	56771	1	124901744	ENST00000710955.1	-31005	NA
FZD7	frizzled class receptor 7	-0.626084	-1.09417	-0.158003	6.97785	-2.77248	0.0110507	0.260063	-2.68291	peak_92609	Day0vsDay27	chr2	202015337	202015666	330	*	Distal Intergenic	2	202033855	202038441	4587	1	8324	ENST00000286201.3	-18189	ENSG00000155760
LNPEP	leucyl and cystinyl aminopeptidase	-0.625998	-1.0858	-0.166201	6.13799	-2.82285	0.0110417	0.260063	-2.60446	peak_129324	Day0vsDay27	chr5	96997305	96997580	276	*	Promoter (<=1kb)	5	96996378	97006382	10005	1	4012	ENST00000473914.1	927	ENSG00000113441
NTRK3	neurotrophic receptor tyrosine kinase 3	-0.625901	-1.06291	-0.188892	5.46172	-2.96874	0.00704528	0.260063	-2.31626	peak_55430	Day0vsDay27	chr15	88135141	88136053	913	*	Promoter (<=1kb)	15	88072551	88135938	63388	2	4916	ENST00000560017.1	0	ENSG00000140538
CLASP2	cytoplasmic linker associated protein 2	-1.09988	-2.7051	0.505332	-0.856966	-1.42027	0.169423	0.859134	-4.74291	peak_109057	Day0vsDay8	chr3	33727144	33727598	455	*	Exon	3	33496245	33718356	222112	2	23122	ENST00000399362.8	-8788	ENSG00000163539
FAM228B	family with sequence similarity 228 member B	-0.625842	-1.04493	-0.206754	6.21673	-3.0954	0.00524463	0.260063	-2.07507	peak_83289	Day0vsDay27	chr2	24075897	24077366	1470	*	Promoter (<=1kb)	2	24076526	24097468	20943	1	375190	ENST00000469867.1	0	ENSG00000219626
SERPINB7	serpin family B member 7	-0.625816	-1.05377	-0.197859	0.514643	-3.07662	0.00596903	0.260063	-2.17741	peak_73831	Day0vsDay27	chr18	63788504	63789190	687	*	Intron	18	63777977	63796313	18337	1	8710	ENST00000431370.1	10527	ENSG00000166396
ST8SIA4	ST8 alpha-N-acetyl-neuraminide alpha-2,8-sialyltransferase 4	-0.625802	-1.09297	-0.158636	4.41362	-2.78311	0.0122816	0.260063	-2.70083	peak_129473	Day0vsDay27	chr5	100872439	100872778	340	*	Intron	5	100886352	100890882	4531	2	7903	ENST00000507360.2	18104	ENSG00000113532
TGIF2	TGFB induced factor homeobox 2	-0.625624	-1.02155	-0.229696	5.74203	-3.27548	0.00398555	0.260063	-1.72822	peak_97918	Day0vsDay27	chr20	36592139	36592373	235	*	3' UTR	20	36578925	36592298	13374	1	60436	ENST00000558465.1	13214	ENSG00000118707
LINC00924	long intergenic non-protein coding RNA 924	-0.625602	-1.09237	-0.158829	6.35043	-2.7877	0.0120558	0.260063	-2.70638	peak_56025	Day0vsDay27	chr15	95446780	95447546	767	*	Intron	15	95433095	95507847	74753	1	145820	ENST00000556053.1	13685	ENSG00000259134
FSD1L	fibronectin type III and SPRY domain containing 1 like	-1.09934	-2.22875	0.0300674	-0.375765	-2.01762	0.0558797	0.761636	-3.8987	peak_165796	Day0vsDay8	chr9	105415059	105415853	795	*	Intron	9	105447796	105530963	83168	1	83856	ENST00000495708.5	-31943	ENSG00000106701
ACTR3B	actin related protein 3B	-1.09904	-2.53827	0.3402	-0.538838	-1.58284	0.127602	0.835227	-4.51016	peak_153025	Day0vsDay8	chr7	152872083	152872555	473	*	Distal Intergenic	7	152810742	152855371	44630	1	57180	ENST00000479402.1	61341	ENSG00000133627
LINC02672	long intergenic non-protein coding RNA 2672	-1.09892	-2.44097	0.243134	-0.100125	-1.71149	0.103558	0.824806	-4.33583	peak_18576	Day0vsDay8	chr10	53403247	53404288	1042	*	Distal Intergenic	10	52972612	53030024	57413	2	105378309	ENST00000668157.1	-373223	NA
LAMA3	laminin subunit alpha 3	-0.62535	-1.06961	-0.181088	6.03104	-2.91784	0.00887741	0.260063	-2.41246	peak_71855	Day0vsDay27	chr18	23702905	23703466	562	*	Intron	18	23689684	23954648	264965	1	3909	ENST00000399516.7	13221	ENSG00000053747
LOC107986346	mitochondrial import receptor subunit TOM7 homolog	-1.09865	-2.522	0.324694	-0.951023	-1.61399	0.124365	0.835227	-4.51447	peak_126844	Day0vsDay8	chr5	31916262	31916805	544	*	Intron	5	31923367	31923532	166	1	107986346	ENST00000506046.1	-6562	ENSG00000196683
SVIL	supervillin	-0.625339	-1.0881	-0.162574	5.82514	-2.80359	0.0114757	0.260063	-2.6562	peak_17007	Day0vsDay27	chr10	29658857	29659857	1001	*	Intron	10	29555090	29647255	92166	2	6840	ENST00000483758.1	-11602	ENSG00000197321
ZFPM1-AS1	ZFPM1 antisense RNA 1	-1.09849	-2.27701	0.0800326	0.0604734	-1.93204	0.0662175	0.780479	-4.02392	peak_62910	Day0vsDay8	chr16	88546303	88546851	549	*	Distal Intergenic	16	88512960	88531053	18094	2	100128882	ENST00000563243.1	-15250	ENSG00000261744
MIR181C	microRNA 181c	-0.625111	-1.06508	-0.185141	5.45933	-2.9477	0.00847633	0.260063	-2.3908	peak_77050	Day0vsDay27	chr19	13872634	13873422	789	*	Promoter (1-2kb)	19	13874699	13874808	110	1	406957	ENST00000384881.1	-1277	ENSG00000207613
OR2V2	olfactory receptor family 2 subfamily V member 2	-1.09815	-2.25734	0.0610305	-0.53434	-1.99462	0.0633582	0.774783	-3.96374	peak_134469	Day0vsDay8	chr5	181147395	181148181	787	*	Promoter (<=1kb)	5	181147586	181159285	11700	1	285659	ENST00000641492.1	0	ENSG00000182613
EVA1C	eva-1 homolog C	-0.625055	-0.999467	-0.250643	4.40405	-3.59966	0.00213227	0.260063	-1.31529	peak_101515	Day0vsDay27	chr21	32473439	32474026	588	*	Intron	21	32493653	32514880	21228	1	59271	ENST00000496615.5	-19627	ENSG00000166979
LOC124903494	uncharacterized LOC124903494	-0.624794	-0.995055	-0.254533	-0.13989	-3.49773	0.00201511	0.260063	-1.28603	peak_52905	Day0vsDay27	chr15	52078151	52079384	1234	*	Promoter (2-3kb)	15	52082302	52086574	4273	1	124903494	ENST00000558343.1	-2918	NA
LINC00581	long intergenic non-protein coding RNA 581	-0.62475	-1.03682	-0.212675	3.0456	-3.14259	0.00469461	0.260063	-1.98449	peak_135918	Day0vsDay27	chr6	21356411	21357626	1216	*	Distal Intergenic	6	21486061	21511895	25835	2	100874531	ENST00000630914.1	154269	ENSG00000280989
LMNA	lamin A/C	-0.624695	-1.00029	-0.249101	5.38274	-3.45378	0.00280628	0.260063	-1.46251	peak_9366	Day0vsDay27	chr1	156096646	156097817	1172	*	Promoter (1-2kb)	1	156099034	156139293	40260	1	4000	ENST00000675939.1	-1217	ENSG00000160789
ZNRF3	zinc and ring finger 3	-1.09671	-2.4251	0.231677	-0.463431	-1.71892	0.104141	0.825671	-4.30741	peak_104442	Day0vsDay8	chr22	28864620	28864939	320	*	Distal Intergenic	22	28883572	29057488	173917	1	84133	ENST00000544604.7	-18633	ENSG00000183579
SLC7A11-AS1	SLC7A11 antisense RNA 1	-1.0967	-2.38667	0.193266	-0.456886	-1.78036	0.0928783	0.813459	-4.2542	peak_122823	Day0vsDay8	chr4	138088567	138089116	550	*	Promoter (<=1kb)	4	138089014	138178177	89164	1	641364	ENST00000510767.5	0	ENSG00000250033
LOC124902889	uncharacterized LOC124902889	-1.09615	-2.40044	0.208141	-0.647993	-1.76954	0.0940749	0.813807	-4.28906	peak_34840	Day0vsDay8	chr12	17271037	17271532	496	*	Distal Intergenic	12	17479446	17696655	217210	1	124902889	ENST00000669683.1	-207914	NA
IPCEF1	interaction protein for cytohesin exchange factors 1	-0.624591	-1.02629	-0.222889	4.90837	-3.26001	0.00432419	0.260063	-1.89173	peak_141971	Day0vsDay27	chr6	154229621	154230286	666	*	Intron	6	154199723	154219189	19467	2	26034	ENST00000519091.5	-10432	ENSG00000074706
LOC112268291	uncharacterized LOC112268291	-1.09598	-2.21917	0.0272154	-0.319864	-2.03072	0.0568364	0.764078	-3.89661	peak_103096	Day0vsDay8	chr22	15603955	15605011	1057	*	Promoter (<=1kb)	22	15600908	15604882	3975	2	112268291	ENST00000428118.1	0	NA
LINC00673	long intergenic non-protein coding RNA 673	-0.624563	-1.11972	-0.129409	5.90282	-2.61572	0.0171088	0.260063	-2.9838	peak_69031	Day0vsDay27	chr17	72420691	72421060	370	*	Promoter (<=1kb)	17	72404660	72421224	16565	2	100499467	ENST00000580948.1	164	ENSG00000227036
ACVR2B-AS1	ACVR2B antisense RNA 1	-0.624264	-1.03052	-0.218005	5.42322	-3.1851	0.00424717	0.260063	-1.90263	peak_109303	Day0vsDay27	chr3	38453262	38456209	2948	*	Promoter (<=1kb)	3	38451027	38454820	3794	2	100128640	ENST00000441531.1	0	ENSG00000229589
LOC124904606	uncharacterized LOC124904606	-1.0959	-2.36223	0.170433	-0.30119	-1.80474	0.088084	0.810996	-4.17788	peak_74995	Day0vsDay8	chr19	393126	393549	424	*	Distal Intergenic	19	382725	387533	4809	1	124904606	ENST00000662087.1	10401	NA
KAT6B	lysine acetyltransferase 6B	-0.62419	-1.10744	-0.140935	7.74695	-2.6773	0.0136976	0.260063	-2.85713	peak_19668	Day0vsDay27	chr10	74825726	74827264	1539	*	Promoter (<=1kb)	10	74826413	75032624	206212	1	23522	ENST00000648892.1	0	ENSG00000156650
UBOX5-AS1	UBOX5 antisense RNA 1	-1.09551	-2.23308	0.0420698	-0.508799	-1.99614	0.0583293	0.767619	-3.94075	peak_95829	Day0vsDay8	chr20	3120792	3122303	1512	*	Exon	20	3110637	3116723	6087	1	100134015	ENST00000454019.1	10155	ENSG00000235958
CEP120	centrosomal protein 120	-0.624186	-1.11856	-0.129816	6.17088	-2.61961	0.0170845	0.260063	-2.98447	peak_130229	Day0vsDay27	chr5	123312528	123313914	1387	*	Distal Intergenic	5	123344895	123352576	7682	2	153241	ENST00000676384.1	38662	ENSG00000168944
ABCC1	ATP binding cassette subfamily C member 1 (ABCC1 blood group)	-1.09532	-2.36529	0.174658	-0.0768755	-1.78773	0.0874811	0.809791	-4.22249	peak_58106	Day0vsDay8	chr16	16097412	16098273	862	*	Promoter (<=1kb)	16	16097992	16106868	8877	1	4363	ENST00000576557.1	0	ENSG00000103222
PRKCD	protein kinase C delta	-0.624083	-1.08492	-0.163245	5.73495	-2.80741	0.0113783	0.260063	-2.62441	peak_110666	Day0vsDay27	chr3	53195705	53196511	807	*	Distal Intergenic	3	53188306	53192622	4317	1	5580	ENST00000697590.1	7399	ENSG00000163932
PRR23E	PRR23 family member E	-0.623933	-1.08046	-0.167407	4.95696	-2.84682	0.0106036	0.260063	-2.60767	peak_113697	Day0vsDay27	chr3	127159901	127160435	535	*	Distal Intergenic	3	127193131	127198185	5055	1	285311	ENST00000624688.2	-32696	ENSG00000214324
ANXA5	annexin A5	-0.623932	-1.07669	-0.171176	6.37708	-2.85648	0.00912482	0.260063	-2.52716	peak_122351	Day0vsDay27	chr4	121685554	121685965	412	*	Intron	4	121668246	121678322	10077	2	308	ENST00000509648.5	-7232	ENSG00000164111
XIRP1	xin actin binding repeat containing 1	-1.09501	-2.31302	0.123013	-0.412317	-1.86346	0.0756811	0.792944	-4.11543	peak_109373	Day0vsDay8	chr3	39189303	39190401	1099	*	Promoter (2-3kb)	3	39183215	39192595	9381	2	165904	ENST00000340369.4	2194	ENSG00000168334
L3MBTL4-AS1	L3MBTL4 antisense RNA 1	-0.623932	-1.07508	-0.172783	5.38033	-2.86684	0.00999925	0.260063	-2.50889	peak_71010	Day0vsDay27	chr18	6284631	6285319	689	*	Intron	18	6256747	6260934	4188	1	101927150	ENST00000578427.1	27884	ENSG00000264707
LINC01677	long intergenic non-protein coding RNA 1677	-1.0949	-2.48822	0.298428	0.400481	-1.65495	0.117036	0.832002	-4.39097	peak_7397	Day0vsDay8	chr1	105805692	105807835	2144	*	Distal Intergenic	1	105927624	105952894	25271	2	105378884	ENST00000446693.5	145059	NA
OPRM1	opioid receptor mu 1	-0.623879	-1.0525	-0.195262	5.90208	-3.02239	0.00717458	0.260063	-2.26956	peak_141958	Day0vsDay27	chr6	153889760	153890138	379	*	Distal Intergenic	6	154010496	154089879	79384	1	4988	ENST00000520282.5	-120358	ENSG00000112038
MBD2	methyl-CpG binding domain protein 2	-0.623817	-1.08146	-0.166168	5.85281	-2.84172	0.0107178	0.260063	-2.62148	peak_73298	Day0vsDay27	chr18	53928367	53928792	426	*	Distal Intergenic	18	54155254	54160113	4860	2	8932	ENST00000579025.1	231321	ENSG00000134046
LOC101927078	uncharacterized LOC101927078	-0.623812	-1.0912	-0.15643	1.19188	-2.78057	0.0117948	0.260063	-2.69544	peak_129943	Day0vsDay27	chr5	114695396	114695894	499	*	Distal Intergenic	5	114475339	114668410	193072	2	101927078	ENST00000514115.6	-26986	NA
LUZP1	leucine zipper protein 1	-0.623581	-1.10337	-0.143793	4.89396	-2.69444	0.0145175	0.260063	-2.82998	peak_2610	Day0vsDay27	chr1	23110347	23111504	1158	*	Intron	1	23084030	23133679	49650	2	7798	ENST00000475164.3	22175	ENSG00000169641
MIR3938	microRNA 3938	-1.09387	-2.2593	0.0715593	-0.51429	-1.94553	0.0644836	0.778627	-4.01202	peak_110860	Day0vsDay8	chr3	55905367	55906039	673	*	Intron	3	55852492	55852594	103	2	100500875	ENST00000582157.1	-52773	ENSG00000264013
MAN2B2	mannosidase alpha class 2B member 2	-1.09379	-2.2754	0.0878158	-0.331515	-1.91875	0.0679652	0.783783	-4.06593	peak_118323	Day0vsDay8	chr4	6582776	6583568	793	*	Intron	4	6575215	6622401	47187	1	23324	ENST00000505907.1	7561	ENSG00000013288
LINC01854	long intergenic non-protein coding RNA 1854	-0.623531	-1.06052	-0.186538	6.46177	-2.96531	0.00815196	0.260063	-2.3831	peak_89658	Day0vsDay27	chr2	129556988	129557562	575	*	Distal Intergenic	2	129242173	129273848	31676	2	151121	ENST00000375987.3	-283140	ENSG00000204460
LINC01676	long intergenic non-protein coding RNA 1676	-1.09341	-2.52574	0.338914	0.613261	-1.59311	0.127903	0.835304	-4.4442	peak_7392	Day0vsDay8	chr1	105686016	105687697	1682	*	Distal Intergenic	1	105602062	105618991	16930	2	101928476	ENST00000654698.1	-67025	ENSG00000230768
SH3GL2	SH3 domain containing GRB2 like 2, endophilin A1	-0.623503	-1.12462	-0.122382	0.471887	-2.57901	0.0170516	0.260063	-3.05271	peak_162538	Day0vsDay27	chr9	17578797	17579791	995	*	Promoter (<=1kb)	9	17579066	17797124	218059	1	6456	ENST00000380607.5	0	ENSG00000107295
LIMS2	LIM zinc finger domain containing 2	-1.09271	-2.26947	0.0840572	-0.639082	-1.92474	0.0671727	0.782747	-4.05564	peak_89442	Day0vsDay8	chr2	127672301	127673016	716	*	Promoter (1-2kb)	2	127638428	127674309	35882	2	55679	ENST00000409455.5	1293	ENSG00000072163
PTPN9	protein tyrosine phosphatase non-receptor type 9	-0.623433	-0.995978	-0.250888	4.2341	-3.46871	0.00216076	0.260063	-1.34748	peak_54541	Day0vsDay27	chr15	75508933	75509232	300	*	Exon	15	75487288	75505816	18529	2	5780	ENST00000564970.1	-3117	ENSG00000169410
COL5A3	collagen type V alpha 3 chain	-1.09237	-2.3936	0.208865	-0.447964	-1.76494	0.0950937	0.814457	-4.25442	peak_76541	Day0vsDay8	chr19	10008624	10008922	299	*	Promoter (1-2kb)	19	9959561	10010504	50944	2	50509	ENST00000264828.4	1582	ENSG00000080573
SPRY2	sprouty RTK signaling antagonist 2	-0.623315	-1.02557	-0.221056	2.56084	-3.32817	0.0038164	0.260063	-1.796	peak_44034	Day0vsDay27	chr13	80479175	80479618	444	*	Distal Intergenic	13	80335976	80341126	5151	2	10253	ENST00000377104.4	-138049	ENSG00000136158
LOC105370150	uncharacterized LOC105370150	-0.623252	-1.09789	-0.148616	5.5937	-2.72765	0.0137312	0.260063	-2.80298	peak_42196	Day0vsDay27	chr13	31424000	31424639	640	*	Intron	13	31419989	31437999	18011	1	105370150	ENST00000622001.1	4011	NA
LOC105372179	uncharacterized LOC105372179	-0.623184	-1.04293	-0.203439	4.81488	-3.09331	0.00621042	0.260063	-2.16673	peak_74021	Day0vsDay27	chr18	69494885	69495382	498	*	Intron	18	69469931	69471736	1806	1	105372179	ENST00000584741.1	24954	ENSG00000293054
RBMS3	RNA binding motif single stranded interacting protein 3	-0.62311	-1.11559	-0.130633	0.493771	-2.62262	0.0154779	0.260063	-2.9685	peak_108827	Day0vsDay27	chr3	30042335	30042553	219	*	Distal Intergenic	3	29988073	29991715	3643	1	27303	ENST00000497274.1	54262	ENSG00000144642
EPHA1	EPH receptor A1	-0.623052	-1.06028	-0.185828	5.33371	-2.97476	0.00801149	0.260063	-2.39037	peak_152260	Day0vsDay27	chr7	143399577	143399967	391	*	Promoter (<=1kb)	7	143397481	143398712	1232	2	2041	ENST00000479459.1	-865	ENSG00000146904
LTBP3	latent transforming growth factor beta binding protein 3	-0.622931	-1.09698	-0.14888	5.67686	-2.7585	0.012864	0.260063	-2.78133	peak_28829	Day0vsDay27	chr11	65546057	65547125	1069	*	Promoter (<=1kb)	11	65538819	65546759	7941	2	4054	ENST00000529189.5	0	ENSG00000168056
EPS15L1	epidermal growth factor receptor pathway substrate 15 like 1	-1.09169	-2.23658	0.0532051	0.983649	-1.97647	0.0606562	0.770421	-3.94522	peak_77420	Day0vsDay8	chr19	16441689	16442023	335	*	Exon	19	16400631	16435296	34666	2	58513	ENST00000602009.5	-6393	ENSG00000127527
RNF212	ring finger protein 212	-0.622812	-1.04204	-0.203583	4.41253	-3.07938	0.0054451	0.260063	-2.10578	peak_117610	Day0vsDay27	chr4	1055506	1056436	931	*	Promoter (1-2kb)	4	1056250	1058427	2178	2	285498	ENST00000514024.5	1991	ENSG00000178222
TNIP3	TNFAIP3 interacting protein 3	-1.09129	-2.36184	0.179253	-0.639614	-1.78036	0.0887099	0.811572	-4.26149	peak_122336	Day0vsDay8	chr4	121243238	121244275	1038	*	Distal Intergenic	4	121132283	121227466	95184	2	79931	ENST00000509841.1	-15772	ENSG00000050730
SLC29A4	solute carrier family 29 member 4	-0.622682	-1.04416	-0.201203	2.69476	-3.22331	0.00500908	0.260063	-1.98551	peak_144388	Day0vsDay27	chr7	5274066	5275070	1005	*	Promoter (<=1kb)	7	5274369	5291766	17398	1	222962	ENST00000434816.5	0	ENSG00000164638
RP1L1	RP1 like 1	-1.09101	-2.22768	0.0456633	-0.800272	-1.98953	0.0591027	0.76921	-3.97353	peak_154798	Day0vsDay8	chr8	10636749	10637065	317	*	Intron	8	10606349	10655143	48795	2	94137	ENST00000382483.4	18078	ENSG00000183638
CDH8	cadherin 8	-1.09078	-2.49204	0.310485	-0.246624	-1.61352	0.120759	0.835051	-4.4609	peak_60708	Day0vsDay8	chr16	61304724	61305141	418	*	Distal Intergenic	16	61655560	61714058	58499	2	1006	ENST00000583483.1	408917	ENSG00000150394
PCDHGA7	protocadherin gamma subfamily A, 7	-0.622676	-1.07347	-0.171883	5.4014	-2.86405	0.0098949	0.260063	-2.5317	peak_131454	Day0vsDay27	chr5	141382576	141382937	362	*	Promoter (<=1kb)	5	141382739	141386000	3262	1	56108	ENST00000617050.1	0	ENSG00000253537
ESR1	estrogen receptor 1	-0.622625	-1.00171	-0.243544	4.9367	-3.43054	0.00292944	0.260063	-1.56837	peak_141883	Day0vsDay27	chr6	151690293	151691808	1516	*	Promoter (<=1kb)	6	151690496	151808166	117671	1	2099	ENST00000404742.5	0	ENSG00000091831
KLF4	KLF transcription factor 4	-0.622607	-1.05552	-0.189695	2.82109	-2.98106	0.00684683	0.260063	-2.29311	peak_165904	Day0vsDay27	chr9	107917102	107917808	707	*	Distal Intergenic	9	107488989	107490482	1494	2	9314	ENST00000420475.1	-426620	ENSG00000136826
BTC	betacellulin	-1.09003	-2.26567	0.0856068	-0.403001	-1.9418	0.0681496	0.783783	-4.04204	peak_120929	Day0vsDay8	chr4	74682507	74683278	772	*	Distal Intergenic	4	74746379	74770156	23778	2	685	ENST00000512743.1	86878	ENSG00000174808
LINC02791	long intergenic non-protein coding RNA 2791	-1.08995	-2.3001	0.120196	0.581754	-1.86692	0.0751762	0.791187	-4.08401	peak_6104	Day0vsDay8	chr1	69314597	69316425	1829	*	Distal Intergenic	1	69215835	69249477	33643	2	105378786	ENST00000650525.1	-65120	NA
CDK19	cyclin dependent kinase 19	-0.622585	-1.08851	-0.156656	5.59524	-2.77012	0.0122019	0.260063	-2.69505	peak_140058	Day0vsDay27	chr6	110707957	110708405	449	*	Intron	6	110627002	110746201	119200	2	23097	ENST00000463016.1	37796	ENSG00000155111
LOC105370169	uncharacterized LOC105370169	-1.08957	-2.22156	0.0424145	-0.680895	-2.02165	0.0585369	0.767865	-3.92151	peak_42426	Day0vsDay8	chr13	39119615	39120436	822	*	Exon	13	39053073	39223238	170166	1	105370169	ENST00000655342.1	66542	ENSG00000273507
SASH1	SAM and SH3 domain containing 1	-0.622394	-1.1001	-0.144686	5.55314	-2.7006	0.0129992	0.260063	-2.81447	peak_141596	Day0vsDay27	chr6	148146535	148147447	913	*	Distal Intergenic	6	148272304	148440694	168391	1	23328	ENST00000367469.5	-124857	ENSG00000111961
CPT1A	carnitine palmitoyltransferase 1A	-1.08933	-2.19361	0.0149452	-0.00497568	-2.06213	0.0537106	0.75723	-3.85775	peak_29199	Day0vsDay8	chr11	68763945	68765100	1156	*	Intron	11	68762627	68773887	11261	2	1374	ENST00000537756.2	8787	ENSG00000110090
FAM240C	family with sequence similarity 240 member C	-0.622289	-1.09686	-0.147716	6.13686	-2.71798	0.0125002	0.260063	-2.78293	peak_95474	Day0vsDay27	chr2	241896772	241897497	726	*	Promoter (1-2kb)	2	241893989	241899138	5150	2	285095	ENST00000452112.5	1641	ENSG00000216921
GLTP	glycolipid transfer protein	-1.08825	-2.3606	0.184096	0.299599	-1.77288	0.0899717	0.812322	-4.20144	peak_38930	Day0vsDay8	chr12	109863280	109864971	1692	*	Intron	12	109852545	109880325	27781	2	51228	ENST00000540772.1	15354	ENSG00000139433
LINC00320	long intergenic non-protein coding RNA 320	-0.622196	-1.06238	-0.182013	2.851	-2.99135	0.0078545	0.260063	-2.37804	peak_101167	Day0vsDay27	chr21	20788132	20788954	823	*	Intron	21	20742611	20778619	36009	2	387486	ENST00000653294.1	-9513	ENSG00000224924
NIPSNAP1	nipsnap homolog 1	-1.08786	-2.7605	0.584777	-0.686912	-1.34812	0.191216	0.8689	-4.76749	peak_104526	Day0vsDay8	chr22	29568847	29569403	557	*	5' UTR	22	29579757	29581026	1270	2	8508	ENST00000494966.1	11623	ENSG00000184117
MIR4418	microRNA 4418	-1.08741	-2.17748	0.00266101	-0.722882	-2.08008	0.0520887	0.755601	-3.83176	peak_2527	Day0vsDay8	chr1	22268264	22268898	635	*	Promoter (2-3kb)	1	22266239	22266300	62	1	100616433	ENST00000581169.1	2025	ENSG00000266564
SLC6A6	solute carrier family 6 member 6	-0.622117	-1.05898	-0.185256	5.48664	-2.9518	0.0073271	0.260063	-2.34827	peak_108122	Day0vsDay27	chr3	14426013	14426463	451	*	Intron	3	14432670	14445816	13147	1	6533	ENST00000452775.1	-6207	ENSG00000131389
DDX17	DEAD-box helicase 17	-1.08736	-2.21712	0.0424045	-0.0415871	-2.00312	0.0597092	0.769728	-3.91759	peak_105422	Day0vsDay8	chr22	38490358	38490811	454	*	Promoter (1-2kb)	22	38485677	38488961	3285	2	10521	ENST00000431312.2	-1397	ENSG00000100201
ADAMTS3	ADAM metallopeptidase with thrombospondin type 1 motif 3	-1.08702	-2.22058	0.0465466	-0.443009	-1.98768	0.0593199	0.76921	-3.95839	peak_120866	Day0vsDay8	chr4	72290810	72291187	378	*	Exon	4	72298225	72312255	14031	2	9508	ENST00000511274.1	21068	ENSG00000156140
CYP4B1	cytochrome P450 family 4 subfamily B member 1	-1.08699	-2.21686	0.0428765	-0.653369	-1.99414	0.0585625	0.76795	-3.94116	peak_4963	Day0vsDay8	chr1	46810787	46811612	826	*	Promoter (<=1kb)	1	46811073	46818842	7770	1	1580	ENST00000452782.6	0	ENSG00000142973
LOC101927314	uncharacterized LOC101927314	-0.622091	-1.08739	-0.156789	4.62254	-2.77632	0.0123202	0.260063	-2.71183	peak_139496	Day0vsDay27	chr6	97497785	97498287	503	*	Intron	6	97440853	98099256	658404	1	101927314	ENST00000668841.1	56932	ENSG00000271860
TBX3-AS1	TBX3 antisense RNA 1	-1.08682	-2.1956	0.0219629	-1.10127	-2.06825	0.0540122	0.75723	-3.87112	peak_39394	Day0vsDay8	chr12	115062856	115063630	775	*	Distal Intergenic	12	114762648	114767989	5342	1	105370000	ENST00000669628.1	300208	ENSG00000257817
MIR4803	microRNA 4803	-0.621899	-0.990113	-0.253685	3.91719	-3.50088	0.0019999	0.260063	-1.28443	peak_128355	Day0vsDay27	chr5	72148571	72149010	440	*	Intron	5	72169467	72169540	74	1	100616377	ENST00000583015.1	-20457	ENSG00000264099
RAB27A	RAB27A, member RAS oncogene family	-0.621794	-1.11793	-0.125654	5.24261	-2.59776	0.0163573	0.260063	-2.99974	peak_53017	Day0vsDay27	chr15	55237586	55238177	592	*	Exon	15	55205616	55249035	43420	2	5873	ENST00000566877.5	10858	ENSG00000069974
MAP3K5-AS1	MAP3K5 antisense RNA 1	-0.621788	-1.1058	-0.137775	2.66901	-2.73542	0.0135133	0.260063	-2.82738	peak_141041	Day0vsDay27	chr6	136607932	136609086	1155	*	Intron	6	136629066	136648198	19133	1	101928461	ENST00000432477.2	-19980	ENSG00000234263
RPH3AL	rabphilin 3A like (without C2 domains)	-0.621782	-1.05175	-0.191814	5.11525	-3.00844	0.00742946	0.260063	-2.31202	peak_63344	Day0vsDay27	chr17	370536	371784	1249	*	Intron	17	319441	386233	66793	2	9501	ENST00000575130.5	14449	ENSG00000181031
LINC02309	long intergenic non-protein coding RNA 2309	-0.621703	-1.088	-0.155409	4.82026	-2.76443	0.0124098	0.260063	-2.70965	peak_48949	Day0vsDay27	chr14	86596091	86596428	338	*	Distal Intergenic	14	86332376	86401285	68910	1	105370607	ENST00000553679.1	263715	NA
SLC17A8	solute carrier family 17 member 8	-0.621697	-1.03413	-0.209263	5.63758	-3.12561	0.00563807	0.260063	-2.04333	peak_38260	Day0vsDay27	chr12	100384408	100384913	506	*	Intron	12	100402618	100404380	1763	1	246213	ENST00000547922.1	-17705	ENSG00000179520
LOC285638	uncharacterized LOC285638	-1.08537	-2.29337	0.122624	0.00461475	-1.86239	0.0758375	0.793385	-4.1132	peak_129746	Day0vsDay8	chr5	109289222	109290514	1293	*	Intron	5	109278111	109321477	43367	2	285638	ENST00000654789.1	30963	ENSG00000249476
LOC100128002	uncharacterized LOC100128002	-1.08512	-2.58011	0.409883	-0.628342	-1.5045	0.146549	0.848999	-4.62949	peak_40883	Day0vsDay8	chr12	131264100	131264990	891	*	Distal Intergenic	12	131295522	131298218	2697	1	100128002	ENST00000623821.1	-30532	NA
TRA2A	transformer 2 alpha homolog	-0.621679	-1.07492	-0.168433	5.21457	-2.85884	0.0104365	0.260063	-2.58792	peak_145209	Day0vsDay27	chr7	23501467	23501959	493	*	Distal Intergenic	7	23505316	23505885	570	2	29896	ENST00000475970.1	3926	ENSG00000164548
LINC02260	long intergenic non-protein coding RNA 2260	-0.621488	-1.09876	-0.144211	5.80214	-2.69911	0.013043	0.260063	-2.81727	peak_120348	Day0vsDay27	chr4	54526826	54527617	792	*	Distal Intergenic	4	54603211	54607131	3921	2	339978	ENST00000508484.1	79514	ENSG00000250456
AKAP7	A-kinase anchoring protein 7	-1.08396	-2.55753	0.38961	-0.697206	-1.52475	0.141442	0.847002	-4.58704	peak_140823	Day0vsDay8	chr6	131316551	131317227	677	*	Intron	6	131250430	131281943	31514	1	9465	ENST00000474850.2	66121	ENSG00000118507
SPOCK1	SPARC (osteonectin), cwcv and kazal like domains proteoglycan 1	-0.621422	-1.07336	-0.169483	6.4496	-2.86472	0.0101643	0.260063	-2.57899	peak_131101	Day0vsDay27	chr5	137027483	137028515	1033	*	Intron	5	136988553	136993160	4608	2	6695	ENST00000508642.1	-34323	ENSG00000152377
DCAKD	dephospho-CoA kinase domain containing	-0.621312	-1.04251	-0.200116	2.44264	-3.05761	0.00572935	0.260063	-2.14715	peak_67221	Day0vsDay27	chr17	45001067	45001856	790	*	Intron	17	45023344	45030179	6836	2	79877	ENST00000692137.1	28323	ENSG00000172992
ERCC6L2	ERCC excision repair 6 like 2	-0.621166	-1.07984	-0.162494	2.66102	-2.87409	0.0104307	0.260063	-2.58207	peak_165286	Day0vsDay27	chr9	95823244	95823842	599	*	Intron	9	95871264	96004749	133486	1	375748	ENST00000402838.3	-47422	ENSG00000182150
MCF2L	MCF.2 cell line derived transforming sequence like	-0.621144	-1.07722	-0.165066	4.86	-2.83511	0.010745	0.260063	-2.62731	peak_45509	Day0vsDay27	chr13	113040241	113040735	495	*	Exon	13	113044462	113045322	861	1	23263	ENST00000469558.1	-3727	ENSG00000126217
CROCC2	ciliary rootlet coiled-coil, rootletin family member 2	-1.08348	-2.45291	0.285955	0.301226	-1.63997	0.115107	0.831525	-4.37367	peak_95322	Day0vsDay8	chr2	240904727	240905157	431	*	Promoter (1-2kb)	2	240906330	240993311	86982	1	728763	ENST00000443866.2	-1173	ENSG00000226321
BCKDHB	branched chain keto acid dehydrogenase E1 subunit beta	-1.08343	-2.19597	0.0291048	0.119613	-2.02417	0.0575848	0.766476	-3.87435	peak_139007	Day0vsDay8	chr6	80936953	80937643	691	*	Distal Intergenic	6	80453199	80463207	10009	1	594	ENST00000443221.2	483754	ENSG00000083123
KMT2C	lysine methyltransferase 2C	-1.08343	-2.19317	0.0263131	-0.593817	-2.02365	0.0552081	0.758732	-3.92738	peak_152983	Day0vsDay8	chr7	152405995	152407461	1467	*	Intron	7	152330172	152435706	105535	2	58508	ENST00000683800.1	28245	ENSG00000055609
GRK3	G protein-coupled receptor kinase 3	-1.08328	-2.43344	0.266888	-0.542989	-1.66307	0.110355	0.830211	-4.41598	peak_104230	Day0vsDay8	chr22	25584881	25585424	544	*	Intron	22	25565107	25684568	119462	1	157	ENST00000455558.2	19774	ENSG00000100077
PROSER1	proline and serine rich 1	-0.621098	-1.10957	-0.132631	5.9441	-2.63561	0.0150362	0.260063	-2.9322	peak_42422	Day0vsDay27	chr13	39037511	39038890	1380	*	Promoter (<=1kb)	13	39028227	39037837	9611	2	80209	ENST00000418503.1	0	ENSG00000120685
LOC124900868	uncharacterized LOC124900868	-1.08263	-2.30424	0.138972	-0.43691	-1.83699	0.0796371	0.800466	-4.17974	peak_121903	Day0vsDay8	chr4	105061420	105061680	261	*	Exon	4	105137280	105140619	3340	2	124900868	ENST00000504082.1	78939	NA
CHMP7	charged multivesicular body protein 7	-1.08255	-2.37078	0.205686	-0.12035	-1.74565	0.0968691	0.817262	-4.26415	peak_155576	Day0vsDay8	chr8	23262328	23264079	1752	*	Promoter (2-3kb)	8	23259893	23260587	695	1	91782	ENST00000521656.1	2435	ENSG00000147457
LOC105376107	uncharacterized LOC105376107	-1.08249	-2.37907	0.214095	-0.56622	-1.73053	0.0974148	0.817397	-4.32443	peak_164363	Day0vsDay8	chr9	82227656	82228566	911	*	Intron	9	82272756	82277127	4372	1	105376107	ENST00000585998.1	-44190	NA
MIR6801	microRNA 6801	-1.08191	-2.21304	0.0492205	-0.350855	-1.98862	0.0616135	0.773341	-3.95682	peak_80816	Day0vsDay8	chr19	52237694	52238443	750	*	Distal Intergenic	19	52222020	52222098	79	1	102466984	ENST00000614975.1	15674	ENSG00000274380
LOC101929485	uncharacterized LOC101929485	-1.0819	-2.23713	0.0733321	0.362527	-1.94122	0.0650325	0.780304	-3.99494	peak_112562	Day0vsDay8	chr3	106299369	106299747	379	*	Distal Intergenic	3	106367979	106427977	59999	2	101929485	ENST00000653375.1	128230	NA
GPRIN3	GPRIN family member 3	-0.621081	-1.04703	-0.195135	6.07913	-3.02239	0.00621979	0.260063	-2.21453	peak_121482	Day0vsDay27	chr4	89303170	89303685	516	*	Intron	4	89236383	89307800	71418	2	285513	ENST00000609438.2	4115	ENSG00000185477
LINC02834	long intergenic non-protein coding RNA 2834	-0.621019	-1.05681	-0.185231	4.6339	-2.95384	0.00729252	0.260063	-2.34433	peak_164541	Day0vsDay27	chr9	86660204	86660747	544	*	Intron	9	86669349	86708307	38959	2	105376124	ENST00000649193.1	47560	ENSG00000285686
RNF213	ring finger protein 213	-1.08105	-2.37239	0.210287	-0.752563	-1.73526	0.0965596	0.817262	-4.33568	peak_70181	Day0vsDay8	chr17	80352342	80353525	1184	*	Promoter (<=1kb)	17	80354112	80382188	28077	1	57674	ENST00000558116.5	-587	ENSG00000173821
SLC30A1	solute carrier family 30 member 1	-0.620943	-1.05112	-0.190769	6.1747	-2.99329	0.00752674	0.260063	-2.29601	peak_12742	Day0vsDay27	chr1	211578379	211579787	1409	*	Promoter (<=1kb)	1	211571568	211579161	7594	2	7779	ENST00000367001.5	0	ENSG00000170385
MIR646HG	MIR646 host gene	-0.620871	-1.07894	-0.162803	5.74969	-2.8406	0.0108663	0.260063	-2.63505	peak_100002	Day0vsDay27	chr20	60137572	60138034	463	*	Promoter (<=1kb)	20	60138440	60361417	222978	1	284757	ENST00000664147.1	-406	ENSG00000228340
LOC105374836	uncharacterized LOC105374836	-1.08026	-2.47831	0.317791	0.25418	-1.60163	0.123373	0.835227	-4.45683	peak_86597	Day0vsDay8	chr2	84925492	84926434	943	*	Exon	2	84901643	84907008	5366	2	105374836	ENST00000489999.1	-18484	ENSG00000186854
PTPRN2	protein tyrosine phosphatase receptor type N2	-1.07972	-2.21942	0.0599685	-0.178155	-1.98755	0.0630222	0.773468	-3.95415	peak_153614	Day0vsDay8	chr7	157703227	157703533	307	*	Intron	7	157540337	157621509	81173	2	5799	ENST00000648371.1	-81718	ENSG00000155093
KLHL3	kelch like family member 3	-1.07967	-2.22267	0.0633265	4.04065	-1.97422	0.0643464	0.323429	-4.05767	peak_131156	Day0vsDay27	chr5	137616580	137617318	739	*	Distal Intergenic	5	137621221	137629943	8723	2	26249	ENST00000447439.6	12625	ENSG00000146021
RASGEF1B	RasGEF domain family member 1B	-0.62079	-1.07767	-0.163912	6.43993	-2.81776	0.0110096	0.260063	-2.62207	peak_121196	Day0vsDay27	chr4	81410206	81410778	573	*	Distal Intergenic	4	81452029	81457602	5574	2	153020	ENST00000514889.1	46824	ENSG00000138670
HUNK	hormonally up-regulated Neu-associated kinase	-0.620789	-1.0511	-0.190481	4.11966	-3.01058	0.00752611	0.260063	-2.31794	peak_101474	Day0vsDay27	chr21	31948626	31949405	780	*	Intron	21	31924552	31968334	43783	1	30811	ENST00000430354.1	24074	ENSG00000142149
HECA	hdc homolog, cell cycle regulator	-0.620671	-1.01524	-0.226107	5.89159	-3.26062	0.00355199	0.260063	-1.75595	peak_141258	Day0vsDay27	chr6	139183904	139184615	712	*	Intron	6	139135080	139180802	45723	1	51696	ENST00000367658.3	48824	ENSG00000112406
SNRPF-DT	SNRPF divergent transcript	-0.620571	-1.0153	-0.225843	3.01681	-3.33918	0.00367549	0.260063	-1.76525	peak_38065	Day0vsDay27	chr12	95858376	95859819	1444	*	Promoter (<=1kb)	12	95791733	95858826	67094	2	105369921	ENST00000670743.1	0	ENSG00000258343
LINC02068	long intergenic non-protein coding RNA 2068	-1.07894	-2.22617	0.0683034	-0.942483	-1.96832	0.0639972	0.723143	-3.95742	peak_116080	Day0vsDay15	chr3	172562115	172563617	1503	*	Intron	3	172590713	172594670	3958	2	105374219	ENST00000418839.2	31053	ENSG00000223387
PER2	period circadian regulator 2	-1.07869	-2.17009	0.0127087	-0.540937	-2.08074	0.0538864	0.75723	-3.82922	peak_94889	Day0vsDay8	chr2	238290130	238290521	392	*	Promoter (<=1kb)	2	238275863	238290102	14240	2	8864	ENST00000431832.1	-28	ENSG00000132326
CCM2L	CCM2 like scaffold protein	-0.62052	-1.09249	-0.148553	5.80822	-2.72522	0.0122979	0.260063	-2.76955	peak_97429	Day0vsDay27	chr20	31994866	31995485	620	*	Exon	20	32010438	32032180	21743	1	140706	ENST00000452892.3	-14953	ENSG00000101331
LOC107985839	uncharacterized LOC107985839	-1.07864	-2.32391	0.166636	-0.616752	-1.79543	0.086213	0.808479	-4.23702	peak_81778	Day0vsDay8	chr2	2715017	2716057	1041	*	Intron	2	2654745	2696442	41698	2	107985839	ENST00000701266.1	-18575	NA
NEDD4L	NEDD4 like E3 ubiquitin protein ligase	-1.07825	-2.23279	0.07628	-0.754247	-1.93585	0.0657233	0.780309	-4.05468	peak_73475	Day0vsDay8	chr18	58094436	58094919	484	*	Intron	18	58091228	58165808	74581	1	23327	ENST00000675227.1	3208	ENSG00000049759
RBMXL1	RBMX like 1	-0.62046	-1.07646	-0.164464	6.57148	-2.82039	0.00990932	0.260063	-2.59427	peak_6681	Day0vsDay27	chr1	88991961	88993371	1411	*	Promoter (<=1kb)	1	88979456	88992629	13174	2	494115	ENST00000652648.1	0	ENSG00000213516
SLC45A4-AS1	SLC45A4 antisense RNA 1	-1.07802	-2.1926	0.0365524	-0.410208	-2.00482	0.057328	0.765502	-3.92191	peak_161268	Day0vsDay8	chr8	141271570	141271932	363	*	Intron	8	141254565	141256817	2253	1	105375787	ENST00000518520.1	17005	ENSG00000254019
LOC107984281	uncharacterized LOC107984281	-1.07782	-2.15941	0.00376446	-0.205485	-2.09032	0.0526295	0.75723	-3.80185	peak_23956	Day0vsDay8	chr10	129759408	129760351	944	*	Intron	10	129784983	129806971	21989	1	107984281	ENST00000635764.1	-24632	NA
MIR1260B	microRNA 1260b	-0.620316	-1.08369	-0.156939	4.51513	-2.77482	0.0109921	0.260063	-2.67857	peak_30882	Day0vsDay27	chr11	96341367	96342177	811	*	Promoter (<=1kb)	11	96341438	96341526	89	1	100422991	ENST00000582890.3	0	ENSG00000266192
OBP2B	odorant binding protein 2B	-0.62031	-1.11145	-0.129174	1.51929	-2.7048	0.0156022	0.260063	-2.87235	peak_167942	Day0vsDay27	chr9	133236427	133237082	656	*	Intron	9	133205280	133209250	3971	2	29989	ENST00000618116.4	-27177	ENSG00000171102
TEX41	testis expressed 41	-0.620296	-1.04578	-0.194812	4.71163	-3.02185	0.00622768	0.260063	-2.21561	peak_90399	Day0vsDay27	chr2	144645425	144645753	329	*	Distal Intergenic	2	144666312	144977875	311564	1	401014	ENST00000654442.1	-20559	ENSG00000226674
LOC124900463	small nucleolar RNA SNORA26	-1.07738	-2.21819	0.0634272	-0.377744	-1.95755	0.0629713	0.773465	-3.99711	peak_98327	Day0vsDay8	chr20	41717088	41718016	929	*	Distal Intergenic	20	41712479	41712600	122	2	124900463	ENST00000390922.1	-4488	ENSG00000212224
STAT4	signal transducer and activator of transcription 4	-1.07702	-2.25361	0.0995688	-0.528787	-1.89739	0.0708604	0.788012	-4.07422	peak_92124	Day0vsDay8	chr2	191126377	191127013	637	*	Intron	2	191131491	191150971	19481	2	6775	ENST00000409995.5	23958	ENSG00000138378
TBK1	TANK binding kinase 1	-0.619894	-1.07578	-0.164005	5.36829	-2.81848	0.00995262	0.260063	-2.59761	peak_36889	Day0vsDay27	chr12	64495001	64495372	372	*	Promoter (<=1kb)	12	64495056	64502066	7011	1	29110	ENST00000545392.2	0	ENSG00000183735
FZD9	frizzled class receptor 9	-0.619871	-1.05398	-0.185763	5.37246	-2.9648	0.00813769	0.260063	-2.37339	peak_148445	Day0vsDay27	chr7	73417715	73418298	584	*	Distal Intergenic	7	73433778	73436120	2343	1	8326	ENST00000344575.5	-15480	ENSG00000188763
GPRIN2	G protein regulated inducer of neurite outgrowth 2	-0.619801	-1.02155	-0.218051	1.72866	-3.31064	0.00385875	0.260063	-1.82295	peak_18023	Day0vsDay27	chr10	46549028	46550553	1526	*	3' UTR	10	46541736	46555530	13795	2	9721	ENST00000374317.2	4977	ENSG00000204175
LOC124900976	uncharacterized LOC124900976	-0.619676	-1.07293	-0.166422	6.9939	-2.83504	0.0106307	0.260063	-2.58817	peak_127668	Day0vsDay27	chr5	54905908	54906423	516	*	Distal Intergenic	5	54883635	54885093	1459	1	124900976	ENST00000693724.1	22273	NA
LOC100134391	uncharacterized LOC100134391	-1.07583	-2.26263	0.110974	-1.15845	-1.88309	0.0754012	0.792053	-4.13427	peak_69176	Day0vsDay8	chr17	73722019	73722926	908	*	Distal Intergenic	17	73737854	73756557	18704	1	100134391	ENST00000583854.1	-14928	ENSG00000263574
CNIH3	cornichon family AMPA receptor auxiliary protein 3	-1.07571	-2.26	0.108588	-1.08089	-1.8898	0.0739976	0.789125	-4.13592	peak_13357	Day0vsDay8	chr1	224652189	224652786	598	*	Intron	1	224616317	224740554	124238	1	149111	ENST00000272133.4	35872	ENSG00000143786
FGGY-DT	FGGY divergent transcript	-0.619669	-1.10986	-0.129474	6.28502	-2.62245	0.0169402	0.260063	-2.97807	peak_5716	Day0vsDay27	chr1	59296239	59297284	1046	*	Promoter (<=1kb)	1	59131960	59296491	164532	2	105378756	ENST00000647858.1	0	NA
LOC105373116	uncharacterized LOC105373116	-1.07514	-2.4298	0.279515	-0.376196	-1.6451	0.114036	0.830595	-4.38969	peak_13481	Day0vsDay8	chr1	226497766	226499224	1459	*	Distal Intergenic	1	226538305	226542729	4425	2	105373116	ENST00000671364.1	43505	NA
IKZF1	IKAROS family zinc finger 1	-1.075	-2.51522	0.365225	-0.0026105	-1.55254	0.13737	0.842124	-4.51499	peak_147067	Day0vsDay8	chr7	50358360	50358578	219	*	Intron	7	50367665	50369704	2040	1	10320	ENST00000492119.1	-9087	ENSG00000185811
TMEM130	transmembrane protein 130	-0.619577	-1.08579	-0.153359	6.86893	-2.75463	0.0115069	0.260063	-2.71575	peak_149631	Day0vsDay27	chr7	98753985	98754469	485	*	Distal Intergenic	7	98846501	98866946	20446	2	222865	ENST00000450876.5	112477	ENSG00000166448
TBXAS1	thromboxane A synthase 1	-0.619446	-1.08168	-0.157216	6.26394	-2.77781	0.0109179	0.260063	-2.67307	peak_151933	Day0vsDay27	chr7	139830885	139831396	512	*	Promoter (1-2kb)	7	139829302	139936235	106934	1	6916	ENST00000414041.2	1583	ENSG00000059377
KCNJ18	potassium inwardly rectifying channel subfamily J member 18	-1.07488	-2.55809	0.408335	-0.482296	-1.50215	0.147151	0.84942	-4.60165	peak_65474	Day0vsDay8	chr17	21719613	21720317	705	*	Distal Intergenic	17	21692523	21704612	12090	1	100134444	ENST00000567955.3	27090	ENSG00000260458
STOX1	storkhead box 1	-1.07474	-2.21987	0.0703793	-0.564595	-1.9454	0.064499	0.778627	-4.02685	peak_19092	Day0vsDay8	chr10	68812100	68812965	866	*	Distal Intergenic	10	68827531	68893060	65530	1	219736	ENST00000298596.11	-14566	ENSG00000165730
COL5A2	collagen type V alpha 2 chain	-0.619432	-1.03115	-0.207709	5.2155	-3.1185	0.00496802	0.260063	-2.03092	peak_92014	Day0vsDay27	chr2	189300715	189301371	657	*	Distal Intergenic	2	189085170	189225312	140143	2	1290	ENST00000649966.1	-75403	ENSG00000204262
NF1	neurofibromin 1	-0.619392	-1.00169	-0.237099	3.01874	-3.35835	0.00281471	0.260063	-1.56886	peak_65948	Day0vsDay27	chr17	31158636	31159726	1091	*	Promoter (<=1kb)	17	31159065	31183472	24408	1	4763	ENST00000490416.2	0	ENSG00000196712
BMAL1	basic helix-loop-helix ARNT like 1	-0.619389	-1.05227	-0.186512	6.60052	-2.9678	0.00811227	0.260063	-2.34797	peak_26057	Day0vsDay27	chr11	13276649	13278728	2080	*	Promoter (<=1kb)	11	13276652	13354377	77726	1	406	ENST00000529050.5	0	ENSG00000133794
CLEC18C	C-type lectin domain family 18 member C	-1.0743	-2.19397	0.0453665	-0.605955	-1.98881	0.0591869	0.76921	-3.96137	peak_61281	Day0vsDay8	chr16	70166377	70166807	431	*	Intron	16	70173322	70182456	9135	1	283971	ENST00000562923.5	-6515	ENSG00000157335
DLGAP2	DLG associated protein 2	-1.07421	-2.15395	0.00552785	0.381468	-2.07445	0.052635	0.75723	-3.81125	peak_154129	Day0vsDay8	chr8	1555134	1555711	578	*	Intron	8	1548644	1701985	153342	1	9228	ENST00000520901.5	6490	ENSG00000198010
EOMES	eomesodermin	-0.61911	-1.06033	-0.177894	6.31215	-2.90932	0.0090728	0.260063	-2.44523	peak_108755	Day0vsDay27	chr3	27715083	27715641	559	*	Distal Intergenic	3	27715953	27722323	6371	2	8320	ENST00000449599.4	6682	ENSG00000163508
TBL1XR1	TBL1X/Y related 1	-0.619098	-1.03527	-0.202931	6.92397	-3.08869	0.00624241	0.260063	-2.14502	peak_116187	Day0vsDay27	chr3	177109780	177110181	402	*	Intron	3	177098487	177099447	961	2	79718	ENST00000637755.1	-10333	ENSG00000177565
ATOH8	atonal bHLH transcription factor 8	-1.07409	-2.53128	0.383111	-0.684394	-1.52784	0.140677	0.845663	-4.60074	peak_86701	Day0vsDay8	chr2	85771540	85772410	871	*	Intron	2	85781034	85788039	7006	1	84913	ENST00000489682.1	-8624	ENSG00000168874
LINC03007	long intergenic non-protein coding RNA 3007	-0.619011	-1.10755	-0.13047	7.55782	-2.62885	0.0166775	0.260063	-2.96869	peak_145351	Day0vsDay27	chr7	25636145	25637449	1305	*	Intron	7	25593338	25620441	27104	2	646588	ENST00000659793.1	-15704	ENSG00000223561
RBMS3	RNA binding motif single stranded interacting protein 3	-1.07404	-2.324	0.175932	0.142508	-1.7972	0.0919818	0.813459	-4.19549	peak_108826	Day0vsDay8	chr3	29811144	29811738	595	*	Intron	3	29762923	29903238	140316	1	27303	ENST00000497319.1	48221	ENSG00000144642
KCNH3	potassium voltage-gated channel subfamily H member 3	-0.618977	-1.02232	-0.215634	3.14616	-3.18095	0.00428893	0.260063	-1.90971	peak_35931	Day0vsDay27	chr12	49553561	49553847	287	*	Promoter (2-3kb)	12	49556172	49557637	1466	1	23416	ENST00000548675.1	-2325	ENSG00000135519
SYNE4	spectrin repeat containing nuclear envelope family member 4	-1.07373	-2.26406	0.116593	0.223257	-1.90034	0.0738164	0.788632	-4.05672	peak_78898	Day0vsDay8	chr19	36007111	36007471	361	*	Promoter (1-2kb)	19	36003307	36008610	5304	2	163183	ENST00000505054.2	1139	ENSG00000181392
LOC105378947	proline-rich extensin-like protein EPR1	-1.07373	-2.18421	0.0367583	7.59307	-2.00629	0.0607051	0.720842	-3.90804	peak_7	Day0vsDay15	chr1	631895	632787	893	*	Promoter (<=1kb)	1	594191	633129	38939	2	105378947	ENST00000440196.3	342	NA
NPL	N-acetylneuraminate pyruvate lyase	-0.618837	-1.05764	-0.18003	4.92378	-2.93353	0.00863798	0.260063	-2.44859	peak_10997	Day0vsDay27	chr1	182789173	182790101	929	*	Promoter (<=1kb)	1	182789293	182830384	41092	1	80896	ENST00000488424.5	0	ENSG00000135838
MIR5007	microRNA 5007	-1.07351	-2.15972	0.0126955	-0.193558	-2.04857	0.0525096	0.75723	-3.86636	peak_43311	Day0vsDay8	chr13	55434799	55435325	527	*	Distal Intergenic	13	55174454	55174548	95	1	100846996	ENST00000583098.1	260345	ENSG00000264387
ZNF516	zinc finger protein 516	-0.618727	-1.10266	-0.134791	6.85699	-2.65144	0.0158811	0.260063	-2.92112	peak_74412	Day0vsDay27	chr18	76366945	76367591	647	*	Intron	18	76358197	76359565	1369	2	9658	ENST00000543743.1	-7380	ENSG00000101493
EMCN	endomucin	-1.07327	-2.60982	0.463269	-0.377617	-1.45943	0.161199	0.855743	-4.67074	peak_121752	Day0vsDay8	chr4	100894955	100896549	1595	*	Distal Intergenic	4	100479972	100880126	400155	2	51705	ENST00000510657.1	-14829	ENSG00000164035
BNIP1	BCL2 interacting protein 1	-0.618392	-1.03446	-0.202329	3.49609	-3.08079	0.00542718	0.260063	-2.10276	peak_133540	Day0vsDay27	chr5	173167410	173167995	586	*	Distal Intergenic	5	173159976	173161877	1902	1	662	ENST00000519459.2	7434	ENSG00000113734
SPOCK3	SPARC (osteonectin), cwcv and kazal like domains proteoglycan 3	-0.6183	-1.06942	-0.167186	4.48555	-2.84099	0.009454	0.260063	-2.55595	peak_123773	Day0vsDay27	chr4	167017162	167017747	586	*	Intron	4	166734147	167102557	368411	2	50859	ENST00000535728.5	84810	ENSG00000196104
TLL1	tolloid like 1	-1.07282	-2.15231	0.00665847	0.311445	-2.06001	0.0513107	0.754458	-3.83689	peak_123750	Day0vsDay8	chr4	166045328	166045875	548	*	Intron	4	165874958	165995178	120221	1	7092	ENST00000506144.1	170370	ENSG00000038295
MINDY2-DT	MINDY2 divergent transcript	-0.61814	-1.06932	-0.166964	4.14293	-2.83986	0.00947835	0.260063	-2.55778	peak_53186	Day0vsDay27	chr15	58770559	58772106	1548	*	Promoter (<=1kb)	15	58768072	58770974	2903	2	101928725	ENST00000500929.2	0	ENSG00000245975
TMEM130	transmembrane protein 130	-0.618008	-1.10262	-0.133395	5.79129	-2.64449	0.0160994	0.260063	-2.93179	peak_149635	Day0vsDay27	chr7	98785782	98786510	729	*	Distal Intergenic	7	98846501	98866946	20446	2	222865	ENST00000450876.5	80436	ENSG00000166448
MIR9-2	microRNA 9-2	-1.07265	-2.20752	0.0622122	4.54358	-1.96739	0.0655863	0.723458	-3.96882	peak_129038	Day0vsDay15	chr5	88666347	88667567	1221	*	Promoter (<=1kb)	5	88666853	88666939	87	2	407047	ENST00000384838.1	0	ENSG00000284447
MGAT3	beta-1,4-mannosyl-glycoprotein 4-beta-N-acetylglucosaminyltransferase	-1.07237	-2.29122	0.146488	0.561249	-1.82368	0.0816944	0.80225	-4.14835	peak_105562	Day0vsDay8	chr22	39444675	39445387	713	*	Distal Intergenic	22	39457012	39492194	35183	1	4248	ENST00000341184.7	-11625	ENSG00000128268
LOC105374775	uncharacterized LOC105374775	-0.617904	-1.05278	-0.183032	5.948	-2.96475	0.00822894	0.260063	-2.40584	peak_85527	Day0vsDay27	chr2	64643753	64645375	1623	*	Promoter (<=1kb)	2	64644612	64646698	2087	1	105374775	ENST00000439964.1	0	NA
SLC25A46	solute carrier family 25 member 46	-0.617842	-1.09771	-0.137977	6.23827	-2.66879	0.0139613	0.260063	-2.87238	peak_129805	Day0vsDay27	chr5	110756946	110757593	648	*	Promoter (1-2kb)	5	110755120	110762213	7094	1	91137	ENST00000509432.1	1826	ENSG00000164209
SORCS2	sortilin related VPS10 domain containing receptor 2	-1.07218	-2.61316	0.4688	-0.500546	-1.44221	0.163205	0.856088	-4.65284	peak_118487	Day0vsDay8	chr4	7646645	7647012	368	*	Intron	4	7734280	7740720	6441	1	57537	ENST00000505529.1	-87268	ENSG00000184985
LOC102723427	uncharacterized LOC102723427	-0.617809	-1.1039	-0.131722	5.70319	-2.6345	0.0150737	0.260063	-2.93417	peak_148036	Day0vsDay27	chr7	68007899	68008280	382	*	Distal Intergenic	7	68020235	68036917	16683	1	102723427	ENST00000659217.1	-11955	ENSG00000225209
SQSTM1	sequestosome 1	-0.617773	-1.09054	-0.145011	3.95706	-2.71283	0.0142437	0.260063	-2.81509	peak_134304	Day0vsDay27	chr5	179818770	179819296	527	*	Promoter (<=1kb)	5	179818878	179824323	5446	1	8878	ENST00000422245.5	0	ENSG00000161011
CLEC2L	C-type lectin domain family 2 member L	-0.617689	-1.06594	-0.169441	4.98252	-2.85633	0.0091278	0.260063	-2.52717	peak_151894	Day0vsDay27	chr7	139549032	139549683	652	*	Distal Intergenic	7	139539153	139544984	5832	1	154790	ENST00000520413.1	9879	ENSG00000236279
LINC02792	long intergenic non-protein coding RNA 2792	-1.07135	-2.35586	0.213168	-0.645136	-1.72881	0.097728	0.817397	-4.32153	peak_6386	Day0vsDay8	chr1	79805900	79806923	1024	*	Distal Intergenic	1	79325008	79346445	21438	1	107983999	ENST00000645557.1	480892	NA
FABP12	fatty acid binding protein 12	-1.07128	-1.48689	-0.655673	0.322157	-5.38139	2.30880737484114e-05	0.248273	2.44486	peak_158442	Day0vsDay27	chr8	81533083	81534371	1289	*	Promoter (<=1kb)	8	81524981	81533867	8887	2	646486	ENST00000360464.6	0	ENSG00000197416
TIAL1	TIA1 cytotoxic granule associated RNA binding protein like 1	-0.617655	-1.09509	-0.140224	6.05857	-2.68248	0.0149609	0.260063	-2.8607	peak_22837	Day0vsDay27	chr10	119596352	119597606	1255	*	Promoter (<=1kb)	10	119571802	119596495	24694	2	7073	ENST00000369093.6	0	ENSG00000151923
ANGPTL2	angiopoietin like 2	-1.07124	-2.68546	0.542974	-0.698246	-1.37557	0.182677	0.866148	-4.77757	peak_167064	Day0vsDay8	chr9	127149737	127150941	1205	*	Intron	9	127087348	127122635	35288	2	23452	ENST00000373425.8	-27102	ENSG00000136859
LHX1-DT	LHX1 divergent transcript	-0.617643	-1.04779	-0.187498	5.19833	-3.00647	0.00748508	0.260063	-2.34251	peak_66400	Day0vsDay27	chr17	36916340	36917033	694	*	Intron	17	36907063	36933243	26181	2	102723471	ENST00000664845.1	16210	ENSG00000277268
DGLUCY	D-glutamate cyclase	-1.07119	-2.28086	0.138475	-0.771398	-1.83552	0.0798629	0.800466	-4.19818	peak_49190	Day0vsDay8	chr14	91067827	91068314	488	*	Intron	14	91060832	91167378	106547	1	80017	ENST00000522837.5	6995	ENSG00000133943
FBXO32	F-box protein 32	-0.617643	-1.04607	-0.189217	5.66945	-2.98826	0.00673343	0.260063	-2.27934	peak_160027	Day0vsDay27	chr8	123519592	123519794	203	*	Intron	8	123503118	123532143	29026	2	114907	ENST00000287396.2	12349	ENSG00000156804
LOC124904204	uncharacterized LOC124904204	-1.07105	-2.43169	0.289598	-0.783771	-1.63163	0.116865	0.832002	-4.45691	peak_6453	Day0vsDay8	chr1	82352897	82354258	1362	*	Intron	1	82474634	82555551	80918	2	124904204	ENST00000649204.1	201293	NA
LOC105370174	uncharacterized LOC105370174	-0.617568	-1.02298	-0.212154	4.30415	-3.1575	0.00453269	0.260063	-1.95633	peak_42596	Day0vsDay27	chr13	41520037	41520613	577	*	Promoter (2-3kb)	13	41517168	41564091	46924	1	105370174	ENST00000674506.1	2869	ENSG00000288598
POMT1	protein O-mannosyltransferase 1	-0.61749	-1.08735	-0.147626	4.38775	-2.74402	0.0131586	0.260063	-2.79556	peak_167737	Day0vsDay27	chr9	131500994	131501389	396	*	Promoter (1-2kb)	9	131502789	131523799	21011	1	10585	ENST00000372228.9	-1400	ENSG00000130714
LOC124903824	uncharacterized LOC124903824	-1.0705	-2.49593	0.354935	0.903427	-1.55667	0.133692	0.840225	-4.54871	peak_293	Day0vsDay8	chr1	2329435	2330391	957	*	Intron	1	2315040	2323085	8046	1	124903824	ENST00000661319.1	14395	NA
LINC02553	long intergenic non-protein coding RNA 2553	-0.617489	-1.06918	-0.165795	0.626419	-2.83362	0.00961451	0.260063	-2.57827	peak_30923	Day0vsDay27	chr11	97325708	97327653	1946	*	Distal Intergenic	11	97222644	97259987	37344	2	105369449	ENST00000529088.1	-65721	NA
ATL1	atlastin GTPase 1	-0.617377	-1.03769	-0.197065	6.399	-3.06034	0.00668316	0.260063	-2.22764	peak_47050	Day0vsDay27	chr14	50541159	50541757	599	*	Intron	14	50533026	50633049	100024	1	51062	ENST00000441560.6	8133	ENSG00000198513
TSPAN2	tetraspanin 2	-0.617262	-1.07857	-0.155954	5.53313	-2.78022	0.0126033	0.260063	-2.70759	peak_8018	Day0vsDay27	chr1	115062440	115063609	1170	*	Intron	1	115050445	115058425	7981	2	10100	ENST00000491992.1	-4015	ENSG00000134198
SKI	SKI proto-oncogene	-0.617252	-1.09132	-0.143184	6.01524	-2.7009	0.014365	0.260063	-2.83726	peak_266	Day0vsDay27	chr1	2227347	2228154	808	*	Promoter (<=1kb)	1	2227388	2303908	76521	1	6497	ENST00000704337.1	0	ENSG00000157933
ZEB2	zinc finger E-box binding homeobox 2	-1.07011	-2.15984	0.0196154	-0.547189	-2.0463	0.0554357	0.759919	-3.87542	peak_90372	Day0vsDay8	chr2	144459419	144460488	1070	*	Intron	2	144384081	144455200	71120	2	9839	ENST00000637045.1	-4219	ENSG00000169554
LARS2	leucyl-tRNA synthetase 2, mitochondrial	-0.617238	-1.08211	-0.152367	6.20369	-2.75588	0.0128054	0.260063	-2.7472	peak_109848	Day0vsDay27	chr3	45414910	45415205	296	*	Intron	3	45388836	45548599	159764	1	23395	ENST00000642274.1	26074	ENSG00000011376
TNS1	tensin 1	-0.617182	-1.02321	-0.211154	5.47926	-3.15125	0.00527512	0.260063	-1.98203	peak_93273	Day0vsDay27	chr2	217978986	217979384	399	*	Promoter (<=1kb)	2	217893473	217978934	85462	2	7145	ENST00000413280.5	-52	ENSG00000079308
CHCHD3	coiled-coil-helix-coiled-coil-helix domain containing 3	-0.617161	-1.06945	-0.164868	5.91224	-2.83403	0.0108738	0.260063	-2.61331	peak_151555	Day0vsDay27	chr7	133157284	133157789	506	*	Distal Intergenic	7	132784870	133082090	297221	2	54927	ENST00000262570.10	-75194	ENSG00000106554
ZNF487	zinc finger protein 487	-0.61713	-1.02711	-0.207154	6.00833	-3.12539	0.00566598	0.260063	-2.08064	peak_17717	Day0vsDay27	chr10	43436279	43437593	1315	*	Promoter (<=1kb)	10	43436841	43483181	46341	1	642819	ENST00000315429.12	0	ENSG00000243660
LINC02923	long intergenic non-protein coding RNA 2923	-0.616832	-1.03873	-0.194933	4.23419	-3.03444	0.00678062	0.260063	-2.2392	peak_83196	Day0vsDay27	chr2	23292958	23293288	331	*	Distal Intergenic	2	23357516	23360376	2861	2	105374323	ENST00000426527.1	67088	NA
LINC01596	long intergenic non-protein coding RNA 1596	-0.616831	-1.02676	-0.206904	5.05799	-3.13267	0.00566621	0.260063	-2.09166	peak_124761	Day0vsDay27	chr4	189803955	189804706	752	*	Intron	4	189881515	189884868	3354	1	105377617	ENST00000503609.1	-76809	ENSG00000250666
LOC105378947	proline-rich extensin-like protein EPR1	-1.06916	-2.18669	0.0483705	7.95212	-1.98469	0.0628791	0.321432	-4.02938	peak_9	Day0vsDay27	chr1	633831	634924	1094	*	Promoter (<=1kb)	1	594191	633129	38939	2	105378947	ENST00000440196.3	-702	NA
LOC124900557	small nucleolar RNA SNORA64/SNORA10 family	-0.616819	-1.11897	-0.114668	7.70202	-2.54613	0.0183357	0.260063	-3.09248	peak_109431	Day0vsDay27	chr3	40189778	40190437	660	*	3' UTR	3	40238608	40238741	134	1	124900557	ENST00000365647.1	-48171	ENSG00000202517
LINC01774	long intergenic non-protein coding RNA 1774	-1.0689	-2.34828	0.210474	-0.487312	-1.7318	0.0971854	0.817262	-4.32782	peak_12583	Day0vsDay8	chr1	208951557	208952688	1132	*	Distal Intergenic	1	208972454	208975307	2854	1	105372894	ENST00000453569.1	-19766	ENSG00000236950
LARP1B	La ribonucleoprotein 1B	-0.616772	-1.09384	-0.139705	6.12544	-2.69175	0.0148764	0.260063	-2.8788	peak_122531	Day0vsDay27	chr4	128155366	128156395	1030	*	Exon	4	128179314	128222595	43282	1	55132	ENST00000508648.5	-22919	ENSG00000138709
ATP6V0E1	ATPase H+ transporting V0 subunit e1	-1.06841	-2.37815	0.241333	-0.0655601	-1.69951	0.107021	0.82755	-4.34523	peak_133524	Day0vsDay8	chr5	172978777	172979039	263	*	Distal Intergenic	5	172983771	173035445	51675	1	8992	ENST00000519374.6	-4732	ENSG00000113732
LINC01682	long intergenic non-protein coding RNA 1682	-1.06831	-2.31594	0.17933	-0.0975181	-1.77486	0.0896362	0.812322	-4.22062	peak_13820	Day0vsDay8	chr1	229850201	229851418	1218	*	Intron	1	229871965	229892002	20038	2	101927504	ENST00000669450.1	40584	ENSG00000227043
CDH5	cadherin 5	-1.06813	-2.4956	0.359344	-0.445371	-1.551	0.135042	0.842002	-4.52428	peak_60864	Day0vsDay8	chr16	66020633	66021293	661	*	Distal Intergenic	16	66366690	66403408	36719	1	1003	ENST00000565334.5	-345397	ENSG00000179776
SPOPL-DT	SPOPL divergent transcript	-0.616755	-1.12422	-0.109286	-0.0184026	-2.60735	0.0179957	0.260063	-3.04476	peak_90199	Day0vsDay27	chr2	138323565	138324686	1122	*	Distal Intergenic	2	138434375	138501674	67300	2	105373637	ENST00000414911.1	176988	NA
CCL17	C-C motif chemokine ligand 17	-1.0678	-2.30346	0.16786	1.05855	-1.79301	0.0881869	0.810996	-4.21673	peak_60485	Day0vsDay8	chr16	57416162	57417623	1462	*	Promoter (2-3kb)	16	57413869	57416062	2194	1	6361	ENST00000616880.1	2293	ENSG00000102970
RPRM	reprimo, TP53 dependent G2 arrest mediator homolog	-0.616634	-1.0896	-0.143663	4.00402	-2.74683	0.0135762	0.260063	-2.79967	peak_90654	Day0vsDay27	chr2	153668484	153669408	925	*	Distal Intergenic	2	153477338	153478762	1425	2	56475	ENST00000325926.4	-189722	ENSG00000177519
HDDC2	HD domain containing 2	-0.616617	-1.03195	-0.201281	1.59575	-3.12733	0.00564934	0.260063	-2.12085	peak_140592	Day0vsDay27	chr6	125363126	125364152	1027	*	Distal Intergenic	6	125297487	125302078	4592	2	51020	ENST00000608284.1	-61048	ENSG00000111906
CTTNBP2	cortactin binding protein 2	-1.06756	-2.14706	0.0119379	-0.45534	-2.07896	0.0524784	0.75723	-3.83095	peak_150764	Day0vsDay8	chr7	118002961	118003461	501	*	Exon	7	117810767	117874139	63373	2	83992	ENST00000412853.1	-128822	ENSG00000077063
CYP11A1	cytochrome P450 family 11 subfamily A member 1	-0.616602	-1.00255	-0.230649	4.89188	-3.31152	0.0031472	0.260063	-1.65759	peak_54404	Day0vsDay27	chr15	74367256	74368035	780	*	Promoter (<=1kb)	15	74337762	74367646	29885	2	1583	ENST00000268053.11	0	ENSG00000140459
CDH23	cadherin related 23	-1.0671	-2.37974	0.24553	-0.460702	-1.68508	0.105982	0.826808	-4.35453	peak_19420	Day0vsDay8	chr10	71465922	71466899	978	*	Intron	10	71439832	71717907	278076	1	64072	ENST00000442677.4	26090	ENSG00000107736
LINC02900	long intergenic non-protein coding RNA 2900	-0.616565	-1.07527	-0.157862	5.83594	-2.78996	0.0120073	0.260063	-2.68468	peak_130948	Day0vsDay27	chr5	135255485	135256145	661	*	Intron	5	135236234	135248179	11946	2	340073	ENST00000505663.1	-7306	ENSG00000249647
FHOD3	formin homology 2 domain containing 3	-1.06696	-2.48292	0.348994	-0.755141	-1.56191	0.132453	0.839619	-4.5607	peak_72384	Day0vsDay8	chr18	36408642	36409764	1123	*	Intron	18	36297836	36779779	481944	1	80206	ENST00000359247.8	110806	ENSG00000134775
LOC105378886	uncharacterized LOC105378886	-1.06694	-2.19259	0.0587006	-0.239013	-1.96471	0.0620871	0.773341	-3.98331	peak_7415	Day0vsDay8	chr1	106264229	106265555	1327	*	Distal Intergenic	1	106038547	106124564	86018	1	105378886	ENST00000634868.1	225682	NA
USP46	ubiquitin specific peptidase 46	-1.06665	-2.13746	0.00415692	0.151085	-2.06475	0.0508214	0.752967	-3.82592	peak_120260	Day0vsDay8	chr4	52657803	52658538	736	*	Promoter (<=1kb)	4	52596814	52659275	62462	2	64854	ENST00000503060.5	737	ENSG00000109189
LINC02070	long intergenic non-protein coding RNA 2070	-1.06665	-2.32721	0.193914	-0.459524	-1.75394	0.0932389	0.813459	-4.29199	peak_112018	Day0vsDay8	chr3	86682471	86683052	582	*	Distal Intergenic	3	86481943	86496996	15054	1	101927494	ENST00000460586.1	200528	ENSG00000241328
CUX1	cut like homeobox 1	-0.616561	-1.10611	-0.12701	5.28914	-2.68854	0.0151376	0.260063	-2.9114	peak_150045	Day0vsDay27	chr7	101768278	101769097	820	*	Distal Intergenic	7	101815904	102283958	468055	1	1523	ENST00000437600.9	-46807	ENSG00000257923
LOC105375972	uncharacterized LOC105375972	-0.616434	-1.09054	-0.142327	6.70806	-2.69506	0.0131623	0.260063	-2.82473	peak_162303	Day0vsDay27	chr9	9989560	9990236	677	*	Intron	9	9799423	9803784	4362	1	105375972	ENST00000449531.1	190137	ENSG00000230920
PITPNM1	phosphatidylinositol transfer protein membrane associated 1	-1.06584	-2.23252	0.100839	1.10606	-1.89927	0.0733128	0.788137	-4.05133	peak_29082	Day0vsDay8	chr11	67492711	67494042	1332	*	Promoter (<=1kb)	11	67493444	67494945	1502	2	9600	ENST00000526450.1	903	ENSG00000110697
MADD	MAP kinase activating death domain	-1.0656	-2.16483	0.0336343	0.335875	-2.00938	0.0568088	0.764078	-3.8959	peak_27751	Day0vsDay8	chr11	47284227	47285502	1276	*	Promoter (<=1kb)	11	47284946	47290069	5124	1	8567	ENST00000524530.5	0	ENSG00000110514
LOC613266	uncharacterized LOC613266	-1.06559	-2.40385	0.272664	-0.682567	-1.65048	0.112925	0.830406	-4.41129	peak_96417	Day0vsDay8	chr20	16011246	16012213	968	*	Intron	20	15892355	15985876	93522	2	613266	ENST00000656724.1	-25370	ENSG00000286546
UVSSA	UV stimulated scaffold protein A	-0.616221	-1.03078	-0.201666	6.09598	-3.08243	0.00621021	0.260063	-2.12834	peak_117673	Day0vsDay27	chr4	1385302	1385759	458	*	Promoter (<=1kb)	4	1384812	1385909	1098	1	57654	ENST00000507422.1	490	ENSG00000163945
ZHX2	zinc fingers and homeoboxes 2	-0.615976	-1.05992	-0.172037	4.40019	-2.87606	0.00872422	0.260063	-2.49035	peak_159967	Day0vsDay27	chr8	122874605	122875032	428	*	Intron	8	122863385	122952009	88625	1	22882	ENST00000534247.1	11220	ENSG00000178764
PXYLP1	2-phosphoxylose phosphatase 1	-0.615959	-1.05545	-0.176465	4.85653	-2.90555	0.00907281	0.260063	-2.44354	peak_114839	Day0vsDay27	chr3	141192076	141192831	756	*	Distal Intergenic	3	141228726	141287385	58660	1	92370	ENST00000505013.5	-35895	ENSG00000155893
FAM21EP	family with sequence similarity 21, member A pseudogene	-0.615862	-1.11958	-0.112145	4.85132	-2.53428	0.0188204	0.260063	-3.11294	peak_18450	Day0vsDay27	chr10	50067358	50068532	1175	*	Promoter (<=1kb)	10	50021182	50067803	46622	2	100421577	ENST00000456967.5	0	ENSG00000290956
LINC00871	long intergenic non-protein coding RNA 871	-1.06509	-2.19772	0.0675365	-0.621224	-1.9492	0.064018	0.77602	-4.04468	peak_46924	Day0vsDay8	chr14	46448716	46449399	684	*	Intron	14	46471359	46501611	30253	1	100506412	ENST00000556071.5	-21960	ENSG00000258700
LOC105370470	uncharacterized LOC105370470	-1.06509	-2.42024	0.290058	-0.167917	-1.62913	0.117395	0.832002	-4.44253	peak_46830	Day0vsDay8	chr14	42903129	42904039	911	*	Distal Intergenic	14	43308648	43314803	6156	1	105370470	ENST00000655457.1	-404609	NA
PRICKLE1	prickle planar cell polarity protein 1	-0.615812	-1.06897	-0.162659	5.13222	-2.81683	0.0099903	0.260063	-2.60054	peak_35546	Day0vsDay27	chr12	42461111	42461496	386	*	Intron	12	42463622	42465080	1459	2	144165	ENST00000640361.1	3584	ENSG00000139174
TEPSIN	TEPSIN adaptor related protein complex 4 accessory protein	-1.0649	-2.17144	0.0416543	0.814183	-1.99477	0.0584889	0.767865	-3.90875	peak_70324	Day0vsDay8	chr17	81230591	81230941	351	*	Promoter (<=1kb)	17	81229257	81231677	2421	2	146705	ENST00000571115.1	736	ENSG00000167302
RPS6KC1	ribosomal protein S6 kinase C1	-1.06475	-2.34454	0.215039	-0.885742	-1.72663	0.100961	0.819982	-4.30997	peak_12878	Day0vsDay8	chr1	213396301	213397003	703	*	Distal Intergenic	1	213492288	213579267	86980	1	26750	ENST00000417161.2	-95285	ENSG00000136643
PDZD2	PDZ domain containing 2	-1.06464	-2.4353	0.306023	-0.345426	-1.62303	0.121146	0.835051	-4.47918	peak_126829	Day0vsDay8	chr5	31758947	31759351	405	*	Intron	5	31712039	31799289	87251	1	23037	ENST00000513910.1	46908	ENSG00000133401
LOC105375341	uncharacterized LOC105375341	-1.06463	-2.23459	0.10532	0.1878	-1.8862	0.072419	0.788012	-4.05909	peak_148066	Day0vsDay8	chr7	68470831	68471226	396	*	Distal Intergenic	7	68234123	68319676	85554	2	105375341	ENST00000669425.1	-151155	ENSG00000226829
LINC02565	long intergenic non-protein coding RNA 2565	-0.615781	-1.06606	-0.165505	7.03324	-2.84456	0.0106264	0.260063	-2.60618	peak_73421	Day0vsDay27	chr18	57256545	57257098	554	*	Distal Intergenic	18	57169615	57171194	1580	2	105372138	ENST00000592678.1	-85351	ENSG00000267726
TNS1	tensin 1	-1.06445	-2.31853	0.189631	-0.306622	-1.75937	0.0922921	0.813459	-4.26517	peak_93255	Day0vsDay8	chr2	217830986	217831387	402	*	Intron	2	217802789	217842160	39372	2	7145	ENST00000446688.5	10773	ENSG00000079308
BRPF3	bromodomain and PHD finger containing 3	-1.06436	-2.24413	0.115418	0.397982	-1.87002	0.0747277	0.790106	-4.113	peak_137068	Day0vsDay8	chr6	36203665	36204960	1296	*	Promoter (<=1kb)	6	36204414	36207348	2935	1	27154	ENST00000527657.1	0	ENSG00000096070
BIN1	bridging integrator 1	-1.06399	-2.26446	0.136481	-0.581129	-1.84987	0.0809486	0.80225	-4.14284	peak_89371	Day0vsDay8	chr2	127106125	127107899	1775	*	Promoter (<=1kb)	2	127048027	127107001	58975	2	274	ENST00000376113.6	0	ENSG00000136717
PPP4R2	protein phosphatase 4 regulatory subunit 2	-0.615761	-1.03542	-0.196103	4.48785	-3.08742	0.00668943	0.260063	-2.19796	peak_111679	Day0vsDay27	chr3	73094688	73095767	1080	*	Distal Intergenic	3	73064014	73065290	1277	1	151987	ENST00000460360.1	30674	ENSG00000163605
BRAT1	BRCA1 associated ATM activator 1	-1.06381	-2.26497	0.13735	-0.48347	-1.83578	0.079823	0.800466	-4.1659	peak_144082	Day0vsDay8	chr7	2546968	2547748	781	*	Promoter (2-3kb)	7	2537881	2544252	6372	2	221927	ENST00000493232.5	-2716	ENSG00000106009
TRAF3IP1	TRAF3 interacting protein 1	-1.06371	-2.15825	0.0308287	-0.352654	-2.01442	0.0562389	0.762295	-3.91513	peak_94894	Day0vsDay8	chr2	238314489	238315217	729	*	Distal Intergenic	2	238320441	238400822	80382	1	26146	ENST00000391993.7	-5224	ENSG00000204104
PRDM16	PR/SET domain 16	-1.06347	-2.16488	0.0379427	-0.347562	-2.00139	0.0577217	0.766565	-3.92521	peak_430	Day0vsDay8	chr1	3279124	3279929	806	*	Intron	1	3244132	3386918	142787	1	63976	ENST00000463591.1	34992	ENSG00000142611
LOC105374736	uncharacterized LOC105374736	-0.615649	-1.04359	-0.187707	5.30392	-2.99075	0.0076544	0.260063	-2.34073	peak_127284	Day0vsDay27	chr5	40307955	40308296	342	*	Exon	5	40306824	40312905	6082	2	105374736	ENST00000665809.1	4609	ENSG00000287597
PAK4	p21 (RAC1) activated kinase 4	-1.06322	-2.4263	0.299855	0.283562	-1.61682	0.120042	0.835051	-4.52462	peak_79153	Day0vsDay8	chr19	39125302	39126130	829	*	Promoter (<=1kb)	19	39125770	39173803	48034	1	10298	ENST00000602004.1	0	ENSG00000130669
OSMR	oncostatin M receptor	-0.615439	-1.10315	-0.127724	5.45885	-2.6172	0.016918	0.260063	-2.98459	peak_127220	Day0vsDay27	chr5	38908148	38908662	515	*	Intron	5	38904398	38919566	15169	1	9180	ENST00000513831.1	3750	ENSG00000145623
OR6J1	olfactory receptor family 6 subfamily J member 1	-0.615429	-1.02865	-0.202208	6.97446	-3.08711	0.00534743	0.260063	-2.09097	peak_46151	Day0vsDay27	chr14	22653048	22653357	310	*	Distal Intergenic	14	22630929	22644352	13424	2	79549	ENST00000540461.2	-8696	ENSG00000255804
NDRG1	N-myc downstream regulated 1	-1.06299	-2.16218	0.0361998	-0.224908	-2.00453	0.0573608	0.765502	-3.92729	peak_160636	Day0vsDay8	chr8	133240781	133241322	542	*	Exon	8	133244161	133244390	230	2	10397	ENST00000675414.1	3068	ENSG00000104419
SENP5	SUMO specific peptidase 5	-1.06282	-2.21225	0.0866172	-0.607328	-1.9166	0.0682519	0.783783	-4.04439	peak_117354	Day0vsDay8	chr3	196885449	196885864	416	*	Exon	3	196900039	196905224	5186	1	205564	ENST00000489744.1	-14175	ENSG00000119231
BASP1	brain abundant membrane attached signal protein 1	-1.06264	-2.36082	0.235541	-0.36337	-1.71503	0.104047	0.825671	-4.36173	peak_126344	Day0vsDay8	chr5	17098848	17099534	687	*	Intron	5	17065598	17275353	209756	1	10409	ENST00000606445.1	33250	ENSG00000176788
SMAP1	small ArfGAP 1	-1.06247	-2.14317	0.0182265	0.263705	-2.03784	0.0536569	0.75723	-3.85042	peak_138700	Day0vsDay8	chr6	70706437	70706959	523	*	Intron	6	70668530	70862011	193482	1	60682	ENST00000619054.4	37907	ENSG00000112305
KCNH7	potassium voltage-gated channel subfamily H member 7	-0.615295	-1.06198	-0.168615	5.30145	-2.85525	0.00915044	0.260063	-2.5293	peak_91065	Day0vsDay27	chr2	163240735	163241975	1241	*	Distal Intergenic	2	162371407	162838767	467361	2	90134	ENST00000332142.10	-401968	ENSG00000184611
SIGLEC15	sialic acid binding Ig like lectin 15	-1.06212	-2.18196	0.0577285	-0.59277	-1.96595	0.061935	0.773341	-3.99704	peak_72746	Day0vsDay8	chr18	45839271	45839930	660	*	Promoter (<=1kb)	18	45838522	45844080	5559	1	284266	ENST00000593178.2	749	ENSG00000197046
MYO1F	myosin IF	-1.06124	-2.35161	0.229127	0.355805	-1.70474	0.102201	0.821208	-4.31255	peak_76424	Day0vsDay8	chr19	8525407	8526086	680	*	Promoter (<=1kb)	19	8525226	8526622	1397	2	4542	ENST00000596245.1	536	ENSG00000142347
LOC107986380	uncharacterized LOC107986380	-0.615292	-1.07964	-0.150948	6.0306	-2.74662	0.0117174	0.260063	-2.73033	peak_127603	Day0vsDay27	chr5	53230716	53232049	1334	*	Distal Intergenic	5	53297872	53326565	28694	2	107986380	ENST00000648942.1	94516	NA
CCDC146	coiled-coil domain containing 146	-1.06109	-2.15044	0.0282548	0.185288	-2.01904	0.0557211	0.761003	-3.89548	peak_148948	Day0vsDay8	chr7	77247063	77247549	487	*	Intron	7	77242346	77259289	16944	1	57639	ENST00000461882.1	4717	ENSG00000135205
LRP12	LDL receptor related protein 12	-0.615263	-1.08247	-0.148062	6.17796	-2.76048	0.0127977	0.260063	-2.77627	peak_159421	Day0vsDay27	chr8	104588218	104590089	1872	*	Promoter (<=1kb)	8	104489231	104589024	99794	2	29967	ENST00000424843.6	0	ENSG00000147650
RTN1	reticulon 1	-0.615261	-1.03322	-0.197296	4.79311	-3.08538	0.00642262	0.260063	-2.20114	peak_47484	Day0vsDay27	chr14	59819451	59819891	441	*	Intron	14	59595983	59870776	274794	2	6252	ENST00000267484.10	50885	ENSG00000139970
ACADM	acyl-CoA dehydrogenase medium chain	-0.61517	-1.02928	-0.201055	5.01175	-3.07915	0.00544798	0.260063	-2.1064	peak_6248	Day0vsDay27	chr1	75724124	75725119	996	*	Promoter (<=1kb)	1	75724431	75735094	10664	1	34	ENST00000525881.6	0	ENSG00000117054
FBN2	fibrillin 2	-1.06026	-2.15729	0.0367666	-0.669679	-2.01383	0.0588922	0.769064	-3.93428	peak_130439	Day0vsDay8	chr5	128353822	128354949	1128	*	Intron	5	128288464	128339269	50806	2	2201	ENST00000703785.1	-14553	ENSG00000138829
LOC105375345	uncharacterized LOC105375345	-0.615103	-1.02831	-0.201896	5.30466	-3.12073	0.0059105	0.260063	-2.14012	peak_148118	Day0vsDay27	chr7	69266751	69267352	602	*	Intron	7	69269770	69304162	34393	2	105375345	ENST00000426356.2	36810	NA
NUP210	nucleoporin 210	-1.06007	-2.25139	0.131242	-1.2057	-1.84445	0.078505	0.798709	-4.19582	peak_107983	Day0vsDay8	chr3	13403463	13404016	554	*	Intron	3	13383564	13420255	36692	2	23225	ENST00000695492.1	16239	ENSG00000132182
HECW2	HECT, C2 and WW domain containing E3 ubiquitin protein ligase 2	-0.615085	-1.06491	-0.165262	5.94531	-2.83433	0.00959902	0.260063	-2.56835	peak_92328	Day0vsDay27	chr2	196320786	196321215	430	*	Promoter (2-3kb)	2	196199272	196318697	119426	2	57520	ENST00000644421.1	-2089	ENSG00000138411
LOC124901950	uncharacterized LOC124901950	-1.05989	-2.25339	0.133618	-0.218335	-1.84074	0.0790663	0.800362	-4.14282	peak_157608	Day0vsDay8	chr8	60624606	60625290	685	*	Distal Intergenic	8	60631509	60632771	1263	2	124901950	ENST00000532768.1	7481	NA
LINC01816	long intergenic non-protein coding RNA 1816	-1.05988	-2.16852	0.0487516	0.111675	-1.98838	0.0625089	0.773341	-3.92377	peak_85877	Day0vsDay8	chr2	70123769	70125470	1702	*	Promoter (<=1kb)	2	70124034	70125346	1313	2	100133985	ENST00000414141.3	0	ENSG00000231327
NRP2	neuropilin 2	-0.614997	-1.04751	-0.182481	6.31421	-2.94752	0.00824522	0.260063	-2.35991	peak_92785	Day0vsDay27	chr2	205904730	205905090	361	*	Distal Intergenic	2	205764337	205795121	30785	1	8828	ENST00000467850.1	140393	ENSG00000118257
IL7	interleukin 7	-0.614979	-1.03112	-0.198839	5.60024	-3.06322	0.00565477	0.260063	-2.13673	peak_158292	Day0vsDay27	chr8	78782430	78783317	888	*	Intron	8	78733665	78804928	71264	2	3574	ENST00000520215.5	21611	ENSG00000104432
KCNF1	potassium voltage-gated channel modifier subfamily F member 1	-0.614966	-1.07912	-0.150813	6.64949	-2.74994	0.012967	0.260063	-2.75764	peak_82524	Day0vsDay27	chr2	10906580	10907149	570	*	Distal Intergenic	2	10911934	10914225	2292	1	3754	ENST00000295082.3	-4785	ENSG00000162975
CPA6	carboxypeptidase A6	-0.614769	-1.0828	-0.146735	5.44167	-2.7337	0.0134396	0.260063	-2.80512	peak_157938	Day0vsDay27	chr8	67750835	67751278	444	*	Distal Intergenic	8	67422072	67746378	324307	2	57094	ENST00000638254.1	-4457	ENSG00000165078
SHANK2	SH3 and multiple ankyrin repeat domains 2	-1.05882	-2.33167	0.214018	-0.345402	-1.75458	0.0974399	0.817397	-4.26091	peak_29463	Day0vsDay8	chr11	70538003	70538853	851	*	Intron	11	70469435	70487720	18286	2	22941	ENST00000654939.1	-50283	ENSG00000162105
APPL2	adaptor protein, phosphotyrosine interacting with PH domain and leucine zipper 2	-0.614763	-1.02317	-0.206357	5.23356	-3.12013	0.00494902	0.260063	-2.02784	peak_38521	Day0vsDay27	chr12	105205430	105205918	489	*	Promoter (2-3kb)	12	105203423	105207989	4567	2	55198	ENST00000550648.1	2071	ENSG00000136044
MIR4438	microRNA 4438	-0.614519	-1.06196	-0.167075	7.56697	-2.84678	0.00932955	0.260063	-2.54527	peak_93045	Day0vsDay27	chr2	213725888	213726400	513	*	Intron	2	213758067	213758159	93	1	100616375	ENST00000585271.1	-31667	ENSG00000265734
LINC02713	long intergenic non-protein coding RNA 2713	-1.05863	-2.46098	0.343726	-0.728903	-1.56474	0.131789	0.839619	-4.58472	peak_30941	Day0vsDay8	chr11	97667064	97667592	529	*	Distal Intergenic	11	97878781	97942762	63982	2	105369454	ENST00000526385.5	275170	NA
LOC124902976	uncharacterized LOC124902976	-1.05855	-2.4029	0.285803	0.330448	-1.64001	0.116669	0.832002	-4.4071	peak_37580	Day0vsDay8	chr12	84424859	84425750	892	*	Distal Intergenic	12	84284391	84294556	10166	1	124902976	ENST00000548619.1	140468	NA
LOC101928626	uncharacterized LOC101928626	-1.05841	-2.1928	0.0759841	7.27612	-1.9361	0.0693758	0.723458	-4.00625	peak_6	Day0vsDay15	chr1	630802	631422	621	*	Promoter (<=1kb)	1	627377	631150	3774	2	101928626	ENST00000452176.2	0	ENSG00000293331
TET3	tet methylcytosine dioxygenase 3	-0.614453	-1.03288	-0.196029	1.10006	-3.04389	0.00591584	0.260063	-2.17526	peak_86194	Day0vsDay27	chr2	74001818	74003167	1350	*	Promoter (<=1kb)	2	74002713	74102176	99464	1	200424	ENST00000305799.8	0	ENSG00000187605
GAS7	growth arrest specific 7	-0.614438	-1.1038	-0.125072	3.6412	-2.63182	0.0166956	0.260063	-2.99636	peak_64504	Day0vsDay27	chr17	10168371	10168720	350	*	Intron	17	9910606	10198606	288001	2	8522	ENST00000432992.7	29886	ENSG00000007237
CASTOR3P	CASTOR family member 3, pseudogene	-1.0581	-2.11992	0.0037183	1.08224	-2.06554	0.0507404	0.752967	-3.80714	peak_149800	Day0vsDay8	chr7	100237240	100237820	581	*	Intron	7	100222645	100246548	23904	2	352954	ENST00000538588.2	8728	ENSG00000291122
NAV2	neuron navigator 2	-1.05809	-2.31152	0.195339	0.168102	-1.74977	0.0939719	0.813641	-4.24423	peak_26509	Day0vsDay8	chr11	19933028	19934605	1578	*	Promoter (1-2kb)	11	19931765	19933719	1955	1	89797	ENST00000528008.1	1263	ENSG00000166833
LOC124902009	uncharacterized LOC124902009	-1.0577	-2.52	0.404601	-0.363049	-1.49928	0.14789	0.849469	-4.62048	peak_159833	Day0vsDay8	chr8	119463098	119464426	1329	*	Distal Intergenic	8	119351118	119416947	65830	2	124902009	ENST00000670132.1	-46151	NA
LEF1	lymphoid enhancer binding factor 1	-0.614372	-1.06462	-0.16412	6.03956	-2.82835	0.00973107	0.260063	-2.57946	peak_121973	Day0vsDay27	chr4	108113014	108113856	843	*	Intron	4	108048169	108083413	35245	2	51176	ENST00000505379.5	-29601	ENSG00000138795
LOC100507351	uncharacterized LOC100507351	-1.05691	-2.35123	0.237405	-0.375488	-1.7044	0.106824	0.82755	-4.35514	peak_69747	Day0vsDay8	chr17	77555723	77556088	366	*	Promoter (2-3kb)	17	77558142	77563243	5102	1	100507351	ENST00000591283.1	-2054	NA
H2AZ1-DT	H2AZ1 divergent transcript	-0.614332	-1.02811	-0.200554	4.74549	-3.07746	0.00546957	0.260063	-2.10949	peak_121731	Day0vsDay27	chr4	100093339	100094011	673	*	Intron	4	100008071	100195099	187029	1	256880	ENST00000515026.1	85268	NA
DPP6	dipeptidyl peptidase like 6	-0.614151	-1.04235	-0.185954	6.7654	-2.9759	0.00796655	0.260063	-2.34145	peak_153136	Day0vsDay27	chr7	154184066	154184660	595	*	Intron	7	154305110	154475913	170804	1	1804	ENST00000462622.5	-120450	ENSG00000130226
AXIN1	axin 1	-1.05639	-2.16569	0.0529119	-0.0726166	-1.97393	0.0609629	0.772374	-3.96263	peak_56538	Day0vsDay8	chr16	307612	308187	576	*	Intron	16	288190	293536	5347	2	8312	ENST00000457798.1	-14076	ENSG00000103126
KCNH1-IT1	KCNH1 intronic transcript 1	-0.614113	-1.03628	-0.191944	4.11241	-3.03126	0.007084	0.260063	-2.27782	peak_12706	Day0vsDay27	chr1	211133360	211134797	1438	*	Promoter (<=1kb)	1	211132588	211133374	787	2	100874296	ENST00000438597.1	0	NA
ARPC5L	actin related protein 2/3 complex subunit 5 like	-1.05621	-2.42262	0.310202	-0.854699	-1.60223	0.12324	0.835227	-4.49014	peak_166889	Day0vsDay8	chr9	124873700	124874073	374	*	Promoter (1-2kb)	9	124872589	124877401	4813	1	81873	ENST00000465124.1	1111	ENSG00000136950
MIR3140	microRNA 3140	-0.613952	-1.03631	-0.191593	5.60141	-3.02007	0.00715512	0.260063	-2.28242	peak_123315	Day0vsDay27	chr4	152500558	152501547	990	*	Intron	4	152489327	152489416	90	2	100422896	ENST00000583685.1	-11142	ENSG00000264678
CDKN2B	cyclin dependent kinase inhibitor 2B	-0.613923	-1.05201	-0.175834	5.89288	-2.90709	0.00915053	0.260063	-2.46583	peak_162720	Day0vsDay27	chr9	22008505	22009841	1337	*	Promoter (<=1kb)	9	22002903	22009305	6403	2	1030	ENST00000276925.7	0	ENSG00000147883
HIPK2	homeodomain interacting protein kinase 2	-1.056	-2.22015	0.108155	-0.412167	-1.88023	0.073264	0.788012	-4.10617	peak_151918	Day0vsDay8	chr7	139707371	139707781	411	*	Intron	7	139583524	139717013	133490	2	28996	ENST00000342645.7	9232	ENSG00000064393
CCKAR	cholecystokinin A receptor	-0.613844	-1.05892	-0.168766	5.86158	-2.85877	0.00907696	0.260063	-2.52283	peak_119369	Day0vsDay27	chr4	26476515	26477018	504	*	Distal Intergenic	4	26481396	26490484	9089	2	886	ENST00000295589.4	13466	ENSG00000163394
SAMD4A	sterile alpha motif domain containing 4A	-0.613783	-1.1053	-0.122264	6.41729	-2.59074	0.0181323	0.260063	-3.03477	peak_47250	Day0vsDay27	chr14	54564915	54568226	3312	*	Promoter (<=1kb)	14	54566117	54567910	1794	1	23034	ENST00000673751.1	0	ENSG00000020577
MIR3170	microRNA 3170	-0.61377	-1.04745	-0.180084	5.81269	-2.93351	0.00764331	0.260063	-2.38275	peak_44558	Day0vsDay27	chr13	98213743	98214344	602	*	Intron	13	98208524	98208600	77	1	100422881	ENST00000582699.1	5219	ENSG00000263399
KIAA1671	KIAA1671	-1.05506	-2.10018	-0.00994416	0.239081	-2.11725	0.0529425	0.75723	-3.74963	peak_104155	Day0vsDay8	chr22	25027920	25028788	869	*	5' UTR	22	25040581	25186451	145871	1	85379	ENST00000494730.2	-11793	ENSG00000197077
LINC02947	long intergenic non-protein coding RNA 2947	-1.0548	-2.13272	0.0231248	-0.0587796	-2.02833	0.0546921	0.75723	-3.87984	peak_156964	Day0vsDay8	chr8	48469530	48470187	658	*	Distal Intergenic	8	48515852	48518042	2191	2	105375822	ENST00000521359.2	47855	ENSG00000253140
CCDC13	coiled-coil domain containing 13	-0.6137	-1.07003	-0.157366	2.52476	-2.7876	0.0106776	0.260063	-2.65546	peak_109618	Day0vsDay27	chr3	42733892	42735299	1408	*	Promoter (<=1kb)	3	42713162	42733544	20383	2	152206	ENST00000472921.1	-348	ENSG00000244607
LOC124900983	uncharacterized LOC124900983	-0.613699	-1.0395	-0.187894	5.84809	-2.98746	0.00674602	0.260063	-2.28086	peak_127980	Day0vsDay27	chr5	61559641	61560279	639	*	Distal Intergenic	5	61610424	61758895	148472	1	124900983	ENST00000671203.1	-50145	NA
KMT2C	lysine methyltransferase 2C	-0.613639	-1.04018	-0.187097	2.76703	-2.9992	0.00737794	0.260063	-2.32875	peak_152951	Day0vsDay27	chr7	152133721	152134264	544	*	Distal Intergenic	7	152136270	152141099	4830	2	58508	ENST00000684685.1	6835	ENSG00000055609
LINC00407	long intergenic non-protein coding RNA 407	-0.613626	-1.03528	-0.191968	4.75047	-3.01648	0.00630597	0.260063	-2.22579	peak_42732	Day0vsDay27	chr13	44630572	44631154	583	*	Intron	13	44651812	44701016	49205	1	106144541	ENST00000426509.1	-20658	NA
SPOCK3	SPARC (osteonectin), cwcv and kazal like domains proteoglycan 3	-0.613527	-1.07594	-0.151116	5.44651	-2.75019	0.0116232	0.260063	-2.72349	peak_123796	Day0vsDay27	chr4	167588781	167589820	1040	*	Distal Intergenic	4	166733388	167234796	501409	2	50859	ENST00000506886.5	-353985	ENSG00000196104
IBTK	inhibitor of Bruton tyrosine kinase	-0.613403	-1.09398	-0.132822	2.19358	-2.75956	0.0132588	0.260063	-2.79193	peak_139030	Day0vsDay27	chr6	82286103	82286785	683	*	Distal Intergenic	6	82191331	82247754	56424	2	25998	ENST00000369751.2	-38349	ENSG00000005700
SNAPC3	small nuclear RNA activating complex polypeptide 3	-0.613342	-1.03868	-0.188	6.29511	-2.98897	0.00672239	0.260063	-2.278	peak_162469	Day0vsDay27	chr9	15412477	15412674	198	*	Distal Intergenic	9	15422734	15465832	43099	1	6619	ENST00000610884.4	-10060	ENSG00000164975
SIRT1	sirtuin 1	-0.613179	-1.04782	-0.178537	5.87043	-2.93029	0.00888968	0.260063	-2.439	peak_19054	Day0vsDay27	chr10	67884203	67885485	1283	*	Promoter (<=1kb)	10	67884656	67918390	33735	1	23411	ENST00000212015.11	0	ENSG00000096717
TBC1D29P	TBC1 domain family member 29, pseudogene	-0.613131	-1.05779	-0.168475	5.90024	-2.85969	0.0100602	0.260063	-2.54706	peak_65905	Day0vsDay27	chr17	30566553	30566956	404	*	Distal Intergenic	17	30559566	30563475	3910	1	26083	ENST00000649411.1	6987	ENSG00000290404
FAM76B	family with sequence similarity 76 member B	-0.613044	-1.08348	-0.142607	7.52062	-2.70114	0.0129833	0.260063	-2.8137	peak_30842	Day0vsDay27	chr11	95789337	95790940	1604	*	Promoter (<=1kb)	11	95768953	95789615	20663	2	143684	ENST00000398187.6	0	ENSG00000077458
ITCH	itchy E3 ubiquitin protein ligase	-0.613032	-1.07473	-0.151333	3.72988	-2.75787	0.0129518	0.260063	-2.73822	peak_97691	Day0vsDay27	chr20	34365826	34366178	353	*	Promoter (2-3kb)	20	34363693	34393824	30132	1	83737	ENST00000696984.1	2133	ENSG00000078747
LOC105370854	uncharacterized LOC105370854	-0.612992	-1.0543	-0.171682	1.54454	-2.87918	0.00866196	0.260063	-2.48557	peak_53401	Day0vsDay27	chr15	62856369	62857961	1593	*	Intron	15	62834660	62843073	8414	2	105370854	ENST00000558404.1	-13296	NA
LOC105379720	uncharacterized LOC105379720	-1.05258	-2.19419	0.0890221	-0.780434	-1.91116	0.0689815	0.330597	-4.11765	peak_145049	Day0vsDay27	chr7	19861133	19862151	1019	*	Distal Intergenic	7	19813685	19818090	4406	2	105379720	ENST00000418764.2	-43043	NA
LINC01262	long intergenic non-protein coding RNA 1262	-0.612992	-1.06591	-0.160071	5.43759	-2.81206	0.0112372	0.260063	-2.65843	peak_124743	Day0vsDay27	chr4	189638214	189639063	850	*	Distal Intergenic	4	189659605	189661486	1882	1	101928971	ENST00000513681.1	-20542	ENSG00000250739
LINC02815	long intergenic non-protein coding RNA 2815	-1.05233	-2.17106	0.0664021	-0.617333	-1.95396	0.067242	0.782747	-4.00332	peak_13738	Day0vsDay8	chr1	229003483	229004428	946	*	Distal Intergenic	1	229089200	229094895	5696	2	105373158	ENST00000658958.1	90467	ENSG00000236975
MAPRE2	microtubule associated protein RP/EB family member 2	-1.0523	-2.18398	0.0793882	-0.00595534	-1.92739	0.066824	0.782034	-4.03912	peak_72301	Day0vsDay8	chr18	35143691	35144368	678	*	Downstream (<=300bp)	18	35131918	35140497	8580	1	10982	ENST00000588085.1	11773	ENSG00000166974
LOC101927560	uncharacterized LOC101927560	-0.612977	-1.04258	-0.183374	2.37975	-3.04247	0.00710456	0.260063	-2.29353	peak_6485	Day0vsDay27	chr1	83860433	83861321	889	*	Promoter (<=1kb)	1	83801516	83860546	59031	2	101927560	ENST00000457273.5	0	ENSG00000233008
TESPA1	thymocyte expressed, positive selection associated 1	-1.05199	-2.43994	0.335962	-0.439122	-1.57107	0.130313	0.838885	-4.5045	peak_36444	Day0vsDay8	chr12	54935220	54936200	981	*	Distal Intergenic	12	54950078	54962697	12620	2	9840	ENST00000528240.1	26497	ENSG00000135426
ZCCHC14-DT	ZCCHC14 divergent transcript	-1.05197	-2.36653	0.262579	-0.733879	-1.66141	0.113538	0.830437	-4.40349	peak_62691	Day0vsDay8	chr16	87517741	87518396	656	*	Distal Intergenic	16	87494187	87515635	21449	1	101928737	ENST00000563921.1	23554	ENSG00000288568
KCNC2	potassium voltage-gated channel subfamily C member 2	-0.612965	-1.09054	-0.135388	0.275639	-2.66041	0.0142257	0.260063	-2.89958	peak_37316	Day0vsDay27	chr12	74921920	74923426	1507	*	Distal Intergenic	12	75048229	75050927	2699	2	3747	ENST00000548243.1	127501	ENSG00000166006
LOC105370115	uncharacterized LOC105370115	-1.05146	-2.37354	0.270617	-0.583819	-1.64852	0.113329	0.830406	-4.41403	peak_41640	Day0vsDay8	chr13	23960610	23960886	277	*	Intron	13	23954493	23970188	15696	1	105370115	ENST00000655811.1	6117	NA
LOC102467081	uncharacterized LOC102467081	-0.612962	-1.05404	-0.171883	5.91804	-2.88406	0.00958423	0.260063	-2.51651	peak_127677	Day0vsDay27	chr5	55021407	55021823	417	*	Promoter (<=1kb)	5	54985249	55022671	37423	2	102467081	ENST00000601836.1	848	NA
FOLH1	folate hydrolase 1	-0.612944	-1.06929	-0.156602	-0.190267	-2.78412	0.0107625	0.260063	-2.67213	peak_27886	Day0vsDay27	chr11	49162899	49164016	1118	*	Intron	11	49154032	49156753	2722	2	2346	ENST00000532018.1	-6146	ENSG00000086205
LOC105369306	uncharacterized LOC105369306	-0.612762	-1.09296	-0.132563	3.06405	-2.64501	0.0147241	0.260063	-2.91676	peak_101797	Day0vsDay27	chr21	36104550	36105081	532	*	Promoter (<=1kb)	21	36104881	36109690	4810	1	105369306	ENST00000422473.1	0	ENSG00000233393
CYTH3	cytohesin 3	-1.05105	-2.19862	0.0965318	-0.550048	-1.91012	0.0726103	0.788012	-4.06335	peak_144526	Day0vsDay8	chr7	6153959	6155176	1218	*	3' UTR	7	6164740	6170221	5482	2	9265	ENST00000465320.1	15045	ENSG00000008256
ELL	elongation factor for RNA polymerase II	-0.612736	-1.07095	-0.154522	6.08783	-2.77768	0.0122847	0.260063	-2.71524	peak_77756	Day0vsDay27	chr19	18486156	18487068	913	*	Intron	19	18444751	18475933	31183	2	8178	ENST00000596124.3	-10223	ENSG00000105656
NRG1	neuregulin 1	-1.05092	-2.1512	0.0493617	-0.128342	-1.9871	0.0617346	0.773341	-3.93735	peak_156117	Day0vsDay8	chr8	32548862	32550235	1374	*	Promoter (<=1kb)	8	32548730	32728094	179365	1	3084	ENST00000650964.1	132	ENSG00000157168
LINC00446	long intergenic non-protein coding RNA 446	-0.612685	-1.01863	-0.206744	5.20545	-3.12846	0.00485309	0.260063	-2.01168	peak_43961	Day0vsDay27	chr13	78021997	78022849	853	*	Intron	13	78030775	78053591	22817	1	100874175	ENST00000652987.1	-7926	NA
LOC100996696	polyadenylate-binding protein 4-like	-1.05077	-2.78474	0.683203	-0.530163	-1.2561	0.222141	0.881994	-4.91586	peak_36767	Day0vsDay8	chr12	60437782	60439166	1385	*	Distal Intergenic	12	59812102	59812576	475	1	100996696	ENST00000549280.1	625680	ENSG00000237176
RUSC2	RUN and SH3 domain containing 2	-0.612678	-1.03223	-0.193126	4.90197	-3.02694	0.00615431	0.260063	-2.2059	peak_163248	Day0vsDay27	chr9	35546222	35547890	1669	*	5' UTR	9	35538980	35547236	8257	1	9853	ENST00000468041.1	7242	ENSG00000198853
FBXO43	F-box protein 43	-0.61261	-1.06402	-0.161196	5.81899	-2.81298	0.0100784	0.260063	-2.6079	peak_159115	Day0vsDay27	chr8	100143830	100144399	570	*	Promoter (1-2kb)	8	100136893	100145441	8549	2	286151	ENST00000520987.1	1042	ENSG00000156509
RBPJ	recombination signal binding protein for immunoglobulin kappa J region	-1.0503	-2.20313	0.102536	0.0930361	-1.88844	0.072105	0.788012	-4.07046	peak_119344	Day0vsDay8	chr4	26203320	26204880	1561	*	Intron	4	26163530	26430432	266903	1	3516	ENST00000681403.1	39790	ENSG00000168214
LINC02995	long intergenic non-protein coding RNA 2995	-1.05028	-2.42451	0.323948	-0.0216484	-1.58418	0.127298	0.835227	-4.47092	peak_133582	Day0vsDay8	chr5	173542626	173544727	2102	*	Distal Intergenic	5	173578275	173581554	3280	1	285593	ENST00000663273.1	-33548	ENSG00000253955
LINC02970	long intergenic non-protein coding RNA 2970	-1.05008	-2.58976	0.489587	0.0870836	-1.4169	0.173867	0.861803	-4.62596	peak_100300	Day0vsDay8	chr20	62617876	62619068	1193	*	Distal Intergenic	20	62601126	62603355	2230	2	105372712	ENST00000650706.1	-14521	NA
LOC100419170	toll like receptor 2 pseudogene	-1.05002	-2.161	0.0609458	-0.420922	-1.95909	0.0627806	0.773341	-3.99082	peak_123406	Day0vsDay8	chr4	153658439	153659602	1164	*	Exon	4	153640168	153681180	41013	1	100419170	ENST00000602666.1	18271	ENSG00000290441
HTR2A	5-hydroxytryptamine receptor 2A	-0.61255	-1.02762	-0.197477	4.59262	-3.05897	0.00571129	0.260063	-2.14478	peak_42894	Day0vsDay27	chr13	47110680	47111334	655	*	Distal Intergenic	13	46831555	46897076	65522	2	3356	ENST00000543956.5	-213604	ENSG00000102468
CCDC6	coiled-coil domain containing 6	-0.612517	-1.06347	-0.161563	6.4666	-2.82067	0.011046	0.260063	-2.63867	peak_18777	Day0vsDay27	chr10	59906054	59907205	1152	*	Promoter (<=1kb)	10	59788747	59906556	117810	2	8030	ENST00000263102.7	0	ENSG00000108091
SEZ6	seizure related 6 homolog	-1.0491	-2.35638	0.258173	-0.433773	-1.6718	0.112473	0.830406	-4.37256	peak_65789	Day0vsDay8	chr17	29005551	29006403	853	*	Promoter (<=1kb)	17	28954901	29006145	51245	2	124925	ENST00000360295.13	0	ENSG00000063015
TCF3	transcription factor 3	-0.612482	-1.08036	-0.144604	5.19972	-2.74397	0.0132061	0.260063	-2.80513	peak_75289	Day0vsDay27	chr19	1665504	1666150	647	*	Distal Intergenic	19	1609292	1652615	43324	2	6929	ENST00000588136.7	-12889	ENSG00000071564
LINC02280	long intergenic non-protein coding RNA 2280	-1.04883	-2.24038	0.142721	-0.119787	-1.82452	0.0815628	0.80225	-4.17294	peak_50714	Day0vsDay8	chr14	104665399	104666253	855	*	Promoter (<=1kb)	14	104661120	104665558	4439	2	101929634	ENST00000564585.1	0	ENSG00000260792
BHLHE22-AS1	BHLHE22 antisense RNA 1	-0.612437	-1.01136	-0.21351	5.19893	-3.20238	0.00500021	0.260063	-1.97188	peak_157775	Day0vsDay27	chr8	64567702	64567914	213	*	Distal Intergenic	8	64574306	64577263	2958	2	401463	ENST00000520834.1	9349	ENSG00000254102
PHACTR3	phosphatase and actin regulator 3	-0.612426	-1.06934	-0.155511	2.53014	-2.77828	0.0109063	0.260063	-2.67352	peak_99945	Day0vsDay27	chr20	59519022	59519773	752	*	Distal Intergenic	20	59577509	59847711	270203	1	116154	ENST00000359926.7	-57736	ENSG00000087495
ZSWIM2	zinc finger SWIM-type containing 2	-0.612397	-1.0423	-0.18249	4.92885	-2.95372	0.0083565	0.260063	-2.36164	peak_91930	Day0vsDay27	chr2	186848729	186849506	778	*	Promoter (<=1kb)	2	186827475	186849170	21696	2	151112	ENST00000295131.3	0	ENSG00000163012
LINC02761	long intergenic non-protein coding RNA 2761	-1.04716	-2.13355	0.039233	-0.615479	-1.99794	0.0581202	0.766678	-3.93221	peak_29975	Day0vsDay8	chr11	76248228	76248805	578	*	Distal Intergenic	11	76210956	76216025	5070	2	107984359	ENST00000531538.1	-32203	ENSG00000255362
LINC02815	long intergenic non-protein coding RNA 2815	-1.04712	-2.16967	0.0754326	-0.924761	-1.93351	0.0660259	0.78032	-4.06824	peak_13749	Day0vsDay8	chr1	229097559	229098285	727	*	Promoter (2-3kb)	1	229092815	229094905	2091	2	105373158	ENST00000433734.1	-2654	ENSG00000236975
MFSD14CP	major facilitator superfamily domain containing 14C, pseudogene	-1.04691	-2.18753	0.0937058	-0.154032	-1.90251	0.0701565	0.788012	-4.05112	peak_165370	Day0vsDay8	chr9	97023881	97024310	430	*	Distal Intergenic	9	96949296	97013708	64413	2	84278	ENST00000637811.1	-10173	ENSG00000290770
TMTC3	transmembrane O-mannosyltransferase targeting cadherins 3	-1.04691	-2.18898	0.0951665	0.0829108	-1.90008	0.0704902	0.788012	-4.06824	peak_37685	Day0vsDay8	chr12	88217851	88218826	976	*	Distal Intergenic	12	88142307	88199887	57581	1	160418	ENST00000266712.11	75544	ENSG00000139324
TUBGCP6	tubulin gamma complex component 6	-1.04672	-2.27383	0.180397	-0.432553	-1.78776	0.0966544	0.817262	-4.20434	peak_107063	Day0vsDay8	chr22	50234656	50235678	1023	*	Intron	22	50226735	50240360	13626	2	85378	ENST00000434349.1	4682	ENSG00000128159
LINC01856	long intergenic non-protein coding RNA 1856	-1.04643	-2.36552	0.272651	0.198786	-1.6532	0.116355	0.832002	-4.35529	peak_89719	Day0vsDay8	chr2	129911818	129912855	1038	*	Intron	2	129923177	129946703	23527	1	101927924	ENST00000450840.1	-10322	ENSG00000237574
HERC2P3	HERC2 pseudogene 3	-1.04633	-2.11088	0.0182246	0.371814	-2.05507	0.0548518	0.75723	-3.83987	peak_51174	Day0vsDay8	chr15	20432290	20432768	479	*	Intron	15	20439270	20440670	1401	2	283755	ENST00000454045.1	7902	ENSG00000290376
MED30	mediator complex subunit 30	-0.612268	-1.08613	-0.138405	6.85873	-2.67821	0.0136695	0.260063	-2.85535	peak_159780	Day0vsDay27	chr8	117615220	117615632	413	*	Distal Intergenic	8	117530364	117540002	9639	1	90390	ENST00000519391.1	84856	ENSG00000164758
LOXL4	lysyl oxidase like 4	-1.04619	-2.17149	0.0791102	-0.0137223	-1.92708	0.0668651	0.782242	-4.03692	peak_21321	Day0vsDay8	chr10	98255275	98255952	678	*	Exon	10	98247690	98268194	20505	2	84171	ENST00000260702.4	12242	ENSG00000138131
SOAT2	sterol O-acyltransferase 2	-0.612184	-1.0792	-0.14517	4.77585	-2.72375	0.0137231	0.260063	-2.81185	peak_36272	Day0vsDay27	chr12	53131218	53131860	643	*	Exon	12	53103531	53124350	20820	1	8435	ENST00000542365.1	27687	ENSG00000167780
PCDH15	protocadherin related 15	-1.04596	-2.49769	0.40576	-0.815442	-1.50786	0.14833	0.849469	-4.63966	peak_18580	Day0vsDay8	chr10	53447477	53448223	747	*	Distal Intergenic	10	53808522	53810664	2143	2	65217	ENST00000615043.1	362441	ENSG00000150275
PITX1	paired like homeodomain 1	-0.612182	-1.05133	-0.17303	6.36749	-2.8895	0.00845884	0.260063	-2.46545	peak_130915	Day0vsDay27	chr5	135011840	135012696	857	*	Downstream (<=300bp)	5	135029287	135032010	2724	2	5307	ENST00000504936.1	19314	ENSG00000069011
GID4	GID complex subunit 4 homolog	-0.612061	-1.0802	-0.143926	5.06123	-2.71007	0.012725	0.260063	-2.79687	peak_65042	Day0vsDay27	chr17	18066585	18067007	423	*	3' UTR	17	18054148	18065283	11136	1	79018	ENST00000481836.2	12437	ENSG00000141034
CPSF2	cleavage and polyadenylation specific factor 2	-1.04557	-2.31733	0.226186	0.0504906	-1.70414	0.102314	0.821836	-4.31898	peak_49314	Day0vsDay8	chr14	92135316	92135595	280	*	3' UTR	14	92121985	92135432	13448	1	53981	ENST00000554290.1	13331	ENSG00000165934
CDC73	cell division cycle 73	-0.612057	-1.08558	-0.138536	6.72164	-2.67923	0.0136385	0.260063	-2.85353	peak_11397	Day0vsDay27	chr1	193121503	193122694	1192	*	Promoter (<=1kb)	1	193121983	193237693	115711	1	79577	ENST00000649895.1	0	ENSG00000134371
NETO1	neuropilin and tolloid like 1	-1.04538	-2.24004	0.149271	-0.283887	-1.8138	0.08325	0.804583	-4.21743	peak_74167	Day0vsDay8	chr18	72777760	72778322	563	*	Intron	18	72747142	72749038	1897	2	81832	ENST00000582281.1	-28722	ENSG00000166342
SLC39A10	solute carrier family 39 member 10	-0.612009	-1.07817	-0.145845	5.66005	-2.73753	0.0136065	0.260063	-2.80225	peak_92268	Day0vsDay27	chr2	195659140	195659436	297	*	Promoter (1-2kb)	2	195657449	195680433	22985	1	57181	ENST00000418005.1	1691	ENSG00000196950
LOC105376505	uncharacterized LOC105376505	-0.611985	-1.04936	-0.17461	2.58328	-2.99269	0.00809967	0.260063	-2.37972	peak_24767	Day0vsDay27	chr11	316997	317347	351	*	Promoter (1-2kb)	11	318640	319615	976	1	105376505	ENST00000508004.2	-1293	NA
MIR4486	microRNA 4486	-1.04505	-2.10126	0.0111571	0.72426	-2.0509	0.0522634	0.756123	-3.85987	peak_26483	Day0vsDay8	chr11	19557570	19558105	536	*	Intron	11	19575310	19575372	63	1	100616118	ENST00000578325.1	-17205	ENSG00000265210
LOC124902157	uncharacterized LOC124902157	-0.611925	-1.04016	-0.183686	5.80116	-2.96558	0.0081221	0.260063	-2.36568	peak_163533	Day0vsDay27	chr9	38945821	38946543	723	*	Distal Intergenic	9	38949734	38998503	48770	1	124902157	ENST00000660743.1	-3191	ENSG00000287838
BCL10-AS1	BCL10 antisense RNA 1	-0.611924	-1.08524	-0.138609	6.74633	-2.68021	0.014946	0.260063	-2.8584	peak_6571	Day0vsDay27	chr1	85275860	85277131	1272	*	Promoter (<=1kb)	1	85276388	85347731	71344	1	646626	ENST00000654182.1	0	NA
PMAIP1	phorbol-12-myristate-13-acetate-induced protein 1	-0.61184	-1.04072	-0.18296	6.15021	-2.97596	0.00800696	0.260063	-2.3856	peak_73623	Day0vsDay27	chr18	59839887	59840291	405	*	Distal Intergenic	18	59899996	59904305	4310	1	5366	ENST00000316660.7	-59705	ENSG00000141682
CTDSPL	CTD small phosphatase like	-1.04463	-2.26386	0.174603	1.16502	-1.77596	0.0894511	0.811768	-4.29391	peak_109250	Day0vsDay8	chr3	37872911	37873285	375	*	Intron	3	37862184	37982442	120259	1	10217	ENST00000436654.2	10727	ENSG00000144677
LOC112268096	uncharacterized LOC112268096	-0.611689	-1.02728	-0.196095	5.46498	-3.05477	0.00660985	0.260063	-2.20401	peak_36131	Day0vsDay27	chr12	52119770	52120365	596	*	Distal Intergenic	12	52092485	52104297	11813	2	112268096	ENST00000547538.1	-15473	NA
UAP1	UDP-N-acetylglucosamine pyrophosphorylase 1	-0.611572	-1.08729	-0.135858	6.59794	-2.66815	0.0154284	0.260063	-2.9025	peak_9960	Day0vsDay27	chr1	162560998	162562266	1269	*	Promoter (<=1kb)	1	162561722	162562544	823	1	6675	ENST00000476240.1	0	ENSG00000117143
FRMD5	FERM domain containing 5	-1.04422	-2.22374	0.135291	-0.733062	-1.83505	0.0799349	0.800503	-4.19828	peak_52594	Day0vsDay8	chr15	44066241	44066554	314	*	Intron	15	43873275	44194446	321172	2	84978	ENST00000484674.5	127892	ENSG00000171877
PITX1-AS1	PITX1 antisense RNA 1	-1.04383	-2.37267	0.28501	-0.631055	-1.64414	0.122148	0.835227	-4.41858	peak_130957	Day0vsDay8	chr5	135335486	135336622	1137	*	Promoter (1-2kb)	5	135337939	135358219	20281	1	100996485	ENST00000555438.2	-1317	ENSG00000224186
COL5A1	collagen type V alpha 1 chain	-0.611555	-1.07535	-0.147764	5.18176	-2.73319	0.0120786	0.260063	-2.75471	peak_168174	Day0vsDay27	chr9	134697505	134697810	306	*	Intron	9	134731593	134732669	1077	1	1289	ENST00000469093.1	-33783	ENSG00000130635
LINC00373	long intergenic non-protein coding RNA 373	-1.04312	-2.21665	0.130402	-0.983234	-1.84247	0.0788042	0.799616	-4.21748	peak_44229	Day0vsDay8	chr13	87999735	88000716	982	*	Distal Intergenic	13	88142867	88236082	93216	1	105370306	ENST00000430214.1	-142151	ENSG00000231019
ATP9A	ATPase phospholipid transporting 9A (putative)	-1.0431	-2.23007	0.143866	-0.272038	-1.82157	0.0820254	0.80225	-4.18706	peak_99410	Day0vsDay8	chr20	51700815	51701204	390	*	Intron	20	51725819	51732587	6769	2	10079	ENST00000477492.1	31383	ENSG00000054793
SPACA9	sperm acrosome associated 9	-1.04309	-2.18765	0.101472	0.0926065	-1.89101	0.073637	0.788632	-4.09559	peak_167887	Day0vsDay8	chr9	132877864	132879003	1140	*	Promoter (<=1kb)	9	132878027	132890031	12005	1	11092	ENST00000372136.7	0	ENSG00000165698
JAK1	Janus kinase 1	-0.611532	-1.02777	-0.195298	5.32242	-3.05564	0.00675025	0.260063	-2.22328	peak_5938	Day0vsDay27	chr1	65066548	65068969	2422	*	Promoter (<=1kb)	1	64833234	65067731	234498	2	3716	ENST00000671954.2	0	ENSG00000162434
LINC00161	long intergenic non-protein coding RNA 161	-1.04266	-2.32772	0.242398	-0.267169	-1.68181	0.106622	0.82755	-4.37	peak_101343	Day0vsDay8	chr21	28581242	28581635	394	*	Intron	21	28539318	28540355	1038	1	118421	ENST00000455939.1	41924	ENSG00000226935
KBTBD2	kelch repeat and BTB domain containing 2	-1.04264	-2.2788	0.193513	-1.12502	-1.74831	0.094228	0.813807	-4.32449	peak_145814	Day0vsDay8	chr7	32863178	32863705	528	*	Distal Intergenic	7	32874522	32879493	4972	2	25948	ENST00000477129.1	15788	ENSG00000170852
DENND3	DENN domain containing 3	-1.04254	-2.26528	0.180198	-0.679102	-1.78229	0.0926778	0.813459	-4.24992	peak_161230	Day0vsDay8	chr8	141104611	141105392	782	*	Distal Intergenic	8	141117278	141141276	23999	1	22898	ENST00000519291.5	-11886	ENSG00000105339
KBTBD3	kelch repeat and BTB domain containing 3	-0.611485	-1.09856	-0.124411	7.0459	-2.60224	0.0161955	0.260063	-2.99243	peak_31213	Day0vsDay27	chr11	106076654	106078149	1496	*	Promoter (<=1kb)	11	106051098	106077347	26250	2	143879	ENST00000531837.2	0	ENSG00000182359
PTPRM	protein tyrosine phosphatase receptor type M	-1.04213	-2.47514	0.390877	-0.254563	-1.50741	0.145807	0.847866	-4.55294	peak_71115	Day0vsDay8	chr18	7839483	7840098	616	*	Intron	18	7774140	8406858	632719	1	5797	ENST00000400060.8	65343	ENSG00000173482
OTP	orthopedia homeobox	-1.04209	-2.22623	0.142045	-0.987399	-1.82415	0.0816205	0.80225	-4.18934	peak_128634	Day0vsDay8	chr5	77643281	77643770	490	*	Distal Intergenic	5	77628712	77638713	10002	2	23440	ENST00000306422.5	-4568	ENSG00000171540
LOC105377599	uncharacterized LOC105377599	-0.611452	-1.02533	-0.197574	3.39662	-3.13101	0.0059764	0.260063	-2.12963	peak_124594	Day0vsDay27	chr4	186862341	186863447	1107	*	Distal Intergenic	4	186890969	186892366	1398	1	105377599	ENST00000507644.2	-27522	NA
LINC01825	long intergenic non-protein coding RNA 1825	-0.611427	-0.983014	-0.239839	3.57811	-3.41067	0.00248361	0.260063	-1.46356	peak_92252	Day0vsDay27	chr2	195498045	195498525	481	*	Intron	2	195532945	195540287	7343	1	124908063	ENST00000665031.1	-34420	ENSG00000223466
ASNS	asparagine synthetase (glutamine-hydrolyzing)	-1.04165	-2.51337	0.430075	-0.291564	-1.47449	0.156815	0.852373	-4.63426	peak_149526	Day0vsDay8	chr7	97928320	97928602	283	*	Promoter (<=1kb)	7	97852136	97928411	76276	2	440	ENST00000641315.1	0	ENSG00000070669
STARD3NL	STARD3 N-terminal like	-1.04164	-2.2121	0.128826	-0.72664	-1.84466	0.0784732	0.798709	-4.16317	peak_146138	Day0vsDay8	chr7	38209239	38209881	643	*	Intron	7	38178395	38219629	41235	1	83930	ENST00000429075.1	30844	ENSG00000010270
CD200R1	CD200 receptor 1	-0.611422	-1.04277	-0.180073	5.81246	-2.93811	0.00756251	0.260063	-2.3741	peak_112847	Day0vsDay27	chr3	112978928	112979617	690	*	Distal Intergenic	3	112922988	112975103	52116	2	131450	ENST00000295863.4	-3825	ENSG00000163606
ZNF548	zinc finger protein 548	-1.04146	-2.08216	-0.000749607	0.106705	-2.09054	0.0519433	0.755293	-3.79002	peak_81316	Day0vsDay8	chr19	57395773	57396726	954	*	Promoter (<=1kb)	19	57396905	57398818	1914	1	147694	ENST00000597576.1	-179	ENSG00000188785
ELFN1	extracellular leucine rich repeat and fibronectin type III domain containing 1	-1.04136	-2.14415	0.0614265	0.0510276	-1.95734	0.0629977	0.773465	-3.98542	peak_143923	Day0vsDay8	chr7	1667942	1668839	898	*	Promoter (1-2kb)	7	1670251	1747309	77059	1	392617	ENST00000691883.1	-1412	ENSG00000225968
SAMD4B	sterile alpha motif domain containing 4B	-1.0413	-2.33918	0.256588	0.338319	-1.66301	0.110366	0.830211	-4.36961	peak_79187	Day0vsDay8	chr19	39356646	39357426	781	*	Promoter (<=1kb)	19	39356708	39360148	3441	1	55095	ENST00000594204.1	0	ENSG00000179134
AFF3	ALF transcription elongation factor 3	-0.611244	-1.00292	-0.219569	4.73051	-3.23479	0.00377636	0.260063	-1.80659	peak_87526	Day0vsDay27	chr2	99776980	99777638	659	*	3' UTR	2	99550832	99593770	42939	2	3899	ENST00000445815.2	-183210	ENSG00000144218
SORBS2	sorbin and SH3 domain containing 2	-1.04109	-2.27315	0.190974	-0.0696892	-1.75151	0.0936654	0.813459	-4.24682	peak_124528	Day0vsDay8	chr4	185747436	185747809	374	*	Intron	4	185678423	185740330	61908	2	8470	ENST00000452351.5	-7106	ENSG00000154556
LINC01608	long intergenic non-protein coding RNA 1608	-0.611151	-1.01667	-0.205636	6.12702	-3.12391	0.00490527	0.260063	-2.02035	peak_159569	Day0vsDay27	chr8	110655070	110655642	573	*	Distal Intergenic	8	110900058	111027337	127280	2	101927459	ENST00000658028.1	371695	ENSG00000253877
CCDC125	coiled-coil domain containing 125	-0.611073	-1.06597	-0.156176	6.32495	-2.7877	0.0118827	0.260063	-2.68895	peak_128279	Day0vsDay27	chr5	69301172	69301822	651	*	Intron	5	69313638	69320580	6943	2	202243	ENST00000513172.1	18758	ENSG00000183323
LOC107986494	uncharacterized LOC107986494	-0.610586	-1.04352	-0.177656	4.44441	-2.92338	0.00782408	0.260063	-2.40173	peak_134247	Day0vsDay27	chr5	179428333	179429192	860	*	Distal Intergenic	5	179377531	179378761	1231	2	107986494	ENST00000519603.1	-49572	NA
MIR3150BHG	MIR3150B host gene	-1.04095	-2.37086	0.288963	0.243004	-1.62242	0.118831	0.833632	-4.432	peak_158884	Day0vsDay8	chr8	95074465	95074819	355	*	Promoter (1-2kb)	8	95068924	95073182	4259	2	105375650	ENST00000517864.1	-1283	ENSG00000245080
NEIL3	nei like DNA glycosylase 3	-0.610572	-1.0353	-0.185848	4.61882	-3.00767	0.00764856	0.260063	-2.33251	peak_124119	Day0vsDay27	chr4	177331892	177332668	777	*	Intron	4	177309903	177354279	44377	1	55247	ENST00000513321.1	21989	ENSG00000109674
LOC102724586	uncharacterized LOC102724586	-0.610557	-1.0068	-0.214309	3.64403	-3.19387	0.00416014	0.260063	-1.88568	peak_140029	Day0vsDay27	chr6	110323350	110323644	295	*	Intron	6	110341973	110354563	12591	1	102724586	ENST00000666440.1	-18329	NA
LINC01048	long intergenic non-protein coding RNA 1048	-0.610465	-1.05836	-0.162566	5.56218	-2.82513	0.00980285	0.260063	-2.58534	peak_42389	Day0vsDay27	chr13	37422399	37423460	1062	*	Distal Intergenic	13	37481467	37484769	3303	2	103695431	ENST00000414480.1	61309	ENSG00000230390
LOC105377871	uncharacterized LOC105377871	-1.04072	-2.21081	0.129367	-0.329124	-1.84363	0.0786292	0.798709	-4.15887	peak_139018	Day0vsDay8	chr6	81290888	81291584	697	*	Distal Intergenic	6	81527102	81534913	7812	2	105377871	ENST00000435858.1	243329	NA
KHDRBS2	KH RNA binding domain containing, signal transduction associated 2	-0.610455	-1.05053	-0.170379	5.64104	-2.8765	0.00987703	0.260063	-2.5095	peak_138448	Day0vsDay27	chr6	62228955	62229913	959	*	Intron	6	61679961	62286225	606265	2	202559	ENST00000281156.5	56312	ENSG00000112232
CHAC1	ChaC glutathione specific gamma-glutamylcyclotransferase 1	-0.610398	-1.06239	-0.158405	4.46588	-2.79975	0.0113959	0.260063	-2.63801	peak_52377	Day0vsDay27	chr15	40941402	40942749	1348	*	Distal Intergenic	15	40952962	40955822	2861	1	79094	ENST00000444189.7	-10213	ENSG00000128965
KRT42P	keratin 42, pseudogene	-0.610318	-1.10342	-0.117221	3.71698	-2.61649	0.0176411	0.260063	-3.02729	peak_66831	Day0vsDay27	chr17	41647617	41649172	1556	*	Distal Intergenic	17	41626327	41640199	13873	2	284116	ENST00000398469.5	-7418	ENSG00000290861
LINC01081	long intergenic non-protein coding RNA 1081	-0.610244	-1.03491	-0.185575	2.20454	-2.97859	0.00688631	0.260063	-2.29766	peak_62535	Day0vsDay27	chr16	86270084	86271184	1101	*	Intron	16	86221423	86286317	64895	2	101154687	ENST00000602425.2	15133	NA
LINC02261	long intergenic non-protein coding RNA 2261	-1.04026	-2.10731	0.026793	0.283271	-2.04006	0.0565626	0.763483	-3.8704	peak_119419	Day0vsDay8	chr4	27161360	27161854	495	*	Distal Intergenic	4	27217479	27282225	64747	1	101929199	ENST00000512873.1	-55625	ENSG00000249699
LIPC	lipase C, hepatic type	-0.610016	-1.03866	-0.181368	6.23747	-2.95806	0.00837496	0.260063	-2.39576	peak_53153	Day0vsDay27	chr15	58398237	58399108	872	*	Intron	15	58410569	58568873	158305	1	3990	ENST00000356113.10	-11461	ENSG00000166035
SIKE1	suppressor of IKBKE 1	-0.609968	-1.03668	-0.183261	5.57777	-2.96929	0.00808395	0.260063	-2.37033	peak_8014	Day0vsDay27	chr1	114780162	114781132	971	*	Promoter (<=1kb)	1	114769479	114780685	11207	2	80143	ENST00000060969.6	0	ENSG00000052723
AOPEP	aminopeptidase O (putative)	-1.03993	-2.35608	0.276216	0.364539	-1.63779	0.115565	0.832002	-4.39156	peak_165221	Day0vsDay8	chr9	94980052	94980567	516	*	Intron	9	94967784	95060919	93136	1	84909	ENST00000460573.5	12268	ENSG00000148120
BCL10-AS1	BCL10 antisense RNA 1	-0.609943	-1.07969	-0.140198	5.28439	-2.71813	0.0140209	0.260063	-2.84662	peak_6574	Day0vsDay27	chr1	85297911	85298793	883	*	Intron	1	85276715	85399963	123249	1	646626	ENST00000427819.5	21196	NA
LOC643339	uncharacterized LOC643339	-0.609717	-1.06368	-0.155759	6.5265	-2.784	0.0107653	0.260063	-2.66163	peak_37899	Day0vsDay27	chr12	93119828	93120433	606	*	Intron	12	93003390	93139132	135743	2	643339	ENST00000550324.6	18699	NA
ATXN8OS	ATXN8 opposite strand lncRNA	-1.03956	-2.43022	0.351108	-0.310206	-1.54947	0.135409	0.842002	-4.52398	peak_43715	Day0vsDay8	chr13	69819949	69820429	481	*	Intron	13	70107213	70139429	32217	1	6315	ENST00000414504.6	-286784	ENSG00000230223
EPHB1	EPH receptor B1	-0.609563	-1.04296	-0.176167	5.9371	-2.91535	0.0079703	0.260063	-2.41695	peak_114371	Day0vsDay27	chr3	134983564	134984511	948	*	Intron	3	135067532	135259370	191839	1	2047	ENST00000493838.1	-83021	ENSG00000154928
CRTAC1	cartilage acidic protein 1	-1.03947	-2.16914	0.0901893	0.0781504	-1.92537	0.0716032	0.788012	-4.02992	peak_21310	Day0vsDay8	chr10	98030391	98031511	1121	*	Promoter (<=1kb)	10	97865000	98030621	165622	2	55118	ENST00000370597.8	0	ENSG00000095713
LOC105376387	uncharacterized LOC105376387	-1.03932	-2.11605	0.0374119	-0.351043	-2.00078	0.0577926	0.766565	-3.92535	peak_15706	Day0vsDay8	chr10	7170265	7171199	935	*	3' UTR	10	6824618	7118469	293852	2	105376387	ENST00000664549.1	-51796	ENSG00000287277
SEMA6A-AS1	SEMA6A antisense RNA 1	-0.609384	-1.05071	-0.168054	7.06718	-2.8621	0.00900803	0.260063	-2.51667	peak_130005	Day0vsDay27	chr5	116387057	116387660	604	*	Intron	5	116447547	116449861	2315	1	101927233	ENST00000512128.1	-59887	ENSG00000248445
RUNX1	RUNX family transcription factor 1	-0.609352	-1.10116	-0.117549	5.93234	-2.56883	0.0186658	0.260063	-3.06208	peak_101734	Day0vsDay27	chr21	34968927	34969367	441	*	Intron	21	34834410	34889790	55381	2	861	ENST00000399237.6	-79137	ENSG00000159216
CFH	complement factor H	-1.03897	-2.39113	0.313203	0.508055	-1.60786	0.123955	0.835227	-4.47091	peak_11511	Day0vsDay8	chr1	196723247	196724451	1205	*	Intron	1	196744751	196747616	2866	1	3075	ENST00000695990.1	-20300	ENSG00000000971
TK2	thymidine kinase 2	-1.03895	-2.36575	0.287853	-0.152889	-1.6231	0.118685	0.833257	-4.42217	peak_60924	Day0vsDay8	chr16	66536390	66536990	601	*	Promoter (<=1kb)	16	66528994	66537017	8024	2	7084	ENST00000677739.1	27	ENSG00000166548
RASSF9	Ras association domain family member 9	-1.0389	-2.33494	0.257132	-0.977748	-1.66156	0.110661	0.830324	-4.46089	peak_37612	Day0vsDay8	chr12	85717321	85717935	615	*	Distal Intergenic	12	85800703	85836409	35707	2	9182	ENST00000361228.5	118474	ENSG00000198774
TMEM131	transmembrane protein 131	-0.609115	-1.09034	-0.127887	4.96116	-2.64658	0.0162026	0.260063	-2.96946	peak_87397	Day0vsDay27	chr2	98012418	98013057	640	*	Distal Intergenic	2	97756336	97995948	239613	2	23505	ENST00000186436.10	-16470	ENSG00000075568
TIE1	tyrosine kinase with immunoglobulin like and EGF like domains 1	-1.03844	-2.08183	0.00494113	-0.382564	-2.06298	0.0510036	0.75375	-3.83962	peak_4699	Day0vsDay8	chr1	43313084	43313876	793	*	Promoter (<=1kb)	1	43313174	43314150	977	1	7075	ENST00000471187.1	0	ENSG00000066056
LINC02476	long intergenic non-protein coding RNA 2476	-1.03811	-2.13091	0.0546862	-0.755176	-1.96907	0.0615528	0.773341	-3.98786	peak_150816	Day0vsDay8	chr7	119564618	119565630	1013	*	Intron	7	119495024	119907375	412352	2	105375475	ENST00000660268.1	341745	ENSG00000225546
TRPC4AP	transient receptor potential cation channel subfamily C member 4 associated protein	-1.03807	-2.16444	0.0882945	-0.254899	-1.91031	0.0690959	0.785665	-4.05224	peak_97751	Day0vsDay8	chr20	35091944	35093402	1459	*	Promoter (<=1kb)	20	35002404	35092807	90404	2	26133	ENST00000252015.3	0	ENSG00000100991
TXN	thioredoxin	-0.608961	-1.07652	-0.141399	4.52019	-2.72589	0.0138602	0.260063	-2.8311	peak_166034	Day0vsDay27	chr9	110249378	110250110	733	*	Intron	9	110244019	110245116	1098	2	7295	ENST00000487892.1	-4262	ENSG00000136810
FLJ46284	uncharacterized LOC441369	-1.0374	-2.35733	0.282538	0.598056	-1.62911	0.117401	0.832002	-4.41201	peak_158769	Day0vsDay8	chr8	92793090	92793865	776	*	Intron	8	92699750	92765578	65829	2	441369	ENST00000521148.5	-27512	ENSG00000248858
OLMALINC	oligodendrocyte maturation-associated long intergenic non-coding RNA	-0.608826	-1.06361	-0.15404	5.34446	-2.78606	0.0120157	0.260063	-2.71283	peak_21457	Day0vsDay27	chr10	100373132	100374254	1123	*	Promoter (<=1kb)	10	100373513	100388360	14848	1	90271	ENST00000641708.1	0	ENSG00000235823
LINC01781	long intergenic non-protein coding RNA 1781	-1.03705	-2.19887	0.124761	0.808492	-1.85021	0.0776393	0.797893	-4.119	peak_6413	Day0vsDay8	chr1	80777907	80779629	1723	*	Distal Intergenic	1	80641280	80646795	5516	1	101927412	ENST00000686004.1	136627	ENSG00000234184
C1orf94	chromosome 1 open reading frame 94	-1.03685	-2.13829	0.0645874	-0.711544	-1.95325	0.0663756	0.780906	-4.0129	peak_3899	Day0vsDay8	chr1	34322665	34323619	955	*	Distal Intergenic	1	34176907	34219131	42225	1	84970	ENST00000488417.2	145758	ENSG00000142698
SCARB1	scavenger receptor class B member 1	-1.03675	-2.4144	0.340904	-0.284733	-1.55988	0.132933	0.839637	-4.48679	peak_40334	Day0vsDay8	chr12	124893808	124894168	361	*	Distal Intergenic	12	124814964	124882668	67705	2	949	ENST00000541661.5	-11140	ENSG00000073060
LINC01507	long intergenic non-protein coding RNA 1507	-1.03664	-2.34558	0.272298	-0.55612	-1.6416	0.114767	0.831281	-4.44344	peak_164326	Day0vsDay8	chr9	80481845	80482397	553	*	Distal Intergenic	9	80030579	80034555	3977	1	101927477	ENST00000417801.1	451266	NA
FLJ32255	uncharacterized LOC643977	-0.608781	-1.05393	-0.163634	4.38511	-2.84961	0.0104741	0.260063	-2.60372	peak_127388	Day0vsDay27	chr5	42991762	42994157	2396	*	Promoter (<=1kb)	5	42983636	42993340	9705	2	643977	ENST00000659142.2	0	ENSG00000287263
SEMA3G	semaphorin 3G	-1.0362	-2.10419	0.0317857	0.145267	-2.01111	0.0566124	0.763483	-3.91602	peak_110583	Day0vsDay8	chr3	52444793	52445540	748	*	Promoter (<=1kb)	3	52433035	52445103	12069	2	56920	ENST00000231721.7	0	ENSG00000010319
HTR1A	5-hydroxytryptamine receptor 1A	-0.608715	-1.05454	-0.162885	6.68593	-2.83099	0.0107548	0.260063	-2.59155	peak_128055	Day0vsDay27	chr5	63345334	63345636	303	*	Distal Intergenic	5	63957874	63962445	4572	2	3350	ENST00000323865.5	616809	ENSG00000178394
LINC00299	long intergenic non-protein coding RNA 299	-1.03618	-2.40787	0.335505	-0.314015	-1.56581	0.131539	0.839619	-4.4957	peak_82189	Day0vsDay8	chr2	8076107	8077138	1032	*	Intron	2	8039934	8118324	78391	2	339789	ENST00000454043.1	41186	ENSG00000236790
MIR6888	microRNA 6888	-1.03617	-2.13232	0.0599831	0.297551	-1.95937	0.0627455	0.773341	-3.97447	peak_90858	Day0vsDay8	chr2	159185110	159185876	767	*	Promoter (<=1kb)	2	159186835	159186901	67	1	102465535	ENST00000621977.1	-959	ENSG00000275141
GNG8	G protein subunit gamma 8	-1.03611	-2.18498	0.112753	0.780512	-1.86937	0.0748213	0.790106	-4.12559	peak_80035	Day0vsDay8	chr19	46638070	46639434	1365	*	Promoter (1-2kb)	19	46634015	46636541	2527	2	94235	ENST00000300873.5	-1529	ENSG00000167414
ASB1	ankyrin repeat and SOCS box containing 1	-1.03575	-2.11641	0.0449023	-1.21503	-1.98667	0.0594396	0.769634	-3.98793	peak_94922	Day0vsDay8	chr2	238462451	238463138	688	*	Distal Intergenic	2	238435169	238446397	11229	1	51665	ENST00000468122.1	27282	ENSG00000065802
LINC02535	long intergenic non-protein coding RNA 2535	-0.60869	-1.00791	-0.20947	6.06517	-3.1604	0.00450187	0.260063	-1.9501	peak_139095	Day0vsDay27	chr6	85405662	85406137	476	*	Distal Intergenic	6	85387219	85390186	2968	2	101928820	ENST00000455071.1	-15476	ENSG00000234155
RHOV	ras homolog family member V	-0.608666	-1.05988	-0.157456	5.33938	-2.84291	0.0109274	0.260063	-2.63706	peak_52363	Day0vsDay27	chr15	40873555	40874616	1062	*	Promoter (<=1kb)	15	40872214	40874234	2021	2	171177	ENST00000220507.5	0	ENSG00000104140
C2CD4C	C2 calcium dependent domain containing 4C	-1.03524	-2.10911	0.0386242	-0.473392	-2.02194	0.0587757	0.769064	-3.91111	peak_75001	Day0vsDay8	chr19	411509	411976	468	*	Promoter (2-3kb)	19	405445	409147	3703	2	126567	ENST00000332235.8	-2362	ENSG00000183186
TCF7L2	transcription factor 7 like 2	-0.608566	-1.08791	-0.129223	3.09143	-2.63159	0.0151718	0.260063	-2.9388	peak_22290	Day0vsDay27	chr10	112949680	112950489	810	*	Promoter (<=1kb)	10	112950247	113167678	217432	1	6934	ENST00000355995.9	0	ENSG00000148737
MDS2	myelodysplastic syndrome 2 translocation associated	-1.03522	-2.25877	0.188324	-0.46415	-1.75376	0.0932698	0.813459	-4.28161	peak_2659	Day0vsDay8	chr1	23575446	23576815	1370	*	Exon	1	23581495	23640568	59074	1	259283	ENST00000477916.5	-4680	ENSG00000197880
IGLL5	immunoglobulin lambda like polypeptide 5	-1.0352	-2.09008	0.0196758	0.0502755	-2.03414	0.054058	0.75723	-3.87747	peak_103866	Day0vsDay8	chr22	22893727	22895003	1277	*	Exon	22	22887829	22895825	7997	1	100423062	ENST00000531372.1	5898	ENSG00000254709
RPS16	ribosomal protein S16	-1.0352	-2.08578	0.0153725	-0.428261	-2.04247	0.0531594	0.75723	-3.85328	peak_79203	Day0vsDay8	chr19	39430572	39431445	874	*	Promoter (2-3kb)	19	39433223	39433761	539	2	6217	ENST00000602153.5	2316	ENSG00000105193
WDFY2	WD repeat and FYVE domain containing 2	-0.608522	-1.05781	-0.159234	6.82359	-2.80743	0.0102066	0.260063	-2.61832	peak_43140	Day0vsDay27	chr13	51644793	51646201	1409	*	Intron	13	51584462	51767709	183248	1	115825	ENST00000298125.7	60331	ENSG00000139668
SERINC5	serine incorporator 5	-0.608476	-1.05701	-0.159945	7.076	-2.81195	0.010102	0.260063	-2.60997	peak_128771	Day0vsDay27	chr5	80234171	80234955	785	*	Intron	5	80177315	80255198	77884	2	256987	ENST00000513907.1	20243	ENSG00000164300
LINC02945	long intergenic non-protein coding RNA 2945	-0.60846	-1.10415	-0.112769	5.65317	-2.54436	0.0184075	0.260063	-3.09516	peak_122099	Day0vsDay27	chr4	112099576	112100239	664	*	Intron	4	111826391	112112273	285883	2	123464519	ENST00000679735.1	12034	ENSG00000249815
BRAF	B-Raf proto-oncogene, serine/threonine kinase	-1.03453	-2.53146	0.462404	-0.637647	-1.43251	0.165931	0.858164	-4.67764	peak_152041	Day0vsDay8	chr7	140876752	140877018	267	*	Intron	7	140808892	140924703	115812	2	673	ENST00000642808.1	47685	ENSG00000157764
RAB35	RAB35, member RAS oncogene family	-0.608444	-1.08327	-0.133613	6.36591	-2.6643	0.0155866	0.260063	-2.92264	peak_39758	Day0vsDay27	chr12	120123525	120124485	961	*	Distal Intergenic	12	120096366	120117502	21137	2	11021	ENST00000544304.5	-6023	ENSG00000111737
KLF12	KLF transcription factor 12	-0.608405	-1.06558	-0.151229	4.36689	-2.82611	0.0112502	0.260063	-2.67261	peak_43825	Day0vsDay27	chr13	73943181	73944138	958	*	Exon	13	73812873	73995056	182184	2	11278	ENST00000472022.1	50918	ENSG00000118922
CD47	CD47 molecule	-0.608349	-1.06402	-0.152674	6.93483	-2.76729	0.0111815	0.260063	-2.69246	peak_112632	Day0vsDay27	chr3	108096822	108097065	244	*	Distal Intergenic	3	108059457	108091862	32406	2	961	ENST00000644850.1	-4960	ENSG00000196776
TFPI	tissue factor pathway inhibitor	-0.608282	-1.02557	-0.190991	3.65457	-3.0215	0.00623274	0.260063	-2.21625	peak_91965	Day0vsDay27	chr2	187749893	187750697	805	*	Intron	2	187496881	187565760	68880	2	7035	ENST00000421427.5	-184133	ENSG00000003436
RCC2	regulator of chromosome condensation 2	-1.03351	-2.14519	0.0781638	-0.255001	-1.92706	0.0668678	0.782242	-4.03163	peak_2047	Day0vsDay8	chr1	17425859	17426687	829	*	Intron	1	17408676	17438561	29886	2	55920	ENST00000375433.3	11874	ENSG00000179051
TALDO1	transaldolase 1	-1.03347	-2.2896	0.222651	-0.274075	-1.71093	0.10372	0.824986	-4.34069	peak_24864	Day0vsDay8	chr11	765885	766572	688	*	Promoter (1-2kb)	11	764370	765005	636	1	6888	ENST00000532202.1	1515	ENSG00000177156
LOC124901915	uncharacterized LOC124901915	-1.03337	-2.32294	0.2562	-0.486922	-1.66099	0.110775	0.830324	-4.38071	peak_155682	Day0vsDay8	chr8	25823532	25824035	504	*	Intron	8	25834129	25840135	6007	2	124901915	ENST00000520386.1	16100	NA
XPR1	xenotropic and polytropic retrovirus receptor 1	-0.608206	-1.04449	-0.171917	6.24156	-2.89028	0.00937073	0.260063	-2.48032	peak_10828	Day0vsDay27	chr1	180631710	180632757	1048	*	Promoter (<=1kb)	1	180632022	180890279	258258	1	9213	ENST00000367590.9	0	ENSG00000143324
UGGT2	UDP-glucose glycoprotein glucosyltransferase 2	-0.608204	-1.05758	-0.15883	6.47102	-2.806	0.0113362	0.260063	-2.63296	peak_44473	Day0vsDay27	chr13	95799773	95800414	642	*	Distal Intergenic	13	95854452	95859895	5444	2	55757	ENST00000462472.1	59481	ENSG00000102595
ZNF24	zinc finger protein 24	-1.03304	-2.35278	0.28671	-0.104487	-1.62249	0.118816	0.833632	-4.43986	peak_72311	Day0vsDay8	chr18	35343599	35344925	1327	*	Promoter (<=1kb)	18	35340345	35343932	3588	2	7572	ENST00000589539.1	0	ENSG00000172466
HACD4	3-hydroxyacyl-CoA dehydratase 4	-1.03281	-2.16752	0.101906	-0.373382	-1.88665	0.0723568	0.788012	-4.09362	peak_162650	Day0vsDay8	chr9	21039155	21039866	712	*	Distal Intergenic	9	20999509	21031640	32132	2	401494	ENST00000495827.3	-7515	ENSG00000188921
LIMD1	LIM domain containing 1	-1.0328	-2.60251	0.536906	-0.48548	-1.36382	0.186296	0.867973	-4.75143	peak_109864	Day0vsDay8	chr3	45611432	45612226	795	*	Intron	3	45594751	45686341	91591	1	8994	ENST00000273317.5	16681	ENSG00000144791
RPS24	ribosomal protein S24	-1.03276	-2.09711	0.0315851	-0.209609	-2.01129	0.056592	0.763483	-3.90589	peak_19916	Day0vsDay8	chr10	78053631	78054665	1035	*	3' UTR	10	78035566	78040697	5132	1	6229	ENST00000645195.1	18065	ENSG00000138326
DESI2	desumoylating isopeptidase 2	-0.608202	-1.09191	-0.124497	7.0937	-2.6063	0.0160501	0.260063	-2.98512	peak_14690	Day0vsDay27	chr1	244652578	244653570	993	*	Promoter (<=1kb)	1	244653103	244705951	52849	1	51029	ENST00000263831.11	0	ENSG00000121644
PAG1	phosphoprotein membrane anchor with glycosphingolipid microdomains 1	-0.608109	-1.07695	-0.139267	6.97586	-2.68851	0.0133572	0.260063	-2.83666	peak_158406	Day0vsDay27	chr8	81081351	81081790	440	*	Intron	8	81029791	81070176	40386	2	55824	ENST00000519326.1	-11175	ENSG00000076641
LOC105378947	proline-rich extensin-like protein EPR1	-1.0325	-2.09541	0.0304119	7.95212	-2.01512	0.059772	0.720532	-3.89457	peak_9	Day0vsDay15	chr1	633831	634924	1094	*	Promoter (<=1kb)	1	594191	633129	38939	2	105378947	ENST00000440196.3	-702	NA
IL20RB-AS1	IL20RB antisense RNA 1	-0.608056	-1.02972	-0.186387	4.62544	-2.98902	0.00672161	0.260063	-2.27789	peak_114531	Day0vsDay27	chr3	137035455	137036595	1141	*	Distal Intergenic	3	136959125	136982196	23072	2	107986136	ENST00000462176.2	-53259	NA
SYNE3	spectrin repeat containing nuclear envelope family member 3	-1.03245	-2.52331	0.458409	-0.530015	-1.43711	0.168648	0.859118	-4.6713	peak_49659	Day0vsDay8	chr14	95463020	95463834	815	*	Intron	14	95437802	95467856	30055	2	161176	ENST00000555759.1	4022	ENSG00000176438
POLI	DNA polymerase iota	-1.03233	-2.11481	0.0501395	-0.391479	-1.98005	0.0622357	0.773341	-3.95922	peak_73319	Day0vsDay8	chr18	54263286	54264398	1113	*	Distal Intergenic	18	54269517	54298234	28718	1	11201	ENST00000579534.6	-5119	ENSG00000101751
DLGAP2	DLG associated protein 2	-0.607979	-1.05647	-0.159484	6.56295	-2.81696	0.0112276	0.260063	-2.6496	peak_154090	Day0vsDay27	chr8	1407865	1408507	643	*	Intron	8	1501366	1708474	207109	1	9228	ENST00000612087.1	-92859	ENSG00000198010
SPAG16	sperm associated antigen 16	-0.607918	-1.08087	-0.134964	6.6758	-2.6643	0.0141025	0.260063	-2.8806	peak_93053	Day0vsDay27	chr2	214154847	214155967	1121	*	Intron	2	213923863	214410233	486371	1	79582	ENST00000480494.1	230984	ENSG00000144451
ZCCHC14	zinc finger CCHC-type containing 14	-1.03171	-2.46565	0.402237	-0.549184	-1.49136	0.149943	0.849644	-4.61043	peak_62677	Day0vsDay8	chr16	87426986	87427443	458	*	Intron	16	87411412	87433134	21723	2	23174	ENST00000561928.1	5691	ENSG00000140948
LINC01590	long intergenic non-protein coding RNA 1590	-1.03152	-2.23681	0.173772	-0.767424	-1.77395	0.0897902	0.812322	-4.29455	peak_139160	Day0vsDay8	chr6	87392770	87393612	843	*	3' UTR	6	87397122	87399749	2628	1	63914	ENST00000369570.4	-3510	ENSG00000111850
SCAF4	SR-related CTD associated factor 4	-1.03149	-2.13579	0.0728025	0.236125	-1.93615	0.065685	0.780309	-4.00773	peak_101462	Day0vsDay8	chr21	31785789	31786229	441	*	Distal Intergenic	21	31671000	31732118	61119	2	57466	ENST00000286835.12	-53671	ENSG00000156304
LINC00972	long intergenic non-protein coding RNA 972	-1.03147	-2.09941	0.0364701	0.147316	-2.00201	0.0576503	0.766565	-3.91345	peak_149151	Day0vsDay8	chr7	85394791	85395479	689	*	Distal Intergenic	7	85421122	85489293	68172	1	105375380	ENST00000438065.1	-25643	ENSG00000225128
MIR7849	microRNA 7849	-0.6079	-1.07265	-0.143154	5.48593	-2.71616	0.0139103	0.260063	-2.82234	peak_123100	Day0vsDay27	chr4	146375802	146376250	449	*	Intron	4	146408583	146408688	106	1	102465837	ENST00000619235.1	-32333	ENSG00000278438
CMAS	cytidine monophosphate N-acetylneuraminic acid synthetase	-0.607855	-1.03528	-0.18043	4.80181	-2.95404	0.00816825	0.260063	-2.40062	peak_34991	Day0vsDay27	chr12	22030351	22031047	697	*	Distal Intergenic	12	22046218	22065668	19451	1	55907	ENST00000229329.7	-15171	ENSG00000111726
LOC105375501	uncharacterized LOC105375501	-1.03133	-2.55282	0.490167	-0.445253	-1.40502	0.173855	0.861803	-4.7263	peak_151221	Day0vsDay8	chr7	129705734	129706364	631	*	Intron	7	129763060	129768508	5449	2	105375501	ENST00000704490.1	62144	ENSG00000286380
LINC01094	long intergenic non-protein coding RNA 1094	-0.607631	-1.07484	-0.14042	6.21034	-2.69626	0.0143745	0.260063	-2.8315	peak_121130	Day0vsDay27	chr4	78658080	78658387	308	*	Intron	4	78661969	78682200	20232	1	100505702	ENST00000661741.1	-3582	NA
RASSF6	Ras association domain family member 6	-1.03114	-2.17227	0.109996	-0.373017	-1.88965	0.0760212	0.793493	-4.09501	peak_120901	Day0vsDay8	chr4	73631278	73632441	1164	*	Distal Intergenic	4	73573145	73620631	47487	2	166824	ENST00000342081.7	-10647	ENSG00000169435
ZC3H3	zinc finger CCCH-type containing 3	-1.03103	-2.26791	0.205843	-0.339067	-1.73322	0.100041	0.819272	-4.29483	peak_161674	Day0vsDay8	chr8	143535352	143536228	877	*	Intron	8	143437659	143541447	103789	2	23144	ENST00000262577.6	5219	ENSG00000014164
LINC00613	long intergenic non-protein coding RNA 613	-1.03086	-2.24256	0.180849	-0.691729	-1.76343	0.0915897	0.813459	-4.29964	peak_122755	Day0vsDay8	chr4	135653589	135653901	313	*	Distal Intergenic	4	135866983	135867904	922	2	100507528	ENST00000505952.1	214003	ENSG00000248330
SLC24A3-AS1	SLC24A3 antisense RNA 1	-1.03077	-2.74408	0.682545	-0.832981	-1.24704	0.225379	0.882484	-4.89467	peak_96619	Day0vsDay8	chr20	19273107	19274206	1100	*	Intron	20	19242302	19284596	42295	2	100130264	ENST00000319682.2	10390	ENSG00000179447
CPS1	carbamoyl-phosphate synthase 1	-1.03064	-2.23664	0.175353	-0.225039	-1.77896	0.0918844	0.813459	-4.22432	peak_92953	Day0vsDay8	chr2	210865944	210866571	628	*	Distal Intergenic	2	210671615	210679107	7493	1	1373	ENST00000479988.1	194329	ENSG00000021826
RNF130	ring finger protein 130	-1.03061	-2.75089	0.68968	-1.22843	-1.24179	0.227274	0.882686	-4.96549	peak_134335	Day0vsDay8	chr5	180090148	180090812	665	*	Distal Intergenic	5	179955480	180072113	116634	2	55819	ENST00000520911.5	-18035	ENSG00000113269
LOC105375903	uncharacterized LOC105375903	-0.607609	-1.04209	-0.173126	5.28928	-2.91134	0.0094048	0.260063	-2.48705	peak_158169	Day0vsDay27	chr8	74220339	74220780	442	*	Distal Intergenic	8	74199396	74208441	9046	1	105375903	ENST00000522339.2	20943	ENSG00000253983
ST8SIA4	ST8 alpha-N-acetyl-neuraminide alpha-2,8-sialyltransferase 4	-0.607604	-1.05805	-0.157159	4.47059	-2.80581	0.0132627	0.260063	-2.6529	peak_129490	Day0vsDay27	chr5	101505106	101505663	558	*	Distal Intergenic	5	100806933	100903282	96350	2	7903	ENST00000231461.10	-601824	ENSG00000113532
NEDD4L	NEDD4 like E3 ubiquitin protein ligase	-0.607495	-1.07863	-0.136355	5.39574	-2.6736	0.0151059	0.260063	-2.87676	peak_73495	Day0vsDay27	chr18	58255348	58256728	1381	*	Promoter (<=1kb)	18	58255440	58396705	141266	1	23327	ENST00000635997.1	0	ENSG00000049759
REPS1	RALBP1 associated Eps domain containing 1	-0.607438	-1.08765	-0.127226	5.39016	-2.62196	0.0155008	0.260063	-2.95677	peak_141232	Day0vsDay27	chr6	138987454	138988734	1281	*	Promoter (<=1kb)	6	138903493	138988253	84761	2	85021	ENST00000450536.7	0	ENSG00000135597
TGFBR2	transforming growth factor beta receptor 2	-1.02989	-2.1815	0.121728	-0.755446	-1.85832	0.079007	0.800211	-4.14778	peak_108859	Day0vsDay8	chr3	30671878	30673316	1439	*	Promoter (<=1kb)	3	30673973	30693820	19848	1	7048	ENST00000673203.1	-657	ENSG00000163513
SNTB1	syntrophin beta 1	-1.02973	-2.42088	0.36141	-0.384201	-1.56585	0.136364	0.842002	-4.5187	peak_159875	Day0vsDay8	chr8	120713107	120713448	342	*	Intron	8	120632610	120693908	61299	2	6641	ENST00000519298.1	-19199	ENSG00000172164
MAML3	mastermind like transcriptional coactivator 3	-0.607402	-1.10174	-0.113068	0.384819	-2.54691	0.0183044	0.260063	-3.10705	peak_122913	Day0vsDay27	chr4	140150267	140151245	979	*	Promoter (1-2kb)	4	139720212	140152969	432758	2	55534	ENST00000502696.1	1724	ENSG00000196782
TLL1	tolloid like 1	-1.02957	-2.05882	-0.000316893	0.311522	-2.09403	0.0504705	0.751592	-3.78513	peak_123756	Day0vsDay8	chr4	166378525	166379809	1285	*	Distal Intergenic	4	165874958	165995178	120221	1	7092	ENST00000506144.1	503567	ENSG00000038295
NT5M	5',3'-nucleotidase, mitochondrial	-1.02953	-2.11172	0.0526542	-0.329076	-1.97195	0.0612032	0.772797	-3.9786	peak_64942	Day0vsDay8	chr17	17355984	17356925	942	*	Distal Intergenic	17	17345269	17347152	1884	1	56953	ENST00000480529.1	10715	ENSG00000205309
TECPR2	tectonin beta-propeller repeat containing 2	-1.02938	-2.26651	0.207746	-0.313808	-1.72472	0.0984762	0.817947	-4.30697	peak_50428	Day0vsDay8	chr14	102486368	102487036	669	*	Intron	14	102496881	102498224	1344	1	9895	ENST00000561099.1	-9845	ENSG00000196663
PLCH1	phospholipase C eta 1	-0.607401	-1.01749	-0.197311	4.25192	-3.09908	0.00636516	0.260063	-2.16639	peak_115424	Day0vsDay27	chr3	155512237	155512946	710	*	Intron	3	155490742	155504572	13831	2	23007	ENST00000469040.1	-7665	ENSG00000114805
LMBRD1	LMBR1 domain containing 1	-1.02922	-2.13916	0.0807107	-0.368342	-1.92207	0.0675246	0.783783	-4.05593	peak_138676	Day0vsDay8	chr6	69835539	69836205	667	*	Promoter (<=1kb)	6	69790325	69835623	45299	2	55788	ENST00000648330.1	0	ENSG00000168216
ANO1	anoctamin 1	-1.0292	-2.07182	0.0134173	0.273064	-2.09594	0.0515002	0.754458	-3.79113	peak_29405	Day0vsDay8	chr11	70084875	70086186	1312	*	Promoter (<=1kb)	11	70085414	70163577	78164	1	55107	ENST00000316296.9	0	ENSG00000131620
LINC02103	long intergenic non-protein coding RNA 2103	-1.02919	-2.24223	0.183858	0.458904	-1.75863	0.0924205	0.813459	-4.2263	peak_126721	Day0vsDay8	chr5	28083771	28084468	698	*	Distal Intergenic	5	28286389	28287665	1277	2	105374698	ENST00000512849.1	203197	ENSG00000249785
TMEM212	transmembrane protein 212	-1.02916	-2.24509	0.186762	-0.951057	-1.75442	0.093154	0.813459	-4.3131	peak_116023	Day0vsDay8	chr3	171834261	171834504	244	*	Intron	3	171843349	171859318	15970	1	389177	ENST00000334567.9	-8845	ENSG00000186329
MIR8080	microRNA 8080	-0.6074	-1.05568	-0.159116	7.36122	-2.80853	0.0101811	0.260063	-2.61631	peak_86446	Day0vsDay27	chr2	80059984	80060363	380	*	Intron	2	79866495	79866583	89	2	102465877	ENST00000622224.1	-193401	ENSG00000276917
LINC02815	long intergenic non-protein coding RNA 2815	-1.02886	-2.12483	0.0671064	-0.467562	-1.94588	0.0644385	0.778356	-4.02214	peak_13747	Day0vsDay8	chr1	229072103	229072823	721	*	Distal Intergenic	1	229089200	229094895	5696	2	105373158	ENST00000658958.1	22072	ENSG00000236975
TRMO	tRNA methyltransferase O	-1.02885	-2.12774	0.0700276	-0.00317608	-1.9472	0.0672752	0.782747	-3.98692	peak_165436	Day0vsDay8	chr9	97910066	97910861	796	*	Promoter (1-2kb)	9	97904534	97912471	7938	2	51531	ENST00000375118.1	1610	ENSG00000136932
BBS10	Bardet-Biedl syndrome 10	-0.607366	-1.04903	-0.165704	6.54783	-2.85215	0.0102759	0.260063	-2.56173	peak_37379	Day0vsDay27	chr12	76347908	76348996	1089	*	Promoter (<=1kb)	12	76344474	76348415	3942	2	79738	ENST00000650064.2	0	ENSG00000179941
MAP4K5	mitogen-activated protein kinase kinase kinase kinase 5	-0.607343	-1.03377	-0.18092	5.64602	-2.95223	0.00731976	0.260063	-2.34744	peak_47048	Day0vsDay27	chr14	50521212	50522379	1168	*	Intron	14	50464078	50532087	68010	2	11183	ENST00000554091.5	9708	ENSG00000012983
NOTCH2	notch receptor 2	-0.607322	-0.98895	-0.225694	1.4634	-3.29865	0.00324516	0.260063	-1.67936	peak_8322	Day0vsDay27	chr1	120087912	120088535	624	*	Intron	1	119997288	120100688	103401	2	4853	ENST00000652264.1	12153	ENSG00000134250
NOX4	NADPH oxidase 4	-1.02856	-2.19099	0.133869	-0.0692375	-1.83409	0.0800822	0.800752	-4.15668	peak_30587	Day0vsDay8	chr11	89456461	89457662	1202	*	Intron	11	89326567	89490732	164166	2	50507	ENST00000528341.5	33070	ENSG00000086991
FAM30A	family with sequence similarity 30 member A	-1.02809	-2.44864	0.392463	-0.207871	-1.50963	0.148204	0.849469	-4.57423	peak_50958	Day0vsDay8	chr14	105917671	105918099	429	*	Promoter (<=1kb)	14	105917979	105932642	14664	1	9834	ENST00000630242.2	0	ENSG00000226777
CPT1A	carnitine palmitoyltransferase 1A	-1.02775	-2.20333	0.147836	-0.586962	-1.81213	0.0835158	0.804742	-4.21982	peak_29203	Day0vsDay8	chr11	68784124	68785077	954	*	Exon	11	68762627	68773887	11261	2	1374	ENST00000537756.2	-10237	ENSG00000110090
SULT6B2P	sulfotransferase family 6B member 2, pseudogene	-0.607319	-1.05976	-0.154877	6.05785	-2.78234	0.010806	0.260063	-2.66467	peak_34994	Day0vsDay27	chr12	22101009	22103345	2337	*	Intron	12	22107159	22118489	11331	2	107984497	ENST00000537795.1	15144	NA
GRHL2	grainyhead like transcription factor 2	-1.02753	-2.22626	0.171197	-0.61734	-1.77677	0.0893139	0.811693	-4.25449	peak_159243	Day0vsDay8	chr8	101644204	101644683	480	*	Exon	8	101636770	101664501	27732	1	79977	ENST00000474338.1	7434	ENSG00000083307
DYNAP	dynactin associated protein	-0.6073	-1.03239	-0.182207	5.899	-2.96126	0.00716837	0.260063	-2.33042	peak_73328	Day0vsDay27	chr18	54585476	54586056	581	*	Promoter (1-2kb)	18	54587757	54598679	10923	1	284254	ENST00000585973.1	-1701	ENSG00000178690
GPRIN3	GPRIN family member 3	-0.607241	-1.07526	-0.139226	6.85503	-2.69114	0.0146587	0.260063	-2.85269	peak_121488	Day0vsDay27	chr4	89353562	89354186	625	*	Distal Intergenic	4	89236383	89307937	71555	2	285513	ENST00000715382.1	-45625	ENSG00000185477
LOC105373390	uncharacterized LOC105373390	-1.02714	-2.37414	0.319864	0.0486261	-1.58308	0.130047	0.838034	-4.45916	peak_81797	Day0vsDay8	chr2	2810520	2810892	373	*	Intron	2	2830928	2834976	4049	2	105373390	ENST00000663614.1	24084	ENSG00000237720
ANTXRL	ANTXR like	-0.607153	-1.00123	-0.213081	3.88946	-3.19359	0.00416281	0.260063	-1.88654	peak_17971	Day0vsDay27	chr10	46284385	46285190	806	*	Promoter (1-2kb)	10	46286345	46296094	9750	1	195977	ENST00000619553.4	-1155	ENSG00000274209
TEX30	testis expressed 30	-0.607115	-1.07529	-0.13894	6.67202	-2.68794	0.0133744	0.260063	-2.83766	peak_44889	Day0vsDay27	chr13	102772926	102774215	1290	*	Promoter (<=1kb)	13	102768277	102773538	5262	2	93081	ENST00000487260.1	0	ENSG00000151287
LINC02113	long intergenic non-protein coding RNA 2113	-0.606984	-1.04113	-0.17284	4.378	-2.89802	0.00829487	0.260063	-2.44927	peak_129420	Day0vsDay27	chr5	99334648	99335099	452	*	Distal Intergenic	5	99549432	99577957	28526	1	102724855	ENST00000510302.1	-214333	NA
GBX1	gastrulation brain homeobox 1	-1.02679	-2.21407	0.1605	-0.4742	-1.79259	0.0866781	0.808808	-4.23311	peak_152827	Day0vsDay8	chr7	151166690	151167847	1158	*	Promoter (<=1kb)	7	151148009	151167694	19686	2	2636	ENST00000297537.5	0	ENSG00000164900
LINC01243	long intergenic non-protein coding RNA 1243	-1.02671	-2.17879	0.125376	-0.396328	-1.84722	0.0780869	0.797893	-4.15802	peak_162981	Day0vsDay8	chr9	31808809	31809156	348	*	Distal Intergenic	9	31371611	31381490	9880	2	101929620	ENST00000562065.1	-427319	ENSG00000260720
PRR22	proline rich 22	-1.0267	-2.11003	0.0566226	0.715631	-1.97554	0.0628547	0.773341	-3.95719	peak_76023	Day0vsDay8	chr19	5782387	5783107	721	*	Promoter (1-2kb)	19	5782960	5784746	1787	2	163154	ENST00000419421.3	1639	ENSG00000212123
DCUN1D5	defective in cullin neddylation 1 domain containing 5	-0.606918	-1.02326	-0.190573	5.00336	-3.02158	0.00623162	0.260063	-2.21608	peak_31127	Day0vsDay27	chr11	103091457	103092700	1244	*	Promoter (<=1kb)	11	103050686	103092160	41475	2	84259	ENST00000260247.10	0	ENSG00000137692
LOC105370728	uncharacterized LOC105370728	-1.02632	-2.22616	0.173518	-0.382044	-1.79044	0.0916156	0.813459	-4.2341	peak_51364	Day0vsDay8	chr15	23411850	23412409	560	*	Distal Intergenic	15	23403848	23407335	3488	1	105370728	ENST00000657162.1	8002	ENSG00000286598
ADGRL2	adhesion G protein-coupled receptor L2	-1.02616	-2.07259	0.0202698	0.060334	-2.03265	0.0542199	0.75723	-3.87583	peak_6428	Day0vsDay8	chr1	81400012	81401471	1460	*	Intron	1	81414275	81484722	70448	1	23266	ENST00000674458.1	-12804	ENSG00000117114
DIP2C	disco interacting protein 2 homolog C	-1.02605	-2.17634	0.12424	-1.127	-1.87482	0.078538	0.798709	-4.16242	peak_15011	Day0vsDay8	chr10	289593	290177	585	*	Intron	10	324639	329526	4888	2	22982	ENST00000434695.2	39349	ENSG00000151240
TMEM167A	transmembrane protein 167A	-0.606821	-1.04679	-0.166849	6.27614	-2.85886	0.0090752	0.260063	-2.52271	peak_128888	Day0vsDay27	chr5	83076881	83078082	1202	*	Promoter (<=1kb)	5	83052846	83077394	24549	2	153339	ENST00000502346.2	0	ENSG00000174695
PTPRC	protein tyrosine phosphatase receptor type C	-0.606756	-0.959519	-0.253992	3.06357	-3.56961	0.00205267	0.260063	-1.18198	peak_11600	Day0vsDay27	chr1	198657519	198658161	643	*	Exon	1	198639288	198703346	64059	1	5788	ENST00000427110.6	18231	ENSG00000081237
SELENON	selenoprotein N	-0.606755	-1.09981	-0.113699	3.95602	-2.60456	0.0181539	0.260063	-3.04962	peak_2927	Day0vsDay27	chr1	25795976	25797415	1440	*	Promoter (2-3kb)	1	25800193	25818221	18029	1	57190	ENST00000361547.7	-2778	ENSG00000162430
RANBP6	RAN binding protein 6	-0.60671	-1.03571	-0.177707	4.05564	-2.9824	0.00810395	0.260063	-2.39215	peak_162192	Day0vsDay27	chr9	6049819	6050382	564	*	Intron	9	6013866	6015625	1760	2	26953	ENST00000623170.1	-34194	ENSG00000137040
MICALL1	MICAL like 1	-1.02545	-2.33637	0.285467	-0.492285	-1.62142	0.119046	0.833679	-4.47433	peak_105320	Day0vsDay8	chr22	37905648	37907290	1643	*	Promoter (<=1kb)	22	37905657	37940830	35174	1	85377	ENST00000454685.6	0	ENSG00000100139
LINC01559	long intergenic non-protein coding RNA 1559	-0.606694	-1.07844	-0.134949	3.07089	-2.71991	0.0141961	0.260063	-2.84966	peak_34710	Day0vsDay27	chr12	13337667	13338284	618	*	Distal Intergenic	12	13373014	13376430	3417	2	283422	ENST00000527705.2	38146	ENSG00000180861
ZCCHC24	zinc finger CCHC-type containing 24	-1.02523	-2.24924	0.198792	-0.309311	-1.73616	0.0963973	0.817262	-4.30723	peak_20111	Day0vsDay8	chr10	79435822	79436496	675	*	Intron	10	79386037	79444219	58183	2	219654	ENST00000372333.3	7723	ENSG00000165424
CTB-3M24.3	uncharacterized CTB-3M24.3	-1.02514	-2.56219	0.511918	-0.317841	-1.38245	0.180585	0.864518	-4.74917	peak_130742	Day0vsDay8	chr5	133398568	133399129	562	*	Intron	5	133387773	133388549	777	1	105379180	ENST00000507964.1	10795	NA
LINC01854	long intergenic non-protein coding RNA 1854	-1.02488	-2.22556	0.175801	0.164112	-1.77943	0.0947558	0.814131	-4.21079	peak_89604	Day0vsDay8	chr2	128958696	128959502	807	*	Distal Intergenic	2	129242173	129273848	31676	2	151121	ENST00000375987.3	314346	ENSG00000204460
LINC01048	long intergenic non-protein coding RNA 1048	-0.606672	-1.07522	-0.138121	6.53413	-2.68419	0.0146635	0.260063	-2.85166	peak_42388	Day0vsDay27	chr13	37394084	37395789	1706	*	Distal Intergenic	13	37481467	37484769	3303	2	103695431	ENST00000414480.1	88980	ENSG00000230390
GTF3A	general transcription factor IIIA	-0.606647	-1.07056	-0.142739	5.43791	-2.71057	0.0127106	0.260063	-2.79611	peak_41912	Day0vsDay27	chr13	27355673	27356295	623	*	Distal Intergenic	13	27424619	27435823	11205	1	2971	ENST00000381140.10	-68324	ENSG00000122034
FOXO3	forkhead box O3	-1.0242	-2.37387	0.325457	-0.0603518	-1.57296	0.129873	0.837721	-4.5032	peak_139923	Day0vsDay8	chr6	108699799	108700202	404	*	Distal Intergenic	6	108656346	108680751	24406	1	2309	ENST00000540898.1	43453	ENSG00000118689
LINC00644	long intergenic non-protein coding RNA 644	-0.606647	-1.06689	-0.146407	5.94004	-2.7538	0.0130169	0.260063	-2.78101	peak_47650	Day0vsDay27	chr14	62162991	62163583	593	*	Distal Intergenic	14	62134149	62139973	5825	2	101954204	ENST00000555156.1	-23018	ENSG00000259142
GFAP	glial fibrillary acidic protein	-0.60661	-0.949214	-0.264006	3.34225	-3.70993	0.00161704	0.260063	-1.05992	peak_67202	Day0vsDay27	chr17	44906689	44907447	759	*	Promoter (<=1kb)	17	44903198	44908076	4879	2	2670	ENST00000639243.1	629	ENSG00000131095
OR5H2	olfactory receptor family 5 subfamily H member 2	-1.02363	-2.19685	0.149591	-0.348468	-1.80851	0.0840949	0.805801	-4.20749	peak_112268	Day0vsDay8	chr3	98291725	98292645	921	*	Intron	3	98282505	98284070	1566	1	79310	ENST00000355273.3	9220	ENSG00000197938
LINC01819	long intergenic non-protein coding RNA 1819	-0.606534	-1.04673	-0.16634	4.93981	-2.85607	0.00913337	0.260063	-2.52769	peak_84451	Day0vsDay27	chr2	42952728	42953529	802	*	Distal Intergenic	2	43027823	43029897	2075	2	102723854	ENST00000654608.1	76368	ENSG00000231826
STX17	syntaxin 17	-1.023	-2.15273	0.106725	0.152377	-1.88126	0.0751192	0.791008	-4.08161	peak_165636	Day0vsDay8	chr9	99921928	99922347	420	*	Intron	9	99928778	99954043	25266	1	55014	ENST00000525579.5	-6431	ENSG00000136874
PKNOX2	PBX/knotted 1 homeobox 2	-1.02298	-2.06044	0.0144847	-0.380101	-2.06474	0.0549124	0.757561	-3.84255	peak_32657	Day0vsDay8	chr11	125241926	125242933	1008	*	Promoter (1-2kb)	11	125240073	125367882	127810	1	63876	ENST00000561115.5	1853	ENSG00000165495
BMS1P22	BMS1 pseudogene 22	-1.02287	-2.20609	0.160344	-0.270585	-1.7919	0.0867916	0.808878	-4.23376	peak_103136	Day0vsDay8	chr22	15817164	15817897	734	*	Promoter (1-2kb)	22	15805263	15815897	10635	2	106480334	ENST00000440946.5	-1267	ENSG00000290415
RAP2B	RAP2B, member of RAS oncogene family	-1.0228	-2.07181	0.0262151	-0.5891	-2.021	0.0555023	0.759992	-3.92215	peak_115357	Day0vsDay8	chr3	153173877	153174676	800	*	Distal Intergenic	3	153162226	153170627	8402	1	5912	ENST00000323534.5	11651	ENSG00000181467
ELL2	elongation factor for RNA polymerase II 2	-0.606432	-1.0485	-0.164365	6.05464	-2.84349	0.00940011	0.260063	-2.55135	peak_129264	Day0vsDay27	chr5	95936986	95937374	389	*	Intron	5	95913326	95943013	29688	2	22936	ENST00000508694.1	5639	ENSG00000118985
LINC02485	long intergenic non-protein coding RNA 2485	-1.02257	-2.53918	0.494032	0.343363	-1.4018	0.176416	0.86271	-4.67149	peak_122734	Day0vsDay8	chr4	135058980	135059599	620	*	Distal Intergenic	4	135112905	135123737	10833	2	105377439	ENST00000511899.1	64138	NA
LNCPRESS2	lncRNA p53 regulated and ESC associated 2	-0.606195	-1.08566	-0.126728	5.93061	-2.6254	0.0168912	0.260063	-2.98232	peak_121553	Day0vsDay27	chr4	92256345	92257384	1040	*	Intron	4	92268767	92277075	8309	2	101929194	ENST00000502518.1	19691	NA
LINC01395	long intergenic non-protein coding RNA 1395	-1.02237	-2.08219	0.0374521	-0.42215	-1.99955	0.0579343	0.766668	-3.93017	peak_33017	Day0vsDay8	chr11	129573236	129574092	857	*	Distal Intergenic	11	129612116	129617269	5154	2	101929557	ENST00000631195.1	43177	ENSG00000281097
LTBP1	latent transforming growth factor beta binding protein 1	-0.606153	-1.06929	-0.143014	7.67825	-2.71286	0.0126453	0.260063	-2.79235	peak_83985	Day0vsDay27	chr2	33344297	33344596	300	*	Intron	2	33301632	33317940	16309	1	4052	ENST00000489740.1	42665	ENSG00000049323
LINC00383	long intergenic non-protein coding RNA 383	-1.02202	-2.35533	0.311288	0.534635	-1.61673	0.124274	0.835227	-4.44207	peak_43710	Day0vsDay8	chr13	69638429	69640255	1827	*	Distal Intergenic	13	69311333	69322101	10769	1	103689913	ENST00000431686.1	327096	ENSG00000235221
CACNA2D2	calcium voltage-gated channel auxiliary subunit alpha2delta 2	-1.0218	-2.58447	0.540872	-0.973494	-1.36721	0.190868	0.868631	-4.7642	peak_110405	Day0vsDay8	chr3	50531103	50531715	613	*	Distal Intergenic	3	50362802	50504244	141443	2	9254	ENST00000360963.7	-26859	ENSG00000007402
LINC02057	long intergenic non-protein coding RNA 2057	-0.60596	-1.06355	-0.14837	5.85621	-2.75284	0.0129478	0.260063	-2.76508	peak_127961	Day0vsDay27	chr5	61280167	61280624	458	*	Intron	5	61250557	61264929	14373	2	105378992	ENST00000503882.1	-15238	ENSG00000249279
CDHR1	cadherin related family member 1	-0.605948	-0.979871	-0.232024	4.17189	-3.359	0.00281034	0.260063	-1.56305	peak_20402	Day0vsDay27	chr10	84193898	84195211	1314	*	Promoter (<=1kb)	10	84194537	84218694	24158	1	92211	ENST00000623527.4	0	ENSG00000148600
LINC01591	long intergenic non-protein coding RNA 1591	-1.02154	-2.35441	0.311328	-0.665918	-1.58864	0.126285	0.835227	-4.49359	peak_160793	Day0vsDay8	chr8	135141301	135141979	679	*	Distal Intergenic	8	135234131	135299719	65589	1	286094	ENST00000522279.5	-92152	ENSG00000254083
MIR3910-2	microRNA 3910-2	-1.02143	-2.18354	0.14069	0.711471	-1.82186	0.0819794	0.80225	-4.13199	peak_164904	Day0vsDay8	chr9	91644537	91645232	696	*	Intron	9	91636264	91636345	82	2	100500902	ENST00000636558.1	-8192	ENSG00000283351
MSR1	macrophage scavenger receptor 1	-1.02085	-2.1857	0.143995	-0.168235	-1.82166	0.0841438	0.80584	-4.17712	peak_155095	Day0vsDay8	chr8	16275797	16276215	419	*	Exon	8	16175210	16215074	39865	2	4481	ENST00000518960.5	-60723	ENSG00000038945
TNFRSF18	TNF receptor superfamily member 18	-0.605914	-1.00308	-0.20875	3.8219	-3.18496	0.0050123	0.260063	-2.00816	peak_74	Day0vsDay27	chr1	1208003	1208662	660	*	Promoter (1-2kb)	1	1203508	1206592	3085	2	8784	ENST00000379268.7	-1411	ENSG00000186891
STK17B	serine/threonine kinase 17b	-0.605857	-1.04299	-0.168722	7.04341	-2.87284	0.00878883	0.260063	-2.49663	peak_92291	Day0vsDay27	chr2	196147231	196147844	614	*	Intron	2	196133583	196171000	37418	2	9262	ENST00000449152.2	23156	ENSG00000081320
VSX2	visual system homeobox 2	-0.605717	-1.07415	-0.137284	5.60568	-2.68028	0.0136065	0.260063	-2.85115	peak_48429	Day0vsDay27	chr14	74251363	74252181	819	*	Intron	14	74239449	74262738	23290	1	338917	ENST00000261980.3	11914	ENSG00000119614
LOC107984226	uncharacterized LOC107984226	-1.02028	-2.10482	0.0642612	0.0528681	-1.9673	0.0655115	0.780309	-3.97123	peak_17699	Day0vsDay8	chr10	43338635	43339809	1175	*	Intron	10	43325833	43350792	24960	2	107984226	ENST00000650340.1	10983	NA
LINC01911	long intergenic non-protein coding RNA 1911	-1.02026	-2.44337	0.40286	-0.504045	-1.48602	0.151338	0.849644	-4.65687	peak_90434	Day0vsDay8	chr2	147164750	147165441	692	*	Distal Intergenic	2	146846633	146868047	21415	1	105373669	ENST00000662656.1	318117	ENSG00000231040
GHSR	growth hormone secretagogue receptor	-1.02014	-2.12772	0.0874292	0.239278	-1.90918	0.0692496	0.785801	-4.03987	peak_116062	Day0vsDay8	chr3	172410557	172411935	1379	*	Distal Intergenic	3	172447544	172448455	912	2	2693	ENST00000427970.1	36520	ENSG00000121853
RUNX1	RUNX family transcription factor 1	-0.605669	-1.02264	-0.188699	5.31387	-3.04141	0.00696375	0.260063	-2.2798	peak_101722	Day0vsDay27	chr21	34887786	34890433	2648	*	Promoter (<=1kb)	21	34787801	34888690	100890	2	861	ENST00000344691.8	0	ENSG00000159216
XCL2	X-C motif chemokine ligand 2	-0.605611	-1.05515	-0.156069	3.92562	-2.8927	0.0102217	0.260063	-2.55819	peak_10295	Day0vsDay27	chr1	168543739	168544632	894	*	Promoter (<=1kb)	1	168540768	168543997	3230	2	6846	ENST00000367819.3	0	ENSG00000143185
IGF2BP1	insulin like growth factor 2 mRNA binding protein 1	-0.605538	-1.05761	-0.153466	5.74983	-2.77725	0.0119899	0.260063	-2.68949	peak_67681	Day0vsDay27	chr17	49045780	49046373	594	*	Exon	17	49026392	49038438	12047	1	10642	ENST00000505562.1	19388	ENSG00000159217
LMNA	lamin A/C	-0.605438	-0.964647	-0.246229	4.63982	-3.57424	0.00220516	0.260063	-1.34833	peak_9368	Day0vsDay27	chr1	156114103	156115494	1392	*	Promoter (<=1kb)	1	156114251	156139293	25043	1	4000	ENST00000361308.9	0	ENSG00000160789
LOC124901508	small nucleolar RNA U3	-0.605417	-1.01332	-0.197512	-0.31696	-3.07647	0.00548234	0.260063	-2.11522	peak_138712	Day0vsDay27	chr6	71104521	71105179	659	*	Distal Intergenic	6	71126893	71127105	213	2	124901508	ENST00000408418.2	21926	ENSG00000221345
GLYATL1B	glycine-N-acyltransferase like 1B	-1.0192	-2.16312	0.124722	0.19523	-1.8468	0.0781504	0.797893	-4.1237	peak_28109	Day0vsDay8	chr11	59075990	59077345	1356	*	Distal Intergenic	11	59086307	59094786	8480	1	100287520	ENST00000527482.2	-8962	ENSG00000255151
PSAT1	phosphoserine aminotransferase 1	-0.605328	-1.07106	-0.139596	6.89348	-2.69409	0.0131909	0.260063	-2.82647	peak_164275	Day0vsDay27	chr9	78439204	78439884	681	*	Distal Intergenic	9	78297143	78329454	32312	1	29968	ENST00000347159.6	142061	ENSG00000135069
ARHGDIB	Rho GDP dissociation inhibitor beta	-0.605328	-1.07468	-0.135978	6.36401	-2.67332	0.0138204	0.260063	-2.86417	peak_34789	Day0vsDay27	chr12	14955965	14956521	557	*	5' UTR	12	14947877	14961266	13390	2	397	ENST00000541380.5	4745	ENSG00000111348
NTRK3	neurotrophic receptor tyrosine kinase 3	-1.01827	-2.26005	0.223511	1.45351	-1.71522	0.10271	0.822691	-4.33779	peak_55418	Day0vsDay8	chr15	87985086	87985889	804	*	Intron	15	87931082	87940735	9654	2	4916	ENST00000559680.1	-44351	ENSG00000140538
CHADL	chondroadherin like	-1.01819	-2.16999	0.13362	0.677358	-1.83234	0.0803517	0.801095	-4.13683	peak_105752	Day0vsDay8	chr22	41245197	41246649	1453	*	3' UTR	22	41229513	41240931	11419	2	150356	ENST00000216241.14	-4266	ENSG00000100399
ADAM22	ADAM metallopeptidase domain 22	-1.01798	-2.0887	0.0527341	-0.521129	-1.9956	0.0622438	0.773341	-3.95021	peak_149255	Day0vsDay8	chr7	88188823	88189596	774	*	Intron	7	88182005	88186422	4418	1	53616	ENST00000476330.1	6818	ENSG00000008277
SLX9	SLX9 ribosome biogenesis factor	-1.0179	-2.15622	0.120417	0.0508172	-1.85353	0.0771451	0.796415	-4.15269	peak_102707	Day0vsDay8	chr21	44966993	44968652	1660	*	Exon	21	44973056	44976973	3918	1	85395	ENST00000485207.1	-4404	ENSG00000160256
NOS2	nitric oxide synthase 2	-1.0176	-2.10605	0.0708474	5.63361	-1.94011	0.0684592	0.329819	-4.09832	peak_65670	Day0vsDay27	chr17	27783392	27783987	596	*	Intron	17	27763698	27793667	29970	2	4843	ENST00000697341.1	9680	ENSG00000007171
LINC01422	long intergenic non-protein coding RNA 1422	-1.01758	-2.31403	0.278878	-0.336382	-1.63401	0.119837	0.835051	-4.41822	peak_104338	Day0vsDay8	chr22	26914382	26915064	683	*	Intron	22	26903340	26920935	17596	1	101929539	ENST00000438113.2	11042	NA
SLC2A10	solute carrier family 2 member 10	-0.605284	-1.08101	-0.129556	5.69402	-2.64462	0.016269	0.260063	-2.95454	peak_98794	Day0vsDay27	chr20	46725783	46726491	709	*	Exon	20	46714467	46725470	11004	1	81031	ENST00000611837.1	11316	ENSG00000197496
SOX1-OT	SOX1 overlapping transcript	-1.01737	-2.25104	0.216295	-0.438429	-1.70938	0.101325	0.819982	-4.33076	peak_45375	Day0vsDay8	chr13	112119401	112119942	542	*	Distal Intergenic	13	112107119	112108015	897	1	100505996	ENST00000421423.1	12282	ENSG00000224243
PIGX	phosphatidylinositol glycan anchor biosynthesis class X	-0.605261	-1.0228	-0.18772	4.53115	-3.09716	0.00642322	0.260063	-2.20189	peak_117337	Day0vsDay27	chr3	196651836	196652180	345	*	Intron	3	196639775	196731093	91319	1	54965	ENST00000426755.5	12061	ENSG00000163964
DNAH2	dynein axonemal heavy chain 2	-1.01681	-2.28333	0.249701	0.247506	-1.66413	0.11014	0.830211	-4.38307	peak_64245	Day0vsDay8	chr17	7712241	7712819	579	*	Distal Intergenic	17	7717744	7833742	115999	1	146754	ENST00000572933.6	-4925	ENSG00000183914
SEMA4D	semaphorin 4D	-0.605235	-1.04442	-0.166048	4.97808	-2.85648	0.00912465	0.260063	-2.52678	peak_164739	Day0vsDay27	chr9	89436995	89438014	1020	*	Promoter (<=1kb)	9	89405602	89436578	30977	2	10507	ENST00000482128.1	-417	ENSG00000187764
LOC105370993	uncharacterized LOC105370993	-0.605172	-1.06625	-0.144096	6.13974	-2.72059	0.0124269	0.260063	-2.7781	peak_56031	Day0vsDay27	chr15	95733678	95734331	654	*	Intron	15	95463587	95493843	30257	2	105370993	ENST00000668885.1	-239835	ENSG00000258489
CNTNAP2-AS1	CNTNAP2 antisense RNA 1	-0.605171	-1.0053	-0.205043	3.27509	-3.1709	0.00514206	0.260063	-2.04586	peak_152449	Day0vsDay27	chr7	147115636	147117212	1577	*	Intron	7	147080934	147097609	16676	2	101928700	ENST00000434887.1	-18027	ENSG00000236795
NFKBIZ	NFKB inhibitor zeta	-1.01638	-1.45526	-0.577505	0.229578	-4.80034	8.36350810124831e-05	0.248273	1.34272	peak_112401	Day0vsDay27	chr3	101827248	101828239	992	*	Promoter (<=1kb)	3	101827991	101852126	24136	1	64332	ENST00000461724.5	0	ENSG00000144802
GYPA	glycophorin A (MNS blood group)	-1.01631	-2.31474	0.282122	-0.471744	-1.62242	0.118831	0.833632	-4.46675	peak_123042	Day0vsDay8	chr4	144321898	144322686	789	*	Intron	4	144109304	144140751	31448	2	2993	ENST00000360771.8	-181147	ENSG00000170180
EEIG2	EEIG family member 2	-0.60514	-1.05871	-0.151571	4.91032	-2.768	0.0125977	0.260063	-2.71501	peak_7496	Day0vsDay27	chr1	108559530	108560574	1045	*	Promoter (<=1kb)	1	108560089	108644900	84812	1	284611	ENST00000405454.1	0	ENSG00000162636
MOCS2-DT	MOCS2 divergent transcript	-0.605137	-1.06979	-0.140482	6.45941	-2.69948	0.013032	0.260063	-2.81663	peak_127602	Day0vsDay27	chr5	53206047	53207120	1074	*	Exon	5	53110095	53115055	4961	1	257396	ENST00000670486.1	95952	ENSG00000247796
SCN8A	sodium voltage-gated channel alpha subunit 8	-0.604952	-1.0082	-0.201706	3.96446	-3.10963	0.00507255	0.260063	-2.0478	peak_36079	Day0vsDay27	chr12	51755878	51756859	982	*	Intron	12	51751377	51788748	37372	1	6334	ENST00000548086.3	4501	ENSG00000196876
AOAH	acyloxyacyl hydrolase	-0.604904	-1.04093	-0.168881	6.10845	-2.88055	0.00980142	0.260063	-2.527	peak_146050	Day0vsDay27	chr7	36723802	36724762	961	*	Promoter (<=1kb)	7	36512941	36724494	211554	2	313	ENST00000617537.5	0	ENSG00000136250
C2CD4D	C2 calcium dependent domain containing 4D	-0.604838	-1.03515	-0.174523	4.13258	-2.91782	0.00875418	0.260063	-2.4559	peak_8974	Day0vsDay27	chr1	151839515	151840368	854	*	Promoter (<=1kb)	1	151837818	151839820	2003	2	100191040	ENST00000694868.1	0	ENSG00000225556
POU2F1	POU class 2 homeobox 1	-0.60481	-0.972154	-0.237466	4.25355	-3.41274	0.00247135	0.260063	-1.45801	peak_10156	Day0vsDay27	chr1	167221684	167222645	962	*	Promoter (<=1kb)	1	167220898	167427345	206448	1	5451	ENST00000541643.7	786	ENSG00000143190
OCM2	oncomodulin 2	-1.01504	-2.45097	0.420888	-0.378501	-1.46524	0.156878	0.852373	-4.64464	peak_149528	Day0vsDay8	chr7	97988316	97988873	558	*	Promoter (1-2kb)	7	97984687	97990196	5510	2	4951	ENST00000257627.5	1323	ENSG00000135175
GRAMD2B	GRAM domain containing 2B	-0.604764	-1.041	-0.168531	6.10172	-2.87471	0.00976523	0.260063	-2.51442	peak_130332	Day0vsDay27	chr5	126339252	126339789	538	*	Intron	5	126360132	126493608	133477	1	65983	ENST00000513040.5	-20343	ENSG00000155324
CRYL1	crystallin lambda 1	-1.01498	-2.13354	0.103572	0.417719	-1.88087	0.0731728	0.788012	-4.07783	peak_41417	Day0vsDay8	chr13	20494790	20495936	1147	*	Intron	13	20426695	20489436	62742	2	51084	ENST00000480748.2	-5354	ENSG00000165475
ALCAM	activated leukocyte cell adhesion molecule	-1.01492	-2.16793	0.13808	0.0244668	-1.82457	0.0815558	0.80225	-4.16325	peak_112490	Day0vsDay8	chr3	105304588	105305107	520	*	Distal Intergenic	3	105366909	105576900	209992	1	214	ENST00000306107.9	-61802	ENSG00000170017
ARHGEF35-AS1	ARHGEF35 antisense RNA 1	-1.01492	-2.13633	0.1065	-0.324776	-1.87595	0.0738743	0.788632	-4.11253	peak_152319	Day0vsDay8	chr7	144221906	144222524	619	*	Intron	7	144207692	144243835	36144	1	101928605	ENST00000489077.1	14214	NA
ZNF808	zinc finger protein 808	-0.60459	-1.02378	-0.185396	0.0466881	-3.01956	0.00667903	0.260063	-2.28423	peak_80830	Day0vsDay27	chr19	52535449	52536834	1386	*	Promoter (<=1kb)	19	52535985	52553436	17452	1	388558	ENST00000461321.1	0	ENSG00000198482
EBF2	EBF transcription factor 2	-1.01476	-2.38809	0.358583	-0.64767	-1.53158	0.139753	0.844694	-4.58508	peak_155686	Day0vsDay8	chr8	25971903	25972568	666	*	Intron	8	25844362	26041488	197127	2	64641	ENST00000408929.7	68920	ENSG00000221818
LOC107986432	uncharacterized LOC107986432	-0.604411	-1.08052	-0.128299	6.02979	-2.64132	0.0166829	0.260063	-2.96255	peak_129092	Day0vsDay27	chr5	91244465	91244823	359	*	Promoter (<=1kb)	5	91231286	91244935	13650	2	107986432	ENST00000647759.1	112	NA
EPHX2	epoxide hydrolase 2	-1.01468	-2.49896	0.469594	-0.268057	-1.41701	0.170363	0.859503	-4.65367	peak_155831	Day0vsDay8	chr8	27547526	27548692	1167	*	Distal Intergenic	8	27515463	27522487	7025	1	2053	ENST00000523326.1	32063	ENSG00000120915
LOC105369793	uncharacterized LOC105369793	-1.01457	-2.29528	0.266142	-0.054749	-1.64205	0.114671	0.831281	-4.42661	peak_36782	Day0vsDay8	chr12	60780558	60781219	662	*	Distal Intergenic	12	61668302	61702771	34470	2	105369793	ENST00000668912.1	921552	NA
LATS1	large tumor suppressor kinase 1	-0.604327	-1.05455	-0.154102	5.8303	-2.78227	0.0108078	0.260063	-2.66469	peak_141712	Day0vsDay27	chr6	149706296	149706810	515	*	Intron	6	149661094	149702354	41261	2	9113	ENST00000253339.9	-3942	ENSG00000131023
CYP27C1	cytochrome P450 family 27 subfamily C member 1	-1.01443	-2.36132	0.33245	0.0792753	-1.57791	0.13254	0.839619	-4.46231	peak_89387	Day0vsDay8	chr2	127175025	127175844	820	*	Distal Intergenic	2	127184120	127205767	21648	2	339761	ENST00000335247.11	29923	ENSG00000186684
ZWILCH	zwilch kinetochore protein	-0.604232	-1.06013	-0.148332	5.6949	-2.7568	0.012796	0.260063	-2.76204	peak_53768	Day0vsDay27	chr15	66504514	66505755	1242	*	Promoter (<=1kb)	15	66504959	66548426	43468	1	55055	ENST00000535141.6	0	ENSG00000174442
LINC02616	long intergenic non-protein coding RNA 2616	-1.01396	-2.29876	0.270847	-0.987117	-1.65311	0.117151	0.832002	-4.43153	peak_119665	Day0vsDay8	chr4	36890667	36891598	932	*	Distal Intergenic	4	37001772	37019968	18197	1	100508631	ENST00000665248.1	-110174	ENSG00000261761
CYTOR	cytoskeleton regulator RNA	-0.604189	-1.0286	-0.179776	5.34051	-2.96566	0.00815761	0.260063	-2.39813	peak_86873	Day0vsDay27	chr2	87507671	87508123	453	*	Promoter (1-2kb)	2	87509214	87521514	12301	1	112597	ENST00000413202.1	-1091	ENSG00000222041
AMPH	amphiphysin	-0.604146	-1.04252	-0.165775	6.56544	-2.86476	0.010128	0.260063	-2.56655	peak_146209	Day0vsDay27	chr7	38570312	38570675	364	*	Intron	7	38383704	38631373	247670	2	273	ENST00000356264.7	60698	ENSG00000078053
LOC102723427	uncharacterized LOC102723427	-0.604104	-1.05335	-0.154861	5.34811	-2.78732	0.0106844	0.260063	-2.65524	peak_148027	Day0vsDay27	chr7	67823449	67824075	627	*	Distal Intergenic	7	68020235	68036917	16683	1	102723427	ENST00000659217.1	-196160	ENSG00000225209
LINC02880	long intergenic non-protein coding RNA 2880	-0.604072	-1.06059	-0.147556	6.30596	-2.7551	0.012853	0.260063	-2.77002	peak_140233	Day0vsDay27	chr6	113920810	113921229	420	*	Exon	6	113904138	113921642	17505	1	285759	ENST00000314481.3	16672	ENSG00000175967
RASGEF1A	RasGEF domain family member 1A	-0.604057	-1.03423	-0.173882	2.97514	-2.91065	0.00805717	0.260063	-2.42663	peak_17686	Day0vsDay27	chr10	43265728	43267254	1527	*	Promoter (<=1kb)	10	43194535	43267065	72531	2	221002	ENST00000395810.6	0	ENSG00000198915
INPP4B	inositol polyphosphate-4-phosphatase type II B	-1.01308	-2.56269	0.536536	-0.560396	-1.35512	0.189011	0.867973	-4.82981	peak_122991	Day0vsDay8	chr4	142406838	142407540	703	*	Promoter (1-2kb)	4	142270663	142405260	134598	2	8821	ENST00000507462.5	-1578	ENSG00000109452
RASSF4	Ras association domain family member 4	-0.604019	-1.03605	-0.171984	5.30105	-2.89819	0.00933132	0.260063	-2.45233	peak_17880	Day0vsDay27	chr10	44959154	44960076	923	*	Promoter (<=1kb)	10	44959407	44994707	35301	1	83937	ENST00000489171.5	0	ENSG00000107551
PCDH15	protocadherin related 15	-1.01288	-2.7595	0.733743	-0.249473	-1.20203	0.242018	0.886882	-4.93919	peak_18626	Day0vsDay8	chr10	55000798	55001779	982	*	Intron	10	53821110	54801291	980182	2	65217	ENST00000448885.5	-199507	ENSG00000150275
ZC3HC1	zinc finger C3HC-type containing 1	-1.0128	-2.06126	0.0356594	-0.0213261	-2.01411	0.0581527	0.766765	-3.90375	peak_151254	Day0vsDay8	chr7	130059638	130060321	684	*	Distal Intergenic	7	130018315	130051401	33087	2	51530	ENST00000714100.1	-8237	ENSG00000091732
LRRC4C	leucine rich repeat containing 4C	-1.01252	-2.20263	0.177582	-0.111405	-1.7635	0.0915767	0.813459	-4.24888	peak_27334	Day0vsDay8	chr11	40763540	40764968	1429	*	Intron	11	40114205	40319730	205526	2	57689	ENST00000619527.4	-443810	ENSG00000148948
APIP	APAF1 interacting protein	-0.603998	-0.986067	-0.221928	5.54425	-3.2768	0.00341814	0.260063	-1.72468	peak_27052	Day0vsDay27	chr11	34915723	34917083	1361	*	Promoter (<=1kb)	11	34882295	34916379	34085	2	51074	ENST00000395787.4	0	ENSG00000149089
FERMT1	FERM domain containing kindlin 1	-1.01228	-2.04201	0.0174587	-0.0606578	-2.05559	0.0548403	0.75723	-3.85651	peak_96106	Day0vsDay8	chr20	6122895	6123746	852	*	Promoter (<=1kb)	20	6074845	6123030	48186	2	55612	ENST00000217289.9	0	ENSG00000101311
ACYP2	acylphosphatase 2	-1.01225	-2.22876	0.204261	-0.277876	-1.72476	0.0984691	0.817947	-4.31565	peak_85044	Day0vsDay8	chr2	54041067	54041779	713	*	Intron	2	53971113	54305300	334188	1	98	ENST00000607452.6	69954	ENSG00000170634
ADRB2	adrenoceptor beta 2	-0.603993	-1.04126	-0.166724	4.72816	-2.86854	0.00994721	0.260063	-2.55065	peak_131870	Day0vsDay27	chr5	148792538	148793369	832	*	Distal Intergenic	5	148826611	148828623	2013	1	154	ENST00000305988.6	-33242	ENSG00000169252
PRSS3	serine protease 3	-0.603951	-1.08828	-0.119625	5.47355	-2.58609	0.0184343	0.260063	-3.03501	peak_163109	Day0vsDay27	chr9	33787663	33788297	635	*	Intron	9	33795561	33799231	3671	1	5646	ENST00000379405.4	-7264	ENSG00000010438
IGSF21	immunoglobin superfamily member 21	-1.01194	-2.08388	0.0599916	-0.42749	-1.9839	0.062747	0.773341	-3.99086	peak_2144	Day0vsDay8	chr1	18346332	18347301	970	*	Intron	1	18361367	18378483	17117	1	84966	ENST00000497331.2	-14066	ENSG00000117154
E2F3-IT1	E2F3 intronic transcript 1	-1.01189	-2.05989	0.0361032	-0.452074	-2.02692	0.0577382	0.766565	-3.91457	peak_135901	Day0vsDay8	chr6	20454098	20454664	567	*	Intron	6	20437821	20440178	2358	1	100874268	ENST00000433182.1	16277	ENSG00000224707
WFS1	wolframin ER transmembrane glycoprotein	-1.01183	-2.10879	0.0851302	0.294609	-1.93584	0.0687762	0.784965	-4.00262	peak_118274	Day0vsDay8	chr4	6269179	6270348	1170	*	Promoter (<=1kb)	4	6269849	6302883	33035	1	7466	ENST00000503569.5	0	ENSG00000109501
LOC105374557	uncharacterized LOC105374557	-1.01177	-2.29615	0.272616	-0.0417641	-1.63284	0.116609	0.832002	-4.39574	peak_119444	Day0vsDay8	chr4	28431632	28433331	1700	*	Promoter (2-3kb)	4	28435449	28600275	164827	1	105374557	ENST00000509416.1	-2118	NA
MBD5	methyl-CpG binding domain protein 5	-1.01174	-2.07971	0.0562309	-0.9724	-1.96366	0.0622156	0.773341	-4.04167	peak_90478	Day0vsDay8	chr2	148557931	148558372	442	*	Distal Intergenic	2	148512234	148512943	710	1	55777	ENST00000637502.1	45697	ENSG00000204406
RIPOR1	RHO family interacting cell polarization regulator 1	-1.01129	-2.2537	0.231132	-0.559988	-1.68719	0.105571	0.826729	-4.35482	peak_61030	Day0vsDay8	chr16	67503661	67505000	1340	*	Exon	16	67518418	67538471	20054	1	79567	ENST00000562116.1	-13418	ENSG00000039523
PARP4	poly(ADP-ribose) polymerase family member 4	-1.01116	-2.11511	0.0927953	-0.0411886	-1.90805	0.0728651	0.788012	-4.04539	peak_41702	Day0vsDay8	chr13	24452266	24452755	490	*	Promoter (2-3kb)	13	24451972	24455134	3163	2	143	ENST00000484989.1	2379	ENSG00000102699
DLC1	DLC1 Rho GTPase activating protein	-1.01114	-2.33681	0.314517	-0.739897	-1.59169	0.129667	0.837185	-4.49029	peak_155017	Day0vsDay8	chr8	13213492	13213736	245	*	Intron	8	13214267	13276310	62044	2	10395	ENST00000506171.1	62574	ENSG00000164741
LINC02613	long intergenic non-protein coding RNA 2613	-1.011	-2.30695	0.284948	0.153534	-1.62591	0.121231	0.835051	-4.40376	peak_84198	Day0vsDay8	chr2	38508053	38508995	943	*	Intron	2	38406527	38515640	109114	2	101929596	ENST00000671178.1	6645	ENSG00000231367
POLD4	DNA polymerase delta 4, accessory subunit	-0.603923	-1.06027	-0.14758	1.26237	-2.7742	0.0121034	0.260063	-2.73802	peak_29052	Day0vsDay27	chr11	67368620	67368939	320	*	Intron	11	67351572	67373584	22013	2	57804	ENST00000543494.1	4645	ENSG00000175482
VSX2	visual system homeobox 2	-0.603856	-1.05153	-0.15618	6.48911	-2.79796	0.0115471	0.260063	-2.66379	peak_48428	Day0vsDay27	chr14	74245821	74246354	534	*	Intron	14	74239449	74262738	23290	1	338917	ENST00000261980.3	6372	ENSG00000119614
FAM246B	family with sequence similarity 246 member B	-1.01081	-2.03867	0.0170415	-1.35554	-2.03843	0.053593	0.75723	-3.90224	peak_103315	Day0vsDay8	chr22	18628100	18628564	465	*	Distal Intergenic	22	18633984	18634682	699	1	117134597	ENST00000652395.1	-5420	ENSG00000286175
MIR3147HG	MIR3147 host gene	-1.01075	-2.01358	-0.00792254	-0.428025	-2.11984	0.0519744	0.755293	-3.76378	peak_147590	Day0vsDay8	chr7	57398347	57400548	2202	*	Distal Intergenic	7	57404172	57412039	7868	1	100653233	ENST00000660259.1	-3624	ENSG00000260653
STXBP3	syntaxin binding protein 3	-0.603751	-1.03407	-0.173431	5.76396	-2.90819	0.00810284	0.260063	-2.43037	peak_7520	Day0vsDay27	chr1	108746223	108747570	1348	*	Promoter (<=1kb)	1	108746674	108757005	10332	1	6814	ENST00000483586.5	0	ENSG00000116266
GLUD1P3	glutamate dehydrogenase 1 pseudogene 3	-1.01062	-2.27725	0.256013	-0.43309	-1.6546	0.114122	0.830595	-4.41268	peak_19589	Day0vsDay8	chr10	73734447	73735120	674	*	Intron	10	73730580	73737787	7208	1	2749	ENST00000686626.2	3867	ENSG00000291043
AFM	afamin	-1.01059	-2.06738	0.0461994	0.132489	-2.01537	0.0585833	0.76795	-3.91082	peak_120895	Day0vsDay8	chr4	73476747	73477931	1185	*	Distal Intergenic	4	73481745	73504001	22257	1	173	ENST00000226355.5	-3814	ENSG00000079557
SFRP2	secreted frizzled related protein 2	-1.01053	-2.09931	0.0782452	0.953823	-1.93924	0.06777	0.783783	-4.00799	peak_123412	Day0vsDay8	chr4	153790847	153792469	1623	*	Promoter (1-2kb)	4	153780591	153789083	8493	2	6423	ENST00000274063.5	-1764	ENSG00000145423
TRAPPC8	trafficking protein particle complex subunit 8	-0.603731	-1.06541	-0.142056	4.70079	-2.71207	0.0137226	0.260063	-2.81328	peak_72171	Day0vsDay27	chr18	31962092	31963022	931	*	Exon	18	31829938	31943136	113199	2	22878	ENST00000580104.5	-18956	ENSG00000153339
UBE2E3	ubiquitin conjugating enzyme E2 E3	-0.603724	-1.02187	-0.185577	5.09377	-2.99272	0.00666404	0.260063	-2.27087	peak_91732	Day0vsDay27	chr2	180979989	180981503	1515	*	Promoter (<=1kb)	2	180980373	181063029	82657	1	10477	ENST00000602959.5	0	ENSG00000170035
LOC124902436	talanin	-0.603704	-1.0174	-0.190011	4.909	-3.02484	0.00618442	0.260063	-2.20988	peak_18895	Day0vsDay27	chr10	62681122	62681962	841	*	Distal Intergenic	10	62643871	62659272	15402	1	124902436	ENST00000461412.1	37251	ENSG00000285551
PFKFB3	6-phosphofructo-2-kinase/fructose-2,6-biphosphatase 3	-1.00986	-2.22764	0.207929	0.429564	-1.71888	0.0995528	0.817948	-4.31634	peak_15613	Day0vsDay8	chr10	6222705	6223558	854	*	Promoter (<=1kb)	10	6222708	6226447	3740	1	5209	ENST00000487989.1	0	ENSG00000170525
LOC105375997	uncharacterized LOC105375997	-0.603586	-1.00375	-0.203422	5.70332	-3.1265	0.00487557	0.260063	-2.01542	peak_162821	Day0vsDay27	chr9	25463146	25463879	734	*	Distal Intergenic	9	25579657	25584272	4616	2	105375997	ENST00000655519.1	120393	NA
SMURF1	SMAD specific E3 ubiquitin protein ligase 1	-0.603547	-1.0244	-0.182691	6.33583	-2.97259	0.00698276	0.260063	-2.30903	peak_149676	Day0vsDay27	chr7	99165035	99165599	565	*	Distal Intergenic	7	99027440	99144108	116669	2	57154	ENST00000361368.7	-20927	ENSG00000198742
LOC100128340	uncharacterized LOC100128340	-1.00937	-2.13661	0.117867	-0.822326	-1.88585	0.0761783	0.794086	-4.1209	peak_134027	Day0vsDay8	chr5	177938875	177939843	969	*	Promoter (<=1kb)	5	177939622	177983054	43433	1	100128340	ENST00000511650.1	0	NA
LINC01053	long intergenic non-protein coding RNA 1053	-0.603403	-1.0582	-0.148609	5.64253	-2.75963	0.0128982	0.260063	-2.75434	peak_41748	Day0vsDay27	chr13	25169821	25170629	809	*	Promoter (<=1kb)	13	25168969	25190633	21665	1	102723318	ENST00000656176.1	852	ENSG00000238169
BCL11A	BCL11 transcription factor A	-0.603354	-1.09401	-0.112696	6.79601	-2.54889	0.0182246	0.260063	-3.08754	peak_85297	Day0vsDay27	chr2	60528058	60528592	535	*	Promoter (<=1kb)	2	60452520	60528535	76016	2	53335	ENST00000492272.6	0	ENSG00000119866
WASF1	WASP family member 1	-0.603349	-1.04263	-0.164071	3.71952	-2.85214	0.0102031	0.260063	-2.57425	peak_140021	Day0vsDay27	chr6	110138421	110139414	994	*	Intron	6	110108528	110179649	71122	2	8936	ENST00000265601.7	40235	ENSG00000112290
LOC105376223	uncharacterized LOC105376223	-1.00836	-2.24703	0.230315	0.125331	-1.68739	0.105532	0.826729	-4.32827	peak_166203	Day0vsDay8	chr9	113687509	113688389	881	*	Distal Intergenic	9	113650956	113682855	31900	1	105376223	ENST00000428292.1	36553	NA
MIR6817	microRNA 6817	-0.603216	-1.07854	-0.127893	6.15103	-2.63189	0.0166051	0.260063	-2.95608	peak_104217	Day0vsDay27	chr22	25455348	25455814	467	*	Promoter (<=1kb)	22	25455646	25455711	66	1	102466198	ENST00000615588.1	0	ENSG00000277872
MACF1	microtubule actin crosslinking factor 1	-0.603167	-1.07428	-0.132054	4.96461	-2.7208	0.0142293	0.260063	-2.85303	peak_4305	Day0vsDay27	chr1	39192026	39192810	785	*	Intron	1	39204695	39254375	49681	1	23499	ENST00000494012.1	-11885	ENSG00000127603
FIGNL2-DT	FIGNL2 divergent transcript	-0.603158	-1.00589	-0.200426	3.99653	-3.11716	0.00577786	0.260063	-2.11566	peak_36085	Day0vsDay27	chr12	51832740	51833079	340	*	Intron	12	51848223	51852729	4507	1	105369971	ENST00000562996.1	-15144	ENSG00000259887
MIR634	microRNA 634	-0.603112	-1.06929	-0.136937	5.84009	-2.77177	0.0128195	0.260063	-2.76946	peak_68766	Day0vsDay27	chr17	66789019	66789550	532	*	Promoter (1-2kb)	17	66787072	66787168	97	1	693219	ENST00000385208.1	1947	ENSG00000207943
LOC124900818	uncharacterized LOC124900818	-1.00758	-2.05852	0.0433613	0.535025	-2.01499	0.0586737	0.768363	-3.89685	peak_124192	Day0vsDay8	chr4	179791446	179791989	544	*	Distal Intergenic	4	180095527	180117163	21637	2	124900818	ENST00000668548.1	325174	ENSG00000287775
LIN28B-AS1	LIN28B antisense RNA 1	-1.00756	-2.19989	0.184763	-0.511849	-1.7516	0.0936495	0.813459	-4.31219	peak_139693	Day0vsDay8	chr6	104940768	104941856	1089	*	Promoter (<=1kb)	6	104864464	104941447	76984	2	100113403	ENST00000636951.1	0	ENSG00000203809
MRPL42	mitochondrial ribosomal protein L42	-0.60295	-1.0474	-0.1585	5.73931	-2.812	0.0101008	0.260063	-2.60971	peak_37923	Day0vsDay27	chr12	93502919	93503672	754	*	3' UTR	12	93469214	93487897	18684	1	28977	ENST00000548545.1	33705	ENSG00000198015
CPA5	carboxypeptidase A5	-0.602935	-1.01433	-0.191542	4.04017	-3.08069	0.00651859	0.260063	-2.2132	peak_151272	Day0vsDay27	chr7	130362295	130363110	816	*	Promoter (<=1kb)	7	130363441	130368730	5290	1	93979	ENST00000479492.1	-331	ENSG00000158525
ODF2L	outer dense fiber of sperm tails 2 like	-0.602916	-1.04301	-0.16282	5.53364	-2.83966	0.00948279	0.260063	-2.55836	peak_6597	Day0vsDay27	chr1	86395432	86396835	1404	*	Promoter (<=1kb)	1	86346824	86396262	49439	2	57489	ENST00000359242.7	0	ENSG00000122417
LOC105371085	uncharacterized LOC105371085	-0.602876	-1.07013	-0.135618	5.76157	-2.68385	0.015074	0.260063	-2.88887	peak_57857	Day0vsDay27	chr16	12601182	12601903	722	*	Intron	16	12560756	12611044	50289	2	105371085	ENST00000564505.1	9141	NA
ATP9B	ATPase phospholipid transporting 9B (putative)	-1.00714	-2.05326	0.0389832	-0.960845	-1.99882	0.0614034	0.773341	-3.96404	peak_74765	Day0vsDay8	chr18	79345833	79346936	1104	*	Promoter (<=1kb)	18	79347808	79374197	26390	1	374868	ENST00000589951.5	-872	ENSG00000166377
LINC01846	long intergenic non-protein coding RNA 1846	-1.00712	-2.2254	0.21117	-0.942432	-1.71351	0.100551	0.819982	-4.38258	peak_129368	Day0vsDay8	chr5	98226916	98227857	942	*	Distal Intergenic	5	98085871	98161352	75482	2	105379098	ENST00000505908.2	-65564	ENSG00000248901
SEC61B	SEC61 translocon subunit beta	-0.602745	-1.03422	-0.171266	4.4947	-2.89555	0.00834214	0.260063	-2.45387	peak_165602	Day0vsDay27	chr9	99266403	99267018	616	*	Distal Intergenic	9	99222315	99223180	866	1	10952	ENST00000481573.1	44088	ENSG00000106803
DENND3	DENN domain containing 3	-1.00693	-2.18442	0.170552	-0.629573	-1.82318	0.0859299	0.808479	-4.19272	peak_161253	Day0vsDay8	chr8	141189179	141190209	1031	*	Promoter (<=1kb)	8	141188898	141190624	1727	1	22898	ENST00000520571.1	281	ENSG00000105339
LINC03122	long intergenic non-protein coding RNA 3122	-1.0068	-2.02362	0.0100228	-0.784418	-2.05237	0.0521092	0.755746	-3.86738	peak_127984	Day0vsDay8	chr5	61615545	61616007	463	*	Promoter (1-2kb)	5	61613885	61733368	119484	1	285668	ENST00000669536.1	1660	ENSG00000178722
FLYWCH1	FLYWCH-type zinc finger 1	-1.00676	-2.27929	0.265766	-0.347921	-1.6399	0.115122	0.831556	-4.43134	peak_57002	Day0vsDay8	chr16	2911421	2912529	1109	*	Promoter (<=1kb)	16	2911931	2951208	39278	1	84256	ENST00000253928.14	0	ENSG00000059122
CDC23	cell division cycle 23	-1.00673	-2.27193	0.258456	-0.561982	-1.6592	0.114335	0.831093	-4.3906	peak_131185	Day0vsDay8	chr5	138240859	138242838	1980	*	Distal Intergenic	5	138205871	138213343	7473	2	8697	ENST00000394884.7	-27516	ENSG00000094880
ST8SIA4	ST8 alpha-N-acetyl-neuraminide alpha-2,8-sialyltransferase 4	-0.602745	-1.05251	-0.15298	5.6672	-2.7811	0.012051	0.260063	-2.7005	peak_129476	Day0vsDay27	chr5	100900330	100901342	1013	*	Promoter (1-2kb)	5	100885311	100903214	17904	2	7903	ENST00000451528.2	1872	ENSG00000113532
TTC29	tetratricopeptide repeat domain 29	-0.602708	-1.06244	-0.142974	6.95675	-2.72123	0.0137402	0.260063	-2.81024	peak_123118	Day0vsDay27	chr4	146945420	146946344	925	*	Promoter (<=1kb)	4	146706617	146945864	239248	2	83894	ENST00000325106.9	0	ENSG00000137473
ACAP3	ArfGAP with coiled-coil, ankyrin repeat and PH domains 3	-1.00629	-2.0652	0.052625	0.575098	-1.99293	0.0611358	0.772682	-3.939	peak_97	Day0vsDay8	chr1	1293582	1294444	863	*	Promoter (<=1kb)	1	1294499	1295008	510	2	116983	ENST00000470659.1	564	ENSG00000131584
SMAP1	small ArfGAP 1	-1.00605	-2.26091	0.248803	0.000154264	-1.66182	0.110607	0.830324	-4.41133	peak_138695	Day0vsDay8	chr6	70651250	70651814	565	*	Distal Intergenic	6	70667776	70861166	193391	1	60682	ENST00000316999.9	-15962	ENSG00000112305
PCGF5	polycomb group ring finger 5	-0.602683	-1.04016	-0.165205	6.54083	-2.86362	0.0102099	0.260063	-2.56749	peak_20822	Day0vsDay27	chr10	91162209	91164232	2024	*	Promoter (<=1kb)	10	91163012	91284329	121318	1	84333	ENST00000614189.4	0	ENSG00000180628
ADGRD1	adhesion G protein-coupled receptor D1	-1.00598	-2.10708	0.0951252	-0.423104	-1.89373	0.0713672	0.788012	-4.11146	peak_40857	Day0vsDay8	chr12	131138337	131139230	894	*	3' UTR	12	131121954	131139489	17536	1	283383	ENST00000540207.1	16383	ENSG00000111452
CDC42SE2	CDC42 small effector 2	-1.00596	-2.42073	0.40881	-0.912828	-1.47385	0.154564	0.851212	-4.66905	peak_130546	Day0vsDay8	chr5	131371815	131372175	361	*	Intron	5	131385606	131398446	12841	1	56990	ENST00000502582.1	-13431	ENSG00000158985
LINC01676	long intergenic non-protein coding RNA 1676	-1.00596	-2.28958	0.277662	-0.408533	-1.62443	0.1184	0.832814	-4.47411	peak_7380	Day0vsDay8	chr1	105433911	105434853	943	*	Exon	1	105590039	105606003	15965	2	101928476	ENST00000623447.3	171150	ENSG00000230768
GJE1	gap junction protein epsilon 1	-0.602637	-1.0568	-0.148472	5.91762	-2.75436	0.0128947	0.260063	-2.75015	peak_141337	Day0vsDay27	chr6	141887159	141887628	470	*	Distal Intergenic	6	142132925	142135358	2434	1	100126572	ENST00000450456.3	-245297	ENSG00000203733
C13orf46	chromosome 13 open reading frame 46	-1.00587	-2.13585	0.124104	1.10849	-1.84515	0.0783997	0.798546	-4.11825	peak_45685	Day0vsDay8	chr13	113989680	113990964	1285	*	Intron	13	113953705	113974076	20372	2	100507747	ENST00000636427.3	-15604	ENSG00000283199
LOC105370579	uncharacterized LOC105370579	-0.602627	-1.05053	-0.154728	6.52093	-2.80057	0.0117733	0.260063	-2.68683	peak_48701	Day0vsDay27	chr14	77032725	77034352	1628	*	Promoter (<=1kb)	14	77032222	77034082	1861	2	105370579	ENST00000684836.1	0	NA
LOC124903402	uncharacterized LOC124903402	-0.602605	-1.05424	-0.150973	0.978571	-2.7657	0.011222	0.260063	-2.70771	peak_48924	Day0vsDay27	chr14	84519781	84520865	1085	*	Distal Intergenic	14	83986776	84140544	153769	2	124903402	ENST00000649337.1	-379237	NA
TSPAN5	tetraspanin 5	-0.602601	-1.06915	-0.136051	5.5651	-2.67814	0.015015	0.260063	-2.86831	peak_121687	Day0vsDay27	chr4	98639180	98640068	889	*	Intron	4	98478717	98657635	178919	2	10098	ENST00000515287.5	17567	ENSG00000168785
CBLB	Cbl proto-oncogene B	-0.602599	-1.06849	-0.136703	4.85075	-2.68342	0.0149474	0.260063	-2.86743	peak_112507	Day0vsDay27	chr3	105764415	105765537	1123	*	Intron	3	105658331	105702176	43846	2	868	ENST00000642241.1	-62239	ENSG00000114423
EPB41L4A	erythrocyte membrane protein band 4.1 like 4A	-1.00547	-2.17868	0.167745	-0.255999	-1.77643	0.0893711	0.811693	-4.25925	peak_129852	Day0vsDay8	chr5	112366491	112367330	840	*	Intron	5	112262553	112392784	130232	2	64097	ENST00000512395.5	25454	ENSG00000129595
LINC02457	long intergenic non-protein coding RNA 2457	-1.00539	-2.03452	0.0237476	-0.86957	-2.02497	0.0550624	0.758174	-3.92942	peak_39496	Day0vsDay8	chr12	116508855	116509276	422	*	Intron	12	116517858	116518820	963	1	107984439	ENST00000552992.1	-8582	NA
PPP2R2C	protein phosphatase 2 regulatory subunit Bgamma	-1.00531	-2.61094	0.600309	-0.939044	-1.29782	0.207673	0.875981	-4.84825	peak_118288	Day0vsDay8	chr4	6351582	6352377	796	*	Intron	4	6372592	6381867	9276	2	5522	ENST00000509917.1	29490	ENSG00000074211
CELF5	CUGBP Elav-like family member 5	-1.00525	-2.1347	0.124192	0.476806	-1.84488	0.0784403	0.798709	-4.12403	peak_75577	Day0vsDay8	chr19	3224292	3225202	911	*	Promoter (<=1kb)	19	3224661	3297076	72416	1	60680	ENST00000292672.7	0	ENSG00000161082
CT66	cancer/testis associated transcript 66	-0.60248	-1.03685	-0.168106	4.47449	-2.90013	0.00960114	0.260063	-2.52264	peak_148136	Day0vsDay27	chr7	69549735	69550307	573	*	Distal Intergenic	7	69595958	69597448	1491	2	100507468	ENST00000436600.2	47141	ENSG00000234215
LOXL1	lysyl oxidase like 1	-1.00518	-2.25705	0.246689	0.446131	-1.66434	0.110098	0.830211	-4.3837	peak_54351	Day0vsDay8	chr15	73964615	73965622	1008	*	Distal Intergenic	15	73947828	73952136	4309	1	4016	ENST00000567675.1	16787	ENSG00000129038
LINC02444	long intergenic non-protein coding RNA 2444	-1.00516	-2.43169	0.421371	-0.0882483	-1.46053	0.158154	0.853663	-4.66688	peak_37269	Day0vsDay8	chr12	73068084	73068546	463	*	Distal Intergenic	12	73159190	73208317	49128	1	101928137	ENST00000550723.1	-90644	ENSG00000258123
DCTN6-DT	DCTN6 divergent transcript	-1.00514	-2.0644	0.0541117	0.140195	-1.98497	0.0638052	0.775904	-3.98504	peak_156069	Day0vsDay8	chr8	30247907	30248329	423	*	Distal Intergenic	8	30155828	30156633	806	2	118597835	ENST00000607315.2	-91274	ENSG00000271869
LIPA	lipase A, lysosomal acid type	-0.602478	-1.08728	-0.117675	6.34466	-2.57835	0.0184637	0.260063	-3.05817	peak_20751	Day0vsDay27	chr10	89251357	89252272	916	*	Promoter (<=1kb)	10	89213572	89251775	38204	2	3988	ENST00000336233.10	0	ENSG00000107798
NKAIN2	sodium/potassium transporting ATPase interacting 2	-0.602463	-1.08547	-0.119459	6.72552	-2.58545	0.01681	0.260063	-3.02242	peak_140547	Day0vsDay27	chr6	124119619	124120003	385	*	Intron	6	123804141	124658958	854818	1	154215	ENST00000368416.5	315478	ENSG00000188580
LOC101928782	uncharacterized LOC101928782	-0.60237	-1.03531	-0.169434	6.53343	-2.88401	0.00856632	0.260063	-2.47573	peak_151439	Day0vsDay27	chr7	131887487	131888006	520	*	Distal Intergenic	7	131897641	131933311	35671	1	101928782	ENST00000452219.5	-9635	ENSG00000224865
LOC105372108	uncharacterized LOC105372108	-1.00511	-2.12663	0.116408	-0.150637	-1.87964	0.0766554	0.795597	-4.10145	peak_73086	Day0vsDay8	chr18	48975381	48976565	1185	*	Distal Intergenic	18	48962951	48963941	991	2	105372108	ENST00000587659.1	-11440	NA
LOC107985383	uncharacterized LOC107985383	-0.602333	-1.06115	-0.143511	5.72189	-2.72113	0.0124118	0.260063	-2.7769	peak_96975	Day0vsDay27	chr20	23655714	23656163	450	*	Promoter (<=1kb)	20	23656151	23666978	10828	1	107985383	ENST00000652804.1	0	NA
LOC101927516	uncharacterized LOC101927516	-1.00429	-2.46161	0.453023	-0.536353	-1.43943	0.166904	0.858599	-4.69611	peak_122909	Day0vsDay8	chr4	140095589	140096718	1130	*	Intron	4	140128015	140134565	6551	1	101927516	ENST00000509184.1	-31297	NA
METTL3	methyltransferase 3, N6-adenosine-methyltransferase complex catalytic subunit	-0.602326	-1.05434	-0.150311	3.49561	-2.82174	0.0112591	0.260063	-2.67774	peak_46013	Day0vsDay27	chr14	21504728	21505537	810	*	Promoter (<=1kb)	14	21498146	21504942	6797	2	56339	ENST00000396522.6	0	ENSG00000165819
LOC107986142	uncharacterized LOC107986142	-0.6023	-1.08187	-0.122728	5.29184	-2.61515	0.0175833	0.260063	-3.01021	peak_115194	Day0vsDay27	chr3	150372681	150373104	424	*	Distal Intergenic	3	150339478	150343210	3733	2	107986142	ENST00000670456.1	-29471	NA
CREB1	cAMP responsive element binding protein 1	-0.602281	-1.06025	-0.144316	6.17876	-2.72643	0.0134403	0.260063	-2.77606	peak_92846	Day0vsDay27	chr2	207521623	207521892	270	*	Intron	2	207529737	207597789	68053	1	1385	ENST00000430624.5	-7845	ENSG00000118260
CACNA1E	calcium voltage-gated channel subunit alpha1 E	-1.00389	-2.46283	0.455055	-0.233439	-1.42652	0.169931	0.859314	-4.6435	peak_10904	Day0vsDay8	chr1	181556461	181557840	1380	*	Intron	1	181483763	181656553	172791	1	777	ENST00000700187.1	72698	ENSG00000198216
MAPRE2	microtubule associated protein RP/EB family member 2	-0.602246	-1.0642	-0.140294	0.602177	-2.74013	0.0125692	0.260063	-2.79851	peak_72300	Day0vsDay27	chr18	35142122	35142628	507	*	3' UTR	18	35131918	35140497	8580	1	10982	ENST00000588085.1	10204	ENSG00000166974
LINC01787	long intergenic non-protein coding RNA 1787	-1.00382	-2.16964	0.161998	0.112412	-1.78477	0.0879726	0.810996	-4.22082	peak_7097	Day0vsDay8	chr1	96288683	96289895	1213	*	Intron	1	96254069	96374125	120057	2	101928241	ENST00000435311.1	84230	ENSG00000231987
PCSK6	proprotein convertase subtilisin/kexin type 6	-1.00375	-2.1534	0.145901	-0.716687	-1.81957	0.0854079	0.807669	-4.20996	peak_56428	Day0vsDay8	chr15	101368128	101368841	714	*	Promoter (1-2kb)	15	101324939	101370468	45530	2	5046	ENST00000559605.1	1627	ENSG00000140479
AHNAK2	AHNAK nucleoprotein 2	-1.00375	-2.15059	0.143103	-0.130733	-1.83408	0.0845951	0.806242	-4.15551	peak_50756	Day0vsDay8	chr14	104975753	104976895	1143	*	Promoter (1-2kb)	14	104937253	104978374	41122	2	113146	ENST00000333244.6	1479	ENSG00000185567
MTX1	metaxin 1	-0.602133	-0.992672	-0.211595	5.48529	-3.19584	0.00414075	0.260063	-1.88178	peak_9288	Day0vsDay27	chr1	155208484	155209532	1049	*	Promoter (<=1kb)	1	155208695	155213823	5129	1	4580	ENST00000368376.8	0	ENSG00000173171
CDH19	cadherin 19	-0.602121	-1.04978	-0.154463	3.81475	-2.78801	0.0106677	0.260063	-2.65305	peak_73917	Day0vsDay27	chr18	66390552	66391221	670	*	Distal Intergenic	18	66532339	66572171	39833	2	28513	ENST00000454642.3	180950	ENSG00000071991
CNTN5	contactin 5	-1.00326	-2.20727	0.20076	0.199975	-1.72718	0.0980266	0.817885	-4.2864	peak_31001	Day0vsDay8	chr11	99802260	99803806	1547	*	Intron	11	99819532	100358885	539354	1	53942	ENST00000279463.7	-15726	ENSG00000149972
KALRN	kalirin RhoGEF kinase	-0.602007	-1.07143	-0.132589	6.4439	-2.65827	0.0142941	0.260063	-2.89149	peak_113407	Day0vsDay27	chr3	124658322	124658724	403	*	3' UTR	3	124674576	124678637	4062	1	8997	ENST00000484542.1	-15852	ENSG00000160145
LOC105370542	uncharacterized LOC105370542	-0.601965	-1.05235	-0.151579	5.72588	-2.77061	0.0121932	0.260063	-2.68934	peak_47916	Day0vsDay27	chr14	67467450	67468101	652	*	Promoter (<=1kb)	14	67454466	67467346	12881	2	105370542	ENST00000554675.1	-104	NA
PPP2R2C	protein phosphatase 2 regulatory subunit Bgamma	-1.00282	-2.10799	0.102342	-0.111423	-1.88085	0.0731755	0.788012	-4.09164	peak_118321	Day0vsDay8	chr4	6562935	6564223	1289	*	Promoter (<=1kb)	4	6322944	6563600	240657	2	5522	ENST00000506140.5	0	ENSG00000074211
SPOCK1	SPARC (osteonectin), cwcv and kazal like domains proteoglycan 1	-1.00264	-2.105	0.099713	3.95361	-1.8853	0.0725455	0.335962	-4.1772	peak_131155	Day0vsDay27	chr5	137604416	137605709	1294	*	Distal Intergenic	5	137112494	137598379	485886	2	6695	ENST00000503916.1	-6037	ENSG00000152377
CAPN13	calpain 13	-0.60194	-1.06269	-0.141188	5.80533	-2.71177	0.0139461	0.260063	-2.82781	peak_83853	Day0vsDay27	chr2	30713804	30714785	982	*	Distal Intergenic	2	30729541	30732484	2944	2	92291	ENST00000490786.1	17699	ENSG00000162949
INPP4B	inositol polyphosphate-4-phosphatase type II B	-1.00245	-2.73307	0.72818	-0.694398	-1.20065	0.242544	0.88691	-4.95936	peak_122995	Day0vsDay8	chr4	142493227	142493503	277	*	Intron	4	142429173	142475723	46551	2	8821	ENST00000630044.3	-17504	ENSG00000109452
TTYH3	tweety family member 3	-1.00221	-2.16647	0.162061	-0.806251	-1.78427	0.0880553	0.810996	-4.26834	peak_144105	Day0vsDay8	chr7	2657858	2658336	479	*	Exon	7	2652825	2658456	5632	1	80727	ENST00000498454.1	5033	ENSG00000136295
GASK1A	golgi associated kinase 1A	-0.60184	-1.0682	-0.13548	6.25365	-2.68266	0.014975	0.260063	-2.88945	peak_109645	Day0vsDay27	chr3	42996457	42997257	801	*	Intron	3	43001643	43033381	31739	1	729085	ENST00000688831.1	-4386	ENSG00000144649
KDM2A	lysine demethylase 2A	-1.00191	-2.04118	0.037361	0.749512	-1.99828	0.0580809	0.766668	-3.93067	peak_29022	Day0vsDay8	chr11	67094903	67095929	1027	*	Distal Intergenic	11	67119263	67258082	138820	1	22992	ENST00000529006.7	-23334	ENSG00000173120
LOC124903235	uncharacterized LOC124903235	-1.00186	-2.08107	0.0773562	-0.660337	-1.95666	0.066136	0.78032	-4.04015	peak_43360	Day0vsDay8	chr13	56893310	56894005	696	*	Distal Intergenic	13	57135014	57137731	2718	2	124903235	ENST00000689282.2	243726	NA
LOC105378511	uncharacterized LOC105378511	-1.00173	-2.58819	0.584737	-0.228917	-1.30881	0.203988	0.874742	-4.82101	peak_22804	Day0vsDay8	chr10	119326779	119327760	982	*	Intron	10	119330233	119335957	5725	2	105378511	ENST00000625697.2	8197	NA
TNFSF12-TNFSF13	TNFSF12-TNFSF13 readthrough	-1.00139	-2.21619	0.213401	-0.475204	-1.70867	0.101458	0.819982	-4.33064	peak_64224	Day0vsDay8	chr17	7548443	7550186	1744	*	Promoter (<=1kb)	17	7549099	7561601	12503	1	407977	ENST00000293826.4	0	ENSG00000248871
TLCD4-RWDD3	TLCD4-RWDD3 readthrough	-0.601769	-1.03651	-0.167024	2.88208	-2.86914	0.0088637	0.260063	-2.50424	peak_7069	Day0vsDay27	chr1	95116583	95118290	1708	*	Promoter (<=1kb)	1	95117923	95173845	55923	1	100527978	ENST00000455656.1	0	ENSG00000271092
GSE1	Gse1 coiled-coil protein	-1.00108	-2.27556	0.273399	-1.00923	-1.65023	0.117481	0.832002	-4.44129	peak_62354	Day0vsDay8	chr16	85157850	85158364	515	*	Distal Intergenic	16	85169525	85634132	464608	1	23199	ENST00000637419.1	-11161	ENSG00000131149
MIR203B	microRNA 203b	-1.00083	-2.18017	0.178513	0.0116051	-1.75905	0.0923482	0.813459	-4.29705	peak_50619	Day0vsDay8	chr14	104118218	104118757	540	*	Promoter (<=1kb)	14	104117418	104117503	86	2	100616173	ENST00000636080.1	-715	ENSG00000283165
SDCBP2	syndecan binding protein 2	-1.00079	-2.05601	0.0544259	0.571678	-1.96589	0.0619419	0.773341	-3.95397	peak_95639	Day0vsDay8	chr20	1319068	1319831	764	*	3' UTR	20	1309975	1313639	3665	2	27111	ENST00000381808.7	-5429	ENSG00000125775
LOC101927664	uncharacterized LOC101927664	-0.601756	-1.04856	-0.154956	5.02119	-2.79167	0.0105793	0.260063	-2.64705	peak_140203	Day0vsDay27	chr6	112667059	112667814	756	*	Distal Intergenic	6	112392363	112396364	4002	2	101927664	ENST00000667059.1	-270695	NA
OCM2	oncomodulin 2	-1.00074	-2.5684	0.566914	-0.520008	-1.33261	0.198683	0.870847	-4.82573	peak_149529	Day0vsDay8	chr7	97998021	97998452	432	*	Exon	7	97987047	97991169	4123	2	4951	ENST00000473987.2	-6852	ENSG00000135175
MEGF11	multiple EGF like domains 11	-0.601637	-1.06829	-0.134984	5.73125	-2.67238	0.0138497	0.260063	-2.86562	peak_53736	Day0vsDay27	chr15	66191279	66191843	565	*	Intron	15	65895296	66253737	358442	2	84465	ENST00000288745.7	61894	ENSG00000157890
GTF2E2	general transcription factor IIE subunit 2	-1.00043	-2.10155	0.100694	0.227547	-1.88325	0.0728357	0.788012	-4.0637	peak_156081	Day0vsDay8	chr8	30648218	30648806	589	*	Intron	8	30607104	30657005	49902	2	2961	ENST00000518599.5	8199	ENSG00000197265
LOC112268055	uncharacterized LOC112268055	-1.00028	-2.18705	0.186504	-0.432216	-1.75311	0.0968094	0.817262	-4.27226	peak_166914	Day0vsDay8	chr9	125421668	125422306	639	*	Distal Intergenic	9	125426169	125438509	12341	1	112268055	ENST00000655188.1	-3863	NA
CNPY1	canopy FGF signaling regulator 1	-1.00025	-2.29475	0.294243	0.273743	-1.60905	0.125351	0.835227	-4.41426	peak_153303	Day0vsDay8	chr7	155560692	155561686	995	*	Intron	7	155502014	155555450	53437	2	285888	ENST00000636372.1	-5242	ENSG00000146910
CSGALNACT1	chondroitin sulfate N-acetylgalactosaminyltransferase 1	-1.00021	-2.04982	0.0494024	0.0661916	-1.97524	0.060805	0.771415	-3.95457	peak_155212	Day0vsDay8	chr8	19696193	19697204	1012	*	Intron	8	19404161	19707142	302982	2	55790	ENST00000695892.1	9938	ENSG00000147408
LOC101927769	uncharacterized LOC101927769	-1.00021	-2.03737	0.0369598	-0.0505246	-1.99893	0.0580056	0.766668	-3.9394	peak_145062	Day0vsDay8	chr7	20276618	20277427	810	*	Distal Intergenic	7	20296637	20314512	17876	1	101927769	ENST00000664310.1	-19210	ENSG00000226097
DOCK10	dedicator of cytokinesis 10	-1.00018	-2.0072	0.0068332	-0.521344	-2.05873	0.0514436	0.754458	-3.84245	peak_93715	Day0vsDay8	chr2	224938703	224939165	463	*	Intron	2	224834170	224931651	97482	2	55619	ENST00000698073.1	-7052	ENSG00000135905
SAMD3	sterile alpha motif domain containing 3	-1.00014	-2.48672	0.48644	-0.342642	-1.40841	0.174867	0.861803	-4.74346	peak_140772	Day0vsDay8	chr6	130207679	130208585	907	*	Promoter (<=1kb)	6	130175758	130209533	33776	2	154075	ENST00000528422.5	948	ENSG00000164483
ARSJ	arylsulfatase family member J	-1.00012	-2.3361	0.335868	-0.420214	-1.5517	0.134876	0.841945	-4.55657	peak_122158	Day0vsDay8	chr4	113978477	113978983	507	*	Promoter (<=1kb)	4	113903505	113979611	76107	2	79642	ENST00000636527.1	628	ENSG00000180801
VEGFA	vascular endothelial growth factor A	-1.00009	-2.11889	0.118714	0.639362	-1.86948	0.077509	0.79783	-4.09696	peak_137823	Day0vsDay8	chr6	43769365	43770330	966	*	Promoter (<=1kb)	6	43770184	43778764	8581	1	7422	ENST00000476772.5	0	ENSG00000112715
MEPE	matrix extracellular phosphoglycoprotein	-0.601625	-1.06328	-0.139968	5.55142	-2.70152	0.0141994	0.260063	-2.81719	peak_121413	Day0vsDay27	chr4	87843835	87844278	444	*	Intron	4	87832977	87845240	12264	1	56955	ENST00000511670.5	10858	ENSG00000152595
SPTBN4	spectrin beta, non-erythrocytic 4	-0.601599	-1.02642	-0.176774	3.76929	-2.94265	0.00867476	0.260063	-2.41052	peak_79322	Day0vsDay27	chr19	40530314	40530855	542	*	Promoter (<=1kb)	19	40530488	40560752	30265	1	57731	ENST00000392023.1	0	ENSG00000160460
EEF1D	eukaryotic translation elongation factor 1 delta	-0.999812	-2.19932	0.199692	-0.401282	-1.73574	0.0994065	0.817948	-4.30398	peak_161684	Day0vsDay8	chr8	143595834	143598493	2660	*	Promoter (<=1kb)	8	143579697	143597388	17692	2	1936	ENST00000317198.10	0	ENSG00000104529
LOC124900225	small nucleolar RNA SNORA33	-0.601567	-1.06997	-0.13316	-0.293098	-2.68318	0.0137373	0.260063	-2.86979	peak_139660	Day0vsDay27	chr6	103424369	103425421	1053	*	Distal Intergenic	6	103583135	103583268	134	1	124900225	ENST00000365413.1	-157714	ENSG00000202283
KRT81	keratin 81	-0.99968	-2.32005	0.320692	-0.434795	-1.56936	0.13071	0.839619	-4.50222	peak_36162	Day0vsDay8	chr12	52304893	52305301	409	*	Promoter (<=1kb)	12	52298856	52306287	7432	2	3887	ENST00000664686.1	986	ENSG00000205426
SPRN	shadow of prion protein	-0.999479	-1.99884	-0.000112922	0.830885	-2.09146	0.0504407	0.751592	-3.78659	peak_24698	Day0vsDay8	chr10	133431977	133433349	1373	*	Distal Intergenic	10	133420666	133424625	3960	2	503542	ENST00000685335.1	-7352	ENSG00000203772
LINC00895	long intergenic non-protein coding RNA 895	-0.999443	-2.04102	0.0421353	-0.360408	-1.99061	0.061293	0.773341	-3.94156	peak_103419	Day0vsDay8	chr22	19639355	19640358	1004	*	Distal Intergenic	22	19565203	19566839	1637	2	150185	ENST00000629028.1	-72516	NA
EFNA5	ephrin A5	-0.999438	-2.2489	0.250024	1.03941	-1.65802	0.111379	0.397788	-4.4856	peak_129693	Day0vsDay27	chr5	107670815	107671896	1082	*	Promoter (<=1kb)	5	107376894	107670937	294044	2	1946	ENST00000333274.11	0	ENSG00000184349
ERGIC1	endoplasmic reticulum-golgi intermediate compartment 1	-0.999408	-2.03956	0.040746	-0.173372	-1.99705	0.0609126	0.772202	-3.91568	peak_133514	Day0vsDay8	chr5	172910939	172911325	387	*	Promoter (1-2kb)	5	172909667	172932478	22812	1	57222	ENST00000519796.5	1272	ENSG00000113719
LOC105373686	uncharacterized LOC105373686	-0.601528	-1.06414	-0.138916	6.04678	-2.69816	0.0144041	0.260063	-2.84762	peak_90560	Day0vsDay27	chr2	150860323	150860710	388	*	Distal Intergenic	2	151001220	151048774	47555	2	105373686	ENST00000409243.1	188064	NA
LOC105376276	uncharacterized LOC105376276	-0.999196	-2.15449	0.1561	0.104257	-1.79273	0.0866558	0.808808	-4.20451	peak_167001	Day0vsDay8	chr9	126523647	126524491	845	*	Distal Intergenic	9	126516417	126518808	2392	1	105376276	ENST00000454034.1	7230	NA
ALOX5AP	arachidonate 5-lipoxygenase activating protein	-0.601393	-1.05997	-0.14282	5.62989	-2.72308	0.0135698	0.260063	-2.8116	peak_42142	Day0vsDay27	chr13	30743819	30744929	1111	*	Promoter (1-2kb)	13	30742336	30744396	2061	1	241	ENST00000479597.1	1483	ENSG00000132965
LOC107985841	uncharacterized LOC107985841	-0.999038	-2.42485	0.426779	-0.128144	-1.4621	0.160984	0.8555	-4.61382	peak_81981	Day0vsDay8	chr2	4184483	4185488	1006	*	Distal Intergenic	2	4136644	4140731	4088	2	107985841	ENST00000442831.1	-43752	NA
SAMD9	sterile alpha motif domain containing 9	-0.998432	-2.33148	0.334614	0.445623	-1.5525	0.134685	0.841587	-4.50126	peak_149420	Day0vsDay8	chr7	93076659	93077168	510	*	Distal Intergenic	7	93102249	93117962	15714	2	54809	ENST00000446617.1	40794	ENSG00000205413
PLEKHA2	pleckstrin homology domain containing A2	-0.998237	-2.50676	0.510287	-0.62059	-1.37164	0.183883	0.866535	-4.77803	peak_156446	Day0vsDay8	chr8	38950240	38951353	1114	*	Promoter (<=1kb)	8	38950553	38952316	1764	1	59339	ENST00000518070.1	0	ENSG00000169499
FAM83A-AS1	FAM83A antisense RNA 1	-0.601389	-1.06537	-0.137412	5.22648	-2.68861	0.0148385	0.260063	-2.85612	peak_160005	Day0vsDay27	chr8	123206218	123206930	713	*	Intron	8	123201172	123202743	1572	2	100131726	ENST00000517519.5	-3475	ENSG00000204949
AUTS2	activator of transcription and developmental regulator AUTS2	-0.601381	-1.05182	-0.150944	6.50855	-2.77081	0.0123253	0.260063	-2.72012	peak_148161	Day0vsDay27	chr7	70177276	70178059	784	*	Intron	7	70134556	70437858	303303	1	26053	ENST00000643060.1	42720	ENSG00000158321
CCR2	C-C motif chemokine receptor 2	-0.601372	-1.02632	-0.176423	5.86769	-2.93876	0.00859315	0.260063	-2.42393	peak_109958	Day0vsDay27	chr3	46325604	46326191	588	*	Distal Intergenic	3	46353864	46358688	4825	1	729230	ENST00000465202.1	-27673	ENSG00000121807
LY9	lymphocyte antigen 9	-0.997567	-2.22175	0.226615	-0.158103	-1.7074	0.104818	0.825988	-4.3575	peak_9800	Day0vsDay8	chr1	160823317	160824445	1129	*	Exon	1	160814523	160828255	13733	1	4063	ENST00000368035.1	8794	ENSG00000122224
LINC02418	long intergenic non-protein coding RNA 2418	-0.997547	-2.29257	0.297476	-0.355663	-1.60807	0.125389	0.835227	-4.46263	peak_40682	Day0vsDay8	chr12	129989130	129989707	578	*	Distal Intergenic	12	130033454	130042342	8889	2	100190940	ENST00000291374.11	52635	ENSG00000214039
FERMT1	FERM domain containing kindlin 1	-0.601302	-1.04535	-0.157256	6.0038	-2.81845	0.0112213	0.260063	-2.65646	peak_96109	Day0vsDay27	chr20	6141100	6142238	1139	*	Distal Intergenic	20	6087310	6123214	35905	2	55612	ENST00000699096.1	-17886	ENSG00000101311
DLG2	discs large MAGUK scaffold protein 2	-0.997417	-2.24195	0.247118	0.393726	-1.6685	0.111543	0.830324	-4.34647	peak_30378	Day0vsDay8	chr11	84794333	84795997	1665	*	Intron	11	83457919	84720915	1262997	2	1740	ENST00000648622.1	-73418	ENSG00000150672
LINC02903	long intergenic non-protein coding RNA 2903	-0.601265	-1.04287	-0.159656	6.79791	-2.82523	0.010968	0.260063	-2.61959	peak_150501	Day0vsDay27	chr7	109100928	109101631	704	*	Distal Intergenic	7	108883975	108884587	613	2	154907	ENST00000624695.1	-216341	ENSG00000205174
FBLN5	fibulin 5	-0.601225	-1.00991	-0.192537	4.54448	-3.04932	0.00584138	0.260063	-2.16318	peak_49295	Day0vsDay27	chr14	91892923	91893364	442	*	Promoter (<=1kb)	14	91869431	91891991	22561	2	10516	ENST00000706678.1	-932	ENSG00000140092
LOC124903536	uncharacterized LOC124903536	-0.997114	-2.22091	0.226682	-0.570877	-1.68886	0.105246	0.826651	-4.36838	peak_54925	Day0vsDay8	chr15	79681164	79681868	705	*	Distal Intergenic	15	79832466	79833554	1089	2	124903536	ENST00000560760.1	151686	NA
DDIAS	DNA damage induced apoptosis suppressor	-0.601145	-1.05035	-0.151942	6.76293	-2.77392	0.0110147	0.260063	-2.68022	peak_30333	Day0vsDay27	chr11	82900225	82902117	1893	*	Promoter (<=1kb)	11	82901698	82931822	30125	1	220042	ENST00000524921.5	0	ENSG00000165490
WFS1	wolframin ER transmembrane glycoprotein	-0.996876	-2.15661	0.162861	-0.466559	-1.78713	0.0905147	0.813204	-4.233	peak_118277	Day0vsDay8	chr4	6298619	6299313	695	*	Intron	4	6294771	6300807	6037	1	7466	ENST00000513395.1	3848	ENSG00000109501
WWP1	WW domain containing E3 ubiquitin protein ligase 1	-0.601071	-1.02979	-0.172357	5.40594	-2.93079	0.00889448	0.260063	-2.47127	peak_158599	Day0vsDay27	chr8	86416884	86417222	339	*	Promoter (<=1kb)	8	86417223	86431665	14443	1	11059	ENST00000521079.1	-1	ENSG00000123124
LINC02268	long intergenic non-protein coding RNA 2268	-0.996685	-2.44302	0.449653	-0.668473	-1.42839	0.167101	0.858599	-4.68952	peak_124033	Day0vsDay8	chr4	174222311	174222955	645	*	Promoter (1-2kb)	4	174094660	174220398	125739	2	101928509	ENST00000515444.5	-1913	ENSG00000248174
CFAP46	cilia and flagella associated protein 46	-0.9966	-2.07468	0.0814745	-0.314643	-1.91615	0.0683122	0.783783	-4.04721	peak_24571	Day0vsDay8	chr10	132889078	132889975	898	*	Intron	10	132872528	132876908	4381	2	54777	ENST00000417862.2	-12170	ENSG00000171811
RELL1	RELT like 1	-0.996578	-2.40441	0.411251	0.0237853	-1.4673	0.156321	0.852373	-4.61543	peak_119696	Day0vsDay8	chr4	37671798	37672169	372	*	Intron	4	37634887	37665381	30495	2	768211	ENST00000512114.1	-6417	ENSG00000181826
ACTL7B	actin like 7B	-0.996439	-2.79103	0.798153	-0.835793	-1.15091	0.262015	0.891551	-5.02707	peak_165949	Day0vsDay8	chr9	108778244	108779134	891	*	Distal Intergenic	9	108854588	108855986	1399	2	10880	ENST00000374667.5	76852	ENSG00000148156
NTN5	netrin 5	-0.996283	-2.22197	0.229403	-0.320628	-1.68675	0.108559	0.82883	-4.35952	peak_80323	Day0vsDay8	chr19	48674708	48675985	1278	*	Promoter (1-2kb)	19	48661965	48673081	11117	2	126147	ENST00000596844.5	-1627	ENSG00000142233
GYPA	glycophorin A (MNS blood group)	-0.996122	-2.20458	0.212337	0.269421	-1.7476	0.100529	0.819982	-4.26239	peak_123041	Day0vsDay8	chr4	144234153	144235020	868	*	Intron	4	144109304	144140751	31448	2	2993	ENST00000360771.8	-93402	ENSG00000170180
BLOC1S4	biogenesis of lysosomal organelles complex 1 subunit 4	-0.995968	-2.12605	0.134113	0.742699	-1.82681	0.0812068	0.80225	-4.14348	peak_118349	Day0vsDay8	chr4	6727157	6727516	360	*	Distal Intergenic	4	6716174	6717664	1491	1	55330	ENST00000320776.5	10983	ENSG00000186222
NDUFAF6	NADH:ubiquinone oxidoreductase complex assembly factor 6	-0.995808	-2.26081	0.269191	-0.689264	-1.65176	0.117557	0.832002	-4.44211	peak_158870	Day0vsDay8	chr8	94928765	94929340	576	*	3' UTR	8	94948858	94981389	32532	1	137682	ENST00000697357.1	-19518	ENSG00000156170
ELMO1	engulfment and cell motility 1	-0.995742	-2.43804	0.446551	-0.383602	-1.43104	0.166348	0.858297	-4.66088	peak_146109	Day0vsDay8	chr7	37447450	37449554	2105	*	Promoter (<=1kb)	7	36852906	37448864	595959	2	9844	ENST00000310758.9	0	ENSG00000155849
CCNT2-AS1	CCNT2 antisense RNA 1	-0.995459	-2.00687	0.0159466	1.21436	-2.05491	0.0540906	0.75723	-3.83035	peak_90077	Day0vsDay8	chr2	134917882	134919571	1690	*	Promoter (<=1kb)	2	134735464	134918670	183207	2	100129961	ENST00000392929.6	0	NA
LNX1	ligand of numb-protein X 1	-0.995431	-2.16548	0.174622	0.47769	-1.76345	0.0915863	0.813459	-4.23065	peak_120295	Day0vsDay8	chr4	53553799	53554417	619	*	Intron	4	53459301	53558217	98917	2	84708	ENST00000306888.6	3800	ENSG00000072201
UBXN4	UBX domain protein 4	-0.995426	-2.02881	0.0379543	-0.412647	-2.06557	0.0546666	0.75723	-3.86313	peak_90095	Day0vsDay8	chr2	135789914	135790599	686	*	Intron	2	135772447	135780221	7775	1	23190	ENST00000471246.1	17467	ENSG00000144224
LOC105377156	uncharacterized LOC105377156	-0.600986	-1.07272	-0.129251	6.01643	-2.64072	0.0148657	0.260063	-2.92313	peak_111573	Day0vsDay27	chr3	71875189	71876417	1229	*	Distal Intergenic	3	71785428	71786425	998	1	105377156	ENST00000658676.1	89761	ENSG00000287131
LINC02686	long intergenic non-protein coding RNA 2686	-0.995132	-2.17456	0.184301	-0.337304	-1.7489	0.0941249	0.813807	-4.28718	peak_26647	Day0vsDay8	chr11	24100864	24101936	1073	*	Distal Intergenic	11	24235477	24262205	26729	2	105376594	ENST00000527283.5	160269	NA
LINC00613	long intergenic non-protein coding RNA 613	-0.995071	-2.01017	0.0200311	-0.41722	-2.04482	0.0550989	0.758243	-3.89605	peak_122767	Day0vsDay8	chr4	136152487	136152790	304	*	Intron	4	135866990	135913680	46691	2	100507528	ENST00000508714.5	-238807	ENSG00000248330
LUC7L2	LUC7 like 2, pre-mRNA splicing factor	-0.600975	-1.06283	-0.139117	6.70095	-2.69715	0.0131004	0.260063	-2.82093	peak_151874	Day0vsDay27	chr7	139436164	139437069	906	*	Distal Intergenic	7	139416125	139423156	7032	1	51631	ENST00000482860.1	20039	ENSG00000146963
NALF1	NALCN channel auxiliary factor 1	-0.994503	-2.2624	0.273395	-1.38174	-1.62584	0.118097	0.832591	-4.52941	peak_45011	Day0vsDay8	chr13	107867709	107868381	673	*	Promoter (<=1kb)	13	107163510	107867496	703987	2	728215	ENST00000375915.4	-213	ENSG00000204442
PCDH8	protocadherin 8	-0.600902	-1.06443	-0.13737	6.6016	-2.68709	0.0134001	0.260063	-2.83919	peak_43233	Day0vsDay27	chr13	52897901	52898433	533	*	Distal Intergenic	13	52843979	52848641	4663	2	5100	ENST00000338862.5	-49260	ENSG00000136099
LOC105377599	uncharacterized LOC105377599	-0.6009	-1.0466	-0.155196	6.52572	-2.79456	0.0105101	0.260063	-2.64218	peak_124592	Day0vsDay27	chr4	186831224	186832023	800	*	Distal Intergenic	4	186890969	186892366	1398	1	105377599	ENST00000507644.2	-58946	NA
STXBP1	syntaxin binding protein 1	-0.600794	-1.03276	-0.168833	2.094	-2.88295	0.00858711	0.260063	-2.47827	peak_167120	Day0vsDay27	chr9	127598857	127599397	541	*	Intron	9	127611760	127692699	80940	1	6812	ENST00000625363.3	-12363	ENSG00000136854
PLD1	phospholipase D1	-0.994276	-2.12021	0.131658	-0.785627	-1.88595	0.0794559	0.800466	-4.1439	peak_116015	Day0vsDay8	chr3	171760900	171761772	873	*	Intron	3	171735501	171771359	35859	2	5337	ENST00000418087.1	9587	ENSG00000075651
LOC102724048	uncharacterized LOC102724048	-0.60078	-1.02562	-0.175942	4.65546	-2.93199	0.00860731	0.260063	-2.3979	peak_109089	Day0vsDay27	chr3	34271956	34272362	407	*	Intron	3	34208965	34563109	354145	1	102724048	ENST00000655650.1	62991	NA
MIR4507	microRNA 4507	-0.994231	-2.04008	0.0516166	-0.228023	-1.9705	0.061379	0.773341	-3.96095	peak_50941	Day0vsDay8	chr14	105857517	105860396	2880	*	Promoter (<=1kb)	14	105858124	105858175	52	2	100616135	ENST00000581070.2	0	ENSG00000264024
LOC102724048	uncharacterized LOC102724048	-0.994112	-2.2006	0.212381	-0.763441	-1.70792	0.1016	0.820258	-4.37577	peak_109087	Day0vsDay8	chr3	34211169	34212130	962	*	Promoter (2-3kb)	3	34208965	34563109	354145	1	102724048	ENST00000655650.1	2204	NA
LOC105378797	uncharacterized LOC105378797	-0.994073	-2.3215	0.333354	-0.893117	-1.55226	0.134741	0.841757	-4.59238	peak_6180	Day0vsDay8	chr1	72439903	72440679	777	*	Intron	1	72533764	72583443	49680	1	105378797	ENST00000715644.1	-93085	NA
TECRL	trans-2,3-enoyl-CoA reductase like	-0.600749	-0.992005	-0.209492	4.63578	-3.25764	0.0044291	0.260063	-1.91453	peak_120631	Day0vsDay27	chr4	63919365	63920389	1025	*	Distal Intergenic	4	64280075	64281536	1462	2	253017	ENST00000511997.1	361147	ENSG00000205678
UNC79	unc-79 homolog, NALCN channel complex subunit	-0.600743	-1.05146	-0.150023	6.21237	-2.7661	0.0124867	0.260063	-2.72778	peak_49473	Day0vsDay27	chr14	93732777	93733370	594	*	Intron	14	93688993	93707343	18351	1	57578	ENST00000554549.1	43784	ENSG00000133958
LINC02742	long intergenic non-protein coding RNA 2742	-0.993902	-2.18737	0.199562	-0.207879	-1.74289	0.0974856	0.817397	-4.30415	peak_26778	Day0vsDay8	chr11	29261004	29262191	1188	*	Exon	11	29044690	29064308	19619	1	105376603	ENST00000666135.1	216314	ENSG00000249867
CEL	carboxyl ester lipase	-0.993875	-2.0654	0.0776524	-0.307392	-1.92621	0.0691406	0.785678	-4.03051	peak_167911	Day0vsDay8	chr9	133068206	133069515	1310	*	Exon	9	133061981	133071861	9881	1	1056	ENST00000372080.8	6225	ENSG00000170835
LOC105376146	synapsin-1	-0.600684	-0.985516	-0.215851	4.94752	-3.24824	0.00441667	0.260063	-1.87546	peak_164899	Day0vsDay27	chr9	91445287	91446124	838	*	Distal Intergenic	9	91426238	91427144	907	1	105376146	ENST00000442072.1	19049	NA
NLRP1	NLR family pyrin domain containing 1	-0.993547	-2.07215	0.0850594	-0.0785984	-1.92333	0.0695302	0.78704	-4.06176	peak_64000	Day0vsDay8	chr17	5561932	5563042	1111	*	Promoter (2-3kb)	17	5500467	5559181	58715	2	22861	ENST00000699631.1	-2751	ENSG00000091592
SLC25A42	solute carrier family 25 member 42	-0.99353	-2.19871	0.211652	0.114292	-1.72124	0.101455	0.819982	-4.35271	peak_77861	Day0vsDay8	chr19	19101176	19101716	541	*	Promoter (<=1kb)	19	19101781	19107988	6208	1	284439	ENST00000600275.1	-65	ENSG00000181035
ZNF91	zinc finger protein 91	-0.600682	-1.07893	-0.122435	6.9278	-2.61038	0.0175045	0.260063	-3.01378	peak_78088	Day0vsDay27	chr19	23394578	23395771	1194	*	Promoter (<=1kb)	19	23308903	23395471	86569	2	7644	ENST00000596989.1	0	ENSG00000167232
LINC02864	long intergenic non-protein coding RNA 2864	-0.60048	-1.06269	-0.138266	5.44662	-2.69285	0.0132276	0.260063	-2.82853	peak_74187	Day0vsDay27	chr18	73154329	73155202	874	*	Exon	18	73151241	73264303	113063	2	400655	ENST00000584544.5	109101	ENSG00000263711
LINC02642	long intergenic non-protein coding RNA 2642	-0.99308	-2.09849	0.112326	1.1791	-1.86982	0.0765515	0.795562	-4.14235	peak_15754	Day0vsDay8	chr10	7501091	7501772	682	*	Distal Intergenic	10	7444298	7472040	27743	2	105376388	ENST00000670632.2	-29051	ENSG00000232591
DCAF13P3	DDB1 and CUL4 associated factor 13 pseudogene 3	-0.993002	-2.05662	0.0706118	-0.489669	-1.93519	0.0658087	0.780309	-4.05144	peak_52844	Day0vsDay8	chr15	50938392	50939203	812	*	Intron	15	50944663	50945996	1334	1	100132724	ENST00000561147.1	-5460	NA
ZMYM2	zinc finger MYM-type containing 2	-0.600464	-1.07613	-0.124794	0.261876	-2.63393	0.0156628	0.260063	-2.97182	peak_41361	Day0vsDay27	chr13	19927198	19927453	256	*	Distal Intergenic	13	19958677	20019963	61287	1	7750	ENST00000382881.7	-31224	ENSG00000121741
LOC105377865	uncharacterized LOC105377865	-0.600411	-1.04503	-0.155791	4.80642	-2.7996	0.0113941	0.260063	-2.64089	peak_138938	Day0vsDay27	chr6	78341884	78342521	638	*	Intron	6	77725299	78606036	880738	2	105377865	ENST00000715178.1	263515	NA
LOC102724874	uncharacterized LOC102724874	-0.992812	-2.09631	0.110691	-0.746528	-1.86488	0.0754735	0.792582	-4.15359	peak_158265	Day0vsDay8	chr8	77550208	77551179	972	*	Distal Intergenic	8	77450697	77476381	25685	1	102724874	ENST00000524014.1	99511	NA
CLSTN2	calsyntenin 2	-0.600374	-0.99273	-0.208018	5.50007	-3.17201	0.00501259	0.260063	-1.93391	peak_114731	Day0vsDay27	chr3	139823091	139823696	606	*	Distal Intergenic	3	139935185	140577397	642213	1	64084	ENST00000458420.7	-111489	ENSG00000158258
ANKRD55	ankyrin repeat domain 55	-0.600368	-1.03134	-0.1694	5.65054	-2.92147	0.00905974	0.260063	-2.4955	peak_127751	Day0vsDay27	chr5	56314624	56314948	325	*	Exon	5	56099680	56233330	133651	2	79722	ENST00000341048.9	-81294	ENSG00000164512
KCNK3	potassium two pore domain channel subfamily K member 3	-0.992527	-2.08715	0.102096	-0.615836	-1.87947	0.0733719	0.788372	-4.13072	peak_83505	Day0vsDay8	chr2	26720746	26721407	662	*	Intron	2	26692722	26733420	40699	1	3777	ENST00000302909.4	28024	ENSG00000171303
LINC00411	long intergenic non-protein coding RNA 411	-0.60035	-1.04939	-0.151312	6.23775	-2.77651	0.0122055	0.260063	-2.71694	peak_44827	Day0vsDay27	chr13	100947658	100948105	448	*	Intron	13	100938712	100944553	5842	2	100874161	ENST00000667834.1	-3105	NA
MDGA1	MAM domain containing glycosylphosphatidylinositol anchor 1	-0.600325	-1.02376	-0.176892	4.64921	-2.94632	0.0084322	0.260063	-2.41585	peak_137246	Day0vsDay27	chr6	37624629	37625407	779	*	Distal Intergenic	6	37633737	37639824	6088	2	266727	ENST00000373401.2	14417	ENSG00000112139
MIR4469	microRNA 4469	-0.991964	-2.7443	0.760372	-0.693509	-1.1908	0.249785	0.888333	-4.9909	peak_156722	Day0vsDay8	chr8	42895777	42898005	2229	*	Promoter (<=1kb)	8	42896197	42896275	79	2	100616115	ENST00000583919.1	0	ENSG00000284062
LOC105375473	uncharacterized LOC105375473	-0.99183	-2.15242	0.168762	0.44543	-1.77139	0.0902254	0.812919	-4.21851	peak_150780	Day0vsDay8	chr7	118626854	118627741	888	*	Distal Intergenic	7	118511942	118513830	1889	1	105375473	ENST00000664990.1	114912	NA
HEY2-AS1	HEY2 antisense RNA 1	-0.600303	-1.02843	-0.172177	6.05377	-2.9064	0.00813636	0.260063	-2.43376	peak_140601	Day0vsDay27	chr6	125748846	125750167	1322	*	Promoter (<=1kb)	6	125577545	125749180	171636	2	105377986	ENST00000656901.1	0	ENSG00000237742
LINC02521	long intergenic non-protein coding RNA 2521	-0.991582	-2.01924	0.0360789	-0.604385	-2.01265	0.0592065	0.76921	-3.94926	peak_134746	Day0vsDay8	chr6	2634074	2634948	875	*	Promoter (<=1kb)	6	2634500	2640001	5502	1	105374885	ENST00000440848.2	0	NA
LYZL6	lysozyme like 6	-0.991232	-1.98471	0.00224742	-0.277674	-2.0835	0.0512509	0.754458	-3.83026	peak_66306	Day0vsDay8	chr17	35946858	35947549	692	*	Distal Intergenic	17	35934518	35943713	9196	2	57151	ENST00000615905.5	-3145	ENSG00000275722
LOC101930421	uncharacterized LOC101930421	-0.991203	-2.07315	0.0907403	-0.271512	-1.89896	0.0706441	0.788012	-4.0764	peak_15042	Day0vsDay8	chr10	528427	529408	982	*	Intron	10	628633	631255	2623	1	101930421	ENST00000451601.2	-99225	ENSG00000225140
FANCF	FA complementation group F	-0.600181	-1.05227	-0.148097	6.14298	-2.75182	0.0115804	0.260063	-2.72088	peak_26605	Day0vsDay27	chr11	22624922	22626281	1360	*	Promoter (<=1kb)	11	22622533	22625823	3291	2	2188	ENST00000327470.6	0	ENSG00000183161
GATA5	GATA binding protein 5	-0.991011	-2.31879	0.336767	-0.768382	-1.55657	0.137305	0.842088	-4.55229	peak_100287	Day0vsDay8	chr20	62500053	62500904	852	*	Distal Intergenic	20	62463497	62475995	12499	2	140628	ENST00000252997.3	-24058	ENSG00000130700
TRG-AS1	T cell receptor gamma locus antisense RNA 1	-0.990967	-2.0081	0.0261681	0.0859188	-2.01947	0.0556725	0.76091	-3.8865	peak_146184	Day0vsDay8	chr7	38340339	38340952	614	*	Promoter (<=1kb)	7	38341366	38342840	1475	1	100506776	ENST00000629576.2	-414	ENSG00000281103
CYRIB	CYFIP related Rac1 interactor B	-0.60016	-1.02129	-0.179026	5.4144	-2.95699	0.00827961	0.260063	-2.37683	peak_160415	Day0vsDay27	chr8	129927933	129928326	394	*	Intron	8	129841484	129939694	98211	2	51571	ENST00000522250.5	11368	ENSG00000153310
NKX3-1	NK3 homeobox 1	-0.990833	-2.09082	0.109157	0.378971	-1.8806	0.0759858	0.793493	-4.07247	peak_155613	Day0vsDay8	chr8	23690901	23691427	527	*	Distal Intergenic	8	23678697	23682938	4242	2	4824	ENST00000380871.5	-7963	ENSG00000167034
LDB2	LIM domain binding 2	-0.600119	-0.975101	-0.225137	2.53156	-3.32339	0.00348629	0.260063	-1.68052	peak_119008	Day0vsDay27	chr4	16898277	16898727	451	*	Promoter (<=1kb)	4	16501541	16898562	397022	2	9079	ENST00000515064.5	0	ENSG00000169744
MIR2054	microRNA 2054	-0.990692	-2.58045	0.599065	0.450075	-1.29438	0.210402	0.877203	-4.77431	peak_122468	Day0vsDay8	chr4	125522588	125523327	740	*	Distal Intergenic	4	125507259	125507307	49	1	100302267	ENST00000636770.1	15329	ENSG00000283550
SLC43A3	solute carrier family 43 member 3	-0.600099	-1.00929	-0.190905	5.66453	-3.03984	0.00597204	0.260063	-2.18129	peak_28017	Day0vsDay27	chr11	57424677	57425579	903	*	Promoter (<=1kb)	11	57417880	57425856	7977	2	29015	ENST00000529113.5	277	ENSG00000134802
PLCG2	phospholipase C gamma 2	-0.990336	-1.98219	0.00151283	-0.726961	-2.06964	0.0503213	0.751268	-3.8599	peak_62050	Day0vsDay8	chr16	81841510	81842559	1050	*	Promoter (<=1kb)	16	81842084	81958302	116219	1	5336	ENST00000697587.1	0	ENSG00000197943
LAMP1	lysosomal associated membrane protein 1	-0.99015	-1.99472	0.0144224	-0.245232	-2.04304	0.0530983	0.75723	-3.85752	peak_45557	Day0vsDay8	chr13	113332141	113333340	1200	*	Intron	13	113321767	113322594	828	1	3916	ENST00000471046.1	10374	ENSG00000185896
TTC21A	tetratricopeptide repeat domain 21A	-0.99008	-2.21634	0.236178	0.0947217	-1.67358	0.108249	0.82883	-4.35669	peak_109361	Day0vsDay8	chr3	39127363	39128746	1384	*	Promoter (<=1kb)	3	39128811	39130160	1350	1	199223	ENST00000466875.1	-65	ENSG00000168026
ATP10B	ATPase phospholipid transporting 10B (putative)	-0.600097	-1.02405	-0.176141	5.60824	-2.9348	0.00855027	0.260063	-2.39802	peak_132793	Day0vsDay27	chr5	160620143	160620907	765	*	Exon	5	160611797	160612898	1102	2	23120	ENST00000522169.1	-7245	ENSG00000118322
CHRNA5	cholinergic receptor nicotinic alpha 5 subunit	-0.989924	-2.14981	0.169961	-0.767396	-1.7823	0.0934177	0.813459	-4.25867	peak_54820	Day0vsDay8	chr15	78564692	78566401	1710	*	Promoter (<=1kb)	15	78565520	78595269	29750	1	1138	ENST00000299565.9	0	ENSG00000169684
USP54	ubiquitin specific peptidase 54	-0.600058	-1.04789	-0.152229	5.61666	-2.7774	0.010928	0.260063	-2.67367	peak_19581	Day0vsDay27	chr10	73625107	73626394	1288	*	Promoter (<=1kb)	10	73497538	73625650	128113	2	159195	ENST00000339859.8	0	ENSG00000166348
LINC01088	long intergenic non-protein coding RNA 1088	-0.599996	-1.01969	-0.180301	5.51726	-2.96366	0.00826185	0.260063	-2.33193	peak_121139	Day0vsDay27	chr4	79129456	79129881	426	*	Intron	4	79085239	79308653	223415	1	100505875	ENST00000513153.5	44217	ENSG00000249307
LOC124904338	uncharacterized LOC124904338	-0.599978	-1.0657	-0.134257	6.00262	-2.67103	0.015247	0.260063	-2.87937	peak_72540	Day0vsDay27	chr18	38718393	38719053	661	*	Distal Intergenic	18	38655209	38688033	32825	2	124904338	ENST00000663576.1	-30360	NA
AQP12B	aquaporin 12B	-0.989325	-2.79657	0.817923	-0.832088	-1.13469	0.268609	0.896127	-5.02308	peak_95285	Day0vsDay8	chr2	240683517	240684226	710	*	Promoter (<=1kb)	2	240676422	240682906	6485	2	653437	ENST00000621682.4	-611	ENSG00000185176
P2RY12	purinergic receptor P2Y12	-0.599977	-1.05518	-0.144776	6.90342	-2.73658	0.0134531	0.260063	-2.78374	peak_115259	Day0vsDay27	chr3	151345914	151346169	256	*	Intron	3	151338158	151340853	2696	2	64805	ENST00000468596.1	-5061	ENSG00000169313
STAC	SH3 and cysteine rich domain	-0.599963	-1.03309	-0.166833	6.95345	-2.87828	0.00983084	0.260063	-2.53924	peak_109145	Day0vsDay27	chr3	36546304	36546746	443	*	3' UTR	3	36528709	36529239	531	1	6769	ENST00000465064.1	17595	ENSG00000144681
HNF4G	hepatocyte nuclear factor 4 gamma	-0.988582	-2.16666	0.189492	-0.607878	-1.73939	0.0958159	0.815738	-4.31046	peak_158204	Day0vsDay8	chr8	75567209	75568140	932	*	Distal Intergenic	8	75539968	75566824	26857	1	3174	ENST00000674002.1	27241	ENSG00000164749
LOC124902976	uncharacterized LOC124902976	-0.988461	-2.26892	0.292001	0.278035	-1.61984	0.123123	0.835227	-4.42794	peak_37583	Day0vsDay8	chr12	84492338	84492992	655	*	Distal Intergenic	12	84284391	84294556	10166	1	124902976	ENST00000548619.1	207947	NA
LINC00895	long intergenic non-protein coding RNA 895	-0.59993	-0.983711	-0.216149	4.87093	-3.24221	0.00432494	0.260063	-1.83304	peak_103403	Day0vsDay27	chr22	19559186	19560224	1039	*	Distal Intergenic	22	19565203	19566839	1637	2	150185	ENST00000629028.1	6615	NA
MIR650	microRNA 650	-0.98829	-2.317	0.34042	-0.325886	-1.55691	0.13713	0.842072	-4.51848	peak_103842	Day0vsDay8	chr22	22759138	22759943	806	*	Exon	22	22822776	22822871	96	1	723778	ENST00000385101.1	-62833	ENSG00000284049
SRD5A3	steroid 5 alpha-reductase 3	-0.599793	-1.07213	-0.127459	6.85292	-2.63214	0.0151531	0.260063	-2.93868	peak_120381	Day0vsDay27	chr4	55312482	55312853	372	*	Distal Intergenic	4	55346213	55371911	25699	1	79644	ENST00000679836.1	-33360	ENSG00000128039
PDZD2	PDZ domain containing 2	-0.98819	-2.04708	0.0706955	0.691455	-1.94312	0.0666541	0.781599	-3.99349	peak_126860	Day0vsDay8	chr5	32074159	32074713	555	*	Promoter (2-3kb)	5	32077460	32083615	6156	1	23037	ENST00000503961.1	-2747	ENSG00000133401
CBLB	Cbl proto-oncogene B	-0.599718	-1.05003	-0.149405	6.20867	-2.76052	0.0113546	0.260063	-2.70492	peak_112520	Day0vsDay27	chr3	105822213	105823003	791	*	Intron	3	105762122	105853646	91525	2	868	ENST00000643403.1	30643	ENSG00000114423
AMMECR1L	AMMECR1 like	-0.988049	-2.20526	0.229164	-0.00933884	-1.69771	0.105956	0.826808	-4.36379	peak_89460	Day0vsDay8	chr2	127885295	127886918	1624	*	Promoter (<=1kb)	2	127861630	127885956	24327	2	83607	ENST00000272647.10	0	ENSG00000144233
UGCG	UDP-glucose ceramide glucosyltransferase	-0.987883	-2.11891	0.143145	-0.916288	-1.82354	0.0865182	0.808808	-4.20615	peak_166068	Day0vsDay8	chr9	111896256	111897878	1623	*	Promoter (<=1kb)	9	111896814	111935369	38556	1	7357	ENST00000374279.4	0	ENSG00000148154
BMAL2	basic helix-loop-helix ARNT like 2	-0.599641	-1.01281	-0.186476	5.80748	-3.00833	0.00642679	0.260063	-2.24128	peak_35151	Day0vsDay27	chr12	27383788	27384312	525	*	Intron	12	27368336	27420590	52255	1	56938	ENST00000542388.1	15452	ENSG00000029153
JAK2	Janus kinase 2	-0.987743	-2.03311	0.0576209	0.0806336	-1.95855	0.0628481	0.773341	-3.97823	peak_162127	Day0vsDay8	chr9	5040859	5042135	1277	*	Exon	9	4985272	5129948	144677	1	3717	ENST00000381652.4	55587	ENSG00000096968
OR6S1	olfactory receptor family 6 subfamily S member 1	-0.599494	-1.07537	-0.123622	7.23643	-2.61127	0.0158738	0.260063	-2.97619	peak_45932	Day0vsDay27	chr14	20631674	20633624	1951	*	Distal Intergenic	14	20640696	20641691	996	2	341799	ENST00000320704.3	8067	ENSG00000181803
LOC107985767	uncharacterized LOC107985767	-0.98712	-2.65577	0.681526	-0.48068	-1.2373	0.231727	0.884611	-4.93141	peak_85377	Day0vsDay8	chr2	61711836	61712437	602	*	Distal Intergenic	2	61728808	61764201	35394	2	107985767	ENST00000689428.1	51764	NA
IGSF5	immunoglobulin superfamily member 5	-0.599343	-1.06373	-0.134953	6.52324	-2.6794	0.0150791	0.260063	-2.88568	peak_102088	Day0vsDay27	chr21	39798218	39798578	361	*	Intron	21	39791630	39801435	9806	1	150084	ENST00000459922.1	6588	ENSG00000183067
LINC02757	long intergenic non-protein coding RNA 2757	-0.986875	-2.47919	0.505439	-0.50933	-1.37075	0.184154	0.866658	-4.74426	peak_29997	Day0vsDay8	chr11	76591398	76592476	1079	*	Distal Intergenic	11	76625462	76626834	1373	2	101928813	ENST00000528781.1	34358	NA
SNX13	sorting nexin 13	-0.986869	-2.24642	0.272682	-0.432331	-1.65298	0.116637	0.832002	-4.42012	peak_144986	Day0vsDay8	chr7	17912751	17913520	770	*	Intron	7	17891562	17900248	8687	2	23161	ENST00000498463.5	-12503	ENSG00000071189
PC	pyruvate carboxylase	-0.599336	-1.07228	-0.126395	6.44263	-2.64995	0.0162815	0.260063	-2.96209	peak_28998	Day0vsDay27	chr11	66958011	66959147	1137	*	Promoter (<=1kb)	11	66848417	66958383	109967	2	5091	ENST00000529047.6	0	ENSG00000173599
LINC01927	long intergenic non-protein coding RNA 1927	-0.599228	-1.07146	-0.126998	5.34696	-2.63974	0.0163629	0.260063	-2.96779	peak_74456	Day0vsDay27	chr18	76657461	76657854	394	*	Intron	18	76622144	76639030	16887	2	101927651	ENST00000658908.1	-18431	NA
CLCN6	chloride voltage-gated channel 6	-0.599172	-1.0509	-0.147446	6.15076	-2.75501	0.0128077	0.260063	-2.75627	peak_1414	Day0vsDay27	chr1	11805445	11806569	1125	*	Promoter (<=1kb)	1	11806096	11843143	37048	1	1185	ENST00000312413.10	0	ENSG00000011021
LINC02101	long intergenic non-protein coding RNA 2101	-0.599135	-1.049	-0.149271	5.04534	-2.76059	0.0113528	0.260063	-2.7044	peak_127849	Day0vsDay27	chr5	58212816	58213397	582	*	Distal Intergenic	5	58107631	58122375	14745	2	101928569	ENST00000505861.3	-90441	ENSG00000248132
HRK	harakiri, BCL2 interacting protein	-0.599117	-1.07881	-0.119423	6.6818	-2.58927	0.0180099	0.260063	-3.02303	peak_39529	Day0vsDay27	chr12	116863164	116863566	403	*	Intron	12	116869477	116878497	9021	2	8739	ENST00000586941.1	14931	ENSG00000135116
BLK	BLK proto-oncogene, Src family tyrosine kinase	-0.599035	-0.97492	-0.22315	3.06941	-3.40698	0.00326075	0.260063	-1.65069	peak_154903	Day0vsDay27	chr8	11497666	11498243	578	*	Intron	8	11494387	11564599	70213	1	640	ENST00000259089.9	3279	ENSG00000136573
MBNL1	muscleblind like splicing regulator 1	-0.986193	-2.59268	0.620289	-0.796731	-1.27246	0.216378	0.879474	-4.91392	peak_115299	Day0vsDay8	chr3	152285611	152286050	440	*	Intron	3	152298982	152300227	1246	1	4154	ENST00000466565.1	-12932	ENSG00000152601
MIR5693	microRNA 5693	-0.986033	-2.0427	0.0706365	-0.17957	-1.94324	0.0681183	0.783783	-4.00676	peak_43121	Day0vsDay8	chr13	51348119	51348567	449	*	Promoter (<=1kb)	13	51348567	51348639	73	2	100847003	ENST00000577722.1	72	ENSG00000266072
HS6ST1	heparan sulfate 6-O-sulfotransferase 1	-0.985805	-2.24666	0.275052	-0.0315875	-1.62062	0.119218	0.83405	-4.43079	peak_89567	Day0vsDay8	chr2	128690389	128691005	617	*	Distal Intergenic	2	128265480	128318868	53389	2	9394	ENST00000259241.7	-371521	ENSG00000136720
STK38L	serine/threonine kinase 38 like	-0.599007	-1.05021	-0.147804	5.93077	-2.7518	0.0115809	0.260063	-2.7208	peak_35145	Day0vsDay27	chr12	27179672	27180221	550	*	Distal Intergenic	12	27243968	27309197	65230	1	23012	ENST00000541191.5	-63747	ENSG00000211455
KCNQ1OT1	KCNQ1 opposite strand/antisense transcript 1	-0.985708	-2.55914	0.587728	-0.71225	-1.29854	0.207429	0.875981	-4.85083	peak_25223	Day0vsDay8	chr11	2586465	2587102	638	*	Intron	11	2608328	2699994	91667	2	10984	ENST00000597346.1	112892	ENSG00000269821
GATD1	glutamine amidotransferase class 1 domain containing 1	-0.985685	-2.0623	0.0909291	0.40841	-1.89773	0.0708128	0.788012	-4.05582	peak_24865	Day0vsDay8	chr11	771023	772198	1176	*	Promoter (<=1kb)	11	767220	771427	4208	2	347862	ENST00000465313.6	0	ENSG00000177225
RFC2	replication factor C subunit 2	-0.985672	-2.29546	0.32412	-0.464048	-1.55987	0.132936	0.839637	-4.51433	peak_148568	Day0vsDay8	chr7	74236326	74236703	378	*	Intron	7	74231774	74240007	8234	2	5982	ENST00000485545.5	3304	ENSG00000049541
LOC105372535	uncharacterized LOC105372535	-0.985585	-2.14832	0.177151	0.132356	-1.76409	0.0966499	0.817262	-4.23505	peak_96320	Day0vsDay8	chr20	12728357	12729120	764	*	Distal Intergenic	20	12936262	12940902	4641	1	105372535	ENST00000651029.1	-207142	NA
IQCM	IQ motif containing M	-0.985525	-1.99268	0.0216331	-0.611435	-2.02828	0.0546981	0.75723	-3.91078	peak_123206	Day0vsDay8	chr4	149980921	149981355	435	*	Distal Intergenic	4	149587990	149896233	308244	2	285423	ENST00000508106.5	-84688	ENSG00000234828
MUC16	mucin 16, cell surface associated	-0.598965	-1.04683	-0.151099	3.92371	-2.78277	0.0118762	0.260063	-2.71678	peak_76480	Day0vsDay27	chr19	8980625	8981102	478	*	Promoter (<=1kb)	19	8848844	8981342	132499	2	94025	ENST00000397910.8	240	ENSG00000181143
MIR2113	microRNA 2113	-0.598876	-0.990609	-0.207143	4.09577	-3.18598	0.00519416	0.260063	-1.98863	peak_139505	Day0vsDay27	chr6	98016537	98017194	658	*	Intron	6	98024531	98024621	91	1	100302164	ENST00000459007.1	-7337	ENSG00000238367
SYNE2	spectrin repeat containing nuclear envelope protein 2	-0.598826	-1.07048	-0.127173	7.23021	-2.63194	0.016485	0.260063	-2.94274	peak_47692	Day0vsDay27	chr14	63761741	63762112	372	*	Promoter (<=1kb)	14	63761899	63995099	233201	1	23224	ENST00000674003.1	0	ENSG00000054654
LIPT2-AS1	LIPT2 antisense RNA 1	-0.598815	-1.06947	-0.12816	6.10332	-2.64433	0.0162503	0.260063	-2.95521	peak_29814	Day0vsDay27	chr11	74492798	74494000	1203	*	Promoter (<=1kb)	11	74493366	74498533	5168	1	100287896	ENST00000526036.1	0	ENSG00000254837
POU6F2	POU class 6 homeobox 2	-0.985031	-2.20455	0.234493	-0.43898	-1.67424	0.108118	0.82883	-4.389	peak_146221	Day0vsDay8	chr7	39075566	39076080	515	*	Intron	7	39083561	39451701	368141	1	11281	ENST00000524147.5	-7481	ENSG00000106536
CRIP2	cysteine rich protein 2	-0.984993	-2.11538	0.145395	-0.519394	-1.80619	0.0844673	0.806049	-4.22697	peak_50852	Day0vsDay8	chr14	105477662	105478089	428	*	Promoter (<=1kb)	14	105478592	105479293	702	1	1397	ENST00000551738.1	-503	ENSG00000182809
TNFSF10	TNF superfamily member 10	-0.984879	-2.05249	0.0827287	-0.23714	-1.91218	0.0688447	0.785026	-4.07241	peak_116077	Day0vsDay8	chr3	172536934	172537830	897	*	Distal Intergenic	3	172505662	172523475	17814	2	8743	ENST00000420541.6	-13459	ENSG00000121858
LOC107984037	uncharacterized LOC107984037	-0.984854	-2.08562	0.115916	-0.297823	-1.86694	0.0784624	0.798709	-4.11638	peak_103079	Day0vsDay8	chr22	11598521	11598888	368	*	Distal Intergenic	22	11827523	11910358	82836	1	107984037	ENST00000657566.1	-228635	NA
MLLT3	MLLT3 super elongation complex subunit	-0.984842	-2.12919	0.159506	0.195106	-1.79778	0.0878877	0.810996	-4.21517	peak_162620	Day0vsDay8	chr9	20280278	20281059	782	*	Distal Intergenic	9	20346293	20363569	17277	2	4300	ENST00000469261.5	82510	ENSG00000171843
LOC102723789	uncharacterized LOC102723789	-0.984516	-1.97588	0.00684992	-0.363115	-2.05848	0.0514703	0.754458	-3.83913	peak_137402	Day0vsDay8	chr6	40066444	40066739	296	*	Distal Intergenic	6	39934595	40000527	65933	1	102723789	ENST00000649703.1	131849	NA
BRINP2	BMP/retinoic acid inducible neural specific 2	-0.59881	-1.07633	-0.121292	0.270607	-2.64212	0.0160392	0.260063	-2.96455	peak_10655	Day0vsDay27	chr1	177256107	177257648	1542	*	Promoter (<=1kb)	1	177256781	177257295	515	1	57795	ENST00000460161.1	0	ENSG00000198797
LOC102723530	uncharacterized LOC102723530	-0.98416	-2.20454	0.236222	-0.32403	-1.67587	0.111239	0.830324	-4.35946	peak_83668	Day0vsDay8	chr2	28436823	28437405	583	*	Distal Intergenic	2	28448167	28450184	2018	2	102723530	ENST00000439700.1	12779	NA
ANTXR2	ANTXR cell adhesion molecule 2	-0.984088	-2.10028	0.132106	-0.121742	-1.82748	0.0811033	0.80225	-4.1549	peak_121158	Day0vsDay8	chr4	80071868	80073898	2031	*	Promoter (<=1kb)	4	79901146	80073229	172084	2	118429	ENST00000403729.7	0	ENSG00000163297
LOC105375997	uncharacterized LOC105375997	-0.984064	-2.30428	0.336155	0.0210071	-1.54502	0.136479	0.842002	-4.49582	peak_162820	Day0vsDay8	chr9	25434191	25434657	467	*	Distal Intergenic	9	25579657	25584272	4616	2	105375997	ENST00000655519.1	149615	NA
KRT17P1	keratin 17 pseudogene 1	-0.984051	-2.16186	0.193763	-0.219767	-1.7318	0.0971847	0.817262	-4.30927	peak_64860	Day0vsDay8	chr17	16865009	16866064	1056	*	Distal Intergenic	17	16843865	16845881	2017	2	147228	ENST00000580363.1	-19128	NA
CPZ	carboxypeptidase Z	-0.983946	-2.33721	0.369319	-0.290283	-1.50711	0.145882	0.847866	-4.57463	peak_118650	Day0vsDay8	chr4	8614732	8615344	613	*	Promoter (2-3kb)	4	8618092	8619487	1396	1	8532	ENST00000513486.1	-2748	ENSG00000109625
LOC105377697	uncharacterized LOC105377697	-0.598803	-0.992258	-0.205348	5.45257	-3.16195	0.00520515	0.260063	-2.02328	peak_132851	Day0vsDay27	chr5	162791933	162792663	731	*	Intron	5	162507828	162795830	288003	2	105377697	ENST00000644348.1	3167	NA
TAFA2	TAFA chemokine like family member 2	-0.983842	-2.31043	0.342741	-0.30395	-1.5439	0.139788	0.844817	-4.55298	peak_36806	Day0vsDay8	chr12	61870776	61871418	643	*	Intron	12	61708277	61827233	118957	2	338811	ENST00000550003.1	-43543	ENSG00000198673
SLC39A13	solute carrier family 39 member 13	-0.598783	-1.00818	-0.189384	5.35274	-3.04769	0.00683031	0.260063	-2.2517	peak_27780	Day0vsDay27	chr11	47407870	47409012	1143	*	Promoter (<=1kb)	11	47408584	47412393	3810	1	91252	ENST00000531974.5	0	ENSG00000165915
C11orf86	chromosome 11 open reading frame 86	-0.98377	-2.15764	0.190097	0.837312	-1.73713	0.0962224	0.81709	-4.2466	peak_29000	Day0vsDay8	chr11	66975134	66977011	1878	*	Promoter (<=1kb)	11	66975277	66977004	1728	1	254439	ENST00000308963.4	0	ENSG00000173237
LOC105377865	uncharacterized LOC105377865	-0.598772	-1.03285	-0.164693	5.07806	-2.87056	0.0100788	0.260063	-2.56083	peak_138945	Day0vsDay27	chr6	78526135	78526790	656	*	Intron	6	77725299	78606036	880738	2	105377865	ENST00000715178.1	79246	NA
CYP2A7	cytochrome P450 family 2 subfamily A member 7	-0.598763	-1.05224	-0.145289	5.92568	-2.73691	0.0119776	0.260063	-2.74823	peak_79377	Day0vsDay27	chr19	40875016	40876162	1147	*	Promoter (<=1kb)	19	40875798	40876747	950	2	1549	ENST00000602008.1	585	ENSG00000198077
RAI14	retinoic acid induced 14	-0.983501	-2.13104	0.164035	-0.557592	-1.7765	0.0893594	0.811693	-4.27251	peak_126997	Day0vsDay8	chr5	34563997	34565639	1643	*	Distal Intergenic	5	34656328	34832612	176285	1	26064	ENST00000265109.8	-90689	ENSG00000039560
SWT1	SWT1 RNA endoribonuclease homolog	-0.598685	-1.06003	-0.137342	6.89453	-2.69003	0.014557	0.260063	-2.83509	peak_11126	Day0vsDay27	chr1	185156272	185157691	1420	*	Promoter (<=1kb)	1	185157080	185291007	133928	1	54823	ENST00000367501.7	0	ENSG00000116668
LINC02663	long intergenic non-protein coding RNA 2663	-0.598569	-1.08515	-0.111992	0.131308	-2.54988	0.0181848	0.260063	-3.11145	peak_15840	Day0vsDay27	chr10	9818994	9820517	1524	*	Intron	10	9758783	9878060	119278	2	105376402	ENST00000647601.1	57543	NA
MACROD2	mono-ADP ribosylhydrolase 2	-0.983211	-2.11142	0.144998	0.379397	-1.8064	0.0844329	0.806041	-4.21979	peak_96392	Day0vsDay8	chr20	15154334	15155041	708	*	Intron	20	15196858	16053197	856340	1	140733	ENST00000402914.5	-41817	ENSG00000172264
DUBR	DPPA2 upstream binding RNA	-0.59852	-1.00226	-0.194775	4.75409	-3.08009	0.00625475	0.260063	-2.1719	peak_112592	Day0vsDay27	chr3	107328089	107328580	492	*	Exon	3	107283193	107294990	11798	1	344595	ENST00000666345.1	44896	ENSG00000243701
ITGA9-AS1	ITGA9 antisense RNA 1	-0.982941	-2.00419	0.0383121	-0.0292368	-1.99504	0.0584578	0.767865	-3.93081	peak_109246	Day0vsDay8	chr3	37853839	37854720	882	*	Promoter (2-3kb)	3	37808496	37851450	42955	2	101928153	ENST00000430620.3	-2389	ENSG00000235257
CMAHP	cytidine monophospho-N-acetylneuraminic acid hydroxylase, pseudogene	-0.982765	-2.15716	0.191634	-0.430398	-1.74649	0.097083	0.817262	-4.32142	peak_136075	Day0vsDay8	chr6	25223517	25224107	591	*	Intron	6	25107830	25232608	124779	2	8418	ENST00000642554.1	8501	ENSG00000293489
WWOX	WW domain containing oxidoreductase	-0.982615	-1.97777	0.0125362	-0.208015	-2.07064	0.0524471	0.75723	-3.85729	peak_61758	Day0vsDay8	chr16	78190054	78190773	720	*	Intron	16	78145917	78270586	124670	1	51741	ENST00000565791.1	44137	ENSG00000186153
TRPC7	transient receptor potential cation channel subfamily C member 7	-0.982468	-2.16438	0.199439	-0.390348	-1.73241	0.101219	0.819982	-4.32636	peak_131066	Day0vsDay8	chr5	136356208	136358176	1969	*	Exon	5	136213435	136365254	151820	2	57113	ENST00000514963.5	7078	ENSG00000069018
HDAC9	histone deacetylase 9	-0.98233	-2.25563	0.290972	-0.878826	-1.59913	0.12393	0.416487	-4.6014	peak_144999	Day0vsDay27	chr7	18289914	18291592	1679	*	Promoter (<=1kb)	7	18290092	18585326	295235	1	9734	ENST00000433709.6	0	ENSG00000048052
KEL	Kell metallo-endopeptidase (Kell blood group)	-0.598471	-1.08093	-0.11601	5.56505	-2.5766	0.0187517	0.260063	-3.06844	peak_152222	Day0vsDay27	chr7	142970129	142970747	619	*	Distal Intergenic	7	142941114	142962363	21250	2	3792	ENST00000355265.7	-7766	ENSG00000197993
SNAPC4	small nuclear RNA activating complex polypeptide 4	-0.982128	-2.10183	0.137578	-0.439057	-1.81812	0.0825678	0.803555	-4.19841	peak_168450	Day0vsDay8	chr9	136387349	136387976	628	*	3' UTR	9	136384778	136394819	10042	2	6621	ENST00000682698.1	6843	ENSG00000165684
HMGXB3	HMG-box containing 3	-0.598389	-1.05002	-0.146758	6.3409	-2.74635	0.0117245	0.260063	-2.73095	peak_132022	Day0vsDay27	chr5	150043698	150044405	708	*	Intron	5	150047485	150050441	2957	1	22993	ENST00000510472.1	-3080	ENSG00000113716
PI15	peptidase inhibitor 15	-0.598374	-0.969611	-0.227137	0.405541	-3.39802	0.00287386	0.260063	-1.60815	peak_158182	Day0vsDay27	chr8	74771664	74772194	531	*	Intron	8	74824534	74851147	26614	1	51050	ENST00000649643.1	-52340	ENSG00000137558
MIR8071-2	microRNA 8071-2	-0.981898	-2.07545	0.111658	-0.126008	-1.9126	0.0723624	0.788012	-4.08292	peak_50909	Day0vsDay8	chr14	105696570	105698083	1514	*	Distal Intergenic	14	105640168	105640232	65	1	102466889	ENST00000616772.1	56402	ENSG00000277030
SNTG2	syntrophin gamma 2	-0.598342	-0.997563	-0.19912	4.33606	-3.18561	0.00525412	0.260063	-2.04203	peak_81550	Day0vsDay27	chr2	1090986	1091713	728	*	Intron	2	1102546	1209230	106685	1	54221	ENST00000463442.5	-10833	ENSG00000172554
LOC105378787	uncharacterized LOC105378787	-0.981839	-2.14921	0.185536	-0.506901	-1.75331	0.0956454	0.81533	-4.31115	peak_6090	Day0vsDay8	chr1	68785870	68786924	1055	*	Intron	1	69055838	69229597	173760	1	105378787	ENST00000658427.1	-268914	NA
LOC107986271	uncharacterized LOC107986271	-0.981812	-2.05212	0.0884987	-0.287869	-1.90984	0.0717005	0.788012	-4.0549	peak_119586	Day0vsDay8	chr4	34743561	34744274	714	*	Distal Intergenic	4	34668766	34669432	667	1	107986271	ENST00000505967.1	74795	NA
WDR27	WD repeat domain 27	-0.981777	-2.13926	0.175703	-0.226181	-1.75815	0.0925035	0.813459	-4.2463	peak_143411	Day0vsDay8	chr6	169567060	169567355	296	*	Intron	6	169457212	169649233	192022	2	253769	ENST00000479310.5	81878	ENSG00000184465
SLC35F4	solute carrier family 35 member F4	-0.981515	-2.13137	0.168344	-0.0239962	-1.77978	0.0920766	0.813459	-4.21588	peak_47409	Day0vsDay8	chr14	57914651	57915390	740	*	Intron	14	57563920	57866092	302173	2	341880	ENST00000556826.6	-48559	ENSG00000151812
CCDC54-AS1	CCDC54 antisense RNA 1	-0.598238	-1.01338	-0.183091	6.49233	-2.98808	0.00763359	0.260063	-2.30357	peak_112595	Day0vsDay27	chr3	107421091	107421548	458	*	Promoter (<=1kb)	3	107272630	107421221	148592	2	101929579	ENST00000599431.3	0	NA
ZNF629	zinc finger protein 629	-0.598206	-1.0787	-0.117707	6.1463	-2.58824	0.0184639	0.260063	-3.05247	peak_59342	Day0vsDay27	chr16	30783157	30783718	562	*	Exon	16	30778456	30787205	8750	2	23361	ENST00000262525.6	3487	ENSG00000102870
ADAMTS12	ADAM metallopeptidase with thrombospondin type 1 motif 12	-0.980933	-2.39737	0.435507	-0.102334	-1.44344	0.164924	0.858164	-4.66999	peak_126950	Day0vsDay8	chr5	33740376	33741188	813	*	Intron	5	33576963	33840312	263350	2	81792	ENST00000504582.5	99124	ENSG00000151388
BACH2	BTB domain and CNC homolog 2	-0.598166	-0.978578	-0.217754	5.37774	-3.2593	0.00356317	0.260063	-1.75858	peak_139297	Day0vsDay27	chr6	90110784	90112105	1322	*	Intron	6	89975550	90062963	87414	2	60468	ENST00000695954.1	-47821	ENSG00000112182
CMAHP	cytidine monophospho-N-acetylneuraminic acid hydroxylase, pseudogene	-0.598009	-1.00104	-0.194975	4.93247	-3.07555	0.00549411	0.260063	-2.11333	peak_136074	Day0vsDay27	chr6	25181977	25182359	383	*	Intron	6	25108614	25166555	57942	2	8418	ENST00000458373.6	-15422	ENSG00000293489
SPATA2	spermatogenesis associated 2	-0.597986	-1.08623	-0.109747	0.473397	-2.59454	0.0177828	0.260063	-3.05552	peak_99144	Day0vsDay27	chr20	49923578	49923902	325	*	Distal Intergenic	20	49903391	49915529	12139	2	9825	ENST00000289431.10	-8049	ENSG00000158480
HECTD2	HECT domain E3 ubiquitin protein ligase 2	-0.597867	-1.0564	-0.139337	5.69598	-2.70268	0.0129386	0.260063	-2.81052	peak_20839	Day0vsDay27	chr10	91409431	91411129	1699	*	Promoter (<=1kb)	10	91410285	91514826	104542	1	143279	ENST00000446394.5	0	ENSG00000165338
LOC105371589	uncharacterized LOC105371589	-0.980077	-2.26958	0.30943	-0.785054	-1.57541	0.129307	0.836417	-4.52897	peak_65442	Day0vsDay8	chr17	21522848	21523881	1034	*	Intron	17	21519514	21521269	1756	1	105371589	ENST00000584594.1	3334	NA
LOC124902559	uncharacterized LOC124902559	-0.97996	-2.0425	0.0825831	-0.732154	-1.9117	0.0689096	0.785026	-4.07848	peak_23872	Day0vsDay8	chr10	129110120	129110850	731	*	Distal Intergenic	10	129035305	129036757	1453	2	124902559	ENST00000685374.2	-73363	ENSG00000289400
LOC124905109	uncharacterized LOC124905109	-0.979783	-2.04744	0.0878766	-0.0803248	-1.90219	0.0702002	0.788012	-4.08831	peak_104939	Day0vsDay8	chr22	34940850	34941387	538	*	Intron	22	34873405	34893847	20443	2	124905109	ENST00000665218.1	-47003	NA
TBC1D2	TBC1 domain family member 2	-0.979639	-2.13181	0.172536	-0.1583	-1.7624	0.0917671	0.813459	-4.26168	peak_165481	Day0vsDay8	chr9	98255208	98256524	1317	*	Promoter (<=1kb)	9	98199011	98255649	56639	2	55357	ENST00000465784.7	0	ENSG00000095383
MIR4533	microRNA 4533	-0.979494	-2.70797	0.748982	-1.25705	-1.17461	0.252596	0.888682	-5.01654	peak_100026	Day0vsDay8	chr20	60452639	60453542	904	*	Intron	20	60478111	60478181	71	1	100616362	ENST00000581943.1	-24569	ENSG00000266140
LINC00448	long intergenic non-protein coding RNA 448	-0.979431	-2.25408	0.295219	0.420112	-1.59272	0.125364	0.835227	-4.47642	peak_43524	Day0vsDay8	chr13	63051510	63051898	389	*	Intron	13	62731724	62796714	64991	2	100874176	ENST00000438352.2	-254796	NA
ANKRD44	ankyrin repeat domain 44	-0.979191	-2.35637	0.39799	-0.16291	-1.47378	0.154581	0.851212	-4.62369	peak_92375	Day0vsDay8	chr2	197216052	197216975	924	*	Intron	2	196994526	197198038	203513	2	91526	ENST00000328737.6	-18014	ENSG00000065413
TRRAP	transformation/transcription domain associated protein	-0.597767	-1.08707	-0.108462	-0.421376	-2.53227	0.0189038	0.260063	-3.14768	peak_149663	Day0vsDay27	chr7	98989087	98989517	431	*	Intron	7	98984944	99013243	28300	1	8295	ENST00000704591.1	4143	ENSG00000196367
VEZT	vezatin, adherens junctions transmembrane protein	-0.978957	-2.04788	0.0899702	-0.142769	-1.89833	0.07073	0.788012	-4.07534	peak_38041	Day0vsDay8	chr12	95217094	95218682	1589	*	Promoter (<=1kb)	12	95217746	95257181	39436	1	55591	ENST00000549589.5	0	ENSG00000028203
NCOR2	nuclear receptor corepressor 2	-0.978899	-2.05352	0.0957165	0.475034	-1.88817	0.0721423	0.788012	-4.08437	peak_40275	Day0vsDay8	chr12	124554038	124555280	1243	*	Intron	12	124346593	124567464	220872	2	9612	ENST00000458234.5	12184	ENSG00000196498
OCA2	OCA2 melanosomal transmembrane protein	-0.597736	-1.00907	-0.186399	4.10474	-3.0121	0.00637066	0.260063	-2.23411	peak_51627	Day0vsDay27	chr15	27862797	27863646	850	*	Intron	15	28018412	28099293	80882	2	4948	ENST00000431101.1	235647	ENSG00000104044
ARAP2	ArfGAP with RhoGAP domain, ankyrin repeat and PH domain 2	-0.597727	-1.02856	-0.166898	6.47382	-2.88194	0.00975809	0.260063	-2.52966	peak_119634	Day0vsDay27	chr4	36235872	36236414	543	*	Intron	4	36160112	36243862	83751	2	116984	ENST00000508066.1	7448	ENSG00000047365
SEMA4F	ssemaphorin 4F	-0.978621	-2.25415	0.296906	-0.337563	-1.59425	0.128561	0.835979	-4.44635	peak_86265	Day0vsDay8	chr2	74653641	74654792	1152	*	Promoter (<=1kb)	2	74654228	74683853	29626	1	10505	ENST00000611975.4	0	ENSG00000135622
LINC03057	long intergenic non-protein coding RNA 3057	-0.597606	-1.05963	-0.135585	4.50947	-2.76091	0.0130941	0.260063	-2.78631	peak_67632	Day0vsDay27	chr17	48655975	48656310	336	*	Intron	17	48635923	48647023	11101	2	127379715	ENST00000433510.2	-8952	NA
LOC105372645	uncharacterized LOC105372645	-0.597589	-1.02233	-0.172844	6.3948	-2.91808	0.0089124	0.260063	-2.44122	peak_98960	Day0vsDay27	chr20	48493140	48493984	845	*	Distal Intergenic	20	48471308	48472414	1107	1	105372645	ENST00000630976.1	21832	NA
SKIDA1	SKI/DACH domain containing 1	-0.59736	-1.04391	-0.150814	1.88933	-2.77286	0.0110413	0.260063	-2.68313	peak_16540	Day0vsDay27	chr10	21527046	21527621	576	*	Promoter (<=1kb)	10	21518566	21526368	7803	2	387640	ENST00000633225.1	-678	ENSG00000180592
MRTFB	myocardin related transcription factor B	-0.977937	-2.13896	0.183091	-0.665228	-1.7569	0.0975168	0.817397	-4.28277	peak_57927	Day0vsDay8	chr16	14111838	14112363	526	*	Intron	16	14092837	14141529	48693	1	57496	ENST00000575833.1	19001	ENSG00000186260
SLC17A5	solute carrier family 17 member 5	-0.977527	-2.01707	0.0620161	-0.211749	-1.94914	0.0640256	0.77602	-4.01271	peak_138791	Day0vsDay8	chr6	73610338	73610970	633	*	Exon	6	73635233	73644463	9231	2	26503	ENST00000481996.1	33493	ENSG00000119899
GXYLT1	glucoside xylosyltransferase 1	-0.977478	-2.06125	0.106297	3.14887	-1.8695	0.0748025	0.339932	-4.20352	peak_35533	Day0vsDay27	chr12	42129649	42129926	278	*	Exon	12	42087145	42144712	57568	2	283464	ENST00000280876.6	14786	ENSG00000151233
CPA4	carboxypeptidase A4	-0.597339	-0.999748	-0.194931	1.25243	-3.07688	0.00547702	0.260063	-2.11061	peak_151268	Day0vsDay27	chr7	130311265	130312197	933	*	Exon	7	130308132	130312122	3991	1	51200	ENST00000488025.1	3133	ENSG00000128510
ELMO1	engulfment and cell motility 1	-0.597234	-1.06002	-0.134449	6.51345	-2.67499	0.0137688	0.260063	-2.8612	peak_146085	Day0vsDay27	chr7	37181607	37182517	911	*	Intron	7	36894922	37197223	302302	2	9844	ENST00000472359.1	14706	ENSG00000155849
OR6J1	olfactory receptor family 6 subfamily J member 1	-0.597166	-1.03681	-0.157526	5.87589	-2.81575	0.0110831	0.260063	-2.60746	peak_46152	Day0vsDay27	chr14	22689247	22689827	581	*	Distal Intergenic	14	22630929	22644352	13424	2	79549	ENST00000540461.2	-44895	ENSG00000255804
GFPT1	glutamine--fructose-6-phosphate transaminase 1	-0.597122	-1.03708	-0.15716	4.53121	-2.83103	0.011322	0.260063	-2.6343	peak_85798	Day0vsDay27	chr2	69386669	69387673	1005	*	Promoter (<=1kb)	2	69319780	69387227	67448	2	2673	ENST00000357308.9	0	ENSG00000198380
LOC105373777	uncharacterized LOC105373777	-0.597106	-1.01703	-0.177187	6.02897	-2.94742	0.00740154	0.260063	-2.35655	peak_91841	Day0vsDay27	chr2	183839104	183839922	819	*	Distal Intergenic	2	184049467	184187573	138107	2	105373777	ENST00000652637.1	347651	NA
HYOU1-AS1	HYOU1 antisense RNA 1	-0.976558	-2.16312	0.210001	0.205236	-1.71213	0.103647	0.824806	-4.33343	peak_32131	Day0vsDay8	chr11	119044264	119045217	954	*	Promoter (<=1kb)	11	119044188	119045493	1306	1	128385375	ENST00000531886.1	76	ENSG00000255114
ARAP2	ArfGAP with RhoGAP domain, ankyrin repeat and PH domain 2	-0.596949	-1.05117	-0.14273	5.49452	-2.73281	0.01344	0.260063	-2.80277	peak_119633	Day0vsDay27	chr4	36235341	36235688	348	*	Intron	4	36160112	36243862	83751	2	116984	ENST00000508066.1	8174	ENSG00000047365
LOC105375150	uncharacterized LOC105375150	-0.5969	-1.06866	-0.125144	4.96365	-2.63072	0.016741	0.260063	-2.97858	peak_144765	Day0vsDay27	chr7	10247611	10248646	1036	*	Distal Intergenic	7	10207670	10239863	32194	2	105375150	ENST00000656131.1	-7748	NA
FLNB	filamin B	-0.976197	-1.96863	0.0162353	-0.555376	-2.06098	0.0543992	0.75723	-3.85973	peak_110994	Day0vsDay8	chr3	58064903	58065417	515	*	Intron	3	58078329	58170777	92449	1	2317	ENST00000493452.5	-12912	ENSG00000136068
ARHGAP39	Rho GTPase activating protein 39	-0.975948	-2.1092	0.157303	-0.590246	-1.81336	0.0872108	0.809349	-4.22339	peak_161869	Day0vsDay8	chr8	144661387	144662890	1504	*	Intron	8	144529179	144685846	156668	2	80728	ENST00000377307.7	22956	ENSG00000147799
ITIH4	inter-alpha-trypsin inhibitor heavy chain 4	-0.97585	-2.06006	0.108358	0.0429342	-1.87635	0.0765321	0.795562	-4.11949	peak_110623	Day0vsDay8	chr3	52826737	52827154	418	*	Promoter (<=1kb)	3	52813286	52826917	13632	2	3700	ENST00000441637.2	0	ENSG00000055955
TECPR2	tectonin beta-propeller repeat containing 2	-0.975677	-2.32716	0.375811	-0.698852	-1.5043	0.149518	0.849644	-4.62309	peak_50430	Day0vsDay8	chr14	102498871	102499252	382	*	Promoter (1-2kb)	14	102497539	102498412	874	1	9895	ENST00000559124.1	1332	ENSG00000196663
LEF1-AS1	LEF1 antisense RNA 1	-0.975615	-2.271	0.319771	-0.472223	-1.56112	0.13264	0.839619	-4.54428	peak_121986	Day0vsDay8	chr4	108172554	108173537	984	*	Promoter (<=1kb)	4	108172687	108176430	3744	1	641518	ENST00000693606.2	0	ENSG00000232021
MRPS25	mitochondrial ribosomal protein S25	-0.975569	-1.99146	0.0403213	0.00344519	-2.00133	0.060264	0.770135	-3.92583	peak_108204	Day0vsDay8	chr3	15054902	15055609	708	*	Intron	3	15047047	15049936	2890	2	64432	ENST00000695322.2	-4966	ENSG00000131368
OASL	2'-5'-oligoadenylate synthetase like	-0.596886	-1.05343	-0.14034	4.93177	-2.70996	0.0127281	0.260063	-2.79705	peak_39877	Day0vsDay27	chr12	121028394	121028832	439	*	Intron	12	121020298	121024642	4345	2	8638	ENST00000681005.1	-3752	ENSG00000135114
LINC02651	long intergenic non-protein coding RNA 2651	-0.975489	-2.06548	0.114503	-0.712382	-1.85505	0.0769186	0.796044	-4.15403	peak_19196	Day0vsDay8	chr10	69730132	69730751	620	*	Distal Intergenic	10	69684899	69692452	7554	1	105378346	ENST00000434931.2	45233	NA
MC2R	melanocortin 2 receptor	-0.97541	-2.14402	0.193203	0.0667391	-1.73011	0.0974919	0.817397	-4.29039	peak_71608	Day0vsDay8	chr18	13913690	13914916	1227	*	Promoter (<=1kb)	18	13882044	13915536	33493	2	4158	ENST00000327606.4	620	ENSG00000185231
KLHL31	kelch like family member 31	-0.596885	-1.01694	-0.176832	5.86737	-2.94539	0.00743636	0.260063	-2.36038	peak_138281	Day0vsDay27	chr6	53647467	53647964	498	*	3' UTR	6	53651598	53655272	3675	2	401265	ENST00000407079.1	7308	ENSG00000124743
LOC145845	uncharacterized LOC145845	-0.975358	-2.13551	0.184796	-0.112475	-1.74263	0.0952366	0.814717	-4.27752	peak_52151	Day0vsDay8	chr15	36888264	36888960	697	*	Promoter (1-2kb)	15	36865628	36887052	21425	2	145845	ENST00000690156.1	-1212	NA
SERPINE2	serpin family E member 2	-0.975356	-2.03972	0.0890126	0.329153	-1.91098	0.0717466	0.788012	-4.03429	peak_93657	Day0vsDay8	chr2	224025554	224026440	887	*	Intron	2	224001774	224030801	29028	2	5270	ENST00000423446.1	4361	ENSG00000135919
ZNF670-ZNF695	ZNF670-ZNF695 readthrough (NMD candidate)	-0.975046	-2.01585	0.0657541	-0.42931	-1.95258	0.0677391	0.783783	-4.00608	peak_14853	Day0vsDay8	chr1	247063610	247064844	1235	*	Intron	1	246945547	247078736	133190	2	100533111	ENST00000465049.6	13892	ENSG00000135747
LINC00567	long intergenic non-protein coding RNA 567	-0.596789	-1.02047	-0.173112	6.03339	-2.92335	0.00891294	0.260063	-2.44285	peak_45202	Day0vsDay27	chr13	110822318	110822961	644	*	Distal Intergenic	13	110809676	110813084	3409	2	283486	ENST00000569854.1	-9234	ENSG00000259831
LINC01054	long intergenic non-protein coding RNA 1054	-0.596729	-1.02721	-0.166246	4.32999	-2.93902	0.00883364	0.260063	-2.47526	peak_45768	Day0vsDay27	chr13	114341026	114341333	308	*	Distal Intergenic	13	114329559	114333948	4390	2	104355150	ENST00000446989.1	-7078	NA
MIR4485	microRNA 4485	-0.974792	-2.08645	0.136871	5.23884	-1.82414	0.0855832	0.72392	-4.16183	peak_25829	Day0vsDay15	chr11	10509144	10510066	923	*	Promoter (<=1kb)	11	10508270	10508326	57	2	100616263	ENST00000638094.1	-818	ENSG00000283813
LINC01916	long intergenic non-protein coding RNA 1916	-0.596681	-1.07118	-0.122179	6.54255	-2.60752	0.0174016	0.260063	-2.99691	peak_73887	Day0vsDay27	chr18	65514050	65514408	359	*	Distal Intergenic	18	65423958	65448167	24210	1	107985128	ENST00000582028.2	90092	ENSG00000264232
CIMAP1D	CIMAP1 family member D	-0.596582	-1.07583	-0.117332	7.33052	-2.5821	0.0184612	0.260063	-3.04712	peak_75018	Day0vsDay27	chr19	474039	474389	351	*	Promoter (<=1kb)	19	463346	474880	11535	2	284451	ENST00000382696.7	491	ENSG00000181781
PAM	peptidylglycine alpha-amidating monooxygenase	-0.596576	-1.03781	-0.155344	6.34723	-2.80257	0.0103203	0.260063	-2.62731	peak_129541	Day0vsDay27	chr5	102971597	102972203	607	*	Intron	5	102959997	102974837	14841	1	5066	ENST00000505372.1	11600	ENSG00000145730
LOC107984123	uncharacterized LOC107984123	-0.974208	-2.02566	0.0772387	-0.159946	-1.94539	0.0681337	0.783783	-4.00687	peak_151678	Day0vsDay8	chr7	135338829	135339893	1065	*	Distal Intergenic	7	135316215	135317752	1538	2	107984123	ENST00000636543.1	-21077	NA
SNORA49	small nucleolar RNA, H/ACA box 49	-0.974055	-2.16215	0.21404	0.181655	-1.69938	0.103221	0.824029	-4.32403	peak_41049	Day0vsDay8	chr12	132043929	132044423	495	*	Exon	12	132031224	132031359	136	1	677829	ENST00000386157.1	12705	ENSG00000208892
ATP13A1	ATPase 13A1	-0.974002	-2.32317	0.375163	-0.739747	-1.49641	0.148629	0.849469	-4.65311	peak_77966	Day0vsDay8	chr19	19663185	19664226	1042	*	Promoter (<=1kb)	19	19645198	19663676	18479	2	57130	ENST00000357324.11	0	ENSG00000105726
CFAP69	cilia and flagella associated protein 69	-0.973968	-2.13256	0.184618	-0.74051	-1.7425	0.0952597	0.814717	-4.34679	peak_149315	Day0vsDay8	chr7	90285591	90285857	267	*	Intron	7	90279789	90286449	6661	1	79846	ENST00000491886.1	5802	ENSG00000105792
ALK	ALK receptor tyrosine kinase	-0.596576	-0.935955	-0.257197	4.49091	-3.64366	0.00141664	0.260063	-1.00214	peak_83738	Day0vsDay27	chr2	29227679	29228996	1318	*	Promoter (<=1kb)	2	29192794	29227653	34860	2	238	ENST00000431873.6	-26	ENSG00000171094
LOC105372793	salivary glue protein Sgs-3	-0.973732	-2.09518	0.147719	0.139468	-1.81395	0.0861444	0.808479	-4.17652	peak_101675	Day0vsDay8	chr21	34384022	34384482	461	*	Intron	21	34376057	34416961	40905	1	105372793	ENST00000652570.1	7965	NA
SIK2	salt inducible kinase 2	-0.596558	-1.0074	-0.185715	5.83094	-3.00978	0.00640515	0.260063	-2.23852	peak_31422	Day0vsDay27	chr11	111601756	111603258	1503	*	Promoter (<=1kb)	11	111602449	111730855	128407	1	23235	ENST00000304987.4	0	ENSG00000170145
NACC1	nucleus accumbens associated 1	-0.973694	-2.10352	0.156132	0.194288	-1.78636	0.087709	0.810878	-4.22309	peak_76974	Day0vsDay8	chr19	13116270	13117547	1278	*	Promoter (<=1kb)	19	13116862	13141126	24265	1	112939	ENST00000586171.3	0	ENSG00000160877
LOC105374005	uncharacterized LOC105374005	-0.596557	-1.06001	-0.133102	6.95453	-2.66837	0.0153453	0.260063	-2.87715	peak_112308	Day0vsDay27	chr3	99376444	99377862	1419	*	Intron	3	99507187	99527113	19927	2	105374005	ENST00000484675.1	149251	NA
LOC100420587	SHC binding and spindle associated 1 pseudogene	-0.596501	-1.08913	-0.103873	2.02012	-2.59325	0.0186151	0.260063	-3.07023	peak_78162	Day0vsDay27	chr19	28321507	28322507	1001	*	Intron	19	28460339	28466682	6344	2	100420587	ENST00000585697.1	144175	ENSG00000283403
LINC02711	long intergenic non-protein coding RNA 2711	-0.973349	-1.9479	0.00120609	-0.378676	-2.09484	0.051309	0.754458	-3.81056	peak_30523	Day0vsDay8	chr11	87711257	87712403	1147	*	Distal Intergenic	11	87718354	87719411	1058	2	105369423	ENST00000532606.1	7008	ENSG00000255183
USP46-DT	USP46 divergent transcript	-0.973257	-2.16777	0.221253	-0.564016	-1.73525	0.101799	0.820807	-4.34417	peak_120262	Day0vsDay8	chr4	52665576	52666273	698	*	Distal Intergenic	4	52659406	52661668	2263	1	643783	ENST00000503051.1	6170	ENSG00000248866
LOC124908049	uncharacterized LOC124908049	-0.973097	-2.21178	0.265583	-0.217496	-1.62837	0.117557	0.832002	-4.43251	peak_82848	Day0vsDay8	chr2	16148790	16150468	1679	*	Exon	2	16202430	16204226	1797	1	124908049	ENST00000444804.1	-51962	NA
IGF2R	insulin like growth factor 2 receptor	-0.596469	-0.992112	-0.200826	5.05321	-3.12718	0.00560761	0.260063	-2.0542	peak_142475	Day0vsDay27	chr6	160084162	160084817	656	*	Promoter (<=1kb)	6	160085061	160090344	5284	1	3482	ENST00000475834.2	-244	ENSG00000197081
EBF2	EBF transcription factor 2	-0.972962	-2.12877	0.182848	-0.404469	-1.74488	0.0948359	0.814131	-4.30213	peak_155703	Day0vsDay8	chr8	26134146	26134617	472	*	Distal Intergenic	8	25841725	26045413	203689	2	64641	ENST00000520164.6	-88733	ENSG00000221818
ARHGEF28	Rho guanine nucleotide exchange factor 28	-0.596435	-1.04784	-0.145034	6.5689	-2.74598	0.0130985	0.260063	-2.77623	peak_128456	Day0vsDay27	chr5	73894965	73895556	592	*	Intron	5	73887485	73893361	5877	1	64283	ENST00000504003.1	7480	ENSG00000214944
TRAPPC9	trafficking protein particle complex subunit 9	-0.972778	-2.09885	0.153295	-0.362193	-1.79062	0.0870025	0.808915	-4.2486	peak_161140	Day0vsDay8	chr8	140357117	140357752	636	*	Intron	8	140283987	140302835	18849	2	83696	ENST00000521167.1	-54282	ENSG00000167632
MIR8071-2	microRNA 8071-2	-0.972763	-2.04898	0.103454	-0.510792	-1.88272	0.0754878	0.792582	-4.11999	peak_50893	Day0vsDay8	chr14	105641080	105641721	642	*	Promoter (<=1kb)	14	105640168	105640232	65	1	102466889	ENST00000616772.1	912	ENSG00000277030
DPYSL5	dihydropyrimidinase like 5	-0.972585	-2.37626	0.431085	-0.260056	-1.43622	0.164885	0.858164	-4.68349	peak_83534	Day0vsDay8	chr2	26925127	26925683	557	*	Intron	2	26938459	26948856	10398	1	56896	ENST00000484882.1	-12776	ENSG00000157851
LINC01644	long intergenic non-protein coding RNA 1644	-0.97255	-2.08949	0.144389	-0.232723	-1.80484	0.0846837	0.806242	-4.18933	peak_106633	Day0vsDay8	chr22	47423928	47424677	750	*	Distal Intergenic	22	47461299	47487111	25813	2	101927722	ENST00000405369.3	62434	ENSG00000218357
MGAT5	alpha-1,6-mannosylglycoprotein 6-beta-N-acetylglucosaminyltransferase	-0.97239	-2.26841	0.323627	-0.274195	-1.5552	0.134041	0.840293	-4.52875	peak_90039	Day0vsDay8	chr2	134324911	134325335	425	*	Intron	2	134254072	134454621	200550	1	4249	ENST00000281923.4	70839	ENSG00000152127
TPM1	tropomyosin 1	-0.596432	-1.05671	-0.136159	5.38957	-2.68598	0.0134334	0.260063	-2.84101	peak_53410	Day0vsDay27	chr15	62994531	62994972	442	*	Distal Intergenic	15	63042620	63071906	29287	1	7168	ENST00000559831.6	-47648	ENSG00000140416
AFF4	ALF transcription elongation factor 4	-0.972009	-2.23069	0.28667	-0.525057	-1.61461	0.12381	0.835227	-4.47353	peak_130696	Day0vsDay8	chr5	132896741	132897141	401	*	Exon	5	132896811	132901082	4272	2	27125	ENST00000478588.5	3941	ENSG00000072364
OTOF	otoferlin	-0.596387	-1.07055	-0.122221	3.06752	-2.60708	0.0160222	0.260063	-2.98254	peak_83484	Day0vsDay27	chr2	26510863	26511363	501	*	Intron	2	26457203	26478124	20922	2	9381	ENST00000339598.8	-32739	ENSG00000115155
RELL1	RELT like 1	-0.971818	-2.01084	0.0672014	0.390469	-1.93873	0.0653514	0.780309	-4.00261	peak_119691	Day0vsDay8	chr4	37602644	37604177	1534	*	Intron	4	37588087	37588875	789	2	768211	ENST00000503034.1	-13769	ENSG00000181826
ARHGEF3	Rho guanine nucleotide exchange factor 3	-0.971617	-2.07693	0.133698	-0.301309	-1.82207	0.0819456	0.80225	-4.18485	peak_110926	Day0vsDay8	chr3	56987557	56988062	506	*	Intron	3	56773767	56977375	203609	2	50650	ENST00000486829.1	-10182	ENSG00000163947
CAMTA1-AS3	CAMTA1 antisense RNA 3	-0.971567	-2.40021	0.457077	-1.00057	-1.40963	0.172505	0.861139	-4.75245	peak_887	Day0vsDay8	chr1	7172557	7173317	761	*	Intron	1	7008376	7014279	5904	2	127138864	ENST00000456701.1	-158278	ENSG00000237365
CAP2	cyclase associated actin cytoskeleton regulatory protein 2	-0.596386	-1.01787	-0.174899	5.37017	-2.93292	0.00765378	0.260063	-2.38385	peak_135776	Day0vsDay27	chr6	17405745	17406423	679	*	Intron	6	17393732	17539290	145559	1	10486	ENST00000476263.1	12013	ENSG00000112186
MUC12	mucin 12, cell surface associated	-0.971402	-1.99772	0.0549163	1.05372	-1.96189	0.0624343	0.773341	-3.98546	peak_149920	Day0vsDay8	chr7	100999200	100999904	705	*	Exon	7	101013054	101018834	5781	1	10071	ENST00000305119.3	-13150	ENSG00000205277
MIR208B	microRNA 208b	-0.596352	-1.07095	-0.121751	2.7669	-2.63231	0.0165948	0.260063	-2.99439	peak_46239	Day0vsDay27	chr14	23419846	23420303	458	*	Promoter (1-2kb)	14	23417987	23418063	77	2	100126336	ENST00000401172.1	-1783	ENSG00000215991
PTPRD	protein tyrosine phosphatase receptor type D	-0.596281	-1.07762	-0.114942	5.76395	-2.56997	0.0188705	0.260063	-3.07056	peak_162282	Day0vsDay27	chr9	8600905	8601800	896	*	Intron	9	8524949	8633460	108512	2	5789	ENST00000488774.1	31660	ENSG00000153707
FAM3C	FAM3 metabolism regulating signaling molecule C	-0.596268	-1.06379	-0.128742	6.39551	-2.64465	0.0160798	0.260063	-2.93149	peak_150870	Day0vsDay27	chr7	121373706	121374121	416	*	Intron	7	121362705	121364552	1848	2	10447	ENST00000497622.1	-9154	ENSG00000196937
DMRT3	doublesex and mab-3 related transcription factor 3	-0.971265	-2.05287	0.110342	-0.118718	-1.86134	0.0759916	0.793493	-4.11759	peak_161967	Day0vsDay8	chr9	972529	972949	421	*	Distal Intergenic	9	976655	991732	15078	1	58524	ENST00000190165.3	-3706	ENSG00000064218
LINC01340	long intergenic non-protein coding RNA 1340	-0.596252	-1.00593	-0.186578	4.99224	-3.01767	0.00720419	0.260063	-2.24013	peak_129344	Day0vsDay27	chr5	97408357	97408952	596	*	Intron	5	97504663	97532414	27752	1	102546227	ENST00000657058.1	-95711	ENSG00000250331
LOC124901737	uncharacterized LOC124901737	-0.971205	-2.00764	0.0652342	-0.188184	-1.96739	0.0664971	0.780994	-3.96992	peak_150879	Day0vsDay8	chr7	121530223	121531193	971	*	Distal Intergenic	7	121450948	121511194	60247	2	124901737	ENST00000688734.1	-19029	NA
WIPF1	WAS/WASL interacting protein family member 1	-0.596234	-1.02646	-0.166009	4.80686	-2.87262	0.00879324	0.260063	-2.49711	peak_91515	Day0vsDay27	chr2	174623423	174624190	768	*	Exon	2	174625624	174634536	8913	2	7456	ENST00000488830.7	10346	ENSG00000115935
CHRD	chordin	-0.596215	-1.06117	-0.131255	3.55021	-2.65793	0.0143049	0.260063	-2.89104	peak_116517	Day0vsDay27	chr3	184389206	184389691	486	*	3' UTR	3	184384788	184387401	2614	1	8646	ENST00000464833.1	4418	ENSG00000090539
LINC02518	long intergenic non-protein coding RNA 2518	-0.596213	-1.06355	-0.128873	6.4135	-2.64485	0.0160776	0.260063	-2.92362	peak_140214	Day0vsDay27	chr6	113475481	113476080	600	*	Distal Intergenic	6	113428555	113433555	5001	2	105377957	ENST00000656121.1	-41926	ENSG00000232316
SLC39A8	solute carrier family 39 member 8	-0.970865	-2.09685	0.155121	-0.296018	-1.80182	0.0879385	0.810996	-4.21726	peak_121800	Day0vsDay8	chr4	102307601	102308345	745	*	3' UTR	4	102269716	102304488	34773	2	64116	ENST00000512337.1	-3113	ENSG00000138821
LOC105373438	uncharacterized LOC105373438	-0.596089	-1.02029	-0.171886	5.88018	-2.91397	0.00895565	0.260063	-2.44371	peak_82711	Day0vsDay27	chr2	13894803	13895715	913	*	Intron	2	13723048	13758152	35105	1	105373438	ENST00000420828.1	171755	NA
LOC105377858	uncharacterized LOC105377858	-0.970661	-2.01019	0.0688671	-0.929555	-1.93548	0.0657711	0.780309	-4.07672	peak_138823	Day0vsDay8	chr6	74504038	74504988	951	*	Intron	6	74594179	74595213	1035	2	105377858	ENST00000436672.1	90225	ENSG00000272243
AIRN	antisense of IGF2R non-protein coding RNA	-0.596027	-0.996085	-0.195969	4.14157	-3.08816	0.0053343	0.260063	-2.08935	peak_142461	Day0vsDay27	chr6	160005128	160005674	547	*	Promoter (1-2kb)	6	160003291	160007664	4374	2	100271873	ENST00000601203.1	1990	ENSG00000268257
PLA1A	phospholipase A1 member A	-0.596009	-1.06245	-0.129566	5.24431	-2.66672	0.0155287	0.260063	-2.93048	peak_113096	Day0vsDay27	chr3	119627558	119628257	700	*	Intron	3	119608897	119620193	11297	1	51365	ENST00000475963.1	18661	ENSG00000144837
OTULINL	OTU deubiquitinase with linear linkage specificity like	-0.596001	-1.03181	-0.160195	4.49498	-2.83728	0.0109899	0.260063	-2.58571	peak_126178	Day0vsDay27	chr5	14593623	14594051	429	*	Intron	5	14600965	14607370	6406	1	54491	ENST00000513825.1	-6914	ENSG00000145569
BCR	BCR activator of RhoGEF and GTPase	-0.970081	-2.20743	0.267269	-0.0204526	-1.62507	0.118262	0.832638	-4.43808	peak_103920	Day0vsDay8	chr22	23234392	23235207	816	*	Intron	22	23251032	23261393	10362	1	613	ENST00000480973.1	-15825	ENSG00000186716
TESK2	testis associated actin remodelling kinase 2	-0.595971	-1.03509	-0.156851	6.48129	-2.81746	0.0111186	0.260063	-2.64056	peak_4871	Day0vsDay27	chr1	45490662	45491699	1038	*	Promoter (<=1kb)	1	45343883	45491163	147281	2	10420	ENST00000372086.4	0	ENSG00000070759
CCDC25	coiled-coil domain containing 25	-0.595929	-1.02884	-0.163015	5.75266	-2.85332	0.00919107	0.260063	-2.53302	peak_155855	Day0vsDay27	chr8	27772245	27772877	633	*	Promoter (<=1kb)	8	27733316	27772640	39325	2	55246	ENST00000356537.9	0	ENSG00000147419
LOC124902561	uncharacterized LOC124902561	-0.969829	-2.24141	0.30175	0.244111	-1.59496	0.12851	0.835822	-4.42114	peak_24063	Day0vsDay8	chr10	130453368	130454956	1589	*	Intron	10	130180185	130183643	3459	1	124902561	ENST00000619341.1	273183	NA
LOC101929427	uncharacterized LOC101929427	-0.96971	-2.40945	0.470028	-0.901608	-1.39749	0.178907	0.864088	-4.74845	peak_32811	Day0vsDay8	chr11	126776399	126777259	861	*	Intron	11	126656048	126682109	26062	1	101929427	ENST00000534620.2	120351	ENSG00000254607
RALGAPA2	Ral GTPase activating protein catalytic subunit alpha 2	-0.595867	-1.02043	-0.171299	6.5317	-2.91564	0.00913633	0.260063	-2.46843	peak_96750	Day0vsDay27	chr20	20712226	20713165	940	*	Promoter (<=1kb)	20	20389530	20712644	323115	2	57186	ENST00000202677.12	0	ENSG00000188559
LINC00906	long intergenic non-protein coding RNA 906	-0.969378	-1.98475	0.0459907	-0.136923	-1.97891	0.0603632	0.770135	-3.95375	peak_78195	Day0vsDay8	chr19	28824558	28824835	278	*	Distal Intergenic	19	28883532	28969133	85602	1	148145	ENST00000657984.1	-58697	ENSG00000267339
NAALADL2-AS1	NAALADL2 antisense RNA 1	-0.969248	-2.23213	0.293632	-0.161549	-1.59085	0.125784	0.835227	-4.48217	peak_116161	Day0vsDay8	chr3	175977490	175978880	1391	*	Exon	3	175773145	175776333	3189	2	100874245	ENST00000426315.1	-201157	NA
BAG1	BAG cochaperone 1	-0.969146	-2.35373	0.415435	-0.543522	-1.45087	0.160802	0.8555	-4.66049	peak_163066	Day0vsDay8	chr9	33247948	33250610	2663	*	3' UTR	9	33247820	33256806	8987	2	573	ENST00000493917.5	6196	ENSG00000107262
KLRG1	killer cell lectin like receptor G1	-0.595797	-1.04841	-0.143188	5.6781	-2.72855	0.0122057	0.260063	-2.76337	peak_34356	Day0vsDay27	chr12	9002368	9003247	880	*	Intron	12	8992070	9009445	17376	1	10219	ENST00000543895.1	10298	ENSG00000139187
ATP12A	ATPase H+/K+ transporting non-gastric alpha2 subunit	-0.59578	-1.07913	-0.112426	6.3718	-2.55492	0.0179837	0.260063	-3.07686	peak_41726	Day0vsDay27	chr13	24698709	24699228	520	*	Exon	13	24680411	24711783	31373	1	479	ENST00000218548.10	18298	ENSG00000075673
SEPTIN9	septin 9	-0.595726	-1.03356	-0.15789	5.77842	-2.94979	0.00880936	0.260063	-2.46492	peak_69738	Day0vsDay27	chr17	77504387	77504851	465	*	Distal Intergenic	17	77497075	77498824	1750	1	10801	ENST00000589246.1	7312	ENSG00000184640
SESN1	sestrin 1	-0.968897	-2.0212	0.0834054	1.53379	-1.90851	0.06934	0.786111	-4.11375	peak_139958	Day0vsDay8	chr6	109048189	109048690	502	*	Intron	6	108986442	109009555	23114	2	27244	ENST00000356644.7	-38634	ENSG00000080546
LOC124901804	uncharacterized LOC124901804	-0.968838	-2.11171	0.174033	-0.421559	-1.76291	0.0953237	0.814974	-4.26877	peak_147005	Day0vsDay8	chr7	49376671	49377404	734	*	Distal Intergenic	7	49524208	49587165	62958	1	124901804	ENST00000664348.1	-146804	NA
EMCN	endomucin	-0.968786	-2.44864	0.511065	-1.06182	-1.35696	0.188433	0.867973	-4.83999	peak_121754	Day0vsDay8	chr4	100981321	100981779	459	*	Distal Intergenic	4	100479972	100880126	400155	2	51705	ENST00000510657.1	-101195	ENSG00000164035
B3GNT5	UDP-GlcNAc:betaGal beta-1,3-N-acetylglucosaminyltransferase 5	-0.968781	-2.01546	0.0778979	0.0660372	-1.93713	0.068014	0.783783	-4.02079	peak_116408	Day0vsDay8	chr3	183267291	183268084	794	*	Promoter (1-2kb)	3	183265344	183269948	4605	1	84002	ENST00000481531.1	1947	ENSG00000176597
TES	testin LIM domain protein	-0.595722	-1.07333	-0.118115	6.62329	-2.58871	0.0181928	0.260063	-3.0426	peak_150697	Day0vsDay27	chr7	116185391	116186894	1504	*	Distal Intergenic	7	116210506	116249577	39072	1	26136	ENST00000461440.5	-23612	ENSG00000135269
RP1L1	RP1 like 1	-0.968581	-2.11903	0.181873	-0.178925	-1.75816	0.0949784	0.814131	-4.28806	peak_154813	Day0vsDay8	chr8	10716108	10717120	1013	*	Distal Intergenic	8	10621096	10712187	91092	2	94137	ENST00000329335.3	-3921	ENSG00000183638
FAHD2B	fumarylacetoacetate hydrolase domain containing 2B	-0.968449	-2.29947	0.362569	-0.3355	-1.51716	0.148306	0.849469	-4.5631	peak_87323	Day0vsDay8	chr2	97057823	97058525	703	*	Distal Intergenic	2	97083890	97094820	10931	2	151313	ENST00000474849.1	36295	ENSG00000144199
SLC30A7	solute carrier family 30 member 7	-0.595714	-0.996818	-0.19461	6.48357	-3.07849	0.00545639	0.260063	-2.10746	peak_7228	Day0vsDay27	chr1	100894634	100897028	2395	*	Promoter (<=1kb)	1	100896076	100981753	85678	1	148867	ENST00000370112.8	0	ENSG00000162695
LOC105375266	uncharacterized LOC105375266	-0.96778	-2.62145	0.685893	-0.612448	-1.21307	0.237856	0.885083	-4.90569	peak_146773	Day0vsDay8	chr7	46266891	46267424	534	*	Intron	7	46476457	46477940	1484	2	105375266	ENST00000436501.1	210516	ENSG00000230680
RGS12	regulator of G protein signaling 12	-0.967728	-2.18181	0.246356	-0.231501	-1.65824	0.114016	0.830595	-4.40004	peak_117967	Day0vsDay8	chr4	3342508	3342747	240	*	Promoter (<=1kb)	4	3342415	3416121	73707	1	6002	ENST00000513784.7	93	ENSG00000159788
LINC02945	long intergenic non-protein coding RNA 2945	-0.59564	-1.06283	-0.128449	7.83189	-2.64269	0.0148006	0.260063	-2.9197	peak_122096	Day0vsDay27	chr4	111770333	111770843	511	*	Distal Intergenic	4	111804418	111809694	5277	2	123464519	ENST00000508010.1	38851	ENSG00000249815
CYP11B2	cytochrome P450 family 11 subfamily B member 2	-0.967264	-2.04125	0.106724	-0.783911	-1.88884	0.0755065	0.792582	-4.11691	peak_161569	Day0vsDay8	chr8	142945991	142946663	673	*	Distal Intergenic	8	142910559	142917843	7285	2	1585	ENST00000323110.2	-28148	ENSG00000179142
RDH13	retinol dehydrogenase 13	-0.595628	-0.986698	-0.204558	6.12544	-3.15702	0.00453776	0.260063	-1.95659	peak_81098	Day0vsDay27	chr19	55062562	55063610	1049	*	Promoter (<=1kb)	19	55039111	55063076	23966	2	112724	ENST00000591960.1	0	ENSG00000160439
CCDC18	coiled-coil domain containing 18	-0.595625	-1.03814	-0.153114	6.7889	-2.79133	0.0117493	0.260063	-2.66896	peak_6945	Day0vsDay27	chr1	93179531	93181728	2198	*	Promoter (<=1kb)	1	93179919	93278477	98559	1	343099	ENST00000343253.11	0	ENSG00000122483
LINC01115	long intergenic non-protein coding RNA 1115	-0.966791	-2.01606	0.0824747	-0.373263	-1.90987	0.0691557	0.785687	-4.06991	peak_81526	Day0vsDay8	chr2	883582	884064	483	*	Distal Intergenic	2	791614	868608	76995	2	339822	ENST00000648115.1	-14974	ENSG00000237667
LINC02341	long intergenic non-protein coding RNA 2341	-0.595527	-0.984352	-0.206702	4.67994	-3.19075	0.00513065	0.260063	-1.98361	peak_42626	Day0vsDay27	chr13	42396453	42396808	356	*	Intron	13	42424892	42485956	61065	1	105370177	ENST00000637043.1	-28084	ENSG00000283554
AHDC1	AT-hook DNA binding motif containing 1	-0.595501	-1.01082	-0.180183	5.20919	-2.97779	0.00778795	0.260063	-2.35573	peak_3149	Day0vsDay27	chr1	27568124	27569278	1155	*	Promoter (<=1kb)	1	27553141	27568260	15120	2	27245	ENST00000644550.1	0	ENSG00000126705
ITGA9	integrin subunit alpha 9	-0.59547	-0.992713	-0.198228	5.61349	-3.10714	0.00510219	0.260063	-2.0526	peak_109229	Day0vsDay27	chr3	37629810	37630535	726	*	Intron	3	37683876	37732999	49124	1	3680	ENST00000461533.1	-53341	ENSG00000144668
TMPRSS15	transmembrane serine protease 15	-0.966744	-2.16124	0.227755	0.406471	-1.69038	0.10789	0.828737	-4.33402	peak_101101	Day0vsDay8	chr21	18443167	18444213	1047	*	Intron	21	18365241	18460731	95491	2	5651	ENST00000474775.1	16518	ENSG00000154646
LOC112268067	uncharacterized LOC112268067	-0.966598	-2.18466	0.251468	-0.238809	-1.64579	0.116369	0.832002	-4.38753	peak_24598	Day0vsDay8	chr10	132993256	132994180	925	*	Distal Intergenic	10	133013653	133015790	2138	1	112268067	ENST00000691599.1	-19473	NA
MYO1E	myosin IE	-0.595463	-1.04751	-0.143418	4.80798	-2.74505	0.0133142	0.260063	-2.78639	peak_53204	Day0vsDay27	chr15	59247234	59247953	720	*	Intron	15	59223059	59264997	41939	2	4643	ENST00000558814.1	17044	ENSG00000157483
ENDOD1	endonuclease domain containing 1	-0.595289	-1.027	-0.163577	6.21206	-2.85834	0.0101244	0.260063	-2.52482	peak_30809	Day0vsDay27	chr11	95088968	95090534	1567	*	Promoter (<=1kb)	11	95089846	95132645	42800	1	23052	ENST00000278505.5	0	ENSG00000149218
MIR4705	microRNA 4705	-0.96638	-2.1342	0.201442	-0.0724547	-1.73558	0.102666	0.822691	-4.2939	peak_44860	Day0vsDay8	chr13	102061178	102061440	263	*	Intron	13	102045934	102046004	71	2	100616239	ENST00000577547.1	-15174	ENSG00000264482
DKK3	dickkopf WNT signaling pathway inhibitor 3	-0.966372	-2.19881	0.266066	0.387437	-1.63217	0.120959	0.835051	-4.39867	peak_25947	Day0vsDay8	chr11	11967418	11968722	1305	*	Promoter (<=1kb)	11	11965850	11968746	2897	2	27122	ENST00000532372.5	24	ENSG00000050165
DLGAP2	DLG associated protein 2	-0.96635	-2.13376	0.20106	-0.797677	-1.72558	0.101769	0.820807	-4.33326	peak_153994	Day0vsDay8	chr8	901768	902570	803	*	Intron	8	883328	1105066	221739	1	9228	ENST00000578889.1	18440	ENSG00000198010
FOXI3	forkhead box I3	-0.595259	-1.01245	-0.178073	5.92479	-2.95756	0.00723003	0.260063	-2.33742	peak_86953	Day0vsDay27	chr2	88447714	88448755	1042	*	3' UTR	2	88446787	88452693	5907	2	344167	ENST00000428390.3	3938	ENSG00000214336
RBFOX3	RNA binding fox-1 homolog 3	-0.595162	-1.01575	-0.174576	4.14214	-2.98418	0.00790388	0.260063	-2.39137	peak_69997	Day0vsDay27	chr17	79116993	79118382	1390	*	Promoter (1-2kb)	17	79089367	79115580	26214	2	146713	ENST00000648001.1	-1413	ENSG00000167281
ANPEP	alanyl aminopeptidase, membrane	-0.966059	-2.16811	0.235992	-0.900964	-1.68247	0.110526	0.830324	-4.40083	peak_55623	Day0vsDay8	chr15	89822095	89822831	737	*	Distal Intergenic	15	89784895	89815401	30507	2	290	ENST00000559874.2	-6694	ENSG00000166825
SCFD2	sec1 family domain containing 2	-0.966051	-2.17075	0.23865	-0.441316	-1.66218	0.110535	0.830324	-4.38197	peak_120286	Day0vsDay8	chr4	53240969	53242360	1392	*	Intron	4	52872982	53366061	493080	2	152579	ENST00000401642.8	123701	ENSG00000184178
LOC107986182	uncharacterized LOC107986182	-0.965992	-2.09533	0.16335	-0.150672	-1.77299	0.0899546	0.812322	-4.23614	peak_118896	Day0vsDay8	chr4	13687520	13687985	466	*	Intron	4	13655179	14103674	448496	1	107986182	ENST00000715489.1	32341	NA
CYFIP1	cytoplasmic FMR1 interacting protein 1	-0.965919	-2.34129	0.409453	0.391739	-1.45572	0.159468	0.853898	-4.60257	peak_51342	Day0vsDay8	chr15	22930822	22931263	442	*	Intron	15	22916483	22917909	1427	2	23191	ENST00000622576.1	-12913	ENSG00000273749
SCIMP	SLP adaptor and CSK interacting membrane protein	-0.965846	-2.22383	0.292137	-0.300538	-1.59144	0.125652	0.835227	-4.492	peak_63972	Day0vsDay8	chr17	5237203	5238082	880	*	Promoter (2-3kb)	17	5214656	5234860	20205	2	388325	ENST00000574297.1	-2343	ENSG00000161929
MAP1LC3B2	microtubule associated protein 1 light chain 3 beta 2	-0.965793	-2.04399	0.112408	-0.604176	-1.87584	0.0776262	0.797893	-4.1289	peak_39504	Day0vsDay8	chr12	116594217	116595093	877	*	Distal Intergenic	12	116559381	116576606	17226	1	643246	ENST00000556529.4	34836	ENSG00000258102
GPC5	glypican 5	-0.595161	-1.03966	-0.150663	5.85227	-2.77538	0.0109783	0.260063	-2.67743	peak_44333	Day0vsDay27	chr13	91955605	91956672	1068	*	Intron	13	91725058	91756439	31382	1	2262	ENST00000483422.1	230547	ENSG00000179399
NAT8	N-acetyltransferase 8 (putative)	-0.59513	-1.03255	-0.157712	5.67702	-2.82349	0.0109854	0.260063	-2.62445	peak_86160	Day0vsDay27	chr2	73642226	73642939	714	*	Promoter (<=1kb)	2	73640723	73642422	1700	2	9027	ENST00000272425.4	0	ENSG00000144035
FLJ32255	uncharacterized LOC643977	-0.595025	-1.04281	-0.147241	4.14744	-2.75484	0.0125328	0.260063	-2.71736	peak_127386	Day0vsDay27	chr5	42971223	42971639	417	*	Distal Intergenic	5	42985403	42992824	7422	2	643977	ENST00000701039.1	21185	ENSG00000287263
LINC01558	long intergenic non-protein coding RNA 1558	-0.965409	-2.18276	0.251946	0.99876	-1.64381	0.114306	0.831091	-4.45699	peak_143174	Day0vsDay8	chr6	167795510	167797706	2197	*	Promoter (<=1kb)	6	167784537	167796859	12323	2	26238	ENST00000495520.5	0	ENSG00000146521
CLVS1	clavesin 1	-0.595008	-1.07454	-0.115471	6.20954	-2.57301	0.018817	0.260063	-3.05802	peak_157673	Day0vsDay27	chr8	61234026	61234721	696	*	Intron	8	61287955	61501627	213673	1	157807	ENST00000519846.5	-53234	ENSG00000177182
LOC112268165	uncharacterized LOC112268165	-0.594827	-1.02243	-0.167221	5.69519	-2.89319	0.00973804	0.260063	-2.51529	peak_61786	Day0vsDay27	chr16	78762169	78762789	621	*	Intron	16	78793584	78796362	2779	2	112268165	ENST00000655872.1	33573	ENSG00000286894
LOC105374894	uncharacterized LOC105374894	-0.96528	-1.99227	0.061708	-0.485575	-1.94825	0.0641381	0.776507	-4.01462	peak_134938	Day0vsDay8	chr6	4549792	4550930	1139	*	Intron	6	4304942	4583871	278930	2	105374894	ENST00000642310.1	32941	NA
CPO	carboxypeptidase O	-0.594815	-1.06023	-0.129402	5.6092	-2.64911	0.0145898	0.260063	-2.90774	peak_92820	Day0vsDay27	chr2	206966777	206967704	928	*	Intron	2	206939518	206969474	29957	1	130749	ENST00000272852.4	27259	ENSG00000144410
LOC105374552	uncharacterized LOC105374552	-0.965157	-2.25535	0.325036	-0.912569	-1.5506	0.135138	0.842002	-4.61113	peak_119435	Day0vsDay8	chr4	28047264	28048007	744	*	Distal Intergenic	4	27917753	27943065	25313	1	105374552	ENST00000666494.1	129511	NA
MRPL41	mitochondrial ribosomal protein L41	-0.965087	-2.01418	0.0840078	-0.728443	-1.90682	0.0695696	0.787204	-4.0851	peak_168658	Day0vsDay8	chr9	137551109	137552414	1306	*	Promoter (<=1kb)	9	137551879	137552555	677	1	64975	ENST00000371443.6	0	ENSG00000182154
RGS16	regulator of G protein signaling 16	-0.594797	-1.05596	-0.133633	1.61385	-2.67344	0.0138167	0.260063	-2.86573	peak_10980	Day0vsDay27	chr1	182601467	182601784	318	*	Promoter (2-3kb)	1	182598623	182604389	5767	2	6004	ENST00000367558.6	2605	ENSG00000143333
PPM1H	protein phosphatase, Mg2+/Mn2+ dependent 1H	-0.594787	-1.03025	-0.159323	5.60869	-2.83117	0.00966848	0.260063	-2.57415	peak_36831	Day0vsDay27	chr12	62740189	62741193	1005	*	Intron	12	62648574	62721020	72447	2	57460	ENST00000551214.5	-19169	ENSG00000111110
FZD7	frizzled class receptor 7	-0.594744	-1.08146	-0.108024	7.14469	-2.53284	0.01888	0.260063	-3.11603	peak_92606	Day0vsDay27	chr2	201984648	201985454	807	*	Distal Intergenic	2	202033855	202038441	4587	1	8324	ENST00000286201.3	-48401	ENSG00000155760
INF2	inverted formin 2	-0.96477	-2.14156	0.212019	-0.759161	-1.69935	0.103226	0.824029	-4.36924	peak_50719	Day0vsDay8	chr14	104701665	104702278	614	*	Promoter (<=1kb)	14	104702512	104704738	2227	1	64423	ENST00000675029.1	-234	ENSG00000203485
LINC02948	long intergenic non-protein coding RNA 2948	-0.964705	-2.39887	0.469463	-0.415777	-1.42337	0.176653	0.86271	-4.71139	peak_155989	Day0vsDay8	chr8	29490002	29491620	1619	*	Distal Intergenic	8	29548171	29564341	16171	1	105379351	ENST00000522028.1	-56551	NA
SHISAL1	shisa like 1	-0.964468	-2.15155	0.222615	0.562669	-1.68408	0.106176	0.827072	-4.34956	peak_106179	Day0vsDay8	chr22	44314299	44315012	714	*	Promoter (1-2kb)	22	44243665	44312951	69287	2	85352	ENST00000381176.5	-1348	ENSG00000138944
FGF9	fibroblast growth factor 9	-0.594692	-1.04524	-0.144145	6.36313	-2.73766	0.0132302	0.260063	-2.76947	peak_41512	Day0vsDay27	chr13	21774717	21775153	437	*	Distal Intergenic	13	21681113	21701832	20720	1	2254	ENST00000478546.1	93604	ENSG00000102678
TM4SF19	transmembrane 4 L six family member 19	-0.963853	-1.97138	0.0436752	-0.97754	-1.98295	0.0598816	0.769728	-3.98941	peak_117305	Day0vsDay8	chr3	196326587	196327549	963	*	Promoter (2-3kb)	3	196323546	196324322	777	2	116211	ENST00000440822.2	-2265	ENSG00000145107
CYMP-AS1	CYMP antisense RNA 1	-0.963501	-2.055	0.127996	-0.247149	-1.82973	0.0807541	0.80225	-4.16391	peak_7676	Day0vsDay8	chr1	110489597	110490409	813	*	Promoter (<=1kb)	1	110487680	110490258	2579	2	440602	ENST00000457402.1	0	ENSG00000235407
PDGFRA	platelet derived growth factor receptor alpha	-0.594599	-1.02799	-0.161203	5.57707	-2.84378	0.0093938	0.260063	-2.55072	peak_120333	Day0vsDay27	chr4	54232880	54234733	1854	*	Promoter (2-3kb)	4	54230322	54263773	33452	1	5156	ENST00000504461.5	2558	ENSG00000134853
TMEM225	transmembrane protein 225	-0.963255	-2.32955	0.403039	-0.427685	-1.47202	0.160294	0.855034	-4.62277	peak_32576	Day0vsDay8	chr11	123851041	123852194	1154	*	Distal Intergenic	11	123883215	123885633	2419	2	338661	ENST00000528595.1	33439	ENSG00000204300
LINC02297	long intergenic non-protein coding RNA 2297	-0.963148	-2.28406	0.357759	-0.86183	-1.52789	0.141908	0.442767	-4.67502	peak_45784	Day0vsDay27	chr14	18634895	18635211	317	*	Promoter (1-2kb)	14	18630318	18633634	3317	2	642426	ENST00000548050.1	-1261	ENSG00000257504
SERGEF	secretion regulating guanine nucleotide exchange factor	-0.594596	-1.01601	-0.173181	6.16653	-2.925	0.00872939	0.260063	-2.40778	peak_26378	Day0vsDay27	chr11	18012595	18013754	1160	*	Promoter (<=1kb)	11	17788048	18012898	224851	2	26297	ENST00000527494.5	0	ENSG00000129158
LOC101929974	uncharacterized LOC101929974	-0.963016	-2.28064	0.354605	0.017396	-1.51496	0.143894	0.847505	-4.54284	peak_40957	Day0vsDay8	chr12	131576793	131577008	216	*	Distal Intergenic	12	131462853	131529894	67042	2	101929974	ENST00000653719.1	-46899	NA
LOC105371777	uncharacterized LOC105371777	-0.594592	-1.06115	-0.128039	4.42077	-2.64165	0.014835	0.260063	-2.92051	peak_66779	Day0vsDay27	chr17	40857049	40857316	268	*	Intron	17	40850800	40863282	12483	1	105371777	ENST00000579136.1	6249	NA
LINC00871	long intergenic non-protein coding RNA 871	-0.594579	-1.07224	-0.116916	-0.229447	-2.58015	0.0170085	0.260063	-3.05838	peak_46919	Day0vsDay27	chr14	46197799	46198283	485	*	Intron	14	46064159	46501823	437665	1	100506412	ENST00000556886.1	133640	ENSG00000258700
LOC105376484	uncharacterized LOC105376484	-0.594563	-0.990654	-0.198472	2.61385	-3.11143	0.0050511	0.260063	-2.04432	peak_17174	Day0vsDay27	chr10	31603177	31604089	913	*	Exon	10	31608500	31620862	12363	2	105376484	ENST00000662998.1	16773	NA
LINC00242	long intergenic non-protein coding RNA 242	-0.962882	-2.11873	0.192968	-0.663472	-1.73184	0.100358	0.819982	-4.33226	peak_143460	Day0vsDay8	chr6	169961824	169962475	652	*	Distal Intergenic	6	169794244	169799549	5306	2	401288	ENST00000648769.1	-162275	ENSG00000229214
ANKIB1	ankyrin repeat and IBR domain containing 1	-0.962799	-1.92691	0.00131574	0.43807	-2.09303	0.0503864	0.751592	-3.78924	peak_149374	Day0vsDay8	chr7	92402628	92403373	746	*	Distal Intergenic	7	92395869	92397837	1969	1	54467	ENST00000465883.1	6759	ENSG00000001629
ZNF331	zinc finger protein 331	-0.962737	-2.02996	0.104488	-0.367506	-1.87878	0.0764654	0.795328	-4.10643	peak_80889	Day0vsDay8	chr19	53565989	53566311	323	*	Intron	19	53555487	53576753	21267	1	55422	ENST00000505426.1	10502	ENSG00000130844
PHYH	phytanoyl-CoA 2-hydroxylase	-0.594375	-1.03318	-0.155566	5.01817	-2.80764	0.0102017	0.260063	-2.61774	peak_16130	Day0vsDay27	chr10	13299483	13300400	918	*	Promoter (<=1kb)	10	13283690	13299549	15860	2	5264	ENST00000453759.6	0	ENSG00000107537
LOC105370829	uncharacterized LOC105370829	-0.594339	-0.989681	-0.198997	3.08885	-3.1361	0.00569241	0.260063	-2.07995	peak_53004	Day0vsDay27	chr15	55001468	55001979	512	*	Distal Intergenic	15	55056723	55092177	35455	1	105370829	ENST00000653058.1	-54744	ENSG00000260937
LOC124901968	uncharacterized LOC124901968	-0.962426	-2.25113	0.326282	0.718183	-1.548	0.135763	0.842002	-4.49913	peak_158522	Day0vsDay8	chr8	83774513	83775999	1487	*	Distal Intergenic	8	83912713	84140283	227571	1	124901968	ENST00000523678.1	-136714	NA
SLC29A4	solute carrier family 29 member 4	-0.594265	-1.03347	-0.155062	3.89813	-2.8507	0.0106737	0.260063	-2.62127	peak_144389	Day0vsDay27	chr7	5275249	5275968	720	*	Promoter (<=1kb)	7	5274369	5291766	17398	1	222962	ENST00000434816.5	880	ENSG00000164638
IFNA14	interferon alpha 14	-0.594262	-1.05865	-0.129874	2.70352	-2.66237	0.0155572	0.260063	-2.91653	peak_162676	Day0vsDay27	chr9	21255226	21255929	704	*	Distal Intergenic	9	21239002	21240005	1004	2	3448	ENST00000380222.4	-15221	ENSG00000228083
CCK	cholecystokinin	-0.96204	-1.98353	0.0594472	-0.268184	-1.95217	0.0636445	0.775416	-4.00078	peak_109568	Day0vsDay8	chr3	42336240	42336834	595	*	Distal Intergenic	3	42257826	42266185	8360	2	885	ENST00000396169.7	-70055	ENSG00000187094
LOC105375754	uncharacterized LOC105375754	-0.59419	-0.966005	-0.222375	5.28137	-3.3125	0.00313994	0.260063	-1.65508	peak_160280	Day0vsDay27	chr8	127639212	127639558	347	*	Distal Intergenic	8	127663280	127670990	7711	2	105375754	ENST00000652367.1	31432	ENSG00000286010
CCDC201	coiled-coil domain containing 201	-0.594181	-1.0512	-0.137163	6.9432	-2.69644	0.0144332	0.260063	-2.84237	peak_146739	Day0vsDay27	chr7	45863600	45864281	682	*	Intron	7	45859994	45873082	13089	2	114515518	ENST00000636578.2	8801	ENSG00000283247
LOC102724479	uncharacterized LOC102724479	-0.961231	-2.08949	0.167029	-0.191287	-1.77924	0.090935	0.813204	-4.25782	peak_116009	Day0vsDay8	chr3	171494401	171495138	738	*	Distal Intergenic	3	171468084	171469633	1550	1	102724479	ENST00000467896.2	26317	NA
ULK4P1	ULK4 pseudogene 1	-0.594113	-1.04274	-0.145482	7.10723	-2.74651	0.0129457	0.260063	-2.7523	peak_52016	Day0vsDay27	chr15	32440466	32440745	280	*	Distal Intergenic	15	32398956	32435233	36278	2	89838	ENST00000562108.1	-5233	ENSG00000291023
C9orf72	C9orf72-SMCR8 complex subunit	-0.594005	-1.01348	-0.174528	2.5969	-2.9887	0.00777092	0.260063	-2.37767	peak_162890	Day0vsDay27	chr9	27741886	27742934	1049	*	Distal Intergenic	9	27560501	27573866	13366	2	203228	ENST00000379997.7	-168020	ENSG00000147894
LOC124903729	uncharacterized LOC124903729	-0.593987	-1.06137	-0.126603	6.9281	-2.63427	0.0150814	0.260063	-2.93486	peak_61835	Day0vsDay27	chr16	79380665	79382246	1582	*	Distal Intergenic	16	79505603	79516293	10691	1	124903729	ENST00000569938.1	-123357	ENSG00000261472
MIR4682	microRNA 4682	-0.960771	-1.94144	0.0198977	-0.605111	-2.03074	0.0544279	0.75723	-3.89632	peak_22870	Day0vsDay8	chr10	119955563	119956379	817	*	Promoter (2-3kb)	10	119958513	119958592	80	1	100616322	ENST00000580643.1	-2134	ENSG00000265370
PFKFB3-AS1	PFKFB3 antisense RNA 1	-0.593827	-0.955311	-0.232343	5.41242	-3.40509	0.00251704	0.260063	-1.47383	peak_15604	Day0vsDay27	chr10	6202445	6203813	1369	*	Promoter (<=1kb)	10	6197612	6202693	5082	2	124902371	ENST00000427630.1	0	ENSG00000213994
ADAMTS2	ADAM metallopeptidase with thrombospondin type 1 motif 2	-0.593812	-0.997779	-0.189846	6.43093	-3.04892	0.00669096	0.260063	-2.20004	peak_134221	Day0vsDay27	chr5	179308669	179309469	801	*	Intron	5	179120172	179345430	225259	2	9509	ENST00000518335.3	35961	ENSG00000087116
LINC01565	long intergenic non-protein coding RNA 1565	-0.593802	-0.997784	-0.189821	5.89962	-3.04676	0.00587645	0.260063	-2.16811	peak_113912	Day0vsDay27	chr3	128583770	128584844	1075	*	Distal Intergenic	3	128572000	128576086	4087	2	23434	ENST00000356020.2	-7684	ENSG00000198685
RNF150	ring finger protein 150	-0.960562	-2.18291	0.261782	-0.625582	-1.62888	0.117449	0.832002	-4.48488	peak_122956	Day0vsDay8	chr4	141132932	141133790	859	*	Promoter (<=1kb)	4	140859807	141133469	273663	2	57484	ENST00000515673.7	0	ENSG00000170153
WDR70	WD repeat domain 70	-0.593762	-1.02395	-0.163573	5.69724	-2.86095	0.00903171	0.260063	-2.51876	peak_127141	Day0vsDay27	chr5	37489010	37491295	2286	*	Intron	5	37479470	37703004	223535	1	55100	ENST00000510699.1	9540	ENSG00000082068
COX4I2	cytochrome c oxidase subunit 4I2	-0.960307	-2.21753	0.296918	-0.71463	-1.58327	0.127505	0.835227	-4.5495	peak_97388	Day0vsDay8	chr20	31647010	31647547	538	*	Distal Intergenic	20	31637933	31644828	6896	1	84701	ENST00000490030.1	9077	ENSG00000131055
LOC105377700	uncharacterized LOC105377700	-0.960258	-2.33428	0.41376	-1.07902	-1.44861	0.161425	0.855743	-4.77016	peak_132858	Day0vsDay8	chr5	163143480	163144481	1002	*	Intron	5	163038063	163256967	218905	2	105377700	ENST00000509211.1	112486	NA
OXR1-AS1	OXR1 antisense RNA 1	-0.593746	-1.03958	-0.147913	6.37726	-2.76069	0.0125874	0.260063	-2.70701	peak_159470	Day0vsDay27	chr8	106657237	106658902	1666	*	Promoter (<=1kb)	8	106520474	106657548	137075	2	105375700	ENST00000518591.1	0	NA
MIR6814	microRNA 6814	-0.96004	-1.94819	0.0281078	-0.541308	-2.02505	0.0591482	0.76921	-3.90729	peak_102233	Day0vsDay8	chr21	41755341	41755848	508	*	Intron	21	41746772	41746841	70	2	102465488	ENST00000622292.1	-8500	ENSG00000275166
LOC107985116	uncharacterized LOC107985116	-0.960036	-2.03218	0.11211	-1.23479	-1.85605	0.0767702	0.34308	-4.25099	peak_7403	Day0vsDay27	chr1	105976680	105977337	658	*	Intron	1	105956740	106063067	106328	1	107985116	ENST00000635233.1	19940	NA
LOC112267890	uncharacterized LOC112267890	-0.593711	-1.01629	-0.171133	5.89781	-2.91321	0.00899942	0.260063	-2.44067	peak_103824	Day0vsDay27	chr22	22687596	22687954	359	*	Distal Intergenic	22	22692778	22693312	535	2	112267890	ENST00000438185.1	5358	NA
CHD2	chromodomain helicase DNA binding protein 2	-0.959933	-1.94539	0.025524	-0.429754	-2.0282	0.0580898	0.766668	-3.89687	peak_55922	Day0vsDay8	chr15	92969112	92969737	626	*	Promoter (2-3kb)	15	92971883	92979207	7325	1	1106	ENST00000625463.1	-2146	ENSG00000173575
MAFB	MAF bZIP transcription factor B	-0.95982	-2.16946	0.249819	-0.792864	-1.64472	0.114117	0.830595	-4.43004	peak_98216	Day0vsDay8	chr20	40433199	40433790	592	*	Distal Intergenic	20	40685848	40689236	3389	2	9935	ENST00000373313.3	255446	ENSG00000204103
ZDHHC12-DT	ZDHHC12 divergent transcript	-0.95978	-2.01089	0.0913268	-0.321191	-1.8927	0.07151	0.788012	-4.08548	peak_167303	Day0vsDay8	chr9	128742293	128742891	599	*	Exon	9	128724435	128733199	8765	1	100506100	ENST00000443631.2	17858	ENSG00000223478
LINC01941	long intergenic non-protein coding RNA 1941	-0.959688	-2.12901	0.209636	-0.0205355	-1.72105	0.10217	0.821136	-4.29932	peak_89285	Day0vsDay8	chr2	126217285	126218071	787	*	Distal Intergenic	2	126109761	126118023	8263	2	105373600	ENST00000659902.1	-99262	ENSG00000226813
ELOVL6	ELOVL fatty acid elongase 6	-0.593667	-1.02102	-0.166316	5.8859	-2.87949	0.0086558	0.260063	-2.48418	peak_122055	Day0vsDay27	chr4	110085086	110085654	569	*	Intron	4	110051694	110060039	8346	2	79071	ENST00000507451.1	-25047	ENSG00000170522
LINC00380	long intergenic non-protein coding RNA 380	-0.959669	-2.10086	0.181521	-0.493712	-1.82007	0.0891516	0.811693	-4.23777	peak_44316	Day0vsDay8	chr13	91108252	91108684	433	*	Distal Intergenic	13	91087254	91089593	2340	2	101930747	ENST00000442478.1	-18659	NA
MIR4771-2	microRNA 4771-2	-0.959605	-2.21753	0.298323	0.488261	-1.58123	0.127971	0.835304	-4.43094	peak_88492	Day0vsDay8	chr2	111759450	111760143	694	*	Intron	2	111771061	111771134	74	2	100616165	ENST00000577758.1	10991	ENSG00000266063
PCDHGA5	protocadherin gamma subfamily A, 5	-0.593601	-0.99545	-0.191752	5.96301	-3.07429	0.00638528	0.260063	-2.19824	peak_131451	Day0vsDay27	chr5	141365685	141365980	296	*	Promoter (1-2kb)	5	141364232	141367783	3552	1	56110	ENST00000611914.1	1453	ENSG00000253485
KCNG2	potassium voltage-gated channel modifier subfamily G member 2	-0.959231	-1.94229	0.02383	-0.618286	-2.02442	0.0578717	0.766565	-3.90851	peak_74885	Day0vsDay8	chr18	79829219	79829844	626	*	Intron	18	79797938	79900100	102163	1	26251	ENST00000316249.4	31281	ENSG00000178342
LOC124901069	short transmembrane mitochondrial protein 1-like	-0.59359	-1.05789	-0.129287	6.19517	-2.65435	0.0158629	0.260063	-2.9308	peak_130824	Day0vsDay27	chr5	134046886	134047918	1033	*	Distal Intergenic	5	134081914	134082040	127	2	124901069	ENST00000603910.1	34122	NA
LINC02497	long intergenic non-protein coding RNA 2497	-0.95888	-1.92059	0.00283494	0.541935	-2.07405	0.0520554	0.755401	-3.80198	peak_119499	Day0vsDay8	chr4	31238606	31238979	374	*	Distal Intergenic	4	31171016	31211678	40663	1	102723778	ENST00000660077.1	67590	NA
ARPC5	actin related protein 2/3 complex subunit 5	-0.593549	-1.0177	-0.169398	5.68321	-2.90252	0.00930206	0.260063	-2.46911	peak_11048	Day0vsDay27	chr1	183635163	183636501	1339	*	Promoter (<=1kb)	1	183620846	183635783	14938	2	10092	ENST00000359856.11	0	ENSG00000162704
PRR16	proline rich 16	-0.593337	-1.03017	-0.156508	6.14232	-2.81544	0.0100219	0.260063	-2.60347	peak_130138	Day0vsDay27	chr5	120173310	120174243	934	*	Distal Intergenic	5	120464300	120687314	223015	1	51334	ENST00000407149.7	-290057	ENSG00000184838
SNORA70C	small nucleolar RNA, H/ACA box 70C	-0.593328	-1.02302	-0.163632	5.12198	-2.87399	0.00985424	0.260063	-2.55877	peak_166426	Day0vsDay27	chr9	117147701	117148123	423	*	Intron	9	117180628	117181095	468	2	100124538	ENST00000431607.1	32972	ENSG00000207268
ARMC8	armadillo repeat containing 8	-0.958515	-2.29996	0.382925	-0.716698	-1.49499	0.152082	0.849644	-4.61115	peak_114587	Day0vsDay8	chr3	138224299	138224721	423	*	Promoter (<=1kb)	3	138223636	138245682	22047	1	25852	ENST00000469860.2	663	ENSG00000114098
LINC01612	long intergenic non-protein coding RNA 1612	-0.958434	-2.00812	0.0912551	0.39902	-1.91442	0.0717936	0.788012	-4.03533	peak_123900	Day0vsDay8	chr4	170201886	170202269	384	*	Distal Intergenic	4	170226535	170284881	58347	1	101928223	ENST00000667527.2	-24266	ENSG00000250266
LOC124901037	uncharacterized LOC124901037	-0.593313	-1.0628	-0.123823	4.79091	-2.65688	0.0159331	0.260063	-2.9578	peak_129554	Day0vsDay27	chr5	103232318	103232739	422	*	Distal Intergenic	5	103246048	103253519	7472	2	124901037	ENST00000507050.1	20780	NA
RAP1B	RAP1B, member of RAS oncogene family	-0.593291	-1.03787	-0.148717	5.93504	-2.76712	0.0123793	0.260063	-2.7087	peak_37123	Day0vsDay27	chr12	68640972	68641676	705	*	5' UTR	12	68650244	68656413	6170	1	5908	ENST00000544639.1	-8568	ENSG00000127314
MIR1252	microRNA 1252	-0.957611	-2.31455	0.399332	0.747317	-1.4628	0.157538	0.853135	-4.60514	peak_37459	Day0vsDay8	chr12	79502786	79503929	1144	*	Exon	12	79419257	79419321	65	1	100302136	ENST00000408861.1	83529	ENSG00000221788
SPATS2L	spermatogenesis associated serine rich 2 like	-0.593269	-0.95497	-0.231568	2.59716	-3.39985	0.00254883	0.260063	-1.48537	peak_92494	Day0vsDay27	chr2	200305984	200307899	1916	*	Promoter (<=1kb)	2	200305986	200482263	176278	1	26010	ENST00000358677.9	0	ENSG00000196141
KLRG1	killer cell lectin like receptor G1	-0.59326	-0.99154	-0.19498	4.89016	-3.0907	0.00609153	0.260063	-2.12956	peak_34347	Day0vsDay27	chr12	8953773	8954898	1126	*	Intron	12	8950125	9010063	59939	1	10219	ENST00000538029.1	3648	ENSG00000139187
LINC00458	long intergenic non-protein coding RNA 458	-0.957298	-1.95934	0.044741	0.245306	-1.98025	0.0602032	0.769948	-3.94352	peak_43267	Day0vsDay8	chr13	54277592	54278199	608	*	Distal Intergenic	13	53984614	54269360	284747	2	100507428	ENST00000706981.1	-8232	ENSG00000234787
LOC101930028	uncharacterized LOC101930028	-0.593259	-1.06646	-0.120056	6.43878	-2.59908	0.0176476	0.260063	-3.00476	peak_124694	Day0vsDay27	chr4	188915542	188915987	446	*	Distal Intergenic	4	188777672	188818522	40851	2	101930028	ENST00000659127.1	-97020	ENSG00000250626
CUL9	cullin 9	-0.957156	-2.07293	0.158614	-0.813673	-1.77814	0.0890836	0.811693	-4.28051	peak_137759	Day0vsDay8	chr6	43202697	43203520	824	*	Promoter (<=1kb)	6	43203273	43204132	860	1	23113	ENST00000515344.1	0	ENSG00000112659
ANAPC10	anaphase promoting complex subunit 10	-0.95701	-1.98504	0.0710206	-1.25592	-1.98129	0.0638155	0.322833	-4.03548	peak_123054	Day0vsDay27	chr4	145084278	145084583	306	*	Intron	4	145064572	145097382	32811	2	10393	ENST00000504721.5	12799	ENSG00000164162
LOC105373289	uncharacterized LOC105373289	-0.593199	-1.03536	-0.151037	5.90701	-2.78084	0.010843	0.260063	-2.66741	peak_13585	Day0vsDay27	chr1	227787534	227788853	1320	*	Promoter (<=1kb)	1	227787652	227792173	4522	1	105373289	ENST00000666622.1	0	ENSG00000286389
LINC01235	long intergenic non-protein coding RNA 1235	-0.592988	-1.03642	-0.149558	6.06711	-2.7719	0.0110652	0.260063	-2.6839	peak_162412	Day0vsDay27	chr9	13602845	13604092	1248	*	Intron	9	13407521	13488125	80605	2	401492	ENST00000668698.1	-114720	ENSG00000270547
C8orf44-SGK3	C8orf44-SGK3 readthrough	-0.95668	-2.10078	0.187419	0.831447	-1.73325	0.0969229	0.817262	-4.30393	peak_157898	Day0vsDay8	chr8	66679904	66681141	1238	*	Promoter (<=1kb)	8	66679539	66685560	6022	1	100533105	ENST00000518860.1	365	ENSG00000288602
SNTG1	syntrophin gamma 1	-0.956678	-1.91559	0.00223096	-0.594595	-2.06944	0.0532244	0.75723	-3.8358	peak_157074	Day0vsDay8	chr8	50349703	50350186	484	*	Intron	8	50172561	50792861	620301	1	54212	ENST00000520825.5	177142	ENSG00000147481
LINC01414	long intergenic non-protein coding RNA 1414	-0.592962	-1.05819	-0.127739	4.41196	-2.64324	0.0160064	0.260063	-2.93248	peak_157764	Day0vsDay27	chr8	64034442	64035306	865	*	Intron	8	64151106	64240282	89177	2	102724623	ENST00000520365.1	204976	ENSG00000253554
LOC128031834	uncharacterized LOC128031834	-0.956645	-2.27317	0.359884	-0.570922	-1.50618	0.146119	0.848731	-4.62939	peak_112055	Day0vsDay8	chr3	88004952	88005576	625	*	Distal Intergenic	3	88058139	88058216	78	2	128031834	ENST00000677770.1	52640	ENSG00000288654
PBOV1	prostate and breast cancer overexpressed 1	-0.592887	-1.05545	-0.130329	4.91957	-2.66019	0.0155639	0.260063	-2.91609	peak_141183	Day0vsDay27	chr6	138262735	138263484	750	*	Exon	6	138215986	138218491	2506	2	59351	ENST00000527246.3	-44244	ENSG00000254440
DACH1	dachshund family transcription factor 1	-0.956426	-2.30348	0.390632	0.951781	-1.47171	0.155135	0.851212	-4.5873	peak_43760	Day0vsDay8	chr13	71409203	71409745	543	*	Distal Intergenic	13	71440545	71675226	234682	2	1602	ENST00000706275.1	265481	ENSG00000276644
MYEOV	myeloma overexpressed	-0.956266	-2.91113	0.998597	-0.471188	-1.01396	0.321528	0.91269	-5.09809	peak_29282	Day0vsDay8	chr11	69257169	69258226	1058	*	Distal Intergenic	11	69294151	69341682	47532	1	26579	ENST00000544008.1	-35925	ENSG00000172927
PRR16	proline rich 16	-0.592819	-0.989626	-0.196012	4.16101	-3.11849	0.00599584	0.260063	-2.12414	peak_130152	Day0vsDay27	chr5	120677033	120677535	503	*	Intron	5	120617137	120686925	69789	1	51334	ENST00000446965.2	59896	ENSG00000184838
EPG5	ectopic P-granules 5 autophagy tethering factor	-0.956139	-2.11868	0.206404	-0.965474	-1.70478	0.102193	0.382808	-4.46051	peak_72763	Day0vsDay27	chr18	45973936	45974724	789	*	Distal Intergenic	18	45847609	45967329	119721	2	57724	ENST00000282041.11	-6607	ENSG00000152223
TANAR	TWIST1 associated long noncoding RNA regulated by androgen receptor	-0.956002	-2.02465	0.112642	-0.14781	-1.85431	0.0770284	0.796044	-4.12664	peak_95338	Day0vsDay8	chr2	240981773	240984256	2484	*	Promoter (1-2kb)	2	240981515	240986072	4558	2	128266846	ENST00000425110.1	1816	ENSG00000223991
IQSEC1	IQ motif and Sec7 domain ArfGEF 1	-0.59279	-1.03844	-0.147137	0.530509	-2.81466	0.0109442	0.260063	-2.67708	peak_107922	Day0vsDay27	chr3	13047488	13047929	442	*	Exon	3	12913459	13042440	128982	2	9922	ENST00000647458.1	-5048	ENSG00000144711
CELSR1	cadherin EGF LAG seven-pass G-type receptor 1	-0.955804	-2.29734	0.385735	-0.286209	-1.4768	0.153775	0.850487	-4.61736	peak_106459	Day0vsDay8	chr22	46367547	46367947	401	*	Promoter (<=1kb)	22	46365225	46366549	1325	2	9620	ENST00000674423.1	-998	ENSG00000075275
LOC100996696	polyadenylate-binding protein 4-like	-0.592782	-1.06885	-0.116712	6.63635	-2.58096	0.016978	0.260063	-3.03041	peak_36755	Day0vsDay27	chr12	60083095	60084094	1000	*	Distal Intergenic	12	59812102	59812576	475	1	100996696	ENST00000549280.1	270993	ENSG00000237176
DPP6	dipeptidyl peptidase like 6	-0.592737	-1.02395	-0.161526	5.63121	-2.85696	0.010321	0.260063	-2.57875	peak_153189	Day0vsDay27	chr7	154793673	154794483	811	*	Promoter (<=1kb)	7	154793721	154796236	2516	1	1804	ENST00000481593.1	0	ENSG00000130226
HAR1A	highly accelerated region 1A	-0.955421	-2.175	0.264161	0.00555238	-1.62772	0.122616	0.835227	-4.40698	peak_100387	Day0vsDay8	chr20	63101728	63103342	1615	*	Promoter (<=1kb)	20	63102205	63104386	2182	1	768096	ENST00000433161.1	0	NA
HCG18	HLA complex group 18	-0.955399	-2.09987	0.189066	1.5018	-1.73983	0.0982038	0.817947	-4.33857	peak_136397	Day0vsDay8	chr6	30325620	30327684	2065	*	Promoter (<=1kb)	6	30286690	30326846	40157	2	414777	ENST00000665953.1	0	ENSG00000231074
STK32B	serine/threonine kinase 32B	-0.955283	-2.03853	0.127967	-0.0509189	-1.82793	0.0810321	0.80225	-4.1739	peak_118142	Day0vsDay8	chr4	5185689	5186527	839	*	Intron	4	5204079	5345455	141377	1	55351	ENST00000513705.5	-17552	ENSG00000152953
NHIP	neuronal hypoxia inducible, placenta associated	-0.955182	-2.21381	0.303445	-0.337607	-1.58281	0.130251	0.83862	-4.50767	peak_106853	Day0vsDay8	chr22	49139581	49140130	550	*	Distal Intergenic	22	49047491	49052549	5059	2	105373085	ENST00000667851.1	-87032	ENSG00000286381
LOC101928516	uncharacterized LOC101928516	-0.955034	-2.03602	0.125955	-0.924801	-1.8503	0.079132	0.347129	-4.25405	peak_138813	Day0vsDay27	chr6	74025550	74026032	483	*	Distal Intergenic	6	74069451	74690727	621277	1	101928516	ENST00000435946.1	-43419	ENSG00000223786
DOCK4	dedicator of cytokinesis 4	-0.955012	-2.11073	0.200705	-0.413067	-1.71283	0.100678	0.819982	-4.32851	peak_150570	Day0vsDay8	chr7	112081818	112082136	319	*	Intron	7	111728274	112004131	275858	2	9732	ENST00000445943.5	-77687	ENSG00000128512
MIR4675	microRNA 4675	-0.95495	-2.26772	0.357824	-0.45673	-1.50781	0.145703	0.847866	-4.57809	peak_16481	Day0vsDay8	chr10	20426880	20427976	1097	*	Distal Intergenic	10	20551970	20552046	77	1	100616383	ENST00000577898.1	-123994	ENSG00000265372
LINC02064	long intergenic non-protein coding RNA 2064	-0.954942	-2.22491	0.315023	-0.803838	-1.55863	0.133228	0.839637	-4.59414	peak_126758	Day0vsDay8	chr5	29429000	29429840	841	*	Distal Intergenic	5	29380063	29396095	16033	2	101929681	ENST00000659199.1	-32905	ENSG00000248391
DIRC3	disrupted in renal carcinoma 3	-0.59268	-1.07757	-0.107786	0.234402	-2.53356	0.0188502	0.260063	-3.14864	peak_93246	Day0vsDay27	chr2	217752683	217753158	476	*	Intron	2	217703900	217756555	52656	2	729582	ENST00000423123.1	3397	ENSG00000231672
ICA1-AS1	ICA1 antisense RNA 1	-0.954596	-2.10887	0.199676	0.319188	-1.71423	0.100418	0.819982	-4.31049	peak_144712	Day0vsDay8	chr7	8323273	8323981	709	*	Intron	7	8303754	8340523	36770	1	100505938	ENST00000606016.1	19519	NA
FGFRL1	fibroblast growth factor receptor like 1	-0.592615	-1.04931	-0.135919	5.10824	-2.69201	0.0148283	0.260063	-2.85156	peak_117599	Day0vsDay27	chr4	1012120	1012713	594	*	Promoter (<=1kb)	4	1012146	1025347	13202	1	53834	ENST00000504138.5	0	ENSG00000127418
MIR4318	microRNA 4318	-0.592587	-0.995297	-0.189877	4.5595	-3.05012	0.0058305	0.260063	-2.16188	peak_72509	Day0vsDay27	chr18	37737286	37738102	817	*	Intron	18	37657135	37657215	81	1	100422857	ENST00000580543.1	80151	ENSG00000266530
IL17D	interleukin 17D	-0.592455	-1.03439	-0.150521	5.09887	-2.77878	0.0108937	0.260063	-2.67093	peak_41436	Day0vsDay27	chr13	20729567	20730058	492	*	Intron	13	20704079	20721685	17607	1	53342	ENST00000468605.1	25488	ENSG00000172458
TSPAN33	tetraspanin 33	-0.592452	-1.03929	-0.145615	5.40297	-2.74986	0.0129331	0.260063	-2.74488	peak_151183	Day0vsDay27	chr7	129168763	129169639	877	*	Promoter (2-3kb)	7	129166440	129168830	2391	1	340348	ENST00000614309.1	2323	ENSG00000158457
HMX1	H6 family homeobox 1	-0.954328	-1.90686	-0.00179774	0.184481	-2.09773	0.0507704	0.752967	-3.78081	peak_118703	Day0vsDay8	chr4	8869074	8869571	498	*	Promoter (2-3kb)	4	8846076	8871622	25547	2	3166	ENST00000506970.2	2051	ENSG00000215612
IL12A-AS1	IL12A antisense RNA 1	-0.592383	-1.04684	-0.137922	6.17065	-2.70392	0.01414	0.260063	-2.83353	peak_115606	Day0vsDay27	chr3	160043126	160043736	611	*	Intron	3	159909382	160039275	129894	2	101928376	ENST00000642756.1	-3851	ENSG00000244040
RHPN2	rhophilin Rho GTPase binding protein 2	-0.954088	-2.17879	0.270614	0.128808	-1.62275	0.122293	0.835227	-4.40326	peak_78548	Day0vsDay8	chr19	33000522	33001234	713	*	Intron	19	32994022	32996461	2440	2	85415	ENST00000585641.1	-4061	ENSG00000131941
PTPRQ	protein tyrosine phosphatase receptor type Q	-0.592369	-1.03419	-0.150544	5.92205	-2.77907	0.0108866	0.260063	-2.67069	peak_37487	Day0vsDay27	chr12	80399271	80399858	588	*	Distal Intergenic	12	80405994	80445717	39724	1	374462	ENST00000551042.5	-6136	ENSG00000139304
CSMD3	CUB and Sushi multiple domains 3	-0.592362	-1.02822	-0.1565	6.71724	-2.8211	0.0110691	0.260063	-2.63226	peak_159631	Day0vsDay27	chr8	112750896	112751316	421	*	Intron	8	112222932	112690042	467111	2	114788	ENST00000339701.7	-60854	ENSG00000164796
SORL1-AS1	SORL1 antisense RNA 1	-0.592255	-1.05929	-0.125224	5.18739	-2.6907	0.0151075	0.260063	-2.90438	peak_32396	Day0vsDay27	chr11	121464183	121465010	828	*	Intron	11	121447331	121453013	5683	2	105369536	ENST00000501964.1	-11170	ENSG00000246790
LOC105370344	uncharacterized LOC105370344	-0.953773	-2.4032	0.495659	-0.301933	-1.36397	0.186249	0.867973	-4.74645	peak_44938	Day0vsDay8	chr13	105266521	105267215	695	*	Distal Intergenic	13	105410816	105414224	3409	1	105370344	ENST00000652772.1	-143601	ENSG00000286929
DCUN1D1	defective in cullin neddylation 1 domain containing 1	-0.953581	-2.20742	0.300253	0.339599	-1.57643	0.129072	0.836417	-4.47091	peak_116381	Day0vsDay8	chr3	182999639	183000858	1220	*	Distal Intergenic	3	182945034	182985953	40920	2	54165	ENST00000469954.5	-13686	ENSG00000043093
MCF2L	MCF.2 cell line derived transforming sequence like	-0.953568	-2.17173	0.264595	0.220183	-1.6298	0.120651	0.835051	-4.41383	peak_45493	Day0vsDay8	chr13	112942631	112944481	1851	*	Intron	13	112968500	113099739	131240	1	23263	ENST00000397030.5	-24019	ENSG00000126217
RHPN2	rhophilin Rho GTPase binding protein 2	-0.953254	-2.06782	0.161313	-0.527278	-1.7728	0.0899862	0.812322	-4.25184	peak_78552	Day0vsDay8	chr19	33059868	33060756	889	*	Intron	19	32978592	33064888	86297	2	85415	ENST00000254260.8	4132	ENSG00000131941
ETV3	ETS variant transcription factor 3	-0.592115	-1.05968	-0.124548	5.8332	-2.63336	0.0167086	0.260063	-2.97603	peak_9525	Day0vsDay27	chr1	157137910	157139217	1308	*	Promoter (<=1kb)	1	157121191	157138395	17205	2	2117	ENST00000368192.9	0	ENSG00000117036
ZFYVE28	zinc finger FYVE-type containing 28	-0.953205	-1.97229	0.0658767	0.209087	-1.94932	0.0660955	0.78032	-4.00007	peak_117829	Day0vsDay8	chr4	2375376	2375818	443	*	Intron	4	2270495	2364877	94383	2	57732	ENST00000515312.5	-10499	ENSG00000159733
UBE2I	ubiquitin conjugating enzyme E2 I	-0.592114	-1.04217	-0.142055	5.29678	-2.78874	0.0121421	0.260063	-2.73731	peak_56730	Day0vsDay27	chr16	1314780	1315436	657	*	Promoter (<=1kb)	16	1315127	1325350	10224	1	7329	ENST00000711342.1	0	ENSG00000103275
DNAH5	dynein axonemal heavy chain 5	-0.952995	-2.27751	0.371526	-0.382596	-1.49138	0.149936	0.849644	-4.60141	peak_126117	Day0vsDay8	chr5	13877796	13879010	1215	*	Intron	5	13817570	13831588	14019	2	1767	ENST00000683090.1	-46208	ENSG00000039139
GPR157	G protein-coupled receptor 157	-0.592067	-1.02711	-0.157027	4.81194	-2.84797	0.010586	0.260063	-2.61985	peak_1093	Day0vsDay27	chr1	9128153	9130042	1890	*	Promoter (<=1kb)	1	9100305	9129102	28798	2	80045	ENST00000377411.5	0	ENSG00000180758
TNPO1-DT	TNPO1 divergent transcript	-0.952837	-1.96469	0.0590143	0.0947969	-1.95191	0.0636774	0.775416	-3.9979	peak_128384	Day0vsDay8	chr5	72707903	72708489	587	*	Intron	5	72574120	72689925	115806	2	121232377	ENST00000506293.2	-17978	NA
MIR548S	microRNA 548s	-0.95279	-2.02875	0.123169	-0.152647	-1.83552	0.079863	0.800466	-4.15187	peak_82613	Day0vsDay8	chr2	11764699	11765300	602	*	Promoter (2-3kb)	2	11767444	11767525	82	1	100422862	ENST00000581352.1	-2144	ENSG00000265056
EEFSEC	eukaryotic elongation factor, selenocysteine-tRNA specific	-0.952737	-2.00443	0.0989515	-0.784998	-1.89255	0.0748303	0.790106	-4.11285	peak_113862	Day0vsDay8	chr3	128321405	128322543	1139	*	Intron	3	128336904	128341788	4885	1	60678	ENST00000483569.1	-14361	ENSG00000132394
NBPF1	NBPF member 1	-0.591787	-0.95268	-0.230893	4.8077	-3.45302	0.00282368	0.260063	-1.55431	peak_1897	Day0vsDay27	chr1	16613009	16614044	1036	*	Promoter (<=1kb)	1	16562319	16613487	51169	2	55672	ENST00000430580.6	0	ENSG00000219481
LINC01686	long intergenic non-protein coding RNA 1686	-0.591752	-1.00908	-0.17443	2.92376	-2.97398	0.00799955	0.260063	-2.39294	peak_10983	Day0vsDay27	chr1	182614866	182615390	525	*	Promoter (<=1kb)	1	182615254	182616629	1376	1	284648	ENST00000566297.1	0	ENSG00000261504
ESYT2	extended synaptotagmin 2	-0.95217	-2.10433	0.199992	-0.79262	-1.72402	0.10189	0.82107	-4.34767	peak_153842	Day0vsDay8	chr7	158842295	158843129	835	*	Distal Intergenic	7	158793674	158830253	36580	2	57488	ENST00000497111.1	-12042	ENSG00000117868
OSTM1	osteoclastogenesis associated transmembrane protein 1	-0.952121	-2.14538	0.241137	0.185748	-1.65392	0.112217	0.830324	-4.39183	peak_139869	Day0vsDay8	chr6	108074214	108075238	1025	*	Promoter (<=1kb)	6	108029245	108074797	45553	2	28962	ENST00000699569.1	0	ENSG00000081087
SPEN	spen family transcriptional repressor	-0.951947	-2.13719	0.233298	0.552673	-1.6648	0.110006	0.830211	-4.37709	peak_1806	Day0vsDay8	chr1	15935206	15936231	1026	*	Promoter (2-3kb)	1	15938583	15939544	962	1	23013	ENST00000487496.1	-2352	ENSG00000065526
NR4A3	nuclear receptor subfamily 4 group A member 3	-0.951551	-2.12678	0.22368	-0.934098	-1.67829	0.107316	0.82755	-4.43164	peak_165626	Day0vsDay8	chr9	99841499	99841915	417	*	Intron	9	99826727	99866891	40165	1	8013	ENST00000330847.1	14772	ENSG00000119508
SYT8	synaptotagmin 8	-0.951549	-2.15293	0.249836	-0.473005	-1.64175	0.114735	0.831281	-4.42214	peak_25094	Day0vsDay8	chr11	1822291	1823118	828	*	Distal Intergenic	11	1828307	1835934	7628	1	90019	ENST00000430303.5	-5189	ENSG00000149043
RASA2	RAS p21 protein activator 2	-0.951549	-2.11441	0.211311	-0.394831	-1.71276	0.103736	0.824986	-4.35681	peak_114892	Day0vsDay8	chr3	141605737	141606267	531	*	Intron	3	141586699	141609523	22825	1	5922	ENST00000506365.1	19038	ENSG00000155903
TRIM45	tripartite motif containing 45	-0.591746	-1.01097	-0.172518	4.62566	-2.92578	0.00778092	0.260063	-2.39726	peak_8195	Day0vsDay27	chr1	117121318	117122523	1206	*	Promoter (<=1kb)	1	117111060	117121749	10690	2	80263	ENST00000256649.9	0	ENSG00000134253
DGLUCY	D-glutamate cyclase	-0.591704	-1.05672	-0.126684	7.17119	-2.63772	0.0162746	0.260063	-2.93193	peak_49199	Day0vsDay27	chr14	91138486	91138963	478	*	Intron	14	91147778	91167691	19914	1	80017	ENST00000298858.8	-8815	ENSG00000133943
CARD11	caspase recruitment domain family member 11	-0.591679	-1.05904	-0.124317	0.171615	-2.64656	0.0150808	0.260063	-2.94728	peak_144175	Day0vsDay27	chr7	3065323	3065579	257	*	Distal Intergenic	7	2934395	3044228	109834	2	84433	ENST00000698654.1	-21095	ENSG00000198286
MEF2A	myocyte enhancer factor 2A	-0.951233	-2.85038	0.947917	-0.537018	-1.03821	0.31035	0.909398	-5.06423	peak_56262	Day0vsDay8	chr15	99703667	99703940	274	*	Promoter (2-3kb)	15	99706595	99715962	9368	1	4205	ENST00000561125.2	-2655	ENSG00000068305
TBC1D5	TBC1 domain family member 5	-0.950978	-1.9766	0.0746466	-0.535363	-1.94303	0.0702697	0.788012	-4.03131	peak_108421	Day0vsDay8	chr3	17322162	17322960	799	*	Intron	3	17337389	17372134	34746	2	9779	ENST00000465884.1	49174	ENSG00000131374
SND1	staphylococcal nuclease and tudor domain containing 1	-0.950798	-2.33207	0.430475	-0.188578	-1.43477	0.167196	0.858599	-4.69183	peak_151061	Day0vsDay8	chr7	127983854	127984144	291	*	Intron	7	127990946	127998076	7131	1	27044	ENST00000467238.1	-6802	ENSG00000197157
DPP6	dipeptidyl peptidase like 6	-0.591673	-1.02285	-0.160495	5.93068	-2.84509	0.0103837	0.260063	-2.56383	peak_153177	Day0vsDay27	chr7	154696306	154696918	613	*	Intron	7	154742953	154892557	149605	1	1804	ENST00000706154.1	-46035	ENSG00000130226
KIAA0319L	KIAA0319 like	-0.950554	-1.90925	0.008145	0.407177	-2.05519	0.0518133	0.754458	-3.83041	peak_3981	Day0vsDay8	chr1	35434335	35435313	979	*	3' UTR	1	35442267	35443255	989	2	79932	ENST00000473423.1	7942	ENSG00000142687
MIR4474	microRNA 4474	-0.950508	-2.38663	0.485616	0.391572	-1.3816	0.183705	0.866535	-4.69131	peak_162630	Day0vsDay8	chr9	20504969	20505392	424	*	Promoter (2-3kb)	9	20502265	20502342	78	2	100616441	ENST00000579189.1	-2627	ENSG00000264941
ROCK1	Rho associated coiled-coil containing protein kinase 1	-0.591573	-1.05243	-0.13072	5.59091	-2.66074	0.0142153	0.260063	-2.88667	peak_71673	Day0vsDay27	chr18	21099386	21099806	421	*	Intron	18	20944612	21111020	166409	2	6093	ENST00000635540.2	11214	ENSG00000067900
ARL11	ARF like GTPase 11	-0.591519	-1.04029	-0.142742	7.31161	-2.7323	0.013222	0.260063	-2.75992	peak_43021	Day0vsDay27	chr13	49630326	49630784	459	*	Promoter (1-2kb)	13	49628523	49632237	3715	1	115761	ENST00000490932.1	1803	ENSG00000152213
ACO1	aconitase 1	-0.950443	-2.09122	0.190329	-1.03371	-1.72697	0.0980648	0.817885	-4.37784	peak_162999	Day0vsDay8	chr9	32384140	32385146	1007	*	Promoter (<=1kb)	9	32384603	32450832	66230	1	48	ENST00000541043.5	0	ENSG00000122729
INSIG2	insulin induced gene 2	-0.950409	-1.93409	0.0332765	0.0508612	-2.08661	0.0514439	0.754458	-3.93305	peak_88775	Day0vsDay8	chr2	118087959	118088962	1004	*	Promoter (<=1kb)	2	118088452	118108372	19921	1	51141	ENST00000411929.5	0	ENSG00000125629
RAB10	RAB10, member RAS oncogene family	-0.950361	-2.55044	0.649718	-0.148507	-1.23113	0.231159	0.884365	-4.85696	peak_83454	Day0vsDay8	chr2	26086017	26087013	997	*	Intron	2	26098530	26135036	36507	1	10890	ENST00000462003.5	-11517	ENSG00000084733
ZNF792	zinc finger protein 792	-0.591513	-1.02486	-0.158166	6.38329	-2.82934	0.00970901	0.260063	-2.57765	peak_78746	Day0vsDay27	chr19	34973035	34973844	810	*	Distal Intergenic	19	34956354	34964229	7876	2	126375	ENST00000404801.2	-8806	ENSG00000180884
CYP2C19	cytochrome P450 family 2 subfamily C member 19	-0.950346	-2.02679	0.126095	-0.0705748	-1.82999	0.0807136	0.80225	-4.1518	peak_21019	Day0vsDay8	chr10	94803320	94804750	1431	*	Intron	10	94773837	94853164	79328	1	1557	ENST00000645461.1	29483	ENSG00000165841
SNX31	sorting nexin 31	-0.591454	-1.07449	-0.108418	-0.122819	-2.55904	0.0182636	0.260063	-3.10473	peak_159158	Day0vsDay27	chr8	100680645	100681316	672	*	Distal Intergenic	8	100612039	100663415	51377	2	169166	ENST00000520352.5	-17230	ENSG00000174226
LOC105374764	uncharacterized LOC105374764	-0.950101	-2.01938	0.119183	-0.683158	-1.85355	0.081594	0.80225	-4.14986	peak_85414	Day0vsDay8	chr2	62306727	62307215	489	*	Intron	2	62296284	62464073	167790	1	105374764	ENST00000689590.1	10443	NA
ANPEP	alanyl aminopeptidase, membrane	-0.949736	-2.0965	0.19703	0.189596	-1.71666	0.099964	0.818923	-4.34245	peak_55622	Day0vsDay8	chr15	89821130	89821667	538	*	Distal Intergenic	15	89784895	89815401	30507	2	290	ENST00000559874.2	-5729	ENSG00000166825
NPY4R	neuropeptide Y receptor Y4	-0.949713	-1.98588	0.0864568	0.235799	-1.89985	0.0705218	0.788012	-4.04603	peak_17995	Day0vsDay8	chr10	46450900	46451985	1086	*	Exon	10	46461099	46465881	4783	2	5540	ENST00000612632.3	13896	ENSG00000204174
NGF	nerve growth factor	-0.949681	-2.41987	0.520512	-0.220192	-1.34237	0.195167	0.869277	-4.74046	peak_8039	Day0vsDay8	chr1	115317904	115319113	1210	*	Intron	1	115285917	115338249	52333	2	4803	ENST00000369512.3	19136	ENSG00000134259
LINC02422	long intergenic non-protein coding RNA 2422	-0.591307	-1.02156	-0.161049	6.48573	-2.84866	0.00928949	0.260063	-2.54173	peak_35333	Day0vsDay27	chr12	31896244	31897312	1069	*	Intron	12	31877079	31887203	10125	2	105369723	ENST00000535163.1	-9041	ENSG00000255760
CDH3-AS1	CDH3 antisense RNA 1	-0.949627	-2.09943	0.200176	-0.425218	-1.71193	0.100846	0.819982	-4.34416	peak_61180	Day0vsDay8	chr16	68655665	68656288	624	*	Intron	16	68644248	68646168	1921	2	123706523	ENST00000562172.2	-9497	ENSG00000260577
LOC124900777	uncharacterized LOC124900777	-0.949538	-2.04998	0.150903	-0.195903	-1.81373	0.0883113	0.811163	-4.2127	peak_122486	Day0vsDay8	chr4	126317427	126318139	713	*	Distal Intergenic	4	126431694	126465144	33451	2	124900777	ENST00000651327.1	147005	NA
UGCG	UDP-glucose ceramide glucosyltransferase	-0.949532	-2.03967	0.140607	0.191831	-1.816	0.0856742	0.808479	-4.16488	peak_166072	Day0vsDay8	chr9	111926327	111927196	870	*	Promoter (2-3kb)	9	111929249	111931308	2060	1	7357	ENST00000474306.1	-2053	ENSG00000148154
LAMB4	laminin subunit beta 4	-0.591245	-1.05513	-0.127358	5.52335	-2.64188	0.0148275	0.260063	-2.92059	peak_150468	Day0vsDay27	chr7	108109155	108109610	456	*	Exon	7	108023548	108130355	106808	2	22798	ENST00000205386.8	20745	ENSG00000091128
LINC01854	long intergenic non-protein coding RNA 1854	-0.591174	-1.02198	-0.160369	6.64235	-2.84441	0.00938042	0.260063	-2.54968	peak_89598	Day0vsDay27	chr2	128901208	128902595	1388	*	Distal Intergenic	2	129242173	129273848	31676	2	151121	ENST00000375987.3	371253	ENSG00000204460
CASC15	cancer susceptibility 15	-0.949197	-2.04016	0.141771	0.424967	-1.80423	0.087582	0.810062	-4.16888	peak_135933	Day0vsDay8	chr6	21664211	21665084	874	*	Promoter (<=1kb)	6	21664772	21909837	245066	1	401237	ENST00000606336.5	0	NA
TCAM1P	testicular cell adhesion molecule 1, pseudogene	-0.949159	-2.19473	0.296411	-0.00220039	-1.57953	0.128359	0.835623	-4.46852	peak_68528	Day0vsDay8	chr17	63857140	63857406	267	*	Promoter (<=1kb)	17	63857141	63862889	5749	1	146771	ENST00000485295.6	0	ENSG00000293480
MYH16	myosin heavy chain 16	-0.591115	-1.02203	-0.160203	5.13496	-2.84342	0.00940169	0.260063	-2.55143	peak_149693	Day0vsDay27	chr7	99301322	99301789	468	*	Promoter (1-2kb)	7	99299417	99301774	2358	1	84176	ENST00000429079.1	1905	ENSG00000002079
NIN	ninein	-0.591026	-1.05276	-0.129287	5.7413	-2.65414	0.015893	0.260063	-2.91185	peak_47061	Day0vsDay27	chr14	50739750	50740409	660	*	Promoter (1-2kb)	14	50739372	50742385	3014	2	51199	ENST00000480476.1	1976	ENSG00000100503
EXT1	exostosin glycosyltransferase 1	-0.948765	-1.91799	0.0204622	-0.496832	-2.02904	0.0546145	0.75723	-3.90192	peak_159787	Day0vsDay8	chr8	117892025	117892881	857	*	Intron	8	117799587	117806902	7316	2	2131	ENST00000684443.1	-85123	ENSG00000182197
EGFEM1P	EGF like and EMI domain containing 1, pseudogene	-0.591007	-1.04629	-0.135724	6.542	-2.70082	0.0146186	0.260063	-2.85973	peak_115878	Day0vsDay27	chr3	168211177	168211857	681	*	Distal Intergenic	3	168249522	168314157	64636	1	93556	ENST00000502332.5	-37665	NA
BAMBI	BMP and activin membrane bound inhibitor	-0.591	-1.03408	-0.147921	5.47371	-2.76536	0.0122888	0.260063	-2.70718	peak_16948	Day0vsDay27	chr10	28676798	28678355	1558	*	Promoter (<=1kb)	10	28677510	28682677	5168	1	25805	ENST00000497699.1	0	ENSG00000095739
LOC105372224	uncharacterized LOC105372224	-0.590969	-1.06084	-0.121097	4.72068	-2.61464	0.017139	0.260063	-3.00859	peak_74686	Day0vsDay27	chr18	78731022	78732106	1085	*	Distal Intergenic	18	78908629	78918993	10365	2	105372224	ENST00000578030.1	186887	NA
RNF212	ring finger protein 212	-0.948278	-1.98504	0.0884879	-0.47739	-1.89589	0.0710681	0.788012	-4.0885	peak_117611	Day0vsDay8	chr4	1072769	1073466	698	*	Promoter (<=1kb)	4	1056866	1073754	16889	2	285498	ENST00000508633.5	288	ENSG00000178222
RPLP0P2	ribosomal protein lateral stalk subunit P0 pseudogene 2	-0.94821	-2.28582	0.3894	0.0735021	-1.46937	0.155762	0.852368	-4.63946	peak_28309	Day0vsDay8	chr11	61602775	61603807	1033	*	Intron	11	61615036	61639449	24414	1	113157	ENST00000496593.5	-11229	ENSG00000293352
SIK2	salt inducible kinase 2	-0.948037	-2.34182	0.445746	-0.377565	-1.4099	0.172428	0.861139	-4.72444	peak_31427	Day0vsDay8	chr11	111723326	111724528	1203	*	3' UTR	11	111718742	111720674	1933	1	23235	ENST00000533868.1	4584	ENSG00000170145
LOC100996318	uncharacterized LOC100996318	-0.590698	-0.998823	-0.182573	4.9553	-3.00006	0.00655153	0.260063	-2.25698	peak_8398	Day0vsDay27	chr1	121096998	121098416	1419	*	Promoter (<=1kb)	1	121090289	121097655	7367	2	100996318	ENST00000457996.1	0	ENSG00000233029
UBE3C	ubiquitin protein ligase E3C	-0.94794	-2.07707	0.181194	-0.115911	-1.7535	0.0978057	0.817397	-4.27095	peak_153499	Day0vsDay8	chr7	157120012	157120530	519	*	Distal Intergenic	7	157138926	157269370	130445	1	9690	ENST00000348165.10	-18396	ENSG00000009335
LINC02820	long intergenic non-protein coding RNA 2820	-0.947888	-2.09676	0.200983	0.0715911	-1.72909	0.10079	0.819982	-4.3081	peak_37607	Day0vsDay8	chr12	85575239	85576053	815	*	Distal Intergenic	12	85318060	85342912	24853	1	105369876	ENST00000555596.1	257179	NA
AIRE	autoimmune regulator	-0.947875	-1.94429	0.0485393	0.0920268	-1.98273	0.0626869	0.773341	-3.95044	peak_102591	Day0vsDay8	chr21	44293650	44294523	874	*	Promoter (2-3kb)	21	44290755	44297989	7235	1	326	ENST00000397994.8	2895	ENSG00000160224
NAMPT	nicotinamide phosphoribosyltransferase	-0.590643	-1.02571	-0.155576	5.36529	-2.81501	0.011134	0.260063	-2.62146	peak_150382	Day0vsDay27	chr7	106260031	106260840	810	*	Promoter (<=1kb)	7	106250043	106259287	9245	2	10135	ENST00000680482.1	-744	ENSG00000105835
SLC10A7	solute carrier family 10 member 7	-0.590553	-1.03827	-0.142839	6.29433	-2.76158	0.0129551	0.260063	-2.77014	peak_123104	Day0vsDay27	chr4	146480954	146481790	837	*	Intron	4	146477879	146503903	26025	2	84068	ENST00000513583.1	22113	ENSG00000120519
LINC00358	long intergenic non-protein coding RNA 358	-0.947567	-2.18514	0.29001	-0.395891	-1.59978	0.126771	0.835227	-4.48712	peak_43487	Day0vsDay8	chr13	61945024	61945493	470	*	Distal Intergenic	13	62003525	62029548	26024	2	100874143	ENST00000432697.2	84055	ENSG00000229578
TMEM108	transmembrane protein 108	-0.947512	-2.05744	0.162416	1.11618	-1.77471	0.0916031	0.813459	-4.28438	peak_114174	Day0vsDay8	chr3	133318957	133319487	531	*	Intron	3	133379717	133396192	16476	1	66000	ENST00000511388.1	-60230	ENSG00000144868
LOC124900349	small nucleolar RNA SNORA31	-0.947463	-2.07598	0.181053	-0.216407	-1.76433	0.0944712	0.81412	-4.2595	peak_46801	Day0vsDay8	chr14	41349256	41350764	1509	*	Distal Intergenic	14	41594463	41594591	129	1	124900349	ENST00000516049.1	-243699	ENSG00000251858
SATB1-AS1	SATB1 antisense RNA 1	-0.590397	-1.04754	-0.133249	5.21439	-2.67698	0.0137076	0.260063	-2.85716	peak_108476	Day0vsDay27	chr3	18786481	18787839	1359	*	Intron	3	18527269	18591919	64651	1	101927777	ENST00000629405.2	259212	NA
NTNG2	netrin G2	-0.947371	-2.04037	0.145623	0.0679172	-1.81684	0.0860734	0.808479	-4.18369	peak_167833	Day0vsDay8	chr9	132236456	132236674	219	*	Intron	9	132240608	132242173	1566	1	84628	ENST00000490694.1	-3934	ENSG00000196358
PIP4P2	phosphatidylinositol-4,5-bisphosphate 4-phosphatase 2	-0.947347	-2.13348	0.238785	0.423693	-1.65551	0.11189	0.830324	-4.3847	peak_158737	Day0vsDay8	chr8	91047957	91049137	1181	*	Distal Intergenic	8	90995811	91040872	45062	2	55529	ENST00000518869.1	-7085	ENSG00000155099
NDC80	NDC80 kinetochore complex component	-0.59029	-0.93825	-0.242331	1.58995	-3.70591	0.00171351	0.260063	-1.12667	peak_70779	Day0vsDay27	chr18	2627609	2628258	650	*	Distal Intergenic	18	2610781	2615314	4534	1	10403	ENST00000574096.1	16828	ENSG00000080986
DPYSL4	dihydropyrimidinase like 4	-0.590216	-1.04019	-0.140241	-0.205977	-2.75144	0.0123773	0.260063	-2.76466	peak_24403	Day0vsDay27	chr10	132195597	132196181	585	*	Promoter (2-3kb)	10	132192760	132205235	12476	1	10570	ENST00000368627.1	2837	ENSG00000151640
ARSJ	arylsulfatase family member J	-0.947163	-2.15731	0.262979	-0.106727	-1.62905	0.121608	0.835227	-4.41569	peak_122169	Day0vsDay8	chr4	114132699	114133153	455	*	Distal Intergenic	4	113946192	113979727	33536	2	79642	ENST00000503013.2	-152972	ENSG00000180801
LRP4	LDL receptor related protein 4	-0.947031	-1.90813	0.0140651	0.182591	-2.04246	0.0531598	0.75723	-3.84583	peak_27722	Day0vsDay8	chr11	46899118	46900322	1205	*	Exon	11	46883924	46889687	5764	2	4038	ENST00000529921.1	-9431	ENSG00000134569
LINC-PINT	long intergenic non-protein coding RNA, p53 induced transcript	-0.590165	-1.03747	-0.142861	5.24067	-2.73482	0.0120343	0.260063	-2.75153	peak_151365	Day0vsDay27	chr7	131105635	131107000	1366	*	Promoter (<=1kb)	7	130944166	131106356	162191	2	378805	ENST00000646429.1	0	ENSG00000231721
MATN2	matrilin 2	-0.94663	-1.94809	0.0548317	-0.431083	-1.95931	0.0627533	0.773341	-4.00515	peak_159032	Day0vsDay8	chr8	97879131	97879937	807	*	Intron	8	97887834	97931106	43273	1	4147	ENST00000520160.1	-7897	ENSG00000132561
B3GALT5	beta-1,3-galactosyltransferase 5	-0.590129	-0.983812	-0.196447	4.86958	-3.1218	0.00576299	0.260063	-2.11491	peak_102075	Day0vsDay27	chr21	39614571	39614929	359	*	Promoter (1-2kb)	21	39613045	39661492	48448	1	10317	ENST00000684495.1	1526	ENSG00000183778
TPST2	tyrosylprotein sulfotransferase 2	-0.946457	-2.10613	0.213217	-0.347794	-1.69603	0.106771	0.82755	-4.36246	peak_104295	Day0vsDay8	chr22	26565919	26566234	316	*	Promoter (<=1kb)	22	26541485	26565726	24242	2	8459	ENST00000453117.1	-193	ENSG00000128294
MKS1	MKS transition zone complex subunit 1	-0.946361	-2.01892	0.126203	1.26002	-1.8289	0.0808819	0.80225	-4.17687	peak_68237	Day0vsDay8	chr17	58206055	58206777	723	*	Promoter (<=1kb)	17	58205888	58206780	893	2	54903	ENST00000583577.1	3	ENSG00000011143
SFRP1	secreted frizzled related protein 1	-0.94625	-2.42377	0.531271	0.277853	-1.32748	0.19784	0.870337	-4.78199	peak_156552	Day0vsDay8	chr8	41300985	41301651	667	*	Intron	8	41261964	41306990	45027	2	6422	ENST00000379845.3	5339	ENSG00000104332
CCDC192	coiled-coil domain containing 192	-0.946139	-2.17616	0.283882	0.121763	-1.59441	0.124985	0.835227	-4.47285	peak_130417	Day0vsDay8	chr5	127785121	127786497	1377	*	Exon	5	127703391	127941507	238117	1	728586	ENST00000514853.5	81730	ENSG00000230561
FTCD	formimidoyltransferase cyclodeaminase	-0.945657	-2.1557	0.264384	-0.393122	-1.61991	0.119372	0.834265	-4.45663	peak_102922	Day0vsDay8	chr21	46138420	46138872	453	*	Promoter (<=1kb)	21	46136779	46138572	1794	2	10841	ENST00000446405.5	0	ENSG00000160282
LOC124900225	small nucleolar RNA SNORA33	-0.945592	-2.46593	0.574746	-0.0222687	-1.2892	0.2106	0.877439	-4.84148	peak_139670	Day0vsDay8	chr6	103908445	103909354	910	*	Distal Intergenic	6	103583135	103583268	134	1	124900225	ENST00000365413.1	325310	ENSG00000202283
PDS5B	PDS5 cohesin associated factor B	-0.590078	-1.02621	-0.153943	6.03092	-2.80886	0.0113516	0.260063	-2.6561	peak_42248	Day0vsDay27	chr13	32796623	32797239	617	*	Distal Intergenic	13	32770190	32771079	890	1	23047	ENST00000474274.1	26433	ENSG00000083642
TRIM24	tripartite motif containing 24	-0.590014	-1.01096	-0.169069	6.10613	-2.90532	0.00815664	0.260063	-2.43579	peak_151802	Day0vsDay27	chr7	138542044	138542549	506	*	Intron	7	138554770	138573642	18873	1	8805	ENST00000493595.1	-12221	ENSG00000122779
ZNF407	zinc finger protein 407	-0.945182	-2.05552	0.165152	-0.542546	-1.76449	0.091407	0.813459	-4.26466	peak_74317	Day0vsDay8	chr18	75127203	75128048	846	*	Distal Intergenic	18	75060155	75063485	3331	1	55628	ENST00000582214.1	67048	ENSG00000215421
CCL26	C-C motif chemokine ligand 26	-0.945171	-2.02864	0.138302	-0.495446	-1.80821	0.0841422	0.80584	-4.21086	peak_148799	Day0vsDay8	chr7	75799815	75800371	557	*	Distal Intergenic	7	75769533	75789896	20364	2	10344	ENST00000394905.2	-9919	ENSG00000006606
BCR	BCR activator of RhoGEF and GTPase	-0.945126	-2.08576	0.195512	0.319283	-1.71751	0.099807	0.8185	-4.31826	peak_103915	Day0vsDay8	chr22	23204562	23205067	506	*	Intron	22	23198332	23253833	55502	1	613	ENST00000487679.1	6230	ENSG00000186716
SLC25A30	solute carrier family 25 member 30	-0.589991	-1.03776	-0.142221	6.75512	-2.73116	0.012134	0.260063	-2.75882	peak_42782	Day0vsDay27	chr13	45422761	45423419	659	*	Distal Intergenic	13	45401188	45418455	17268	2	253512	ENST00000522438.1	-4306	ENSG00000174032
PCDHB13	protocadherin beta 13	-0.945074	-2.13475	0.244599	0.0625054	-1.64663	0.11372	0.830595	-4.37781	peak_131439	Day0vsDay8	chr5	141213754	141214984	1231	*	Promoter (<=1kb)	5	141213919	141218979	5061	1	56123	ENST00000341948.6	0	ENSG00000187372
PDE4DIPP4	PDE4DIP pseudogene 4	-0.945032	-2.16317	0.273104	-0.451835	-1.60808	0.121949	0.835227	-4.50347	peak_8390	Day0vsDay8	chr1	121029167	121030089	923	*	Exon	1	121029592	121042572	12981	2	101929798	ENST00000636462.1	12483	ENSG00000290904
LOC105378179	uncharacterized LOC105378179	-0.589957	-1.03862	-0.141288	6.46061	-2.72681	0.0135739	0.260063	-2.78504	peak_46998	Day0vsDay27	chr14	49879559	49880446	888	*	Distal Intergenic	14	49861176	49868192	7017	2	105378179	ENST00000701163.1	-11367	NA
MEMO1	mediator of cell motility 1	-0.944977	-1.94542	0.0554689	-0.241518	-1.95787	0.0629315	0.773386	-3.97971	peak_83938	Day0vsDay8	chr2	31980681	31981471	791	*	Intron	2	31867823	31963298	95476	2	51072	ENST00000379383.7	-17383	ENSG00000162959
LOC105377670	uncharacterized LOC105377670	-0.944856	-2.25492	0.365212	0.159574	-1.51605	0.144934	0.447159	-4.72399	peak_120469	Day0vsDay27	chr4	57908498	57908805	308	*	Distal Intergenic	4	57841721	57855271	13551	1	105377670	ENST00000651343.1	66777	NA
ANKRD44	ankyrin repeat domain 44	-0.589722	-1.04297	-0.136472	-0.239945	-2.69691	0.0131075	0.260063	-2.83541	peak_92376	Day0vsDay27	chr2	197229863	197230372	510	*	Intron	2	196994526	197198038	203513	2	91526	ENST00000328737.6	-31825	ENSG00000065413
FBXO34	F-box protein 34	-0.589694	-1.04911	-0.130279	5.5666	-2.66122	0.01549	0.260063	-2.8962	peak_47320	Day0vsDay27	chr14	55336812	55337128	317	*	Intron	14	55350789	55361918	11130	1	55030	ENST00000555280.1	-13661	ENSG00000178974
AP4B1	adaptor related protein complex 4 subunit beta 1	-0.58958	-1.04555	-0.133615	6.57329	-2.68246	0.0151183	0.260063	-2.87005	peak_7941	Day0vsDay27	chr1	113904357	113905806	1450	*	Promoter (<=1kb)	1	113894194	113904799	10606	2	10717	ENST00000369569.6	0	ENSG00000134262
SLC6A9	solute carrier family 6 member 9	-0.944409	-2.12489	0.236071	-0.204532	-1.66316	0.113112	0.830406	-4.39105	peak_4770	Day0vsDay8	chr1	44019185	44020128	944	*	Promoter (1-2kb)	1	44014630	44017340	2711	2	6536	ENST00000533007.1	-1845	ENSG00000196517
ZBTB7C	zinc finger and BTB domain containing 7C	-0.944392	-2.00717	0.118388	0.230477	-1.8419	0.0788903	0.799834	-4.11563	peak_73004	Day0vsDay8	chr18	48412412	48412694	283	*	Promoter (1-2kb)	18	48041052	48410752	369701	2	201501	ENST00000588149.5	-1660	ENSG00000184828
RNF213	ring finger protein 213	-0.944241	-2.24197	0.353483	-0.0473275	-1.5294	0.144019	0.847505	-4.56635	peak_70182	Day0vsDay8	chr17	80353698	80354444	747	*	Promoter (<=1kb)	17	80354112	80382188	28077	1	57674	ENST00000558116.5	0	ENSG00000173821
ZNF707	zinc finger protein 707	-0.94418	-2.04336	0.154996	-0.0698108	-1.78051	0.0886847	0.811572	-4.21547	peak_161694	Day0vsDay8	chr8	143684049	143685125	1077	*	Promoter (<=1kb)	8	143684452	143691474	7023	1	286075	ENST00000532003.5	0	ENSG00000181135
FGF20	fibroblast growth factor 20	-0.9441	-1.94796	0.0597565	0.0198971	-1.95962	0.0650059	0.780304	-3.98083	peak_155109	Day0vsDay8	chr8	17002218	17002677	460	*	Promoter (<=1kb)	8	16992181	17002345	10165	2	26281	ENST00000180166.6	0	ENSG00000078579
ANKRD16	ankyrin repeat domain 16	-0.944051	-2.51362	0.625522	-0.717907	-1.24673	0.225493	0.882484	-4.92365	peak_15561	Day0vsDay8	chr10	5874155	5874969	815	*	Intron	10	5882703	5887970	5268	2	54522	ENST00000492368.1	13001	ENSG00000134461
ZFPM2-AS1	ZFPM2 antisense RNA 1	-0.589457	-1.06235	-0.116569	2.94882	-2.60744	0.0176541	0.260063	-3.0341	peak_159458	Day0vsDay27	chr8	105915496	105916482	987	*	Intron	8	105785055	105911869	126815	2	102723356	ENST00000518932.5	-3627	NA
PRKCE	protein kinase C epsilon	-0.943933	-2.23482	0.346951	-0.0501224	-1.519	0.145397	0.847866	-4.55688	peak_84645	Day0vsDay8	chr2	45800661	45801368	708	*	Intron	2	45697982	45770860	72879	1	5581	ENST00000485176.1	102679	ENSG00000171132
LOC105369874	uncharacterized LOC105369874	-0.589438	-1.06102	-0.117853	6.48489	-2.59125	0.0179729	0.260063	-3.01939	peak_37547	Day0vsDay27	chr12	83139898	83140593	696	*	Distal Intergenic	12	83456715	83472519	15805	2	105369874	ENST00000684924.1	331926	NA
FAM230C	family with sequence similarity 230 member C	-0.94382	-2.58556	0.697917	-0.440292	-1.19163	0.24599	0.888185	-4.9038	peak_41277	Day0vsDay8	chr13	18214784	18215004	221	*	Promoter (2-3kb)	13	18211959	18230481	18523	1	26080	ENST00000651051.1	2825	ENSG00000279516
ZNF800	zinc finger protein 800	-0.943796	-2.60597	0.718381	-0.347209	-1.17695	0.251682	0.888381	-4.93345	peak_151028	Day0vsDay8	chr7	127407914	127408277	364	*	Intron	7	127374610	127392718	18109	2	168850	ENST00000434602.5	-15196	ENSG00000048405
ISM1-AS1	ISM1 antisense RNA 1	-0.589431	-1.03735	-0.141506	5.3405	-2.74277	0.0136508	0.260063	-2.78919	peak_96347	Day0vsDay27	chr20	13322562	13323126	565	*	Distal Intergenic	20	13237801	13239674	1874	2	100505536	ENST00000431407.1	-82888	NA
DPP6	dipeptidyl peptidase like 6	-0.943564	-2.0515	0.164373	0.328444	-1.77236	0.0923105	0.813459	-4.26556	peak_153149	Day0vsDay8	chr7	154304983	154306279	1297	*	Promoter (<=1kb)	7	154305110	154475913	170804	1	1804	ENST00000462622.5	0	ENSG00000130226
RUNX1	RUNX family transcription factor 1	-0.589291	-0.989678	-0.188905	6.10969	-3.05076	0.00582184	0.260063	-2.16049	peak_101729	Day0vsDay27	chr21	34935453	34936751	1299	*	Intron	21	34834410	34889790	55381	2	861	ENST00000399237.6	-45663	ENSG00000159216
PRXL2A	peroxiredoxin like 2A	-0.589287	-0.993899	-0.184676	3.96842	-3.06504	0.00665883	0.260063	-2.24472	peak_20232	Day0vsDay27	chr10	80407813	80409139	1327	*	Promoter (<=1kb)	10	80407829	80432108	24280	1	84293	ENST00000372188.5	0	ENSG00000122378
RFX1	regulatory factor X1	-0.943357	-2.02041	0.1337	-0.260743	-1.81549	0.0829824	0.804583	-4.20329	peak_77074	Day0vsDay8	chr19	14002520	14002772	253	*	Intron	19	13983313	14006262	22950	2	5989	ENST00000588885.1	3490	ENSG00000132005
EFNA5	ephrin A5	-0.589283	-1.05462	-0.123947	5.01007	-2.62491	0.0153993	0.260063	-2.95129	peak_129703	Day0vsDay27	chr5	107983084	107983382	299	*	Intron	5	107376894	107670937	294044	2	1946	ENST00000333274.11	-312147	ENSG00000184349
LIPC	lipase C, hepatic type	-0.589272	-0.9736	-0.204944	5.65219	-3.17812	0.00431762	0.260063	-1.9159	peak_53149	Day0vsDay27	chr15	58358853	58359402	550	*	Intron	15	58410569	58568873	158305	1	3990	ENST00000356113.10	-51167	ENSG00000166035
ANKRD13B	ankyrin repeat domain 13B	-0.943195	-1.94699	0.0606047	-0.19895	-1.95502	0.0657021	0.780309	-4.0004	peak_65841	Day0vsDay8	chr17	29588570	29590119	1550	*	Promoter (<=1kb)	17	29589769	29609122	19354	1	124930	ENST00000583728.5	0	ENSG00000198720
LOC107986717	uncharacterized LOC107986717	-0.943115	-1.89201	0.00578315	-0.510422	-2.07113	0.0534224	0.75723	-3.84407	peak_150129	Day0vsDay8	chr7	102328642	102329698	1057	*	Promoter (<=1kb)	7	102327256	102329530	2275	2	107986717	ENST00000433904.1	0	NA
LOC105373218	uncharacterized LOC105373218	-0.943068	-2.02426	0.138121	0.381141	-1.808	0.0841761	0.805936	-4.19748	peak_14383	Day0vsDay8	chr1	236901345	236902805	1461	*	Promoter (2-3kb)	1	236898523	236921278	22756	1	105373218	ENST00000652483.1	2822	NA
L3HYPDH	trans-L-3-hydroxyproline dehydratase	-0.589	-1.04156	-0.136442	2.96491	-2.69773	0.0130834	0.260063	-2.81811	peak_47473	Day0vsDay27	chr14	59483706	59485084	1379	*	Promoter (<=1kb)	14	59472606	59484408	11803	2	112849	ENST00000247194.9	0	ENSG00000126790
MIR148A	microRNA 148a	-0.588996	-1.00541	-0.172579	3.93957	-3.02023	0.00746029	0.260063	-2.33735	peak_145371	Day0vsDay27	chr7	25968117	25969115	999	*	Distal Intergenic	7	25949919	25949986	68	2	406940	ENST00000362215.3	-18131	ENSG00000199085
AUTS2	activator of transcription and developmental regulator AUTS2	-0.942872	-2.04077	0.155022	-0.119854	-1.78012	0.0887502	0.811572	-4.26165	peak_148154	Day0vsDay8	chr7	69877543	69878261	719	*	Intron	7	69899286	70134571	235286	1	26053	ENST00000656998.1	-21025	ENSG00000158321
ST8SIA1	ST8 alpha-N-acetyl-neuraminide alpha-2,8-sialyltransferase 1	-0.588955	-1.03023	-0.147676	5.61952	-2.76647	0.0112024	0.260063	-2.69377	peak_34998	Day0vsDay27	chr12	22321131	22321944	814	*	Intron	12	22248826	22334163	85338	2	6489	ENST00000541868.1	12219	ENSG00000111728
NORAD	non-coding RNA activated by DNA damage	-0.942784	-1.89113	0.00556533	-0.217894	-2.06063	0.0512463	0.754458	-3.8474	peak_97838	Day0vsDay8	chr20	36010768	36011375	608	*	3' UTR	20	36045618	36051018	5401	2	647979	ENST00000565493.2	39643	ENSG00000260032
LOC124906031	uncharacterized LOC124906031	-0.94268	-2.00809	0.12273	-0.602455	-1.83402	0.0800923	0.348785	-4.28034	peak_86733	Day0vsDay27	chr2	85975582	85976799	1218	*	Distal Intergenic	2	85934535	85937548	3014	2	124906031	ENST00000657518.1	-38034	NA
LINC01889	long intergenic non-protein coding RNA 1889	-0.942646	-2.17536	0.290064	-0.628592	-1.58506	0.127097	0.835227	-4.53531	peak_89273	Day0vsDay8	chr2	125516065	125516814	750	*	Distal Intergenic	2	125710969	125765842	54874	1	105373597	ENST00000430692.1	-194155	NA
PCGF5	polycomb group ring finger 5	-0.588814	-1.0482	-0.129431	5.92709	-2.65681	0.014341	0.260063	-2.89405	peak_20829	Day0vsDay27	chr10	91220199	91221305	1107	*	Promoter (<=1kb)	10	91220663	91284337	63675	1	84333	ENST00000336126.6	0	ENSG00000180628
SETD7	SET domain containing 7, histone lysine methyltransferase	-0.942537	-2.28756	0.402487	0.0564682	-1.45253	0.160344	0.855034	-4.63757	peak_122873	Day0vsDay8	chr4	139525192	139525935	744	*	Intron	4	139496089	139520396	24308	2	80854	ENST00000515101.1	-4796	ENSG00000145391
HAVCR1	hepatitis A virus cellular receptor 1	-0.588766	-1.07014	-0.107388	7.85911	-2.53521	0.0187818	0.260063	-3.11187	peak_132507	Day0vsDay27	chr5	157024951	157025885	935	*	Distal Intergenic	5	157037247	157058396	21150	2	26762	ENST00000698790.1	32511	ENSG00000113249
BEND4	BEN domain containing 4	-0.588737	-0.97376	-0.203715	4.83834	-3.16952	0.00440614	0.260063	-1.93269	peak_119965	Day0vsDay27	chr4	42189126	42189537	412	*	Intron	4	42110940	42152878	41939	2	389206	ENST00000504360.5	-36248	ENSG00000188848
ZNF561-AS1	ZNF561 antisense RNA 1 (head to head)	-0.942277	-1.94249	0.0579369	0.321477	-1.95273	0.0635736	0.775259	-3.97608	peak_76508	Day0vsDay8	chr19	9625865	9626161	297	*	Promoter (<=1kb)	19	9626803	9651032	24230	1	284385	ENST00000692996.1	-642	ENSG00000267106
SLC35D3	solute carrier family 35 member D3	-0.588661	-0.967878	-0.209443	3.95213	-3.21761	0.00393305	0.260063	-1.83986	peak_141063	Day0vsDay27	chr6	136914916	136915303	388	*	Distal Intergenic	6	136922301	136925660	3360	1	340146	ENST00000331858.5	-6998	ENSG00000182747
RIN3	Ras and Rab interactor 3	-0.588656	-0.975179	-0.202133	2.77588	-3.24023	0.00458428	0.260063	-1.94875	peak_49361	Day0vsDay27	chr14	92560196	92560837	642	*	Intron	14	92555840	92616028	60189	1	79890	ENST00000556385.5	4356	ENSG00000100599
SOX9-AS1	SOX9 antisense RNA 1	-0.94198	-1.93024	0.0462787	0.0186509	-1.97573	0.0607453	0.77093	-3.94752	peak_69013	Day0vsDay8	chr17	72193058	72193715	658	*	Intron	17	72040732	72173583	132852	2	400618	ENST00000628742.2	-19475	ENSG00000234899
CLEC18B	C-type lectin domain family 18 member B	-0.588597	-0.972221	-0.204974	4.71025	-3.18031	0.00429536	0.260063	-1.91158	peak_61552	Day0vsDay27	chr16	74400025	74400415	391	*	Distal Intergenic	16	74411353	74412799	1447	2	497190	ENST00000564842.1	12384	ENSG00000140839
SAMD4B	sterile alpha motif domain containing 4B	-0.58848	-1.0155	-0.161458	4.38975	-2.87711	0.0101587	0.260063	-2.55657	peak_79190	Day0vsDay27	chr19	39380509	39381138	630	*	Promoter (<=1kb)	19	39380734	39383586	2853	1	55095	ENST00000598605.1	0	ENSG00000179134
HEATR5A	HEAT repeat containing 5A	-0.588443	-0.991879	-0.185007	5.49762	-3.02334	0.00620613	0.260063	-2.21274	peak_46499	Day0vsDay27	chr14	31286459	31287185	727	*	Intron	14	31292602	31297720	5119	2	25938	ENST00000551414.1	10535	ENSG00000129493
MIR4283-2	microRNA 4283-2	-0.941682	-1.91815	0.0347862	-0.0422228	-2.03605	0.0571488	0.765502	-3.89421	peak_147704	Day0vsDay8	chr7	63664666	63665077	412	*	Distal Intergenic	7	63621090	63621169	80	1	100422848	ENST00000578980.1	43576	ENSG00000265214
LOC107985116	uncharacterized LOC107985116	-0.94149	-2.50692	0.623935	-1.23479	-1.24664	0.225525	0.882484	-5.01339	peak_7403	Day0vsDay8	chr1	105976680	105977337	658	*	Intron	1	105956740	106063067	106328	1	107985116	ENST00000635233.1	19940	NA
LOC101927189	uncharacterized LOC101927189	-0.941376	-1.87934	-0.00340701	0.482682	-2.09327	0.0504028	0.751592	-3.77742	peak_138298	Day0vsDay8	chr6	53942747	53943306	560	*	Intron	6	53930046	53997667	67622	1	101927189	ENST00000431554.2	12701	ENSG00000146147
OR8K3	olfactory receptor family 8 subfamily K member 3 (gene/pseudogene)	-0.941353	-2.30089	0.418188	0.0635639	-1.43522	0.165166	0.858164	-4.63974	peak_27964	Day0vsDay8	chr11	56307548	56308929	1382	*	Distal Intergenic	11	56315144	56320639	5496	1	219473	ENST00000641662.1	-6215	ENSG00000280314
SUSD6	sushi domain containing 6	-0.941109	-2.11432	0.232101	-0.473171	-1.66679	0.111993	0.830324	-4.41836	peak_48118	Day0vsDay8	chr14	69652504	69653532	1029	*	Intron	14	69658510	69703798	45289	1	9766	ENST00000556993.1	-4978	ENSG00000100647
LOC105375448	uncharacterized LOC105375448	-0.941	-1.96374	0.0817434	-0.160933	-1.92011	0.0716208	0.788012	-4.0387	peak_150488	Day0vsDay8	chr7	108613207	108613460	254	*	Intron	7	108605759	108614193	8435	1	105375448	ENST00000658357.1	7448	ENSG00000225647
FLNB	filamin B	-0.940996	-2.55166	0.669665	-1.00347	-1.21169	0.240463	0.886153	-4.97449	peak_110991	Day0vsDay8	chr3	58041737	58042176	440	*	Intron	3	58008422	58172251	163830	1	2317	ENST00000295956.9	33315	ENSG00000136068
SLC25A51P1	SLC25A51 pseudogene 1	-0.940944	-2.13027	0.248382	-0.95994	-1.66117	0.11371	0.830595	-4.47923	peak_138555	Day0vsDay8	chr6	66125435	66127245	1811	*	Distal Intergenic	6	65788417	65789287	871	1	442229	ENST00000468432.1	337018	NA
MIR621	microRNA 621	-0.588435	-1.01152	-0.165348	4.95115	-2.8859	0.00963454	0.260063	-2.50634	peak_42527	Day0vsDay27	chr13	40812922	40814685	1764	*	Promoter (2-3kb)	13	40810766	40810861	96	1	693206	ENST00000384919.1	2156	ENSG00000207652
MBIP	MAP3K12 binding inhibitory protein 1	-0.588374	-1.03701	-0.139733	6.33517	-2.71839	0.0124888	0.260063	-2.78218	peak_46665	Day0vsDay27	chr14	36364273	36364944	672	*	Intron	14	36298564	36320637	22074	2	51562	ENST00000416007.9	-43636	ENSG00000151332
MTERF1	mitochondrial transcription termination factor 1	-0.940625	-1.93001	0.0487568	-0.757937	-1.97065	0.0613604	0.721938	-3.94159	peak_149353	Day0vsDay15	chr7	91741672	91743180	1509	*	Intron	7	91876895	91880439	3545	2	7978	ENST00000481516.1	137259	ENSG00000127989
TMEM163	transmembrane protein 163	-0.940561	-1.88908	0.00795424	0.0538445	-2.05542	0.0517895	0.754458	-3.82641	peak_90042	Day0vsDay8	chr2	134427991	134428753	763	*	Exon	2	134455760	134459274	3515	2	81615	ENST00000467316.1	30521	ENSG00000152128
TNFSF11	TNF superfamily member 11	-0.940542	-2.08618	0.205094	-0.166891	-1.70172	0.102774	0.822691	-4.3589	peak_42632	Day0vsDay8	chr13	42573767	42575386	1620	*	Promoter (<=1kb)	13	42574152	42608013	33862	1	8600	ENST00000398795.7	0	ENSG00000120659
LHX2	LIM homeobox 2	-0.940518	-2.16815	0.287113	-0.394908	-1.58802	0.126424	0.835227	-4.47968	peak_166787	Day0vsDay8	chr9	124035159	124035686	528	*	Distal Intergenic	9	124015397	124033301	17905	1	9355	ENST00000488674.2	19762	ENSG00000106689
IL17RD	interleukin 17 receptor D	-0.940515	-1.93157	0.050541	-0.751406	-1.96709	0.0617945	0.773341	-4.0061	peak_110949	Day0vsDay8	chr3	57169827	57170745	919	*	Promoter (<=1kb)	3	57094250	57170306	76057	2	54756	ENST00000320057.9	0	ENSG00000144730
SNTG2	syntrophin gamma 2	-0.940508	-2.22784	0.346821	-0.13299	-1.51436	0.144044	0.847505	-4.55553	peak_81572	Day0vsDay8	chr2	1306033	1307507	1475	*	Intron	2	1262844	1367448	104605	1	54221	ENST00000471239.1	43189	ENSG00000172554
AMY1C	amylase alpha 1C	-0.940506	-2.50311	0.622099	0.207275	-1.25067	0.225907	0.882484	-4.8276	peak_7317	Day0vsDay8	chr1	103748129	103749243	1115	*	Promoter (<=1kb)	1	103749654	103752750	3097	1	278	ENST00000683532.1	-411	ENSG00000187733
SCYL3	SCY1 like pseudokinase 3	-0.588362	-1.04034	-0.136384	6.41096	-2.69972	0.0143615	0.260063	-2.83567	peak_10347	Day0vsDay27	chr1	169893245	169894466	1222	*	Promoter (<=1kb)	1	169849631	169893896	44266	2	57147	ENST00000367771.11	0	ENSG00000000457
CC2D2A	coiled-coil and C2 domain containing 2A	-0.588289	-1.05095	-0.125623	1.08699	-2.69415	0.014277	0.260063	-2.88995	peak_118942	Day0vsDay27	chr4	15547358	15547776	419	*	Promoter (2-3kb)	4	15550738	15557373	6636	1	57545	ENST00000512202.1	-2962	ENSG00000048342
LINC02686	long intergenic non-protein coding RNA 2686	-0.940195	-2.08809	0.2077	-0.413693	-1.69775	0.103533	0.824806	-4.37035	peak_26654	Day0vsDay8	chr11	24234432	24235425	994	*	Distal Intergenic	11	24235477	24262205	26729	2	105376594	ENST00000527283.5	26780	NA
PCSK9	proprotein convertase subtilisin/kexin type 9	-0.940178	-1.93326	0.0529053	0.215365	-1.96237	0.0623743	0.773341	-3.95163	peak_5511	Day0vsDay8	chr1	55028958	55030920	1963	*	Distal Intergenic	1	55039445	55064852	25408	1	255738	ENST00000713785.1	-8525	ENSG00000169174
GXYLT2	glucoside xylosyltransferase 2	-0.939942	-2.41888	0.538994	-0.893662	-1.31737	0.20115	0.872332	-4.82948	peak_111668	Day0vsDay8	chr3	72965521	72966353	833	*	Intron	3	72955215	72998138	42924	1	727936	ENST00000491839.1	10306	ENSG00000172986
COX7B2	cytochrome c oxidase subunit 7B2	-0.588216	-1.03373	-0.142703	5.62148	-2.78564	0.012405	0.260063	-2.73708	peak_120079	Day0vsDay27	chr4	46844361	46844676	316	*	Intron	4	46734832	46876760	141929	2	170712	ENST00000543208.5	32084	ENSG00000170516
LOC124901103	uncharacterized LOC124901103	-0.588018	-0.999862	-0.176174	4.80797	-2.95948	0.00719805	0.260063	-2.33373	peak_131945	Day0vsDay27	chr5	149332415	149333089	675	*	Exon	5	149324220	149345333	21114	2	124901103	ENST00000648705.1	12244	NA
KLHL3	kelch like family member 3	-0.939767	-2.01589	0.136359	3.42021	-1.81179	0.0858797	0.357553	-4.28782	peak_131157	Day0vsDay27	chr5	137621385	137622070	686	*	3' UTR	5	137621221	137629943	8723	2	26249	ENST00000447439.6	7873	ENSG00000146021
LINC02183	long intergenic non-protein coding RNA 2183	-0.939765	-2.075	0.195468	-0.856393	-1.72762	0.102333	0.821899	-4.32879	peak_60217	Day0vsDay8	chr16	54490602	54491433	832	*	Exon	16	54542808	54559100	16293	2	105371273	ENST00000637822.1	67667	NA
NCOA2	nuclear receptor coactivator 2	-0.587953	-1.02403	-0.151874	0.540763	-2.82622	0.0102458	0.260063	-2.64218	peak_158016	Day0vsDay27	chr8	70176669	70177656	988	*	Intron	8	70113569	70148460	34892	2	10499	ENST00000518363.2	-28209	ENSG00000140396
OPA3	outer mitochondrial membrane lipid metabolism regulator OPA3	-0.939408	-2.09096	0.21214	-0.447688	-1.69094	0.104842	0.826045	-4.34097	peak_79895	Day0vsDay8	chr19	45569528	45570249	722	*	Intron	19	45527767	45584802	57036	2	80207	ENST00000323060.4	14553	ENSG00000125741
LRRC8B	leucine rich repeat containing 8 VRAC subunit B	-0.939321	-2.09263	0.213991	-0.0905204	-1.6882	0.105374	0.826651	-4.36554	peak_6724	Day0vsDay8	chr1	89472683	89473888	1206	*	Exon	1	89524829	89593366	68538	1	23507	ENST00000439853.6	-50941	ENSG00000197147
OTP	orthopedia homeobox	-0.587925	-0.977467	-0.198384	5.37138	-3.17073	0.00542398	0.260063	-2.05203	peak_128637	Day0vsDay27	chr5	77659519	77660182	664	*	Distal Intergenic	5	77628712	77638713	10002	2	23440	ENST00000306422.5	-20806	ENSG00000171540
WWC2	WW and C2 domain containing 2	-0.939253	-2.34765	0.469147	-0.226127	-1.38234	0.18062	0.864518	-4.7135	peak_124313	Day0vsDay8	chr4	183256839	183257088	250	*	Intron	4	183265869	183270038	4170	1	80014	ENST00000506225.1	-8781	ENSG00000151718
GPD1L	glycerol-3-phosphate dehydrogenase 1 like	-0.587913	-1.05838	-0.117448	5.4835	-2.59107	0.0182131	0.260063	-3.02197	peak_108943	Day0vsDay27	chr3	32145389	32146006	618	*	Intron	3	32158334	32168706	10373	1	23171	ENST00000474846.5	-12328	ENSG00000152642
BMS1P22	BMS1 pseudogene 22	-0.939172	-2.28074	0.402396	-0.410656	-1.45107	0.160745	0.855425	-4.67992	peak_103131	Day0vsDay8	chr22	15801876	15802200	325	*	Intron	22	15805847	15806503	657	2	106480334	ENST00000414726.1	4303	ENSG00000290415
PTPRN2	protein tyrosine phosphatase receptor type N2	-0.939078	-1.96415	0.0859975	-0.100121	-1.90988	0.072818	0.788012	-4.05854	peak_153799	Day0vsDay8	chr7	158570072	158571047	976	*	Intron	7	157539061	158587711	1048651	2	5799	ENST00000389416.8	16664	ENSG00000155093
LINC00210	long intergenic non-protein coding RNA 210	-0.938858	-2.35793	0.480211	0.0304029	-1.37137	0.183965	0.866566	-4.723	peak_13025	Day0vsDay8	chr1	217964893	217966319	1427	*	Distal Intergenic	1	217892901	217920034	27134	1	100885798	ENST00000659987.1	71992	ENSG00000231814
LOC107987087	uncharacterized LOC107987087	-0.587894	-1.02219	-0.153594	6.47166	-2.81667	0.0112834	0.260063	-2.65798	peak_164372	Day0vsDay27	chr9	82636906	82638199	1294	*	Intron	9	82491952	82564432	72481	1	107987087	ENST00000589973.2	144954	NA
LINC02477	long intergenic non-protein coding RNA 2477	-0.587841	-1.02117	-0.154516	6.01298	-2.81192	0.0101026	0.260063	-2.60995	peak_123585	Day0vsDay27	chr4	160159399	160160266	868	*	Distal Intergenic	4	160539254	160586817	47564	1	105377512	ENST00000512652.1	-378988	NA
LINC02031	long intergenic non-protein coding RNA 2031	-0.938541	-2.22333	0.34625	-0.516708	-1.51418	0.144089	0.847505	-4.60244	peak_116359	Day0vsDay8	chr3	182637209	182638268	1060	*	Distal Intergenic	3	182644214	182655880	11667	1	102724617	ENST00000492416.2	-5946	NA
LINC01097	long intergenic non-protein coding RNA 1097	-0.938499	-1.94574	0.0687405	-0.0911954	-1.9643	0.065679	0.780309	-3.98534	peak_118881	Day0vsDay8	chr4	13522296	13523411	1116	*	Distal Intergenic	4	13527292	13531372	4081	2	285547	ENST00000628853.1	7961	ENSG00000281202
DSEL	dermatan sulfate epimerase like	-0.587777	-1.0439	-0.131649	5.78206	-2.67881	0.0151092	0.260063	-2.89608	peak_73967	Day0vsDay27	chr18	67528068	67528920	853	*	Intron	18	67506587	67516720	10134	2	92126	ENST00000310045.9	-11348	ENSG00000171451
SPDL1	spindle apparatus coiled-coil protein 1	-0.58775	-1.05317	-0.122334	6.3378	-2.6183	0.0170448	0.260063	-2.9738	peak_133113	Day0vsDay27	chr5	169583239	169584254	1016	*	Promoter (<=1kb)	5	169583636	169591148	7513	1	54908	ENST00000506574.5	0	ENSG00000040275
LOC101927745	uncharacterized LOC101927745	-0.938336	-1.89535	0.0186824	-1.10937	-2.03233	0.0542541	0.306615	-3.95827	peak_101012	Day0vsDay27	chr21	15484753	15485279	527	*	Intron	21	15370511	15444723	74213	2	101927745	ENST00000635225.1	-40030	NA
CUX1	cut like homeobox 1	-0.587722	-1.05736	-0.11808	6.91024	-2.5943	0.0178416	0.260063	-3.01229	peak_150090	Day0vsDay27	chr7	102101258	102101623	366	*	Promoter (2-3kb)	7	102104437	102115670	11234	1	1523	ENST00000485792.1	-2814	ENSG00000257923
STARD3NL	STARD3 N-terminal like	-0.938082	-2.00973	0.133564	-0.216848	-1.81446	0.0831465	0.804583	-4.18183	peak_146139	Day0vsDay8	chr7	38215700	38216218	519	*	Exon	7	38178395	38219629	41235	1	83930	ENST00000429075.1	37305	ENSG00000010270
KLHL31	kelch like family member 31	-0.587481	-1.01634	-0.158626	4.09439	-2.85505	0.0103297	0.260063	-2.59439	peak_138282	Day0vsDay27	chr6	53651210	53652515	1306	*	Promoter (2-3kb)	6	53651598	53655272	3675	2	401265	ENST00000407079.1	2757	ENSG00000124743
USP33	ubiquitin specific peptidase 33	-0.587378	-1.01885	-0.155911	5.33879	-2.82181	0.00987746	0.260063	-2.5914	peak_6315	Day0vsDay27	chr1	77758911	77760179	1269	*	Promoter (<=1kb)	1	77695987	77759852	63866	2	23032	ENST00000370794.7	0	ENSG00000077254
DIXDC1	DIX domain containing 1	-0.937606	-2.3069	0.431684	0.133192	-1.41933	0.169695	0.859201	-4.67167	peak_31450	Day0vsDay8	chr11	111957623	111959056	1434	*	Intron	11	111976906	111989055	12150	1	85458	ENST00000614104.4	-17850	ENSG00000150764
LOC105378880	uncharacterized LOC105378880	-0.937499	-2.24974	0.374743	0.63877	-1.48086	0.152699	0.849644	-4.59294	peak_7356	Day0vsDay8	chr1	105004502	105006249	1748	*	Intron	1	104998406	105032365	33960	2	105378880	ENST00000648518.1	26116	NA
PODXL	podocalyxin like	-0.587368	-0.955857	-0.218879	4.939	-3.30402	0.00320392	0.260063	-1.67152	peak_151397	Day0vsDay27	chr7	131587333	131587853	521	*	Distal Intergenic	7	131511195	131558217	47023	2	5420	ENST00000465001.1	-29116	ENSG00000128567
COMMD1	copper metabolism domain containing 1	-0.937293	-1.98622	0.111634	-0.532513	-1.88746	0.0783339	0.798482	-4.12974	peak_85391	Day0vsDay8	chr2	62072207	62073233	1027	*	Intron	2	62000979	62147247	146269	1	150684	ENST00000427417.1	71228	ENSG00000173163
LINC01973	long intergenic non-protein coding RNA 1973	-0.937216	-1.96977	0.0953436	1.03339	-1.8814	0.0730971	0.788012	-4.10341	peak_69778	Day0vsDay8	chr17	77834420	77834870	451	*	Distal Intergenic	17	77879027	77884087	5061	2	400624	ENST00000374983.3	49217	ENSG00000204283
DIPK1A	divergent protein kinase domain 1A	-0.587289	-1.04356	-0.131019	6.23748	-2.66801	0.0139859	0.260063	-2.87378	peak_6929	Day0vsDay27	chr1	92960430	92962883	2454	*	Promoter (<=1kb)	1	92832737	92961522	128786	2	388650	ENST00000615519.4	0	ENSG00000154511
LOC105369793	uncharacterized LOC105369793	-0.93712	-2.20044	0.326202	-0.703389	-1.53758	0.138284	0.843065	-4.56925	peak_36790	Day0vsDay8	chr12	61098015	61099580	1566	*	Distal Intergenic	12	61668302	61702771	34470	2	105369793	ENST00000668912.1	603191	NA
ARMC6	armadillo repeat containing 6	-0.587233	-1.02647	-0.147999	1.78393	-2.81978	0.0114545	0.260063	-2.66542	peak_77854	Day0vsDay27	chr19	19053544	19054418	875	*	Promoter (<=1kb)	19	19054231	19057954	3724	1	93436	ENST00000535478.5	0	ENSG00000105676
C1orf74	chromosome 1 open reading frame 74	-0.587196	-0.984326	-0.190066	5.406	-3.08781	0.00633689	0.260063	-2.18709	peak_12634	Day0vsDay27	chr1	209784172	209785211	1040	*	Promoter (<=1kb)	1	209779208	209784559	5352	2	148304	ENST00000294811.2	0	ENSG00000162757
SOAT1	sterol O-acyltransferase 1	-0.58718	-1.05002	-0.124335	5.35033	-2.62962	0.0152385	0.260063	-2.94273	peak_10762	Day0vsDay27	chr1	179293354	179294390	1037	*	Promoter (<=1kb)	1	179293714	179358677	64964	1	6646	ENST00000539888.5	0	ENSG00000057252
ATPSCKMT	ATP synthase c subunit lysine N-methyltransferase	-0.587168	-1.02581	-0.148527	5.93101	-2.77828	0.0123895	0.260063	-2.70398	peak_125899	Day0vsDay27	chr5	10217666	10218153	488	*	Distal Intergenic	5	10227558	10249885	22328	2	134145	ENST00000504390.5	31732	ENSG00000150756
LINC01788	long intergenic non-protein coding RNA 1788	-0.936721	-1.9007	0.0272605	-0.467511	-2.06322	0.0554364	0.759919	-3.85384	peak_6142	Day0vsDay8	chr1	70727443	70728560	1118	*	Intron	1	70706453	70786468	80016	1	101927244	ENST00000419450.1	20990	ENSG00000229051
ZNF37A	zinc finger protein 37A	-0.587061	-1.03717	-0.136957	5.14282	-2.70351	0.0129145	0.260063	-2.80921	peak_17553	Day0vsDay27	chr10	38093883	38095263	1381	*	Promoter (<=1kb)	10	38094334	38150293	55960	1	7587	ENST00000638053.1	0	ENSG00000075407
LOC400622	uncharacterized LOC400622	-0.587052	-1.01805	-0.156055	6.72125	-2.84774	0.0107823	0.260063	-2.61645	peak_69739	Day0vsDay27	chr17	77508050	77508681	632	*	Distal Intergenic	17	77516887	77536592	19706	1	400622	ENST00000660167.1	-8206	ENSG00000267665
BANF2	BANF family member 2	-0.936646	-2.30456	0.43127	-0.449961	-1.4265	0.170321	0.859503	-4.69139	peak_96521	Day0vsDay8	chr20	17757004	17757660	657	*	Distal Intergenic	20	17731179	17735798	4620	1	140836	ENST00000467330.1	25825	ENSG00000125888
NAV3	neuron navigator 3	-0.936628	-1.93246	0.0592028	-0.46571	-1.97354	0.0640465	0.77602	-3.98706	peak_37430	Day0vsDay8	chr12	77896650	77897037	388	*	Intron	12	77940267	77950895	10629	1	89795	ENST00000549369.5	-43230	ENSG00000067798
LINC03016	long intergenic non-protein coding RNA 3016	-0.936463	-1.95683	0.0839059	-0.109059	-1.90235	0.0701784	0.788012	-4.07332	peak_144644	Day0vsDay8	chr7	7247782	7248199	418	*	3' UTR	7	7255154	7278071	22918	1	101927354	ENST00000430266.2	-6955	ENSG00000230825
UCP1	uncoupling protein 1	-0.936334	-1.94902	0.0763548	-0.368117	-1.93189	0.0669089	0.326875	-4.13981	peak_122932	Day0vsDay27	chr4	140568028	140569178	1151	*	Promoter (<=1kb)	4	140559431	140568961	9531	2	7350	ENST00000262999.4	0	ENSG00000109424
FXYD5	FXYD domain containing ion transport regulator 5	-0.935728	-2.00673	0.135268	-0.441019	-1.83102	0.0850708	0.806894	-4.19341	peak_78783	Day0vsDay8	chr19	35182044	35182556	513	*	Distal Intergenic	19	35164035	35169881	5847	1	53827	ENST00000392217.3	18009	ENSG00000089327
CSMD1	CUB and Sushi multiple domains 1	-0.935671	-2.19131	0.319963	-0.956834	-1.5446	0.13658	0.842002	-4.563	peak_154388	Day0vsDay8	chr8	4007208	4007660	453	*	Intron	8	3702147	3708496	6350	2	64478	ENST00000518151.1	-298712	ENSG00000183117
RDH13	retinol dehydrogenase 13	-0.58699	-1.05914	-0.114843	6.49229	-2.57698	0.0171283	0.260063	-3.0376	peak_81097	Day0vsDay27	chr19	55053729	55054178	450	*	Promoter (<=1kb)	19	55027593	55053928	26336	2	112724	ENST00000585492.1	0	ENSG00000160439
LINC01003	long intergenic non-protein coding RNA 1003	-0.586936	-1.05112	-0.122753	5.66368	-2.62095	0.0155358	0.260063	-2.95854	peak_152994	Day0vsDay27	chr7	152523712	152524513	802	*	Distal Intergenic	7	152463786	152465549	1764	1	100128822	ENST00000564834.1	59926	ENSG00000261455
KIAA2012	KIAA2012	-0.586927	-1.01592	-0.157935	5.53158	-2.83672	0.0105949	0.260063	-2.57965	peak_92616	Day0vsDay27	chr2	202169317	202169731	415	*	Intron	2	202135716	202197862	62147	1	100652824	ENST00000469462.1	33601	ENSG00000182329
STAU2	staufen double-stranded RNA binding protein 2	-0.586905	-1.03398	-0.139834	7.05787	-2.72113	0.012412	0.260063	-2.77716	peak_158145	Day0vsDay27	chr8	73665538	73665796	259	*	Intron	8	73420369	73738327	317959	2	27067	ENST00000522695.5	72531	ENSG00000040341
LINC01810	long intergenic non-protein coding RNA 1810	-0.934841	-2.06925	0.199572	-0.328819	-1.70814	0.101559	0.820249	-4.3309	peak_82058	Day0vsDay8	chr2	5793001	5793547	547	*	Distal Intergenic	2	5810641	5812596	1956	2	105373400	ENST00000450397.1	19049	ENSG00000237266
NANOS2	nanos C2HC-type zinc finger 2	-0.934701	-2.13649	0.267093	-0.997263	-1.61886	0.123292	0.835227	-4.48996	peak_79945	Day0vsDay8	chr19	45920160	45920938	779	*	Distal Intergenic	19	45913214	45914778	1565	2	339345	ENST00000341294.4	-5382	ENSG00000188425
NOS2	nitric oxide synthase 2	-0.934649	-1.96955	0.100256	5.63361	-1.87415	0.077987	0.72392	-4.0916	peak_65670	Day0vsDay15	chr17	27783392	27783987	596	*	Intron	17	27763698	27793667	29970	2	4843	ENST00000697341.1	9680	ENSG00000007171
TLR10	toll like receptor 10	-0.934648	-2.24218	0.372884	-0.116571	-1.48943	0.1526	0.849644	-4.59647	peak_119798	Day0vsDay8	chr4	38765880	38766878	999	*	Distal Intergenic	4	38772613	38776196	3584	2	81793	ENST00000506111.1	9318	ENSG00000174123
MUC15	mucin 15, cell surface associated	-0.934517	-2.00684	0.137802	-0.244308	-1.80643	0.0844288	0.806041	-4.21688	peak_26725	Day0vsDay8	chr11	26613564	26614726	1163	*	Intron	11	26559032	26572263	13232	2	143662	ENST00000529533.6	-41301	ENSG00000169550
CSDE1	cold shock domain containing E1	-0.586874	-1.03734	-0.136408	5.89121	-2.70163	0.0143055	0.260063	-2.82921	peak_8012	Day0vsDay27	chr1	114756967	114758310	1344	*	Promoter (<=1kb)	1	114716913	114757983	41071	2	7812	ENST00000339438.10	0	ENSG00000009307
NAMPT	nicotinamide phosphoribosyltransferase	-0.586668	-1.00725	-0.166081	4.75461	-2.89131	0.0084239	0.260063	-2.46198	peak_150388	Day0vsDay27	chr7	106367086	106367513	428	*	Distal Intergenic	7	106248332	106285966	37635	2	10135	ENST00000681255.1	-81120	ENSG00000105835
CSNK2A3	casein kinase 2 alpha 3	-0.934456	-1.97975	0.110833	0.43613	-1.8707	0.0792702	0.800466	-4.0802	peak_25905	Day0vsDay8	chr11	11408697	11410338	1642	*	Intron	11	11351942	11353250	1309	2	283106	ENST00000528848.3	-55447	ENSG00000254598
BCL2L13	BCL2 like 13	-0.934437	-1.95651	0.0876363	1.21268	-1.89507	0.0711811	0.788012	-4.0373	peak_103237	Day0vsDay8	chr22	17705957	17706901	945	*	Promoter (<=1kb)	22	17706710	17727670	20961	1	23786	ENST00000485631.1	0	ENSG00000099968
MIR569	microRNA 569	-0.93443	-2.24302	0.374157	-0.573509	-1.49791	0.150713	0.849644	-4.66226	peak_115978	Day0vsDay8	chr3	171155059	171155751	693	*	Intron	3	171106664	171106759	96	2	693154	ENST00000385228.1	-48300	ENSG00000207963
UBE2Q2P13	UBE2Q2 pseudogene 13	-0.934139	-2.08752	0.219245	-0.738452	-1.69967	0.108014	0.828827	-4.36716	peak_56470	Day0vsDay8	chr15	101746473	101746984	512	*	Promoter (<=1kb)	15	101737099	101746870	9772	2	100128108	ENST00000635726.1	0	ENSG00000290760
LOC124900931	uncharacterized LOC124900931	-0.933918	-2.11517	0.247338	-0.634158	-1.63878	0.115355	0.831932	-4.42711	peak_124971	Day0vsDay8	chr5	951925	953143	1219	*	Intron	5	962318	964131	1814	2	124900931	ENST00000685308.1	10988	ENSG00000288763
LINC02268	long intergenic non-protein coding RNA 2268	-0.933873	-2.14916	0.281413	-0.0951335	-1.59282	0.125341	0.835227	-4.46888	peak_124028	Day0vsDay8	chr4	174156317	174156551	235	*	Intron	4	174114016	174120620	6605	2	101928509	ENST00000662272.2	-35697	ENSG00000248174
RAF1	Raf-1 proto-oncogene, serine/threonine kinase	-0.933716	-2.04244	0.175009	0.207465	-1.74561	0.0947062	0.814131	-4.26893	peak_107848	Day0vsDay8	chr3	12584523	12585334	812	*	Promoter (2-3kb)	3	12583657	12587817	4161	2	5894	ENST00000471449.2	2483	ENSG00000132155
UBAC2	UBA domain containing 2	-0.586513	-0.995376	-0.17765	6.387	-2.97343	0.00696919	0.260063	-2.30744	peak_44676	Day0vsDay27	chr13	99215349	99215887	539	*	Exon	13	99200916	99244624	43709	1	337867	ENST00000457666.1	14433	ENSG00000134882
LINC02605	long intergenic non-protein coding RNA 2605	-0.586372	-1.00043	-0.172311	5.4036	-2.93559	0.00863386	0.260063	-2.37997	peak_158296	Day0vsDay27	chr8	78851173	78851823	651	*	Intron	8	78835307	78840525	5219	1	112935892	ENST00000565297.2	15866	NA
SNX13	sorting nexin 13	-0.933469	-2.36131	0.494372	0.281697	-1.35512	0.18901	0.867973	-4.76553	peak_144983	Day0vsDay8	chr7	17900169	17900780	612	*	Promoter (<=1kb)	7	17891562	17900248	8687	2	23161	ENST00000498463.5	0	ENSG00000071189
PCBP3	poly(rC) binding protein 3	-0.933289	-1.92697	0.0603941	0.754799	-1.94682	0.0643196	0.77785	-4.05693	peak_102865	Day0vsDay8	chr21	45874790	45875577	788	*	Intron	21	45858937	45901590	42654	1	54039	ENST00000498121.1	15853	ENSG00000183570
MCPH1-DT	MCPH1 divergent transcript	-0.933167	-2.08852	0.22219	-0.508997	-1.67417	0.10813	0.82883	-4.39418	peak_154474	Day0vsDay8	chr8	6338694	6339368	675	*	Distal Intergenic	8	6403551	6406572	3022	2	100287015	ENST00000500118.4	67204	ENSG00000246089
DENND1B	DENN domain containing 1B	-0.586284	-1.02283	-0.149736	5.80996	-2.78377	0.010771	0.260063	-2.66191	peak_11531	Day0vsDay27	chr1	197774676	197776948	2273	*	Promoter (<=1kb)	1	197504748	197775480	270733	2	163486	ENST00000620048.6	0	ENSG00000213047
CROCC2	ciliary rootlet coiled-coil, rootletin family member 2	-0.933138	-2.11398	0.247706	-0.386411	-1.63799	0.115523	0.832002	-4.44358	peak_95333	Day0vsDay8	chr2	240949230	240950325	1096	*	Promoter (<=1kb)	2	240949655	240950929	1275	1	728763	ENST00000480779.2	0	ENSG00000226321
LINC00200	long intergenic non-protein coding RNA 200	-0.93308	-1.90678	0.0406174	0.231309	-2.00459	0.0605307	0.770375	-3.91867	peak_15132	Day0vsDay8	chr10	1155900	1157191	1292	*	Promoter (2-3kb)	10	1159768	1165112	5345	1	399706	ENST00000425630.2	-2577	ENSG00000229205
SDK1	sidekick cell adhesion molecule 1	-0.933058	-1.93755	0.0714309	-0.342632	-1.93079	0.0686958	0.784965	-4.06302	peak_144209	Day0vsDay8	chr7	3724496	3725108	613	*	Intron	7	3950920	3958287	7368	1	221935	ENST00000426596.1	-225812	ENSG00000146555
LARS2	leucyl-tRNA synthetase 2, mitochondrial	-0.58609	-1.03268	-0.139498	6.4843	-2.72026	0.0124362	0.260063	-2.77874	peak_109849	Day0vsDay27	chr3	45491329	45492029	701	*	3' UTR	3	45500541	45538463	37923	1	23395	ENST00000467936.5	-8512	ENSG00000011376
FAM167A	family with sequence similarity 167 member A	-0.932975	-1.94772	0.0817667	0.0382028	-1.90577	0.0697111	0.787548	-4.04156	peak_154887	Day0vsDay8	chr8	11434084	11435053	970	*	Exon	8	11423394	11443701	20308	2	83648	ENST00000531564.1	8648	ENSG00000154319
SSPN	sarcospan	-0.932858	-2.15046	0.284743	1.08397	-1.65799	0.115928	0.832002	-4.37235	peak_35110	Day0vsDay8	chr12	26113749	26114940	1192	*	Distal Intergenic	12	26121991	26231014	109024	1	8082	ENST00000538142.5	-7051	ENSG00000123096
GAK	cyclin G associated kinase	-0.58607	-1.03864	-0.133497	6.14377	-2.71405	0.0144372	0.260063	-2.85314	peak_117577	Day0vsDay27	chr4	921848	922176	329	*	Intron	4	904653	915756	11104	2	2580	ENST00000510022.5	-6092	ENSG00000178950
TCHP	trichoplein keratin filament binding	-0.932503	-2.95024	1.08523	0.127419	-0.957952	0.348405	0.92014	-5.25118	peak_38937	Day0vsDay8	chr12	109910948	109911313	366	*	Promoter (1-2kb)	12	109912973	109916741	3769	1	84260	ENST00000551627.1	-1660	ENSG00000139437
MIR202HG	MIR202 host gene	-0.932328	-1.93566	0.0710007	0.278086	-1.92612	0.0669913	0.782404	-4.03043	peak_24664	Day0vsDay8	chr10	133251798	133252746	949	*	Distal Intergenic	10	133246478	133247891	1414	2	101927671	ENST00000553459.1	-3907	ENSG00000166917
MIR139	microRNA 139	-0.932293	-1.92485	0.0602594	-0.00546711	-1.94696	0.0643021	0.77785	-3.99261	peak_29674	Day0vsDay8	chr11	72606366	72607496	1131	*	Intron	11	72615063	72615130	68	2	406931	ENST00000606837.1	7634	ENSG00000272036
CHD9	chromodomain helicase DNA binding protein 9	-0.932197	-1.91328	0.0488891	0.318485	-1.96951	0.0614996	0.773341	-3.95019	peak_60141	Day0vsDay8	chr16	53080413	53081613	1201	*	Intron	16	53099160	53222755	123596	1	80205	ENST00000565832.5	-17547	ENSG00000177200
STON1	stonin 1	-0.932162	-1.87581	0.0114888	1.04678	-2.06957	0.0522147	0.755888	-3.88626	peak_84897	Day0vsDay8	chr2	48549055	48549566	512	*	Intron	2	48530186	48598513	68328	1	11037	ENST00000406226.1	18869	ENSG00000243244
CD109-AS1	CD109 antisense RNA 1	-0.932115	-2.23248	0.368248	0.118296	-1.48581	0.151395	0.849644	-4.60774	peak_138798	Day0vsDay8	chr6	73695437	73696505	1069	*	Promoter (<=1kb)	6	73693903	73696131	2229	2	101928489	ENST00000428865.2	0	ENSG00000231652
SLC12A7	solute carrier family 12 member 7	-0.93203	-2.24116	0.377102	-0.658402	-1.49234	0.153293	0.850144	-4.61001	peak_125000	Day0vsDay8	chr5	1085934	1086711	778	*	Intron	5	1078519	1081658	3140	2	10723	ENST00000510943.3	-4276	ENSG00000113504
CFAP100-DT	CFAP100 divergent transcript	-0.586048	-1.01987	-0.152225	6.23789	-2.80551	0.0115292	0.260063	-2.66443	peak_113570	Day0vsDay27	chr3	126378979	126381467	2489	*	Distal Intergenic	3	126393033	126394397	1365	2	100506907	ENST00000511287.5	12930	ENSG00000249833
LINC01090	long intergenic non-protein coding RNA 1090	-0.585997	-0.99605	-0.175944	5.83697	-2.97013	0.00813393	0.260063	-2.37322	peak_91970	Day0vsDay27	chr2	187932783	187933760	978	*	Intron	2	188227820	188287634	59815	2	104355152	ENST00000415357.1	353874	ENSG00000231689
SMIM38	small integral membrane protein 38	-0.931697	-2.1709	0.307505	-0.473905	-1.55844	0.133273	0.839637	-4.57549	peak_29244	Day0vsDay8	chr11	69064366	69064886	521	*	Intron	11	69072915	69162440	89526	1	107984345	ENST00000637084.1	-8029	ENSG00000284713
LOC101928004	uncharacterized LOC101928004	-0.931379	-2.20086	0.338106	-0.456778	-1.52074	0.142441	0.847002	-4.56505	peak_135119	Day0vsDay8	chr6	6788452	6789045	594	*	Intron	6	6704659	6801171	96513	2	101928004	ENST00000689004.1	12126	NA
FASTKD1	FAST kinase domains 1	-0.931015	-2.09304	0.231008	0.0802944	-1.675	0.110354	0.830211	-4.37372	peak_91248	Day0vsDay8	chr2	169562211	169563194	984	*	Promoter (<=1kb)	2	169560271	169563390	3120	2	79675	ENST00000487293.2	196	ENSG00000138399
LINC02557	long intergenic non-protein coding RNA 2557	-0.930942	-2.32717	0.465291	-0.210642	-1.38204	0.180708	0.864518	-4.69854	peak_103968	Day0vsDay8	chr22	23521503	23522745	1243	*	Distal Intergenic	22	23512494	23513602	1109	2	105372955	ENST00000432249.2	-7901	NA
C6orf141	chromosome 6 open reading frame 141	-0.930916	-1.91881	0.0569773	-0.179464	-1.95325	0.0635089	0.774783	-3.98946	peak_138122	Day0vsDay8	chr6	49550360	49551624	1265	*	Promoter (<=1kb)	6	49550666	49560934	10269	1	135398	ENST00000414696.5	0	ENSG00000197261
FGF23	fibroblast growth factor 23	-0.585894	-1.04553	-0.126257	5.88724	-2.64695	0.016104	0.260063	-2.94502	peak_33980	Day0vsDay27	chr12	4375082	4375373	292	*	Promoter (<=1kb)	12	4370642	4374408	3767	2	8074	ENST00000648269.1	-674	ENSG00000118972
IGF2R	insulin like growth factor 2 receptor	-0.930617	-1.94529	0.0840587	0.116422	-1.90108	0.0703522	0.788012	-4.07295	peak_142474	Day0vsDay8	chr6	160077788	160079847	2060	*	3' UTR	6	160073416	160074057	642	1	3482	ENST00000487607.2	4372	ENSG00000197081
CABLES1	Cdk5 and Abl enzyme substrate 1	-0.585846	-1.05522	-0.11647	5.90888	-2.58714	0.0167473	0.260063	-3.01944	peak_71799	Day0vsDay27	chr18	23231172	23232179	1008	*	Intron	18	23155825	23258653	102829	1	91768	ENST00000420687.2	75347	ENSG00000134508
HNRNPA0	heterogeneous nuclear ribonucleoprotein A0	-0.930284	-2.04706	0.186492	-0.445677	-1.72666	0.0981212	0.817885	-4.31752	peak_131170	Day0vsDay8	chr5	137753706	137755359	1654	*	Promoter (<=1kb)	5	137745651	137754363	8713	2	10949	ENST00000314940.7	0	ENSG00000177733
LINC00605	long intergenic non-protein coding RNA 605	-0.930183	-2.06285	0.202479	0.114952	-1.70226	0.102672	0.822691	-4.30747	peak_50529	Day0vsDay8	chr14	103258188	103258627	440	*	Distal Intergenic	14	103187221	103189028	1808	2	100131366	ENST00000514902.2	-69160	ENSG00000251533
PHACTR1	phosphatase and actin regulator 1	-0.585828	-1.01265	-0.159007	6.41137	-2.84499	0.00936784	0.260063	-2.54859	peak_135441	Day0vsDay27	chr6	13253414	13253817	404	*	Intron	6	13272212	13286197	13986	1	221692	ENST00000489548.1	-18395	ENSG00000112137
SLC22A1	solute carrier family 22 member 1	-0.585786	-1.01181	-0.159767	6.2609	-2.85272	0.0105373	0.260063	-2.56367	peak_142481	Day0vsDay27	chr6	160121968	160122399	432	*	Promoter (<=1kb)	6	160121936	160158716	36781	1	6580	ENST00000460902.2	32	ENSG00000175003
PSTPIP2	proline-serine-threonine phosphatase interacting protein 2	-0.929961	-2.3389	0.478973	0.3006	-1.36814	0.184958	0.867077	-4.72028	peak_72770	Day0vsDay8	chr18	46027827	46028599	773	*	Exon	18	45999459	46016225	16767	2	9050	ENST00000591729.1	-11602	ENSG00000152229
ENKUR	enkurin, TRPC channel interacting protein	-0.585733	-1.02677	-0.1447	6.64677	-2.75849	0.0127478	0.260063	-2.74959	peak_16770	Day0vsDay27	chr10	25015849	25017471	1623	*	Promoter (<=1kb)	10	24984836	25015960	31125	2	219670	ENST00000483339.2	0	ENSG00000151023
PFKFB3	6-phosphofructo-2-kinase/fructose-2,6-biphosphatase 3	-0.585685	-1.0385	-0.132866	5.32439	-2.70267	0.0146372	0.260063	-2.86818	peak_15595	Day0vsDay27	chr10	6144615	6145464	850	*	Promoter (<=1kb)	10	6144934	6235532	90599	1	5209	ENST00000379789.8	0	ENSG00000170525
ZNF317	zinc finger protein 317	-0.929732	-2.03076	0.171292	-0.436251	-1.75032	0.0938739	0.813459	-4.29609	peak_76488	Day0vsDay8	chr19	9136531	9136833	303	*	Distal Intergenic	19	9140397	9163408	23012	1	57693	ENST00000360385.7	-3564	ENSG00000130803
LINC01167	long intergenic non-protein coding RNA 1167	-0.929667	-2.30896	0.449622	-0.722207	-1.39711	0.176192	0.86271	-4.72796	peak_24587	Day0vsDay8	chr10	132957080	132957733	654	*	Intron	10	132961340	132962237	898	2	103695432	ENST00000423232.1	4504	ENSG00000224758
SLC7A1	solute carrier family 7 member 1	-0.929452	-1.94513	0.0862248	-0.0145213	-1.89683	0.0709374	0.788012	-4.04536	peak_42037	Day0vsDay8	chr13	29514159	29515851	1693	*	3' UTR	13	29516867	29519510	2644	2	6541	ENST00000473577.1	3659	ENSG00000139514
SDK1	sidekick cell adhesion molecule 1	-0.92922	-2.07968	0.221244	-0.3065	-1.67418	0.108128	0.82883	-4.39423	peak_144212	Day0vsDay8	chr7	3820627	3821371	745	*	Intron	7	3950920	3958287	7368	1	221935	ENST00000426596.1	-129549	ENSG00000146555
CNR1	cannabinoid receptor 1	-0.929002	-2.05984	0.201834	0.0859534	-1.71348	0.103196	0.824029	-4.31683	peak_139197	Day0vsDay8	chr6	88143875	88144693	819	*	Promoter (<=1kb)	6	88139864	88145274	5411	2	1268	ENST00000468898.2	581	ENSG00000118432
BLM	BLM RecQ like helicase	-0.585612	-1.03496	-0.136265	0.0689855	-2.73299	0.0128036	0.260063	-2.81459	peak_55736	Day0vsDay27	chr15	90793192	90793916	725	*	Promoter (<=1kb)	15	90793801	90815361	21561	1	641	ENST00000558825.5	0	ENSG00000197299
LOC105370645	uncharacterized LOC105370645	-0.585603	-1.04916	-0.122046	5.99735	-2.61853	0.0156196	0.260063	-2.96299	peak_49764	Day0vsDay27	chr14	96631717	96631995	279	*	Distal Intergenic	14	96663791	96681827	18037	1	105370645	ENST00000664497.1	-31796	ENSG00000287350
SPAG16	sperm associated antigen 16	-0.585562	-1.02103	-0.150098	6.56664	-2.78741	0.0117978	0.260063	-2.65661	peak_93047	Day0vsDay27	chr2	213920375	213921477	1103	*	Promoter (2-3kb)	2	213923863	214410233	486371	1	79582	ENST00000480494.1	-2386	ENSG00000144451
MIR1255A	microRNA 1255a	-0.928802	-1.86807	0.010465	-0.568544	-2.0497	0.0523899	0.304127	-3.91888	peak_121774	Day0vsDay27	chr4	101289804	101290169	366	*	Intron	4	101330302	101330414	113	2	100302193	ENST00000408338.1	40245	ENSG00000221265
CEP68	centrosomal protein 68	-0.585529	-1.03117	-0.139889	6.38012	-2.73624	0.0134679	0.260063	-2.80277	peak_85567	Day0vsDay27	chr2	65071550	65072922	1373	*	Promoter (<=1kb)	2	65070729	65074484	3756	1	23177	ENST00000497039.1	821	ENSG00000011523
H1-10-AS1	H1-10 antisense RNA 1	-0.585461	-0.968858	-0.202064	5.39181	-3.18976	0.00498295	0.260063	-2.00769	peak_114024	Day0vsDay27	chr3	129328579	129329001	423	*	Distal Intergenic	3	129318236	129324569	6334	1	339942	ENST00000502789.2	10343	NA
ABCF2	ATP binding cassette subfamily F member 2	-0.928596	-1.89024	0.03305	0.533821	-2.00156	0.0577024	0.766565	-3.89649	peak_152839	Day0vsDay8	chr7	151226746	151227921	1176	*	Promoter (<=1kb)	7	151211484	151227205	15722	2	10061	ENST00000287844.7	0	ENSG00000033050
SPATA2L	spermatogenesis associated 2 like	-0.928592	-2.22897	0.371787	0.00309374	-1.48017	0.152881	0.849644	-4.60746	peak_63158	Day0vsDay8	chr16	89699941	89700792	852	*	Promoter (<=1kb)	16	89698068	89701640	3573	2	124044	ENST00000569918.1	848	ENSG00000158792
DOP1B	DOP1 leucine zipper like protein B	-0.585318	-1.04318	-0.127455	6.9598	-2.6498	0.0145674	0.260063	-2.90683	peak_101813	Day0vsDay27	chr21	36209403	36210011	609	*	Intron	21	36246301	36261915	15615	1	9980	ENST00000463668.1	-36290	ENSG00000142197
TPST2	tyrosylprotein sulfotransferase 2	-0.585311	-1.00335	-0.167269	5.92415	-2.92928	0.00912276	0.260063	-2.47279	peak_104293	Day0vsDay27	chr22	26563016	26563388	373	*	Promoter (1-2kb)	22	26525746	26565368	39623	2	8459	ENST00000398110.6	1980	ENSG00000128294
LINC02063	long intergenic non-protein coding RNA 2063	-0.928248	-1.8806	0.0241031	-0.173555	-2.0489	0.0555842	0.759992	-3.86489	peak_125443	Day0vsDay8	chr5	4094351	4095190	840	*	Distal Intergenic	5	4135638	4147429	11792	1	105374627	ENST00000666998.1	-40448	NA
PART1	prostate androgen-regulated transcript 1	-0.928157	-1.88758	0.0312683	1.35171	-2.02745	0.0566048	0.763483	-3.96179	peak_127927	Day0vsDay8	chr5	60494848	60495347	500	*	Intron	5	60488207	60526418	38212	1	25859	ENST00000504876.2	6641	ENSG00000152931
PRDM6	PR/SET domain 6	-0.585307	-1.00149	-0.169125	5.95135	-2.91577	0.00906719	0.260063	-2.429	peak_130222	Day0vsDay27	chr5	123088054	123088667	614	*	Promoter (<=1kb)	5	123089241	123194266	105026	1	93166	ENST00000407847.5	-574	ENSG00000061455
FAR1	fatty acyl-CoA reductase 1	-0.585284	-1.05604	-0.114531	6.76089	-2.5771	0.0171238	0.260063	-3.0374	peak_26085	Day0vsDay27	chr11	13668040	13669532	1493	*	Promoter (<=1kb)	11	13668659	13729368	60710	1	84188	ENST00000714146.1	0	ENSG00000197601
IPMK	inositol polyphosphate multikinase	-0.585273	-1.04002	-0.130529	5.96241	-2.66777	0.0139932	0.260063	-2.87418	peak_18720	Day0vsDay27	chr10	58267104	58268409	1306	*	Promoter (<=1kb)	10	58191517	58267894	76378	2	253430	ENST00000373935.4	0	ENSG00000151151
NLGN1	neuroligin 1	-0.927652	-1.98687	0.131564	-0.438688	-1.81534	0.0830066	0.804583	-4.20639	peak_116112	Day0vsDay8	chr3	173529093	173530099	1007	*	Intron	3	173584555	174283123	698569	1	22871	ENST00000361589.8	-54456	ENSG00000169760
LOC105377356	uncharacterized LOC105377356	-0.585098	-1.01721	-0.15299	5.19404	-2.80864	0.0115515	0.260063	-2.6387	peak_121936	Day0vsDay27	chr4	106768131	106769139	1009	*	Intron	4	106525401	106938640	413240	1	105377356	ENST00000650850.1	242730	NA
LINC02504	long intergenic non-protein coding RNA 2504	-0.927218	-2.13017	0.275733	-0.424598	-1.59768	0.124252	0.835227	-4.49836	peak_123932	Day0vsDay8	chr4	171393173	171394163	991	*	Distal Intergenic	4	171289475	171298267	8793	2	101928288	ENST00000512241.1	-94906	ENSG00000248339
DMXL1	Dmx like 1	-0.585087	-1.02064	-0.149538	6.28655	-2.78446	0.0107542	0.260063	-2.66081	peak_130081	Day0vsDay27	chr5	119187514	119188143	630	*	Intron	5	119197758	119206892	9135	1	1657	ENST00000502516.5	-9615	ENSG00000172869
RTKN	rhotekin	-0.927106	-2.07742	0.223203	-0.909345	-1.6706	0.108842	0.82883	-4.4339	peak_86245	Day0vsDay8	chr2	74441268	74442279	1012	*	Promoter (<=1kb)	2	74425835	74441937	16103	2	6242	ENST00000272430.10	0	ENSG00000114993
ITGA1	integrin subunit alpha 1	-0.927018	-2.0283	0.17426	-0.220415	-1.74481	0.0948488	0.814131	-4.2767	peak_127588	Day0vsDay8	chr5	52887053	52887610	558	*	Intron	5	52901779	52952512	50734	1	3672	ENST00000504669.5	-14169	ENSG00000213949
SLC8A1-AS1	SLC8A1 antisense RNA 1	-0.585085	-1.04863	-0.12154	6.62954	-2.62112	0.0170015	0.260063	-2.99097	peak_84295	Day0vsDay27	chr2	40117714	40118262	549	*	Promoter (2-3kb)	2	40115076	40255102	140027	1	100128590	ENST00000625780.2	2638	ENSG00000227028
LINC02880	long intergenic non-protein coding RNA 2880	-0.585085	-0.971483	-0.198687	5.31765	-3.14804	0.00562911	0.260063	-2.04657	peak_140231	Day0vsDay27	chr6	113905061	113905763	703	*	Promoter (<=1kb)	6	113904138	113921642	17505	1	285759	ENST00000314481.3	923	ENSG00000175967
LOC150935	uncharacterized LOC150935	-0.92671	-2.36346	0.510044	-0.221183	-1.34559	0.195605	0.869277	-4.767	peak_95154	Day0vsDay8	chr2	239853811	239854430	620	*	Distal Intergenic	2	239790842	239800793	9952	1	150935	ENST00000650925.1	62969	NA
LOC124901032	uncharacterized LOC124901032	-0.926523	-2.17574	0.322694	-0.700889	-1.53736	0.138338	0.843075	-4.60538	peak_129270	Day0vsDay8	chr5	96279790	96280332	543	*	Intron	5	96213263	96215075	1813	2	124901032	ENST00000502437.3	-64715	NA
PRPF18	pre-mRNA processing factor 18	-0.926426	-2.00432	0.151466	0.175076	-1.78153	0.0885143	0.811572	-4.24644	peak_16148	Day0vsDay8	chr10	13633240	13634771	1532	*	Promoter (<=1kb)	10	13632772	13655482	22711	1	8559	ENST00000613467.4	468	ENSG00000165630
HTR5A	5-hydroxytryptamine receptor 5A	-0.926384	-2.33712	0.484352	-0.707661	-1.36114	0.187128	0.867973	-4.82747	peak_153213	Day0vsDay8	chr7	155059760	155060226	467	*	Distal Intergenic	7	155070324	155087392	17069	1	3361	ENST00000287907.3	-10098	ENSG00000157219
LSM4	LSM4 homolog, U6 small nuclear RNA and mRNA degradation associated	-0.926368	-2.07553	0.222798	1.03467	-1.67093	0.108776	0.82883	-4.38942	peak_77723	Day0vsDay8	chr19	18317573	18318638	1066	*	Promoter (1-2kb)	19	18309751	18316259	6509	2	25804	ENST00000597776.1	-1314	ENSG00000130520
OGDHL	oxoglutarate dehydrogenase L	-0.926345	-2.31495	0.46226	-0.660112	-1.38277	0.180488	0.864518	-4.74983	peak_18433	Day0vsDay8	chr10	49749833	49750460	628	*	Intron	10	49743571	49745357	1787	2	55753	ENST00000496884.1	-4476	ENSG00000197444
NAA16	N-alpha-acetyltransferase 16, NatA auxiliary subunit	-0.585084	-1.00781	-0.162361	6.09366	-2.86893	0.00886808	0.260063	-2.5039	peak_42572	Day0vsDay27	chr13	41343854	41344249	396	*	Intron	13	41358307	41369204	10898	1	79612	ENST00000497727.5	-14058	ENSG00000172766
ZBTB4	zinc finger and BTB domain containing 4	-0.926108	-1.91512	0.0629038	-0.603	-1.97243	0.0659679	0.78032	-4.00032	peak_64211	Day0vsDay8	chr17	7475811	7476083	273	*	Intron	17	7459378	7479631	20254	2	57659	ENST00000380599.9	3548	ENSG00000174282
CDC14A	cell division cycle 14A	-0.584901	-1.00513	-0.164672	6.53938	-2.88505	0.00854591	0.260063	-2.47378	peak_7183	Day0vsDay27	chr1	100351118	100353587	2470	*	Promoter (<=1kb)	1	100351698	100499460	147763	1	8556	ENST00000644676.1	0	ENSG00000079335
MEOX2	mesenchyme homeobox 2	-0.584892	-1.04018	-0.129604	6.86143	-2.66315	0.0154112	0.260063	-2.88778	peak_144906	Day0vsDay27	chr7	15685484	15686401	918	*	Promoter (<=1kb)	7	15611212	15686683	75472	2	4223	ENST00000262041.6	282	ENSG00000106511
MIR3178	microRNA 3178	-0.926032	-2.04511	0.193046	-0.0222788	-1.71523	0.100231	0.819571	-4.31219	peak_56924	Day0vsDay8	chr16	2531355	2533300	1946	*	Promoter (<=1kb)	16	2531922	2532005	84	2	100422974	ENST00000581887.1	0	ENSG00000266232
UBBP4	ubiquitin B pseudogene 4	-0.584654	-1.00145	-0.167855	6.60551	-2.91283	0.00907114	0.260063	-2.47124	peak_65497	Day0vsDay27	chr17	21970045	21970618	574	*	Distal Intergenic	17	22090743	22205151	114409	1	23666	ENST00000648259.1	-120125	ENSG00000290919
TRAF3IP1	TRAF3 interacting protein 1	-0.925851	-2.21434	0.362643	-0.510441	-1.48941	0.15045	0.849644	-4.62196	peak_94903	Day0vsDay8	chr2	238351443	238352658	1216	*	Intron	2	238347183	238397680	50498	1	26146	ENST00000462122.1	4260	ENSG00000204104
KRT78	keratin 78	-0.925757	-1.9026	0.0510891	0.364713	-1.96439	0.0621258	0.773341	-3.98768	peak_36240	Day0vsDay8	chr12	52859942	52860544	603	*	Distal Intergenic	12	52844604	52849092	4489	2	196374	ENST00000547110.5	-10850	ENSG00000170423
PRDM14	PR/SET domain 14	-0.925667	-2.0508	0.199466	0.763614	-1.70533	0.102089	0.821083	-4.30957	peak_158001	Day0vsDay8	chr8	70071935	70072627	693	*	Promoter (<=1kb)	8	70069562	70071693	2132	2	63978	ENST00000426346.1	-242	ENSG00000147596
FBRSL1	fibrosin like 1	-0.925664	-1.97719	0.125857	-0.766613	-1.8247	0.0815345	0.80225	-4.19411	peak_41135	Day0vsDay8	chr12	132421910	132422565	656	*	Distal Intergenic	12	132489551	132585188	95638	1	57666	ENST00000434748.2	-66986	ENSG00000112787
ANK2	ankyrin 2	-0.925602	-2.24981	0.398607	-0.165207	-1.45904	0.160868	0.8555	-4.65278	peak_122131	Day0vsDay8	chr4	112775571	112776220	650	*	Distal Intergenic	4	112818032	113383725	565694	1	287	ENST00000672356.1	-41812	ENSG00000145362
COL24A1	collagen type XXIV alpha 1 chain	-0.925299	-1.92153	0.0709296	-0.161928	-1.92522	0.0671093	0.782696	-4.02086	peak_6586	Day0vsDay8	chr1	86068257	86069661	1405	*	Intron	1	85730082	86156763	426682	2	255631	ENST00000426639.5	87102	ENSG00000171502
ANO1	anoctamin 1	-0.925164	-1.9286	0.0782748	-0.475687	-1.97113	0.0662992	0.780906	-3.99452	peak_29416	Day0vsDay8	chr11	70167456	70168271	816	*	Promoter (1-2kb)	11	70169965	70188066	18102	1	55107	ENST00000525494.1	-1694	ENSG00000131620
CCDC90B-AS1	CCDC90B antisense RNA 1	-0.584539	-1.0446	-0.124476	6.66015	-2.64504	0.0163576	0.260063	-2.96024	peak_30361	Day0vsDay27	chr11	83285499	83286801	1303	*	Promoter (<=1kb)	11	83286120	83423482	137363	1	120883614	ENST00000671128.1	0	NA
BMPR1B	bone morphogenetic protein receptor type 1B	-0.92508	-2.17296	0.322803	-0.98889	-1.53661	0.138522	0.843345	-4.58079	peak_121592	Day0vsDay8	chr4	94972831	94973345	515	*	Promoter (1-2kb)	4	94974984	95157357	182374	1	658	ENST00000672698.1	-1639	ENSG00000138696
SPTBN1	spectrin beta, non-erythrocytic 1	-0.584472	-1.002	-0.166942	6.4681	-2.90157	0.00822731	0.260063	-2.44282	peak_85089	Day0vsDay27	chr2	54630970	54631511	542	*	Exon	2	54652518	54660290	7773	1	6711	ENST00000496323.1	-21007	ENSG00000115306
PRSS23	serine protease 23	-0.584463	-1.01607	-0.152854	4.12791	-2.82707	0.0109406	0.260063	-2.65094	peak_30490	Day0vsDay27	chr11	86799690	86801028	1339	*	Promoter (<=1kb)	11	86800521	86952788	152268	1	11098	ENST00000532234.5	0	ENSG00000150687
INTS8	integrator complex subunit 8	-0.924783	-2.26331	0.413746	-0.114013	-1.43209	0.166051	0.858164	-4.67715	peak_158864	Day0vsDay8	chr8	94805251	94805564	314	*	Distal Intergenic	8	94813311	94832158	18848	1	55656	ENST00000522171.5	-7747	ENSG00000164941
LOC105377663	uncharacterized LOC105377663	-0.58445	-1.04158	-0.12732	6.52383	-2.65034	0.0158369	0.260063	-2.90934	peak_120401	Day0vsDay27	chr4	55907569	55907976	408	*	Distal Intergenic	4	55889743	55903177	13435	2	105377663	ENST00000668940.1	-4392	ENSG00000287382
NCOA4	nuclear receptor coactivator 4	-0.584435	-1.00407	-0.164805	4.54563	-2.88687	0.00851026	0.260063	-2.47015	peak_17943	Day0vsDay27	chr10	46023062	46023869	808	*	Promoter (<=1kb)	10	46005088	46023455	18368	2	8031	ENST00000585132.5	0	ENSG00000266412
GPR37L1	G protein-coupled receptor 37 like 1	-0.924249	-2.20999	0.361493	-0.365595	-1.49002	0.150291	0.849644	-4.58645	peak_11883	Day0vsDay8	chr1	202075280	202076266	987	*	Distal Intergenic	1	202122886	202128598	5713	1	9283	ENST00000683302.1	-46620	ENSG00000170075
LOC101929710	uncharacterized LOC101929710	-0.584375	-1.03631	-0.132442	6.36393	-2.68025	0.0136073	0.260063	-2.85164	peak_129281	Day0vsDay27	chr5	96584838	96585247	410	*	Promoter (<=1kb)	5	96584493	96631000	46508	1	101929710	ENST00000513158.1	345	ENSG00000251314
LOC105373893	uncharacterized LOC105373893	-0.584228	-1.00252	-0.165935	4.07448	-2.94293	0.00863085	0.260063	-2.46346	peak_93528	Day0vsDay27	chr2	220074552	220074959	408	*	Distal Intergenic	2	220105656	220450778	345123	1	105373893	ENST00000432993.1	-30697	NA
LINC02141	long intergenic non-protein coding RNA 2141	-0.584228	-1.02917	-0.139282	4.18199	-2.79051	0.0121305	0.260063	-2.73458	peak_60676	Day0vsDay27	chr16	60099917	60100982	1066	*	Distal Intergenic	16	59855353	60053973	198621	1	101927580	ENST00000568279.2	244564	ENSG00000261807
LOC107985451	uncharacterized LOC107985451	-0.924156	-1.92899	0.0806757	-0.60847	-1.90638	0.0696291	0.787265	-4.06666	peak_10028	Day0vsDay8	chr1	165045791	165046895	1105	*	Distal Intergenic	1	164909152	164912453	3302	2	107985451	ENST00000701347.1	-133338	NA
LOC107986449	uncharacterized LOC107986449	-0.924104	-1.96458	0.116373	-0.312994	-1.85064	0.0800715	0.800752	-4.15224	peak_130502	Day0vsDay8	chr5	130994364	130994780	417	*	Exon	5	130655383	130944178	288796	2	107986449	ENST00000661392.1	-50186	NA
BRD3	bromodomain containing 3	-0.924092	-1.95776	0.109579	-0.579341	-1.85645	0.0785395	0.798709	-4.16367	peak_168069	Day0vsDay8	chr9	134067395	134069079	1685	*	Promoter (<=1kb)	9	134030305	134068026	37722	2	8019	ENST00000303407.12	0	ENSG00000169925
CDH6	cadherin 6	-0.924077	-2.08703	0.238875	0.153862	-1.64704	0.113635	0.830585	-4.39154	peak_126786	Day0vsDay8	chr5	30310202	30310793	592	*	Distal Intergenic	5	31193686	31329146	135461	1	1004	ENST00000265071.3	-882893	ENSG00000113361
LINC02639	long intergenic non-protein coding RNA 2639	-0.584225	-0.967275	-0.201175	3.67675	-3.18253	0.00528145	0.260063	-1.99944	peak_15416	Day0vsDay27	chr10	3810034	3810699	666	*	Exon	10	3833950	3834728	779	1	105376365	ENST00000413339.1	-23251	ENSG00000230573
SLC7A6	solute carrier family 7 member 6	-0.584111	-0.969661	-0.19856	2.62473	-3.19691	0.00501335	0.260063	-2.00661	peak_61135	Day0vsDay27	chr16	68283923	68285146	1224	*	Promoter (2-3kb)	16	68287760	68294907	7148	1	9057	ENST00000567346.5	-2614	ENSG00000103064
PTPRN2	protein tyrosine phosphatase receptor type N2	-0.923845	-1.86907	0.0213769	0.206773	-2.04881	0.0561264	0.761636	-3.85734	peak_153615	Day0vsDay8	chr7	157708846	157709339	494	*	Intron	7	157540337	157621509	81173	2	5799	ENST00000648371.1	-87337	ENSG00000155093
RPS16	ribosomal protein S16	-0.923844	-1.94399	0.0962983	-0.198041	-1.87713	0.0737048	0.788632	-4.0931	peak_79204	Day0vsDay8	chr19	39435477	39436393	917	*	Promoter (<=1kb)	19	39433137	39435949	2813	2	6217	ENST00000251453.8	0	ENSG00000105193
ADGRD1	adhesion G protein-coupled receptor D1	-0.923728	-2.15466	0.307205	0.501353	-1.56106	0.136083	0.842002	-4.51368	peak_40841	Day0vsDay8	chr12	131076298	131077262	965	*	Promoter (<=1kb)	12	131076771	131139263	62493	1	283383	ENST00000543617.2	0	ENSG00000111452
SYNJ2-IT1	SYNJ2 intronic transcript 1	-0.923717	-2.09226	0.244831	-0.0475268	-1.63851	0.115413	0.831932	-4.41639	peak_142230	Day0vsDay8	chr6	158002612	158003618	1007	*	Promoter (1-2kb)	6	158001107	158002383	1277	1	100874300	ENST00000442328.1	1505	ENSG00000233496
RBPJ	recombination signal binding protein for immunoglobulin kappa J region	-0.92371	-2.15677	0.30935	-0.143633	-1.55277	0.134619	0.841428	-4.51154	peak_119349	Day0vsDay8	chr4	26273276	26273873	598	*	Intron	4	26319636	26431186	111551	1	3516	ENST00000342295.6	-45763	ENSG00000168214
TBXAS1	thromboxane A synthase 1	-0.923483	-2.11805	0.271083	-0.625591	-1.60242	0.123199	0.835227	-4.49761	peak_151935	Day0vsDay8	chr7	139853623	139855162	1540	*	Intron	7	139829302	139936235	106934	1	6916	ENST00000414041.2	24321	ENSG00000059377
SH3BGRL2	SH3 domain binding glutamate rich protein like 2	-0.584109	-1.00477	-0.163452	5.46198	-2.88805	0.00979997	0.260063	-2.52518	peak_138969	Day0vsDay27	chr6	79710111	79710537	427	*	Distal Intergenic	6	79631329	79703655	72327	1	83699	ENST00000369838.6	78782	ENSG00000198478
TRHDE-AS1	TRHDE antisense RNA 1	-0.584086	-1.03848	-0.129693	5.35834	-2.66747	0.0155079	0.260063	-2.90047	peak_37249	Day0vsDay27	chr12	72271875	72273646	1772	*	Promoter (<=1kb)	12	72249964	72272501	22538	2	283392	ENST00000667465.1	0	NA
KCNMB2	potassium calcium-activated channel subfamily M regulatory beta subunit 2	-0.583985	-0.996003	-0.171968	6.20397	-2.93794	0.00756553	0.260063	-2.37444	peak_116253	Day0vsDay27	chr3	178677189	178677842	654	*	Intron	3	178558885	178828266	269382	1	10242	ENST00000422927.1	118304	ENSG00000197584
LOC101929535	uncharacterized LOC101929535	-0.583974	-0.991691	-0.176257	6.53884	-2.96902	0.0078943	0.260063	-2.31694	peak_137481	Day0vsDay27	chr6	40868750	40869450	701	*	Distal Intergenic	6	40713411	40715363	1953	2	101929535	ENST00000438818.1	-153387	NA
GRIA2	glutamate ionotropic receptor AMPA type subunit 2	-0.583962	-0.955398	-0.212527	3.78035	-3.35051	0.00364092	0.260063	-1.74991	peak_123497	Day0vsDay27	chr4	157388844	157389345	502	*	Distal Intergenic	4	157360700	157362934	2235	1	2891	ENST00000503980.1	28144	ENSG00000120251
LOC124900311	small nucleolar RNA SNORA43	-0.922965	-1.97242	0.126494	1.12002	-1.82296	0.081807	0.80225	-4.22413	peak_28947	Day0vsDay8	chr11	66429897	66430634	738	*	Promoter (2-3kb)	11	66432763	66432902	140	1	124900311	ENST00000364863.1	-2129	ENSG00000201733
MIR595	microRNA 595	-0.583883	-1.04963	-0.118131	6.02621	-2.62205	0.017243	0.260063	-3.01024	peak_153750	Day0vsDay27	chr7	158323764	158324238	475	*	Intron	7	158532718	158532813	96	2	693180	ENST00000384905.1	208575	ENSG00000207637
LOC105379080	uncharacterized LOC105379080	-0.583855	-1.03476	-0.132956	6.19711	-2.68589	0.0147725	0.260063	-2.86382	peak_129137	Day0vsDay27	chr5	92435689	92436382	694	*	Intron	5	92329188	92334479	5292	1	105379080	ENST00000671235.1	106501	NA
PRRC2B	proline rich coiled-coil 2B	-0.583775	-1.04432	-0.123234	6.10737	-2.64366	0.0162886	0.260063	-2.96939	peak_167734	Day0vsDay27	chr9	131477823	131478879	1057	*	Promoter (1-2kb)	9	131476190	131500190	24001	1	84726	ENST00000682662.1	1633	ENSG00000288701
GYPA	glycophorin A (MNS blood group)	-0.922313	-1.98762	0.142998	-0.539103	-1.79456	0.0863545	0.808479	-4.26646	peak_123050	Day0vsDay8	chr4	144951796	144952679	884	*	Intron	4	144111039	144870953	759915	2	2993	ENST00000650526.1	-80843	ENSG00000170180
LINC02903	long intergenic non-protein coding RNA 2903	-0.583722	-1.04832	-0.119126	7.80964	-2.60428	0.0161224	0.260063	-2.98886	peak_150511	Day0vsDay27	chr7	109340015	109340355	341	*	Distal Intergenic	7	108883975	108884587	613	2	154907	ENST00000624695.1	-455428	ENSG00000205174
FYN	FYN proto-oncogene, Src family tyrosine kinase	-0.583621	-1.02745	-0.139797	6.01124	-2.72569	0.0122847	0.260063	-2.76862	peak_140137	Day0vsDay27	chr6	111757420	111757721	302	*	Promoter (1-2kb)	6	111702885	111759114	56230	2	2534	ENST00000462856.6	1393	ENSG00000010810
OVOL1-AS1	OVOL1 antisense RNA 1	-0.92213	-2.14276	0.2985	1.1481	-1.64032	0.119466	0.834356	-4.43075	peak_28866	Day0vsDay8	chr11	65791513	65792316	804	*	Promoter (<=1kb)	11	65789051	65790868	1818	2	101927828	ENST00000532454.1	-645	ENSG00000255120
ADAMTS2	ADAM metallopeptidase with thrombospondin type 1 motif 2	-0.583613	-0.97603	-0.191197	3.96034	-3.08273	0.00540258	0.260063	-2.09929	peak_134204	Day0vsDay27	chr5	179230263	179230666	404	*	Intron	5	179114289	179122839	8551	2	9509	ENST00000523450.1	-107424	ENSG00000087116
PTK7	protein tyrosine kinase 7 (inactive)	-0.922039	-1.85564	0.0115666	-0.749474	-2.04898	0.0558162	0.761431	-3.87332	peak_137750	Day0vsDay8	chr6	43136359	43136949	591	*	Promoter (1-2kb)	6	43138553	43141948	3396	1	5754	ENST00000470471.1	-1604	ENSG00000112655
KCNIP4	potassium voltage-gated channel interacting protein 4	-0.921946	-2.20264	0.358748	-0.878438	-1.49217	0.149732	0.849644	-4.63391	peak_119147	Day0vsDay8	chr4	21898175	21898938	764	*	Intron	4	21729850	21855715	125866	2	80333	ENST00000512102.1	-42460	ENSG00000185774
EMILIN2	elastin microfibril interfacer 2	-0.92192	-1.91291	0.0690691	-0.387329	-1.92833	0.066701	0.781599	-4.03521	peak_70809	Day0vsDay8	chr18	2889678	2890445	768	*	Intron	18	2906215	2914041	7827	1	84034	ENST00000308080.9	-15770	ENSG00000132205
WNT7A	Wnt family member 7A	-0.921849	-1.94404	0.100343	0.609266	-1.88597	0.0747711	0.790106	-4.07687	peak_108047	Day0vsDay8	chr3	13827378	13828046	669	*	Intron	3	13863668	13875113	11446	2	7476	ENST00000489346.1	47067	ENSG00000154764
TPBG	trophoblast glycoprotein	-0.5835	-1.05586	-0.111137	6.36551	-2.56048	0.0177643	0.260063	-3.06692	peak_139033	Day0vsDay27	chr6	82589650	82590172	523	*	Distal Intergenic	6	82364244	82367417	3174	1	7162	ENST00000543496.3	225406	ENSG00000146242
LINC02715	long intergenic non-protein coding RNA 2715	-0.921757	-2.01453	0.171011	0.0288453	-1.74842	0.0942094	0.813807	-4.26301	peak_31327	Day0vsDay8	chr11	109692934	109694062	1129	*	Distal Intergenic	11	109751442	109823847	72406	2	105369482	ENST00000534252.2	129785	ENSG00000254659
STAMBPL1	STAM binding protein like 1	-0.583485	-1.04844	-0.118527	5.43227	-2.62605	0.0170287	0.260063	-3.0043	peak_20726	Day0vsDay27	chr10	88879679	88881178	1500	*	Promoter (<=1kb)	10	88879734	88975153	95420	1	57559	ENST00000371927.7	0	ENSG00000138134
BRPF1	bromodomain and PHD finger containing 1	-0.921733	-1.88894	0.0454763	-0.384133	-1.97534	0.0607927	0.771395	-3.98092	peak_107553	Day0vsDay8	chr3	9726998	9727525	528	*	3' UTR	3	9731729	9747873	16145	1	7862	ENST00000433861.6	-4204	ENSG00000156983
LINC01844	long intergenic non-protein coding RNA 1844	-0.583463	-1.01815	-0.148775	5.88692	-2.78223	0.0108088	0.260063	-2.66479	peak_131612	Day0vsDay27	chr5	142724888	142725608	721	*	Intron	5	142716245	142760998	44754	1	101926975	ENST00000666438.1	8643	ENSG00000236714
HMGN4	high mobility group nucleosomal binding domain 4	-0.921471	-2.10045	0.25751	-0.0952583	-1.62006	0.119339	0.834265	-4.42586	peak_136167	Day0vsDay8	chr6	26543812	26544400	589	*	Intron	6	26538438	26539949	1512	1	10473	ENST00000477243.1	5374	ENSG00000182952
TYSND1	trypsin like peroxisomal matrix peptidase 1	-0.583459	-1.01554	-0.15138	6.47383	-2.80298	0.0115316	0.260063	-2.66433	peak_19247	Day0vsDay27	chr10	70145414	70147217	1804	*	Promoter (<=1kb)	10	70137981	70146656	8676	2	219743	ENST00000335494.5	0	ENSG00000156521
LINC-ROR	long intergenic non-protein coding RNA, regulator of reprogramming	-0.583299	-0.981147	-0.18545	5.18163	-3.039	0.00598376	0.260063	-2.18296	peak_73402	Day0vsDay27	chr18	57059327	57059831	505	*	Intron	18	57057888	57070003	12116	2	100885779	ENST00000642403.1	10172	ENSG00000258609
LINC00504	long intergenic non-protein coding RNA 504	-0.921098	-2.07269	0.230497	-0.71448	-1.66824	0.113203	0.830406	-4.39955	peak_118910	Day0vsDay8	chr4	14787628	14788175	548	*	Intron	4	14628756	14716595	87840	2	201853	ENST00000506292.2	-71033	ENSG00000248360
TRAPPC9	trafficking protein particle complex subunit 9	-0.92097	-2.14549	0.303552	-0.615322	-1.56424	0.134259	0.840711	-4.56542	peak_161157	Day0vsDay8	chr8	140480010	140480899	890	*	Distal Intergenic	8	139727725	140458579	730855	2	83696	ENST00000648948.2	-21431	ENSG00000167632
OTOG	otogelin	-0.920852	-2.19674	0.35504	0.653954	-1.49601	0.148735	0.849469	-4.53411	peak_26328	Day0vsDay8	chr11	17551938	17553490	1553	*	Promoter (2-3kb)	11	17555700	17558602	2903	1	340990	ENST00000485669.1	-2210	ENSG00000188162
DDX10	DEAD-box helicase 10	-0.920828	-2.00919	0.16753	1.57288	-1.76654	0.0924694	0.813459	-4.37485	peak_31302	Day0vsDay8	chr11	108887370	108888124	755	*	Intron	11	108868248	108940808	72561	1	1662	ENST00000524979.1	19122	ENSG00000178105
NSRP1	nuclear speckle splicing regulatory protein 1	-0.583272	-1.04434	-0.122202	5.23818	-2.62701	0.0167281	0.260063	-2.98006	peak_65871	Day0vsDay27	chr17	30104411	30105178	768	*	Intron	17	30115521	30185847	70327	1	84081	ENST00000540900.7	-10343	ENSG00000126653
TAS2R50	taste 2 receptor member 50	-0.58322	-1.03567	-0.130772	4.35092	-2.70264	0.0144711	0.260063	-2.87548	peak_34564	Day0vsDay27	chr12	10981678	10983195	1518	*	Intron	12	10985913	10986912	1000	2	259296	ENST00000506868.1	3717	ENSG00000212126
GTF2IRD1	GTF2I repeat domain containing 1	-0.583161	-1.05124	-0.115085	6.45408	-2.58243	0.0169228	0.260063	-3.02784	peak_148611	Day0vsDay27	chr7	74512714	74513205	492	*	Exon	7	74508075	74559660	51586	1	9569	ENST00000489094.1	4639	ENSG00000006704
SGCG	sarcoglycan gamma	-0.920663	-1.84516	0.00383121	-0.24942	-2.07317	0.0524417	0.75723	-3.82322	peak_41586	Day0vsDay8	chr13	23186499	23187466	968	*	Intron	13	23180979	23325162	144184	1	6445	ENST00000218867.4	5520	ENSG00000102683
EYS	eyes shut homolog	-0.583145	-1.02232	-0.143968	5.45354	-2.75265	0.0129273	0.260063	-2.7242	peak_138512	Day0vsDay27	chr6	64786452	64787257	806	*	Intron	6	64593131	64713335	120205	2	346007	ENST00000330816.5	-73117	ENSG00000188107
WNT2B	Wnt family member 2B	-0.583129	-0.992453	-0.173805	1.7288	-2.96409	0.00783045	0.260063	-2.36665	peak_7848	Day0vsDay27	chr1	112501671	112502494	824	*	Intron	1	112508965	112530165	21201	1	7482	ENST00000369684.5	-6471	ENSG00000134245
OLFM1	olfactomedin 1	-0.583112	-1.05259	-0.113635	5.99838	-2.58923	0.0184437	0.260063	-3.05996	peak_168224	Day0vsDay27	chr9	135032588	135033460	873	*	Distal Intergenic	9	135075422	135077391	1970	1	10439	ENST00000371799.8	-41962	ENSG00000130558
LINC02200	long intergenic non-protein coding RNA 2200	-0.920355	-1.88003	0.039317	-0.483771	-1.98788	0.0592972	0.76921	-3.97964	peak_129861	Day0vsDay8	chr5	112580358	112581076	719	*	Distal Intergenic	5	112628436	112632100	3665	1	102467214	ENST00000508879.5	-47360	ENSG00000250358
CAMK1D	calcium/calmodulin dependent protein kinase ID	-0.583104	-1.03911	-0.127101	5.7159	-2.65097	0.0163126	0.260063	-2.90904	peak_16034	Day0vsDay27	chr10	12348600	12350002	1403	*	Promoter (<=1kb)	10	12349547	12835545	485999	1	57118	ENST00000619168.5	0	ENSG00000183049
UBBP4	ubiquitin B pseudogene 4	-0.920184	-1.95057	0.110198	-0.24133	-1.8726	0.0850497	0.806894	-4.10813	peak_65494	Day0vsDay8	chr17	21911944	21912153	210	*	Distal Intergenic	17	22090743	22205151	114409	1	23666	ENST00000648259.1	-178590	ENSG00000290919
ANO7L1	anoctamin 7 like 1 (pseudogene)	-0.919931	-2.13978	0.299922	-0.148186	-1.56317	0.132159	0.839619	-4.53152	peak_1860	Day0vsDay8	chr1	16230283	16231025	743	*	Promoter (2-3kb)	1	16216469	16228027	11559	2	101927546	ENST00000602586.1	-2256	NA
LOC105377295	uncharacterized LOC105377295	-0.919889	-1.9059	0.0661247	-0.0804777	-1.94974	0.0664253	0.780906	-4.01571	peak_121048	Day0vsDay8	chr4	77353790	77354297	508	*	Intron	4	77394491	77494286	99796	2	105377295	ENST00000513871.1	139989	NA
PER2	period circadian regulator 2	-0.919761	-2.01524	0.175714	0.205373	-1.74032	0.0956493	0.81533	-4.25668	peak_94883	Day0vsDay8	chr2	238256373	238257109	737	*	Exon	2	238261441	238262975	1535	2	8864	ENST00000491417.1	5866	ENSG00000132326
LINC02307	long intergenic non-protein coding RNA 2307	-0.919679	-2.11513	0.275769	-0.685469	-1.61164	0.124034	0.835227	-4.53192	peak_46862	Day0vsDay8	chr14	43938504	43940155	1652	*	Distal Intergenic	14	43995781	44384545	388765	2	105370471	ENST00000553827.1	444390	ENSG00000258969
SNX5	sorting nexin 5	-0.582962	-1.00156	-0.164365	2.94848	-2.95774	0.00843879	0.260063	-2.44195	peak_96542	Day0vsDay27	chr20	17887386	17887865	480	*	Exon	20	17941600	17943622	2023	2	27131	ENST00000484809.1	55757	ENSG00000089006
LINC02947	long intergenic non-protein coding RNA 2947	-0.919462	-1.89047	0.0515427	-0.632281	-1.96277	0.0623253	0.773341	-4.00884	peak_156960	Day0vsDay8	chr8	48445100	48445461	362	*	Distal Intergenic	8	48515852	48518042	2191	2	105375822	ENST00000521359.2	72581	ENSG00000253140
PER2	period circadian regulator 2	-0.919459	-2.05171	0.212793	-0.44487	-1.69794	0.108306	0.82883	-4.34766	peak_94885	Day0vsDay8	chr2	238268128	238268538	411	*	Exon	2	238261441	238262975	1535	2	8864	ENST00000491417.1	-5153	ENSG00000132326
MEPE	matrix extracellular phosphoglycoprotein	-0.582956	-1.01075	-0.155165	5.14952	-2.82463	0.00981403	0.260063	-2.58623	peak_121414	Day0vsDay27	chr4	87848710	87849331	622	*	Distal Intergenic	4	87832977	87845240	12264	1	56955	ENST00000511670.5	15733	ENSG00000152595
CIMIP2C	ciliary microtubule inner protein 2C	-0.919278	-2.00493	0.166376	-0.476164	-1.76803	0.0954557	0.81533	-4.24522	peak_83489	Day0vsDay8	chr2	26562036	26563328	1293	*	Promoter (<=1kb)	2	26562585	26579532	16948	1	339778	ENST00000409392.5	0	ENSG00000173557
PTGIS	prostaglandin I2 synthase	-0.919264	-2.07159	0.233057	-0.174892	-1.6928	0.110273	0.830211	-4.32836	peak_99091	Day0vsDay8	chr20	49560276	49560699	424	*	Intron	20	49507901	49568116	60216	2	5740	ENST00000478971.1	7417	ENSG00000124212
ADARB2	adenosine deaminase RNA specific B2 (inactive)	-0.919264	-2.034	0.195469	-0.435729	-1.71461	0.103489	0.824806	-4.33593	peak_15161	Day0vsDay8	chr10	1299111	1300248	1138	*	Intron	10	1215676	1240530	24855	2	105	ENST00000469464.1	-58581	ENSG00000185736
LOC105375754	uncharacterized LOC105375754	-0.582853	-1.02695	-0.138757	4.46413	-2.79076	0.0121787	0.260063	-2.73391	peak_160277	Day0vsDay27	chr8	127619308	127619949	642	*	Intron	8	127663280	127670990	7711	2	105375754	ENST00000652367.1	51041	ENSG00000286010
IKBKB	inhibitor of nuclear factor kappa B kinase subunit beta	-0.9192	-1.97581	0.137411	-0.911306	-1.81393	0.0863698	0.808479	-4.22196	peak_156659	Day0vsDay8	chr8	42279499	42279951	453	*	Intron	8	42272083	42332037	59955	1	3551	ENST00000522147.4	7416	ENSG00000104365
BCL2	BCL2 apoptosis regulator	-0.918966	-1.98254	0.144612	-0.918647	-1.80131	0.0883652	0.811163	-4.24821	peak_73781	Day0vsDay8	chr18	63106093	63107127	1035	*	Distal Intergenic	18	63123346	63138411	15066	2	596	ENST00000677635.1	31284	ENSG00000171791
BTBD8	BTB domain containing 8	-0.582802	-0.986165	-0.179439	4.84957	-2.9949	0.00663048	0.260063	-2.26675	peak_6880	Day0vsDay27	chr1	92079974	92081053	1080	*	Promoter (<=1kb)	1	92080305	92139946	59642	1	284697	ENST00000370382.7	0	ENSG00000189195
TMEM263-DT	TMEM263 divergent transcript	-0.582716	-1.00645	-0.158984	4.4309	-2.93647	0.00894762	0.260063	-2.48385	peak_38634	Day0vsDay27	chr12	106919838	106920421	584	*	Distal Intergenic	12	106954029	106955504	1476	2	119863870	ENST00000570282.2	35083	NA
LINC01724	long intergenic non-protein coding RNA 1724	-0.918675	-2.09346	0.25611	-0.342542	-1.62092	0.119155	0.83405	-4.47061	peak_11494	Day0vsDay8	chr1	195917227	195918481	1255	*	Distal Intergenic	1	196044883	196065235	20353	2	105371673	ENST00000430519.2	146754	NA
LOC124902786	uncharacterized LOC124902786	-0.582649	-1.0448	-0.1205	4.1032	-2.61326	0.0158038	0.260063	-2.97202	peak_32874	Day0vsDay27	chr11	128318770	128319405	636	*	Distal Intergenic	11	128290732	128293889	3158	1	124902786	ENST00000685705.1	28038	NA
BCL10-AS1	BCL10 antisense RNA 1	-0.918484	-2.01701	0.180047	0.606025	-1.74439	0.0969936	0.817262	-4.27953	peak_6573	Day0vsDay8	chr1	85283525	85284741	1217	*	Intron	1	85276715	85399963	123249	1	646626	ENST00000427819.5	6810	NA
SLC22A1	solute carrier family 22 member 1	-0.91848	-2.04986	0.212895	0.707679	-1.70221	0.105323	0.826651	-4.35755	peak_142485	Day0vsDay8	chr6	160131910	160132322	413	*	Promoter (2-3kb)	6	160129761	160134007	4247	1	6580	ENST00000540443.1	2149	ENSG00000175003
TENM3	teneurin transmembrane protein 3	-0.918444	-1.91259	0.0756977	-0.696653	-1.91497	0.0684702	0.784072	-4.08441	peak_124270	Day0vsDay8	chr4	182292864	182293311	448	*	Intron	4	182243402	182803024	559623	1	55714	ENST00000511685.6	49462	ENSG00000218336
PITPNM2	phosphatidylinositol transfer protein membrane associated 2	-0.918413	-1.8916	0.0547789	-0.297572	-1.95613	0.0631493	0.773609	-3.98179	peak_40122	Day0vsDay8	chr12	123063528	123063860	333	*	Intron	12	123034545	123076095	41551	2	57605	ENST00000541244.1	12235	ENSG00000090975
GTF2IRD1	GTF2I repeat domain containing 1	-0.918334	-2.0447	0.208031	-0.309442	-1.68997	0.105031	0.826641	-4.34648	peak_148606	Day0vsDay8	chr7	74495903	74496388	486	*	Intron	7	74505992	74602591	96600	1	9569	ENST00000476977.5	-9604	ENSG00000006704
KLF4	KLF transcription factor 4	-0.582615	-0.997457	-0.167773	3.02263	-2.94878	0.00844269	0.260063	-2.44355	peak_165906	Day0vsDay27	chr9	107929584	107930664	1081	*	Distal Intergenic	9	107488989	107490482	1494	2	9314	ENST00000420475.1	-439102	ENSG00000136826
TSPAN9	tetraspanin 9	-0.918286	-2.15259	0.316014	-0.270046	-1.56855	0.136072	0.842002	-4.50563	peak_33862	Day0vsDay8	chr12	3222665	3223171	507	*	Intron	12	3215251	3281281	66031	1	10867	ENST00000431374.6	7414	ENSG00000011105
PLA2G12B	phospholipase A2 group XIIB	-0.917993	-2.03702	0.20103	0.494185	-1.71619	0.102417	0.822301	-4.29694	peak_19559	Day0vsDay8	chr10	72980389	72982301	1913	*	Distal Intergenic	10	72934762	72954806	20045	2	84647	ENST00000373032.4	-25583	ENSG00000138308
SSH1	slingshot protein phosphatase 1	-0.582613	-1.03893	-0.126298	6.10478	-2.64651	0.014675	0.260063	-2.91267	peak_38813	Day0vsDay27	chr12	108811207	108811755	549	*	Promoter (<=1kb)	12	108807793	108811634	3842	2	54434	ENST00000547381.1	0	ENSG00000084112
PRSS54	serine protease 54	-0.582572	-0.972825	-0.192318	5.80327	-3.09428	0.00525835	0.260063	-2.07723	peak_60615	Day0vsDay27	chr16	58279676	58280085	410	*	3' UTR	16	58284405	58285302	898	2	221191	ENST00000563336.1	5217	ENSG00000103023
GPD1L	glycerol-3-phosphate dehydrogenase 1 like	-0.582349	-1.03823	-0.126471	5.60284	-2.64784	0.0146313	0.260063	-2.90999	peak_108944	Day0vsDay27	chr3	32154116	32154667	552	*	Intron	3	32158334	32168706	10373	1	23171	ENST00000474846.5	-3667	ENSG00000152642
PDGFB	platelet derived growth factor subunit B	-0.917702	-2.48719	0.65179	-0.645701	-1.21202	0.240906	0.886404	-4.9315	peak_105519	Day0vsDay8	chr22	39205276	39206193	918	*	Distal Intergenic	22	39224935	39240909	15975	2	5155	ENST00000381551.8	34716	ENSG00000100311
LINC00458	long intergenic non-protein coding RNA 458	-0.917622	-2.23281	0.39757	-0.203151	-1.44621	0.162091	0.856009	-4.67407	peak_43268	Day0vsDay8	chr13	54286694	54287691	998	*	Distal Intergenic	13	53984614	54269360	284747	2	100507428	ENST00000706981.1	-17334	ENSG00000234787
LINC00574	long intergenic non-protein coding RNA 574	-0.5823	-1.02585	-0.138752	-0.33179	-2.85776	0.0108146	0.260063	-2.62316	peak_143433	Day0vsDay27	chr6	169784324	169785103	780	*	Distal Intergenic	6	169790057	169802873	12817	1	80069	ENST00000420557.3	-4954	ENSG00000231690
GRIK2	glutamate ionotropic receptor kainate type subunit 2	-0.917516	-1.87718	0.0421523	-0.415589	-1.99949	0.0598473	0.769728	-3.97257	peak_139637	Day0vsDay8	chr6	102647922	102648951	1030	*	Distal Intergenic	6	102054133	102070007	15875	1	2898	ENST00000682328.1	593789	ENSG00000164418
CTTNBP2NL	CTTNBP2 N-terminal like	-0.917427	-2.0136	0.178744	-0.03815	-1.7348	0.0966411	0.817262	-4.312	peak_7841	Day0vsDay8	chr1	112386041	112387006	966	*	Distal Intergenic	1	112396214	112461164	64951	1	55917	ENST00000271277.11	-9208	ENSG00000143079
SAMD3	sterile alpha motif domain containing 3	-0.917426	-1.94187	0.107023	-0.851588	-1.94516	0.0692386	0.785801	-4.07058	peak_140778	Day0vsDay8	chr6	130238839	130239410	572	*	Intron	6	130144315	130222951	78637	2	154075	ENST00000439090.7	-15888	ENSG00000164483
ATL3	atlastin GTPase 3	-0.582281	-1.03855	-0.126009	5.45548	-2.6519	0.0159934	0.260063	-2.94023	peak_28532	Day0vsDay27	chr11	63670802	63672129	1328	*	Promoter (<=1kb)	11	63624087	63671376	47290	2	25923	ENST00000398868.8	0	ENSG00000184743
NATD1	N-acetyltransferase domain containing 1	-0.58225	-1.00329	-0.161212	5.45793	-2.91518	0.0093544	0.260063	-2.51152	peak_65386	Day0vsDay27	chr17	21262229	21263028	800	*	Distal Intergenic	17	21238870	21253410	14541	2	256302	ENST00000611551.1	-8819	ENSG00000274180
GLS	glutaminase	-0.917098	-2.01871	0.184516	0.132365	-1.73602	0.0983073	0.817947	-4.3113	peak_92096	Day0vsDay8	chr2	190903975	190904806	832	*	Intron	2	190910263	190927611	17349	1	2744	ENST00000461965.5	-5457	ENSG00000115419
LINC01262	long intergenic non-protein coding RNA 1262	-0.582204	-1.00932	-0.15509	5.93153	-2.83321	0.0108186	0.260063	-2.62257	peak_124742	Day0vsDay27	chr4	189628235	189628744	510	*	Distal Intergenic	4	189659605	189661486	1882	1	101928971	ENST00000513681.1	-30861	ENSG00000250739
NXNL2	nucleoredoxin like 2	-0.582101	-1.00447	-0.159729	5.99656	-2.85864	0.0102492	0.260063	-2.55048	peak_164660	Day0vsDay27	chr9	88558316	88559103	788	*	Intron	9	88535186	88584274	49089	1	158046	ENST00000478686.1	23130	ENSG00000130045
MIR1260B	microRNA 1260b	-0.58207	-0.975994	-0.188147	3.83671	-3.06281	0.00566018	0.260063	-2.13748	peak_30870	Day0vsDay27	chr11	96242872	96243973	1102	*	Intron	11	96341438	96341526	89	1	100422991	ENST00000582890.3	-97465	ENSG00000266192
LINC01777	long intergenic non-protein coding RNA 1777	-0.916582	-1.94558	0.112412	-0.477374	-1.84636	0.0782174	0.798094	-4.15971	peak_569	Day0vsDay8	chr1	4294917	4295816	900	*	Distal Intergenic	1	4412027	4424689	12663	1	284661	ENST00000635002.1	-116211	ENSG00000235054
HSPE1-MOB4	HSPE1-MOB4 readthrough	-0.916557	-2.24223	0.409111	-0.0928094	-1.46967	0.160061	0.854792	-4.6517	peak_92411	Day0vsDay8	chr2	197498875	197500721	1847	*	Promoter (<=1kb)	2	197500413	197550726	50314	1	100529241	ENST00000604458.1	0	ENSG00000270757
RAP1GAP2	RAP1 GTPase activating protein 2	-0.582045	-0.960121	-0.203969	5.54237	-3.19106	0.00418782	0.260063	-1.89099	peak_63703	Day0vsDay27	chr17	3002320	3003198	879	*	Intron	17	3008101	3026248	18148	1	23108	ENST00000575979.1	-4903	ENSG00000132359
PTDSS1	phosphatidylserine synthase 1	-0.582015	-0.968935	-0.195096	4.74587	-3.18857	0.00519318	0.260063	-2.03501	peak_158944	Day0vsDay27	chr8	96296544	96297135	592	*	Promoter (1-2kb)	8	96295192	96333982	38791	1	9791	ENST00000522072.1	1352	ENSG00000156471
SOX2-OT	SOX2 overlapping transcript	-0.581919	-1.02889	-0.134946	6.08465	-2.6986	0.0130578	0.260063	-2.81828	peak_116344	Day0vsDay27	chr3	181833912	181834316	405	*	Intron	3	181727718	181740681	12964	1	347689	ENST00000642823.1	106194	ENSG00000242808
DLGAP1-AS1	DLGAP1 antisense RNA 1	-0.581713	-1.04829	-0.115141	5.89775	-2.58586	0.0183504	0.260063	-3.03812	peak_70878	Day0vsDay27	chr18	3580347	3581658	1312	*	Exon	18	3593732	3597952	4221	1	649446	ENST00000577995.6	-12074	NA
PCSK6	proprotein convertase subtilisin/kexin type 6	-0.915993	-1.99279	0.160802	-0.283208	-1.76326	0.091619	0.813459	-4.26774	peak_56435	Day0vsDay8	chr15	101434516	101435081	566	*	Intron	15	101303929	101443663	139735	2	5046	ENST00000398185.6	8582	ENSG00000140479
ARHGAP26	Rho GTPase activating protein 26	-0.581683	-1.03006	-0.133304	7.4633	-2.68904	0.0133413	0.260063	-2.83573	peak_131643	Day0vsDay27	chr5	142952156	142953540	1385	*	Intron	5	142969331	143054526	85196	1	23092	ENST00000645625.1	-15791	ENSG00000145819
F12	coagulation factor XII	-0.915337	-2.05896	0.228283	1.01586	-1.66676	0.112924	0.830406	-4.40922	peak_133963	Day0vsDay8	chr5	177416410	177416721	312	*	Promoter (<=1kb)	5	177402133	177416583	14451	2	2161	ENST00000696200.1	0	ENSG00000131187
DDHD1	DDHD domain containing 1	-0.581662	-1.02804	-0.135284	5.91088	-2.71161	0.014101	0.260063	-2.84372	peak_47195	Day0vsDay27	chr14	53020764	53021410	647	*	Distal Intergenic	14	53052510	53061324	8815	2	80821	ENST00000555400.1	39914	ENSG00000100523
PDCD2	programmed cell death 2	-0.91512	-2.28546	0.45522	-0.189883	-1.38423	0.180049	0.864388	-4.73147	peak_143557	Day0vsDay8	chr6	170583862	170585212	1351	*	Promoter (<=1kb)	6	170575295	170584637	9343	2	5134	ENST00000541970.6	0	ENSG00000071994
ANO6	anoctamin 6	-0.581645	-1.03951	-0.12378	4.65588	-2.63748	0.0163205	0.260063	-2.95891	peak_35620	Day0vsDay27	chr12	45244312	45245170	859	*	Intron	12	45216322	45432319	215998	1	196527	ENST00000681817.1	27990	ENSG00000177119
TBC1D1	TBC1 domain family member 1	-0.91508	-1.92794	0.097778	-0.735072	-1.96823	0.0664825	0.780994	-4.03604	peak_119719	Day0vsDay8	chr4	38002605	38003820	1216	*	Intron	4	38014883	38020864	5982	1	23216	ENST00000491553.1	-11063	ENSG00000065882
LINC00355	long intergenic non-protein coding RNA 355	-0.915058	-2.10443	0.274315	-0.612945	-1.59473	0.124912	0.835227	-4.52181	peak_43586	Day0vsDay8	chr13	64899655	64900477	823	*	Distal Intergenic	13	63851197	64076044	224848	2	144766	ENST00000650541.1	-823611	ENSG00000227674
LOC105375342	uncharacterized LOC105375342	-0.914933	-2.05157	0.221704	0.109115	-1.66849	0.109263	0.829312	-4.42136	peak_148098	Day0vsDay8	chr7	68929509	68929933	425	*	Distal Intergenic	7	69026433	69046803	20371	1	105375342	ENST00000447158.2	-96500	ENSG00000233689
LOC101929174	uncharacterized LOC101929174	-0.581473	-0.990463	-0.172482	4.92762	-2.95909	0.00823499	0.260063	-2.40478	peak_30551	Day0vsDay27	chr11	88337248	88338216	969	*	Promoter (<=1kb)	11	88337839	88428192	90354	1	101929174	ENST00000701412.1	0	ENSG00000288018
LOC101929667	uncharacterized LOC101929667	-0.581436	-1.00198	-0.160891	5.87049	-2.87833	0.0098447	0.260063	-2.55152	peak_84305	Day0vsDay27	chr2	40489338	40490069	732	*	Intron	2	40511921	40545781	33861	1	101929667	ENST00000703033.1	-21852	ENSG00000287255
LOC102723670	uncharacterized LOC102723670	-0.581216	-0.998708	-0.163723	5.64393	-2.88707	0.00957445	0.260063	-2.49338	peak_47346	Day0vsDay27	chr14	55911990	55912707	718	*	Intron	14	55896547	55962970	66424	1	102723670	ENST00000612704.1	15443	ENSG00000259868
LINC02672	long intergenic non-protein coding RNA 2672	-0.914261	-2.10183	0.273307	0.103755	-1.60243	0.125581	0.835227	-4.44078	peak_18567	Day0vsDay8	chr10	53222245	53223546	1302	*	Distal Intergenic	10	52972612	53030024	57413	2	105378309	ENST00000668157.1	-192221	NA
LOC105375577	uncharacterized LOC105375577	-0.581186	-1.05853	-0.103843	2.15184	-2.59462	0.0184607	0.260063	-3.07259	peak_153054	Day0vsDay27	chr7	153169782	153171509	1728	*	Distal Intergenic	7	153395484	153396921	1438	1	105375577	ENST00000649319.1	-223975	NA
LOC101929420	uncharacterized LOC101929420	-0.914079	-2.09275	0.264589	0.504505	-1.62318	0.120794	0.835051	-4.46309	peak_143226	Day0vsDay8	chr6	168249576	168249883	308	*	Intron	6	168243014	168259700	16687	1	101929420	ENST00000634866.1	6562	ENSG00000234647
ZFYVE28	zinc finger FYVE-type containing 28	-0.913695	-2.0203	0.192906	0.424502	-1.71146	0.100935	0.819982	-4.30602	peak_117830	Day0vsDay8	chr4	2378362	2379398	1037	*	Intron	4	2270495	2364877	94383	2	57732	ENST00000515312.5	-13485	ENSG00000159733
TMEM105	TMEM105 long non-coding RNA	-0.913636	-1.87546	0.0481887	-0.408259	-1.96895	0.0615677	0.773341	-3.97825	peak_70344	Day0vsDay8	chr17	81335548	81336003	456	*	Distal Intergenic	17	81311270	81330674	19405	2	284186	ENST00000650606.1	-4874	ENSG00000185332
PLCL2-AS1	PLCL2 antisense RNA 1	-0.913625	-1.87427	0.0470169	-0.163051	-1.97135	0.0612756	0.773341	-3.99567	peak_108413	Day0vsDay8	chr3	17179855	17180155	301	*	Intron	3	17042742	17044192	1451	2	100874003	ENST00000414844.2	-135663	NA
DUXA	double homeobox A	-0.913341	-2.09369	0.267005	-0.00490082	-1.60391	0.122868	0.835227	-4.43783	peak_81300	Day0vsDay8	chr19	57171496	57172017	522	*	Distal Intergenic	19	57154021	57167485	13465	2	503835	ENST00000554048.3	-4011	ENSG00000258873
ENDOV	endonuclease V	-0.913275	-2.04904	0.222493	-0.275046	-1.66674	0.109614	0.829712	-4.4094	peak_70198	Day0vsDay8	chr17	80426555	80427459	905	*	Promoter (1-2kb)	17	80425504	80430343	4840	1	284131	ENST00000519331.1	1051	ENSG00000173818
ART3	ADP-ribosyltransferase 3 (inactive)	-0.581151	-1.02731	-0.134992	5.80872	-2.70935	0.0142822	0.260063	-2.84402	peak_120976	Day0vsDay27	chr4	76016360	76017736	1377	*	Intron	4	76012097	76082143	70047	1	419	ENST00000504914.5	4263	ENSG00000156219
ADIPOR1	adiponectin receptor 1	-0.581135	-1.00954	-0.152728	5.89905	-2.81309	0.0111174	0.260063	-2.63055	peak_11973	Day0vsDay27	chr1	202957654	202959121	1468	*	Promoter (<=1kb)	1	202940832	202958312	17481	2	51094	ENST00000340990.10	0	ENSG00000159346
PLCXD3	phosphatidylinositol specific phospholipase C X domain containing 3	-0.581132	-1.04167	-0.120596	6.26721	-2.61558	0.0157223	0.260063	-2.96847	peak_127343	Day0vsDay27	chr5	41508942	41510109	1168	*	Promoter (<=1kb)	5	41306952	41510601	203650	2	345557	ENST00000377801.8	492	ENSG00000182836
CNOT10	CCR4-NOT transcription complex subunit 10	-0.581101	-1.02855	-0.133648	6.40291	-2.69247	0.0144846	0.260063	-2.83954	peak_108986	Day0vsDay27	chr3	32733686	32733938	253	*	Promoter (<=1kb)	3	32734822	32769964	35143	1	25904	ENST00000430408.1	-884	ENSG00000182973
SS18	SS18 subunit of BAF chromatin remodeling complex	-0.581044	-1.02772	-0.134366	-0.0860733	-2.7757	0.0122908	0.260063	-2.757	peak_71981	Day0vsDay27	chr18	26089748	26091430	1683	*	Promoter (<=1kb)	18	26052771	26090096	37326	2	6760	ENST00000584083.5	0	ENSG00000141380
SUSD6	sushi domain containing 6	-0.580964	-1.04671	-0.115217	5.66344	-2.59207	0.018229	0.260063	-3.04365	peak_48120	Day0vsDay27	chr14	69660362	69660684	323	*	Promoter (1-2kb)	14	69658510	69703798	45289	1	9766	ENST00000556993.1	1852	ENSG00000100647
LOC107983950	uncharacterized LOC107983950	-0.912369	-2.02213	0.197389	-0.561245	-1.71714	0.104813	0.825988	-4.32163	peak_62980	Day0vsDay8	chr16	88856651	88858099	1449	*	Promoter (<=1kb)	16	88855128	88856970	1843	2	107983950	ENST00000568311.1	0	NA
TMPRSS11B	transmembrane serine protease 11B	-0.912279	-2.00012	0.175561	0.102194	-1.73828	0.0960153	0.816188	-4.28983	peak_120746	Day0vsDay8	chr4	68269862	68270495	634	*	Distal Intergenic	4	68226653	68245694	19042	2	132724	ENST00000332644.6	-24168	ENSG00000185873
FSTL1	follistatin like 1	-0.580948	-1.04146	-0.120436	6.65043	-2.61762	0.0170555	0.260063	-2.99003	peak_113139	Day0vsDay27	chr3	120416833	120418011	1179	*	Intron	3	120404895	120411326	6432	2	11167	ENST00000468098.1	-5507	ENSG00000163430
LOC105371677	uncharacterized LOC105371677	-0.911979	-2.23235	0.40839	0.0610803	-1.43168	0.166165	0.85818	-4.66569	peak_11575	Day0vsDay8	chr1	198493729	198495052	1324	*	Intron	1	198450666	198519877	69212	2	105371677	ENST00000660823.1	24825	NA
TMEM106B	transmembrane protein 106B	-0.911969	-2.04581	0.221872	0.121058	-1.66719	0.109525	0.829646	-4.38594	peak_144805	Day0vsDay8	chr7	12091947	12092777	831	*	Distal Intergenic	7	12211270	12230939	19670	1	54664	ENST00000420833.5	-118493	ENSG00000106460
LOC124902799	uncharacterized LOC124902799	-0.911959	-1.96364	0.139721	-0.31673	-1.79742	0.0858878	0.808479	-4.19701	peak_33451	Day0vsDay8	chr11	134521649	134522601	953	*	Distal Intergenic	11	134563396	134573056	9661	1	124902799	ENST00000532652.1	-40795	NA
C4orf19	chromosome 4 open reading frame 19	-0.911818	-2.11424	0.290603	-0.865012	-1.59918	0.127553	0.835227	-4.53991	peak_119687	Day0vsDay8	chr4	37566647	37567078	432	*	Intron	4	37584233	37591826	7594	1	55286	ENST00000284437.6	-17155	ENSG00000154274
PSKH1	protein serine kinase H1	-0.580931	-1.00072	-0.161143	5.91448	-2.90374	0.00957604	0.260063	-2.52516	peak_61076	Day0vsDay27	chr16	67892875	67893899	1025	*	Promoter (<=1kb)	16	67893254	67929676	36423	1	5681	ENST00000291041.6	0	ENSG00000159792
GLRA1	glycine receptor alpha 1	-0.580836	-1.00332	-0.158351	2.35939	-2.90527	0.00931878	0.260063	-2.52804	peak_132265	Day0vsDay27	chr5	151895491	151895957	467	*	Intron	5	151849691	151924832	75142	2	2741	ENST00000471351.2	28875	ENSG00000145888
TNXB	tenascin XB	-0.580754	-1.01147	-0.150033	6.7753	-2.80709	0.0116122	0.260063	-2.67609	peak_136646	Day0vsDay27	chr6	32087168	32088287	1120	*	Exon	6	32095579	32109221	13643	2	7148	ENST00000486148.1	20934	ENSG00000168477
FGF1	fibroblast growth factor 1	-0.580714	-1.03106	-0.130363	4.97364	-2.68871	0.0148234	0.260063	-2.88904	peak_131595	Day0vsDay27	chr5	142580968	142581634	667	*	Intron	5	142592178	142621342	29165	2	2246	ENST00000359370.10	39708	ENSG00000113578
PSMA6	proteasome 20S subunit alpha 6	-0.580632	-1.0234	-0.137863	7.16021	-2.72284	0.013663	0.260063	-2.81098	peak_46617	Day0vsDay27	chr14	35230777	35231664	888	*	Intron	14	35278633	35317467	38835	1	5687	ENST00000540871.5	-46969	ENSG00000100902
LINC02645	long intergenic non-protein coding RNA 2645	-0.911426	-2.19318	0.370331	-0.495819	-1.49289	0.154264	0.851142	-4.60633	peak_15298	Day0vsDay8	chr10	2525133	2526221	1089	*	Intron	10	2446253	2502200	55948	2	105376351	ENST00000658961.1	-22933	NA
ENG	endoglin	-0.911395	-2.49513	0.672341	-0.798164	-1.19284	0.245528	0.887981	-4.99377	peak_167164	Day0vsDay8	chr9	127851773	127852016	244	*	Promoter (2-3kb)	9	127815019	127854400	39382	2	2022	ENST00000714046.1	2384	ENSG00000106991
ADAMTS17	ADAM metallopeptidase with thrombospondin type 1 motif 17	-0.580595	-0.978799	-0.182391	4.64372	-3.04173	0.00695092	0.260063	-2.26588	peak_56280	Day0vsDay27	chr15	99943490	99944593	1104	*	Distal Intergenic	15	99972956	99976279	3324	2	170691	ENST00000557896.1	31686	ENSG00000140470
ZAP70	zeta chain of T cell receptor associated protein kinase 70	-0.911246	-1.96961	0.147121	0.0634292	-1.78466	0.0879906	0.810996	-4.23778	peak_87379	Day0vsDay8	chr2	97727976	97728769	794	*	Intron	2	97724461	97739862	15402	1	7535	ENST00000463643.5	3515	ENSG00000115085
LINC01981	long intergenic non-protein coding RNA 1981	-0.580593	-1.04734	-0.113845	6.06956	-2.57838	0.0170753	0.260063	-3.03502	peak_108770	Day0vsDay27	chr3	27903536	27903748	213	*	Intron	3	27830888	27834136	3249	2	100996624	ENST00000432163.1	-69400	ENSG00000229243
NFILZ	NFIL3 like basic leucine zipper	-0.911231	-2.05596	0.233494	0.0551653	-1.65978	0.114949	0.831281	-4.38545	peak_76461	Day0vsDay8	chr19	8646376	8646924	549	*	Intron	19	8655573	8681151	25579	1	105372267	ENST00000570582.4	-8649	ENSG00000268480
LOC124903055	uncharacterized LOC124903055	-0.911026	-2.16375	0.341695	-1.07012	-1.51482	0.148697	0.849469	-4.62427	peak_40896	Day0vsDay8	chr12	131325517	131326626	1110	*	Distal Intergenic	12	131310045	131312811	2767	2	124903055	ENST00000666848.1	-12706	ENSG00000286462
LOC105375473	uncharacterized LOC105375473	-0.910874	-1.94163	0.119882	-0.563177	-1.83172	0.0804462	0.349395	-4.25371	peak_150781	Day0vsDay27	chr7	118668694	118669410	717	*	Distal Intergenic	7	118511942	118513830	1889	1	105375473	ENST00000664990.1	156752	NA
LOC124904204	uncharacterized LOC124904204	-0.910797	-1.83254	0.0109504	-0.883936	-2.05785	0.0537158	0.75723	-3.88274	peak_6452	Day0vsDay8	chr1	82330450	82331057	608	*	Intron	1	82474634	82555551	80918	2	124904204	ENST00000649204.1	224494	NA
TMEM181	transmembrane protein 181	-0.910788	-2.2558	0.434224	-0.133774	-1.40923	0.174848	0.861803	-4.70254	peak_142290	Day0vsDay8	chr6	158629357	158629721	365	*	3' UTR	6	158621920	158635041	13122	1	57583	ENST00000714122.1	7437	ENSG00000146433
FAM204A	family with sequence similarity 204 member A	-0.580536	-1.01866	-0.142409	5.51577	-2.74654	0.0117196	0.260063	-2.73049	peak_22703	Day0vsDay27	chr10	118341768	118342800	1033	*	Promoter (<=1kb)	10	118335114	118342240	7127	2	63877	ENST00000369170.4	0	ENSG00000165669
ALOX15	arachidonate 15-lipoxygenase	-0.580528	-1.01929	-0.141763	5.19329	-2.77354	0.0129039	0.260063	-2.74765	peak_63899	Day0vsDay27	chr17	4639268	4640953	1686	*	Promoter (<=1kb)	17	4638927	4639882	956	2	246	ENST00000572265.1	0	ENSG00000161905
MYO7B	myosin VIIB	-0.910436	-2.09656	0.275686	0.152522	-1.59103	0.125745	0.835227	-4.44999	peak_89420	Day0vsDay8	chr2	127552421	127552851	431	*	Intron	2	127535802	127637728	101927	1	4648	ENST00000428314.5	16619	ENSG00000169994
MIR129-1	microRNA 129-1	-0.910418	-2.13646	0.315624	-0.283901	-1.53919	0.137892	0.842855	-4.55107	peak_151089	Day0vsDay8	chr7	128200845	128201907	1063	*	Intron	7	128207872	128207943	72	1	406917	ENST00000384972.2	-5965	ENSG00000207705
CCK	cholecystokinin	-0.910403	-1.88815	0.0673488	0.751034	-1.95176	0.0669414	0.782256	-3.97345	peak_109563	Day0vsDay8	chr3	42265187	42265873	687	*	Promoter (<=1kb)	3	42257825	42264903	7079	2	885	ENST00000334681.9	-284	ENSG00000187094
ADCY5	adenylate cyclase 5	-0.580513	-0.994895	-0.166131	6.69516	-2.90381	0.00818503	0.260063	-2.43861	peak_113314	Day0vsDay27	chr3	123449217	123450945	1729	*	Promoter (<=1kb)	3	123282296	123449090	166795	2	111	ENST00000462833.6	-127	ENSG00000173175
LOC105376063	uncharacterized LOC105376063	-0.580452	-1.03161	-0.129295	5.94139	-2.67252	0.0154119	0.260063	-2.90099	peak_163646	Day0vsDay27	chr9	41802805	41803179	375	*	Distal Intergenic	9	41760088	41764175	4088	1	105376063	ENST00000613248.1	42717	NA
CYP4F35P	cytochrome P450 family 4 subfamily F member 35, pseudogene	-0.910193	-2.13849	0.3181	-0.745196	-1.53599	0.138672	0.843345	-4.58773	peak_71627	Day0vsDay8	chr18	14339257	14339500	244	*	Promoter (1-2kb)	18	14337423	14342524	5102	1	284233	ENST00000582957.1	1834	ENSG00000290462
MGAT5	alpha-1,6-mannosylglycoprotein 6-beta-N-acetylglucosaminyltransferase	-0.580385	-1.00763	-0.153137	5.55553	-2.81575	0.0100149	0.260063	-2.60275	peak_90009	Day0vsDay27	chr2	134118314	134118755	442	*	Promoter (1-2kb)	2	134119983	134254606	134624	1	4249	ENST00000481801.5	-1228	ENSG00000152127
CCN6	cellular communication network factor 6	-0.58034	-0.977354	-0.183326	5.15089	-3.04128	0.00692751	0.260063	-2.25311	peak_140186	Day0vsDay27	chr6	112029257	112029502	246	*	Distal Intergenic	6	112054075	112069680	15606	1	8838	ENST00000230529.9	-24573	ENSG00000112761
YPEL5	yippee like 5	-0.910141	-1.8909	0.0706229	-0.589533	-1.92354	0.0673305	0.782747	-4.0533	peak_83785	Day0vsDay8	chr2	30129324	30130020	697	*	Intron	2	30146941	30160533	13593	1	51646	ENST00000379519.7	-16921	ENSG00000119801
SANBR	SANT and BTB domain regulator of CSR	-0.910104	-2.25392	0.43371	-0.691284	-1.4131	0.17496	0.861803	-4.71289	peak_85350	Day0vsDay8	chr2	61044578	61044912	335	*	Intron	2	61065871	61089670	23800	1	84542	ENST00000482513.5	-20959	ENSG00000162929
TBC1D2	TBC1 domain family member 2	-0.910048	-1.82315	0.00305866	-0.63964	-2.06586	0.0507081	0.752681	-3.843	peak_165482	Day0vsDay8	chr9	98263526	98264273	748	*	Distal Intergenic	9	98199011	98255649	56639	2	55357	ENST00000465784.7	-7877	ENSG00000095383
SLC12A2	solute carrier family 12 member 2	-0.909852	-1.97549	0.155787	-0.539353	-1.80912	0.0874393	0.809791	-4.23101	peak_130430	Day0vsDay8	chr5	128201090	128201966	877	*	Distal Intergenic	5	128178380	128182921	4542	1	6558	ENST00000502849.1	22710	ENSG00000064651
ADRA2C	adrenoceptor alpha 2C	-0.909721	-2.37954	0.560098	-0.052572	-1.28293	0.212752	0.878738	-4.8124	peak_118028	Day0vsDay8	chr4	3726787	3727544	758	*	Distal Intergenic	4	3766385	3768526	2142	1	152	ENST00000330055.7	-38841	ENSG00000184160
FRMD1	FERM domain containing 1	-0.909715	-2.20541	0.385978	-0.508375	-1.45533	0.159576	0.853898	-4.66924	peak_143199	Day0vsDay8	chr6	168051026	168051809	784	*	Distal Intergenic	6	168055784	168065977	10194	2	79981	ENST00000432403.5	14168	ENSG00000153303
MRPS22	mitochondrial ribosomal protein S22	-0.909621	-1.95056	0.131317	-0.403804	-1.82575	0.0841146	0.80584	-4.2024	peak_114669	Day0vsDay8	chr3	139158903	139159402	500	*	Intron	3	139110404	139346950	236547	1	56945	ENST00000495225.1	48499	ENSG00000175110
CDC7	cell division cycle 7	-0.580297	-0.996175	-0.164418	4.17767	-2.89228	0.00840499	0.260063	-2.46031	peak_6812	Day0vsDay27	chr1	91500327	91501787	1461	*	Promoter (<=1kb)	1	91500851	91525764	24914	1	8317	ENST00000234626.11	0	ENSG00000097046
LINC02205	long intergenic non-protein coding RNA 2205	-0.909437	-1.95163	0.132759	0.281808	-1.80876	0.0840548	0.805523	-4.17292	peak_54116	Day0vsDay8	chr15	70309896	70310264	369	*	Distal Intergenic	15	70503907	70505928	2022	2	105370880	ENST00000559752.1	195664	ENSG00000259473
ST8SIA4	ST8 alpha-N-acetyl-neuraminide alpha-2,8-sialyltransferase 4	-0.580264	-0.99856	-0.161968	3.36694	-2.96494	0.00848291	0.260063	-2.43266	peak_129479	Day0vsDay27	chr5	100904209	100904483	275	*	Promoter (<=1kb)	5	100806933	100903282	96350	2	7903	ENST00000231461.10	-927	ENSG00000113532
SEC63	SEC63 homolog, protein translocation regulator	-0.909289	-2.19423	0.375654	-0.650642	-1.46681	0.156451	0.852373	-4.68816	peak_139864	Day0vsDay8	chr6	107863440	107864282	843	*	Distal Intergenic	6	107870765	107877400	6636	2	11231	ENST00000459782.1	13118	ENSG00000025796
MIR3916	microRNA 3916	-0.580188	-1.02354	-0.13684	5.44621	-2.71444	0.0138465	0.260063	-2.81245	peak_14869	Day0vsDay27	chr1	247210170	247211149	980	*	Exon	1	247201967	247202060	94	2	100500849	ENST00000640589.1	-8110	ENSG00000283881
SEMA4D	semaphorin 4D	-0.909181	-1.82996	0.0115987	0.98372	-2.06541	0.0517964	0.754458	-3.989	peak_164738	Day0vsDay8	chr9	89429105	89429644	540	*	Intron	9	89402945	89436463	33519	2	10507	ENST00000418828.1	6819	ENSG00000187764
MSGN1	mesogenin 1	-0.580186	-0.975909	-0.184462	0.389446	-3.07789	0.00591682	0.260063	-2.18719	peak_82921	Day0vsDay27	chr2	17820946	17821488	543	*	Distal Intergenic	2	17816460	17817798	1339	1	343930	ENST00000281047.4	4486	ENSG00000151379
CUX1	cut like homeobox 1	-0.580132	-1.02025	-0.140016	4.59684	-2.75323	0.0129893	0.260063	-2.78018	peak_150062	Day0vsDay27	chr7	101868225	101869842	1618	*	Intron	7	101913104	102283957	370854	1	1523	ENST00000560541.5	-43262	ENSG00000257923
TSPAN5	tetraspanin 5	-0.580057	-1.0075	-0.152617	6.85185	-2.81289	0.0100804	0.260063	-2.6082	peak_121680	Day0vsDay27	chr4	98528889	98529349	461	*	Intron	4	98478700	98560233	81534	2	10098	ENST00000509168.5	30884	ENSG00000168785
MYL7	myosin light chain 7	-0.579993	-1.02589	-0.134098	6.00973	-2.69617	0.0131294	0.260063	-2.82265	peak_146499	Day0vsDay27	chr7	44138682	44139925	1244	*	Promoter (<=1kb)	7	44138864	44140401	1538	2	58498	ENST00000446581.5	476	ENSG00000106631
TAFA2	TAFA chemokine like family member 2	-0.908659	-2.20589	0.388571	-0.630738	-1.45191	0.160514	0.85511	-4.67801	peak_36811	Day0vsDay8	chr12	62233386	62235543	2158	*	Exon	12	61708274	62258823	550550	2	338811	ENST00000551619.5	23280	ENSG00000198673
CASC3	CASC3 exon junction complex subunit	-0.908617	-2.11805	0.300816	-0.325874	-1.55724	0.133556	0.839957	-4.49734	peak_66696	Day0vsDay8	chr17	40139557	40141050	1494	*	Promoter (<=1kb)	17	40140318	40167080	26763	1	22794	ENST00000418132.7	0	ENSG00000108349
CLCC1	chloride channel CLIC like 1	-0.579955	-1.00624	-0.153673	6.11854	-2.91701	0.00966662	0.260063	-2.51726	peak_7529	Day0vsDay27	chr1	108962761	108963864	1104	*	Promoter (<=1kb)	1	108881885	108963475	81591	2	23155	ENST00000690509.1	0	ENSG00000121940
GUSBP11	GUSB pseudogene 11	-0.908322	-2.13961	0.322967	0.00112972	-1.5291	0.140365	0.845259	-4.58195	peak_103994	Day0vsDay8	chr22	23675749	23676540	792	*	Intron	22	23653170	23686914	33745	2	91316	ENST00000434893.1	10374	ENSG00000228315
LINC01648	long intergenic non-protein coding RNA 1648	-0.908306	-2.16698	0.350368	-0.0833232	-1.5087	0.149188	0.849644	-4.57575	peak_3367	Day0vsDay8	chr1	29784159	29785678	1520	*	Exon	1	30013952	30037612	23661	2	101929406	ENST00000445180.2	251934	ENSG00000233399
IFT43	intraflagellar transport 43	-0.579862	-1.04261	-0.117115	6.4687	-2.5974	0.0163706	0.260063	-3.00108	peak_48599	Day0vsDay27	chr14	76079933	76080754	822	*	Intron	14	76058324	76059610	1287	1	112752	ENST00000554233.1	21609	ENSG00000119650
PPP3CC	protein phosphatase 3 catalytic subunit gamma	-0.579825	-0.969794	-0.189856	2.36514	-3.19385	0.0052114	0.260063	-2.03231	peak_155467	Day0vsDay27	chr8	22459378	22459651	274	*	Intron	8	22475592	22527525	51934	1	5533	ENST00000522034.5	-15941	ENSG00000120910
KAZN-AS1	KAZN antisense RNA 1	-0.908154	-1.84755	0.0312398	-0.6211	-2.03085	0.05761	0.766476	-3.9083	peak_1622	Day0vsDay8	chr1	14159405	14160592	1188	*	Intron	1	14348947	14351324	2378	2	105376762	ENST00000661309.1	190732	ENSG00000234593
DNAJB6	DnaJ heat shock protein family (Hsp40) member B6	-0.908136	-1.82247	0.00619635	-0.256939	-2.11402	0.0508873	0.753332	-3.7822	peak_153538	Day0vsDay8	chr7	157374615	157375245	631	*	Promoter (2-3kb)	7	157378125	157386318	8194	1	10049	ENST00000487480.1	-2880	ENSG00000105993
LYRM4-AS1	LYRM4 antisense RNA 1	-0.907899	-1.83492	0.0191274	-0.0470348	-2.03003	0.0545057	0.75723	-3.87156	peak_134976	Day0vsDay8	chr6	5030477	5031303	827	*	Promoter (<=1kb)	6	5030076	5031125	1050	1	100129461	ENST00000606767.1	401	ENSG00000272142
SCN4A	sodium voltage-gated channel alpha subunit 4	-0.907866	-1.9205	0.104767	1.31724	-1.85835	0.0764314	0.795248	-4.09531	peak_68544	Day0vsDay8	chr17	63954109	63955108	1000	*	Intron	17	63947954	63949704	1751	2	6329	ENST00000584310.1	-4405	ENSG00000007314
LINC01705	long intergenic non-protein coding RNA 1705	-0.907736	-2.15109	0.335617	0.380024	-1.51329	0.144314	0.847505	-4.56878	peak_13191	Day0vsDay8	chr1	222170257	222171365	1109	*	Intron	1	222010825	222064773	53949	2	107985307	ENST00000668844.1	-105484	NA
APC	APC regulator of WNT signaling pathway	-0.907518	-1.8795	0.0644655	-0.865864	-1.93532	0.0657913	0.324991	-4.12517	peak_129873	Day0vsDay27	chr5	112737274	112738558	1285	*	Promoter (<=1kb)	5	112737885	112842755	104871	1	324	ENST00000508624.5	0	ENSG00000134982
COL22A1	collagen type XXII alpha 1 chain	-0.907505	-1.99978	0.184772	-0.376491	-1.73302	0.099166	0.817948	-4.32698	peak_160994	Day0vsDay8	chr8	138884915	138885349	435	*	Intron	8	138878133	138914006	35874	2	169044	ENST00000484387.1	28657	ENSG00000169436
LOC107984270	uncharacterized LOC107984270	-0.90743	-2.20764	0.392779	-0.881048	-1.44663	0.161975	0.856009	-4.63499	peak_22347	Day0vsDay8	chr10	113408509	113409568	1060	*	Distal Intergenic	10	113482069	113492054	9986	2	107984270	ENST00000658845.1	82486	ENSG00000286289
SYNE3	spectrin repeat containing nuclear envelope family member 3	-0.907326	-1.85303	0.0383767	-0.857434	-1.98868	0.0592021	0.76921	-3.98743	peak_49656	Day0vsDay8	chr14	95432754	95433582	829	*	Exon	14	95417604	95456189	38586	2	161176	ENST00000554873.5	22607	ENSG00000176438
LTBP2	latent transforming growth factor beta binding protein 2	-0.907232	-1.88029	0.0658271	-0.586489	-1.93257	0.0661475	0.78032	-4.04045	peak_48472	Day0vsDay8	chr14	74627017	74627582	566	*	Distal Intergenic	14	74500411	74612378	111968	2	4053	ENST00000553939.5	-14639	ENSG00000119681
UPP2	uridine phosphorylase 2	-0.579822	-1.04496	-0.114681	5.53736	-2.58385	0.0168698	0.260063	-3.02492	peak_90790	Day0vsDay27	chr2	157897126	157898157	1032	*	Intron	2	157876702	158136154	259453	1	151531	ENST00000605860.5	20424	ENSG00000007001
SAMD4A-AS1	SAMD4A antisense RNA 1	-0.579732	-0.984806	-0.174658	4.601	-2.98905	0.00798452	0.260063	-2.35981	peak_47256	Day0vsDay27	chr14	54684427	54684902	476	*	Promoter (2-3kb)	14	54685057	54687572	2516	2	729451	ENST00000676278.2	2670	NA
DPP6	dipeptidyl peptidase like 6	-0.579712	-1.03097	-0.128453	5.65426	-2.67299	0.0153033	0.260063	-2.9103	peak_153150	Day0vsDay27	chr7	154330404	154331340	937	*	Intron	7	154305482	154893440	587959	1	1804	ENST00000706151.1	24922	ENSG00000130226
MAD1L1	mitotic arrest deficient 1 like 1	-0.906577	-2.14977	0.336615	-0.752324	-1.52173	0.145393	0.847866	-4.62397	peak_143988	Day0vsDay8	chr7	2044751	2045115	365	*	Intron	7	1957629	2080013	122385	2	8379	ENST00000438959.5	34898	ENSG00000002822
IRX2-DT	IRX2 divergent transcript	-0.906509	-2.36512	0.5521	-0.643721	-1.28822	0.210936	0.877962	-4.83075	peak_125284	Day0vsDay8	chr5	2780041	2780907	867	*	Distal Intergenic	5	2752265	2755376	3112	1	153571	ENST00000397835.4	27776	NA
SEC14L1	SEC14 like lipid binding 1	-0.57968	-0.981309	-0.178051	2.61614	-2.99172	0.00667965	0.260063	-2.27282	peak_69664	Day0vsDay27	chr17	77088172	77089344	1173	*	Promoter (<=1kb)	17	77088749	77143638	54890	1	6397	ENST00000561721.6	0	ENSG00000129657
CACNA1B	calcium voltage-gated channel subunit alpha1 B	-0.906452	-2.11643	0.303528	0.507553	-1.55283	0.134606	0.841428	-4.54866	peak_168749	Day0vsDay8	chr9	138104092	138106330	2239	*	3' UTR	9	138075869	138105778	29910	1	774	ENST00000413253.1	28223	ENSG00000148408
VCPIP1	valosin containing protein interacting protein 1	-0.906187	-2.08222	0.269846	-0.697244	-1.60476	0.126076	0.835227	-4.49578	peak_157895	Day0vsDay8	chr8	66656223	66656527	305	*	Intron	8	66628487	66667231	38745	2	80124	ENST00000310421.5	10704	ENSG00000175073
EIF4E3	eukaryotic translation initiation factor 4E family member 3	-0.905954	-2.38612	0.57421	0.188721	-1.26868	0.217697	0.880604	-4.84138	peak_111565	Day0vsDay8	chr3	71729801	71730329	529	*	Promoter (<=1kb)	3	71690041	71729197	39157	2	317649	ENST00000497838.5	-604	ENSG00000163412
ASAP1	ArfGAP with SH3 domain, ankyrin repeat and PH domain 1	-0.579668	-1.01733	-0.14201	4.87154	-2.76592	0.0125892	0.260063	-2.7589	peak_160486	Day0vsDay27	chr8	130605197	130605773	577	*	Intron	8	130052104	130443674	391571	2	50807	ENST00000518721.6	-161523	ENSG00000153317
ITGB2	integrin subunit beta 2	-0.579642	-0.955543	-0.203741	5.6522	-3.19679	0.00517559	0.260063	-1.88829	peak_102702	Day0vsDay27	chr21	44932507	44933101	595	*	Promoter (<=1kb)	21	44910284	44931989	21706	2	3689	ENST00000521995.1	-518	ENSG00000160255
UBB	ubiquitin B	-0.579623	-1.02675	-0.1325	6.57829	-2.68705	0.0134012	0.260063	-2.83932	peak_64813	Day0vsDay27	chr17	16386357	16387441	1085	*	Distal Intergenic	17	16381465	16382742	1278	1	7314	ENST00000614404.1	4892	ENSG00000170315
LINC01443	long intergenic non-protein coding RNA 1443	-0.579609	-0.959106	-0.200111	4.39444	-3.22929	0.00470538	0.260063	-1.95952	peak_71651	Day0vsDay27	chr18	14941371	14942044	674	*	Distal Intergenic	18	14946267	14973739	27473	1	400644	ENST00000584531.1	-4223	ENSG00000266554
RPH3AL	rabphilin 3A like (without C2 domains)	-0.905564	-2.29576	0.484634	-0.067321	-1.3502	0.190557	0.868416	-4.7761	peak_63298	Day0vsDay8	chr17	214007	214707	701	*	Promoter (1-2kb)	17	213324	215933	2610	2	9501	ENST00000572965.1	1226	ENSG00000181031
NAIF1	nuclear apoptosis inducing factor 1	-0.905458	-2.10913	0.298216	-0.548469	-1.56695	0.134645	0.841518	-4.55695	peak_167197	Day0vsDay8	chr9	128025800	128027591	1792	*	Distal Intergenic	9	128061233	128063742	2510	2	203245	ENST00000470245.1	36151	ENSG00000171169
SBNO2	strawberry notch homolog 2	-0.905282	-1.85286	0.0422983	-0.0215393	-2.02385	0.05933	0.76921	-3.90101	peak_75172	Day0vsDay8	chr19	1150668	1151635	968	*	Intron	19	1127660	1155136	27477	2	22904	ENST00000590998.5	3501	ENSG00000064932
ARID4B	AT-rich interaction domain 4B	-0.579439	-1.01291	-0.145969	6.68885	-2.77195	0.0123769	0.260063	-2.70114	peak_14256	Day0vsDay27	chr1	235327854	235329436	1583	*	Promoter (<=1kb)	1	235166895	235328219	161325	2	51742	ENST00000349213.7	0	ENSG00000054267
SEMA6B	semaphorin 6B	-0.905252	-2.4233	0.612794	-0.474889	-1.23607	0.229354	0.88318	-4.90242	peak_75847	Day0vsDay8	chr19	4606946	4607720	775	*	Distal Intergenic	19	4542593	4581776	39184	2	10501	ENST00000676793.1	-25170	ENSG00000167680
POU2F2	POU class 2 homeobox 2	-0.579391	-0.984434	-0.174348	3.84547	-2.96502	0.00710621	0.260063	-2.32336	peak_79574	Day0vsDay27	chr19	42176176	42176568	393	*	Promoter (<=1kb)	19	42116783	42176025	59243	2	5452	ENST00000524801.6	-151	ENSG00000028277
ACAP3	ArfGAP with coiled-coil, ankyrin repeat and PH domains 3	-0.904864	-2.03606	0.226334	0.648144	-1.65807	0.11137	0.830324	-4.4309	peak_98	Day0vsDay8	chr1	1299878	1300413	536	*	Promoter (<=1kb)	1	1296466	1299617	3152	2	116983	ENST00000476572.1	-261	ENSG00000131584
LOC102724804	uncharacterized LOC102724804	-0.579347	-1.01704	-0.141654	6.48648	-2.74503	0.0129378	0.260063	-2.75445	peak_158954	Day0vsDay27	chr8	96398941	96399950	1010	*	Distal Intergenic	8	96370800	96387438	16639	2	102724804	ENST00000522767.2	-11503	NA
IFT140	intraflagellar transport 140	-0.90475	-1.97062	0.161119	0.610821	-1.77423	0.0924994	0.813459	-4.21242	peak_56769	Day0vsDay8	chr16	1518544	1519078	535	*	Promoter (<=1kb)	16	1518102	1520038	1937	2	9742	ENST00000568837.1	960	ENSG00000187535
TTC16	tetratricopeptide repeat domain 16	-0.579139	-0.943905	-0.214373	5.38264	-3.29098	0.00330488	0.260063	-1.69682	peak_167134	Day0vsDay27	chr9	127720044	127720797	754	*	Promoter (<=1kb)	9	127720279	127731522	11244	1	158248	ENST00000489226.5	0	ENSG00000167094
PHACTR1	phosphatase and actin regulator 1	-0.904646	-1.96075	0.151457	0.0291982	-1.77554	0.0895225	0.812064	-4.24226	peak_135430	Day0vsDay8	chr6	12961780	12962681	902	*	Intron	6	12957947	13290439	332493	1	221692	ENST00000687600.1	3833	ENSG00000112137
KANSL1	KAT8 regulatory NSL complex subunit 1	-0.579007	-0.99758	-0.160434	6.16979	-2.86868	0.00995019	0.260063	-2.52796	peak_67369	Day0vsDay27	chr17	46156615	46156952	338	*	Exon	17	46119967	46171223	51257	2	284058	ENST00000576248.2	14271	ENSG00000120071
RANBP17	RAN binding protein 17	-0.904582	-1.87753	0.0683677	-0.578055	-1.93929	0.0680726	0.783783	-4.0529	peak_133265	Day0vsDay8	chr5	171122383	171123885	1503	*	Intron	5	171143267	171299177	155911	1	64901	ENST00000521759.5	-19382	ENSG00000204764
GRIP2	glutamate receptor interacting protein 2	-0.904495	-1.83998	0.0309934	-0.165859	-2.01196	0.0593202	0.76921	-3.92096	peak_108147	Day0vsDay8	chr3	14549372	14549824	453	*	Intron	3	14524393	14556056	31664	2	80852	ENST00000637939.1	6232	ENSG00000144596
HSPA4L	heat shock protein family A (Hsp70) member 4 like	-0.904447	-1.81489	0.00599442	-0.704823	-2.05915	0.0514002	0.754458	-3.85695	peak_122526	Day0vsDay8	chr4	127781648	127783358	1711	*	Promoter (<=1kb)	4	127781821	127833042	51222	1	22824	ENST00000508776.5	0	ENSG00000164070
ATXN1	ataxin 1	-0.578975	-1.00708	-0.150869	6.0472	-2.8098	0.0114133	0.260063	-2.66053	peak_135742	Day0vsDay27	chr6	16747309	16748045	737	*	Promoter (2-3kb)	6	16432564	16750092	317529	2	6310	ENST00000483591.6	2047	ENSG00000124788
ESM1	endothelial cell specific molecule 1	-0.904191	-1.81063	0.00224797	-0.666025	-2.07598	0.0532551	0.75723	-3.84472	peak_127673	Day0vsDay8	chr5	54993945	54994507	563	*	Intron	5	54978487	54985593	7107	2	11082	ENST00000381403.4	-8352	ENSG00000164283
RBFOX1	RNA binding fox-1 homolog 1	-0.904156	-2.12711	0.318799	-0.280904	-1.53246	0.139537	0.844612	-4.5621	peak_57397	Day0vsDay8	chr16	7393300	7393774	475	*	Intron	16	7422778	7579785	157008	1	54715	ENST00000569889.1	-29004	ENSG00000078328
ZBTB38	zinc finger and BTB domain containing 38	-0.578951	-1.02106	-0.136843	6.05223	-2.71497	0.0137111	0.260063	-2.80006	peak_114867	Day0vsDay27	chr3	141413911	141414680	770	*	Intron	3	141402818	141442597	39780	1	253461	ENST00000513570.1	11093	ENSG00000177311
LOC105371119	uncharacterized LOC105371119	-0.57892	-0.965153	-0.192687	5.65702	-3.10689	0.00510519	0.260063	-2.05311	peak_58452	Day0vsDay27	chr16	20441909	20442197	289	*	Intron	16	20441250	20447000	5751	2	105371119	ENST00000575772.1	4803	NA
IL22RA1	interleukin 22 receptor subunit alpha 1	-0.903805	-1.93043	0.122818	-0.826169	-1.84952	0.0821769	0.802434	-4.18407	peak_2724	Day0vsDay8	chr1	24156553	24157128	576	*	3' UTR	1	24119771	24143140	23370	2	58985	ENST00000270800.2	-13413	ENSG00000142677
TRIM44	tripartite motif containing 44	-0.578909	-1.006	-0.151815	4.9824	-2.81735	0.0113152	0.260063	-2.64758	peak_27128	Day0vsDay27	chr11	35662112	35663475	1364	*	Promoter (<=1kb)	11	35662775	35818007	155233	1	54765	ENST00000299413.7	0	ENSG00000166326
FAT1	FAT atypical cadherin 1	-0.578842	-1.03366	-0.124027	6.65594	-2.64376	0.0164152	0.260063	-2.95153	peak_124584	Day0vsDay27	chr4	186682873	186683186	314	*	Intron	4	186587794	186723856	136063	2	2195	ENST00000441802.7	40670	ENSG00000083857
KLF7	KLF transcription factor 7	-0.578723	-0.93919	-0.218255	5.12055	-3.32783	0.00302729	0.260063	-1.62498	peak_92830	Day0vsDay27	chr2	207165054	207165368	315	*	Promoter (<=1kb)	2	207079126	207165817	86692	2	8609	ENST00000703689.1	449	ENSG00000118263
TG	thyroglobulin	-0.578513	-0.99043	-0.166597	1.74072	-2.9968	0.00782137	0.260063	-2.37299	peak_160576	Day0vsDay27	chr8	132869280	132869571	292	*	Promoter (2-3kb)	8	132866958	133134899	267942	1	7038	ENST00000220616.9	2322	ENSG00000042832
KCNK9	potassium two pore domain channel subfamily K member 9	-0.90343	-1.93503	0.128168	0.00264469	-1.81527	0.0830177	0.804583	-4.17205	peak_161056	Day0vsDay8	chr8	139681784	139682396	613	*	Intron	8	139600839	139702956	102118	2	51305	ENST00000649473.1	20560	ENSG00000169427
DHX38	DEAH-box helicase 38	-0.903409	-2.03508	0.228263	-0.325535	-1.65471	0.112056	0.830324	-4.3888	peak_61453	Day0vsDay8	chr16	72111866	72112866	1001	*	3' UTR	16	72108630	72109756	1127	1	9785	ENST00000569952.1	3236	ENSG00000140829
LOC101928398	uncharacterized LOC101928398	-0.578246	-1.04006	-0.116433	6.32209	-2.5954	0.0164434	0.260063	-3.00459	peak_102023	Day0vsDay27	chr21	38862022	38863278	1257	*	Intron	21	38857539	38858861	1323	1	101928398	ENST00000671443.1	4483	ENSG00000287082
SNRK	SNF related kinase	-0.578188	-1.01937	-0.137003	5.83145	-2.7169	0.013693	0.260063	-2.7932	peak_109688	Day0vsDay27	chr3	43326017	43326757	741	*	Intron	3	43332166	43340681	8516	1	54861	ENST00000484791.1	-5409	ENSG00000163788
LIG4	DNA ligase 4	-0.903129	-2.2374	0.431139	0.0483326	-1.40302	0.174444	0.861803	-4.70774	peak_45020	Day0vsDay8	chr13	108158834	108159436	603	*	Distal Intergenic	13	108207462	108215186	7725	2	3981	ENST00000686095.1	55750	ENSG00000174405
PCNT	pericentrin	-0.903088	-1.88204	0.0758678	-0.65304	-1.91915	0.0711535	0.788012	-4.07198	peak_102962	Day0vsDay8	chr21	46388294	46389054	761	*	3' UTR	21	46411729	46445751	34023	1	5116	ENST00000695527.1	-22675	ENSG00000160299
BACH1	BTB domain and CNC homolog 1	-0.903086	-2.14944	0.343265	-0.419893	-1.50192	0.147211	0.84942	-4.62663	peak_101377	Day0vsDay8	chr21	29348166	29348859	694	*	Promoter (2-3kb)	21	29351634	29361894	10261	1	571	ENST00000504298.1	-2775	ENSG00000156273
ZNF804B	zinc finger protein 804B	-0.90286	-2.08877	0.283054	0.265954	-1.57806	0.128696	0.836074	-4.44987	peak_149284	Day0vsDay8	chr7	89290430	89291263	834	*	Intron	7	89218154	89337057	118904	1	219578	ENST00000611114.1	72276	ENSG00000182348
DAZAP1	DAZ associated protein 1	-0.902784	-1.97084	0.165269	0.555564	-1.76317	0.0942126	0.813807	-4.28309	peak_75240	Day0vsDay8	chr19	1421388	1422638	1251	*	Exon	19	1426349	1435684	9336	1	26528	ENST00000585485.2	-3711	ENSG00000071626
OAT	ornithine aminotransferase	-0.902643	-2.11044	0.305155	-0.461562	-1.56064	0.136176	0.842002	-4.54562	peak_23279	Day0vsDay8	chr10	124279412	124280259	848	*	Distal Intergenic	10	124398021	124403336	5316	2	4942	ENST00000471127.1	123077	ENSG00000065154
LOC124904510	uncharacterized LOC124904510	-0.902634	-2.25501	0.449737	-0.631856	-1.38348	0.180274	0.864518	-4.76001	peak_12948	Day0vsDay8	chr1	214957650	214958734	1085	*	Intron	1	214946909	214988040	41132	1	124904510	ENST00000658732.1	10741	NA
LOC105375322	uncharacterized LOC105375322	-0.902559	-2.27917	0.474051	-0.219606	-1.37253	0.187845	0.867973	-4.72164	peak_147753	Day0vsDay8	chr7	64287613	64288143	531	*	Distal Intergenic	7	64294516	64300818	6303	2	105375322	ENST00000657968.1	12675	NA
PNPLA5	patatin like phospholipase domain containing 5	-0.902513	-1.90063	0.0956004	-0.27505	-1.87426	0.0741157	0.789536	-4.10228	peak_106120	Day0vsDay8	chr22	43891604	43891915	312	*	Promoter (<=1kb)	22	43884213	43891995	7783	2	150379	ENST00000438734.1	80	ENSG00000100341
SNRPA1	small nuclear ribonucleoprotein polypeptide A'	-0.902482	-2.08623	0.281269	-0.245978	-1.58028	0.128187	0.835514	-4.4811	peak_56416	Day0vsDay8	chr15	101286817	101287089	273	*	Promoter (<=1kb)	15	101284736	101287696	2961	2	6627	ENST00000559686.3	607	ENSG00000131876
PTK2B	protein tyrosine kinase 2 beta	-0.902435	-2.14286	0.33799	0.889875	-1.508	0.145655	0.847866	-4.5585	peak_155803	Day0vsDay8	chr8	27387394	27387707	314	*	Intron	8	27380654	27396295	15642	1	2185	ENST00000496920.1	6740	ENSG00000120899
UPP1	uridine phosphorylase 1	-0.902305	-1.84793	0.0433159	-0.00471063	-2.01868	0.0587414	0.768891	-3.91501	peak_146960	Day0vsDay8	chr7	48088546	48089766	1221	*	Promoter (<=1kb)	7	48088628	48103407	14780	1	7378	ENST00000416681.5	0	ENSG00000183696
LOC102723475	potassium voltage-gated channel subfamily E regulatory subunit 1B	-0.902266	-2.1628	0.358264	0.0476938	-1.48367	0.151956	0.849644	-4.63003	peak_100693	Day0vsDay8	chr21	7942246	7942468	223	*	Distal Intergenic	21	7816677	7829632	12956	2	102723475	ENST00000618699.3	-112614	ENSG00000276289
EPHA2-AS1	EPHA2 antisense RNA 1	-0.578099	-1.04473	-0.111467	2.44413	-2.64418	0.0168011	0.260063	-2.98524	peak_1848	Day0vsDay27	chr1	16161873	16162771	899	*	Promoter (2-3kb)	1	16159266	16161883	2618	1	101927479	ENST00000426353.1	2607	NA
RNVU1-17	RNA, variant U1 small nuclear 17	-0.902023	-2.17016	0.366111	-1.18362	-1.47971	0.156078	0.852373	-4.67817	peak_8433	Day0vsDay8	chr1	143665008	143665775	768	*	Distal Intergenic	1	143699456	143699619	164	2	101954269	ENST00000384619.1	33844	ENSG00000207349
PPP2R2B	protein phosphatase 2 regulatory subunit Bbeta	-0.578084	-0.999757	-0.15641	4.0978	-2.84165	0.00943964	0.260063	-2.5545	peak_131788	Day0vsDay27	chr5	146593625	146594536	912	*	Intron	5	146590038	146600376	10339	2	5521	ENST00000512984.1	5840	ENSG00000156475
DPP4	dipeptidyl peptidase 4	-0.901883	-2.08051	0.276748	-0.513137	-1.5861	0.126861	0.835227	-4.4914	peak_91015	Day0vsDay8	chr2	161956284	161957211	928	*	3' UTR	2	161994961	162017551	22591	2	1803	ENST00000491591.5	60340	ENSG00000197635
SLC24A2	solute carrier family 24 member 2	-0.901814	-2.18233	0.3787	-0.659726	-1.45979	0.158356	0.853859	-4.70321	peak_162601	Day0vsDay8	chr9	19748356	19749130	775	*	Intron	9	19507452	19788994	281543	2	25769	ENST00000286344.4	39864	ENSG00000155886
COL5A3	collagen type V alpha 3 chain	-0.901543	-2.22309	0.420006	1.30539	-1.43528	0.167546	0.858668	-4.73703	peak_76534	Day0vsDay8	chr19	9971629	9971872	244	*	Promoter (2-3kb)	19	9967573	9968887	1315	2	50509	ENST00000461214.1	-2742	ENSG00000080573
ITPK1	inositol-tetrakisphosphate 1-kinase	-0.901454	-2.04717	0.244257	-0.523766	-1.63089	0.117021	0.832002	-4.44612	peak_49440	Day0vsDay8	chr14	93056331	93056839	509	*	Intron	14	92958234	93066358	108125	2	3705	ENST00000556185.5	9519	ENSG00000100605
MIR3680-2	microRNA 3680-2	-0.901438	-1.83517	0.0322977	0.443023	-2.0011	0.0577553	0.766565	-3.92173	peak_59188	Day0vsDay8	chr16	29602365	29602851	487	*	Intron	16	29599179	29599265	87	2	100847041	ENST00000578247.1	-3100	ENSG00000266758
PLD3	phospholipase D family member 3	-0.57807	-1.02227	-0.133873	5.61127	-2.70212	0.0143458	0.260063	-2.84661	peak_79296	Day0vsDay27	chr19	40376530	40377068	539	*	Promoter (<=1kb)	19	40376267	40378127	1861	1	23646	ENST00000488311.1	263	ENSG00000105223
NFATC1	nuclear factor of activated T cells 1	-0.901326	-1.95268	0.150023	-0.732197	-1.78157	0.0907829	0.813204	-4.27168	peak_74810	Day0vsDay8	chr18	79517121	79517760	640	*	Intron	18	79523924	79529083	5160	1	4772	ENST00000590172.1	-6164	ENSG00000131196
DNAJC6	DnaJ heat shock protein family (Hsp40) member C6	-0.578068	-1.00542	-0.150713	5.22702	-2.82539	0.0112165	0.260063	-2.65396	peak_5947	Day0vsDay27	chr1	65253937	65255184	1248	*	Promoter (<=1kb)	1	65254462	65392588	138127	1	9829	ENST00000494710.6	0	ENSG00000116675
AXDND1	axonemal dynein light chain domain containing 1	-0.901277	-2.29483	0.492277	-0.241101	-1.34752	0.196443	0.869325	-4.7339	peak_10769	Day0vsDay8	chr1	179484073	179485487	1415	*	Intron	1	179491703	179554735	63033	1	126859	ENST00000484883.1	-6216	ENSG00000162779
DKK2	dickkopf WNT signaling pathway inhibitor 2	-0.578043	-0.987974	-0.168112	6.14708	-2.92285	0.00783367	0.260063	-2.40285	peak_121942	Day0vsDay27	chr4	107068896	107069340	445	*	Intron	4	106921802	107036313	114512	2	27123	ENST00000285311.8	-32583	ENSG00000155011
TYRP1	tyrosinase related protein 1	-0.578006	-0.992605	-0.163407	6.31246	-2.88976	0.00845395	0.260063	-2.46498	peak_162399	Day0vsDay27	chr9	12693773	12694377	605	*	Promoter (<=1kb)	9	12693385	12710285	16901	1	7306	ENST00000388918.10	388	ENSG00000107165
ALG2	ALG2 alpha-1,3/1,6-mannosyltransferase	-0.577966	-1.01665	-0.139287	5.39646	-2.7381	0.0133166	0.260063	-2.78921	peak_165597	Day0vsDay27	chr9	99211576	99212704	1129	*	Distal Intergenic	9	99217372	99221140	3769	2	85365	ENST00000319033.7	8436	ENSG00000119523
SLC35D1	solute carrier family 35 member D1	-0.577783	-1.01408	-0.14149	5.40866	-2.74501	0.0117603	0.260063	-2.73308	peak_6012	Day0vsDay27	chr1	67053095	67054695	1601	*	Promoter (<=1kb)	1	66999350	67054148	54799	2	23169	ENST00000235345.6	0	ENSG00000116704
FOXP1	forkhead box P1	-0.900807	-2.04939	0.247778	0.288685	-1.62564	0.11814	0.832591	-4.40177	peak_111512	Day0vsDay8	chr3	71185588	71186523	936	*	Promoter (<=1kb)	3	71047058	71186546	139489	2	27086	ENST00000649760.1	23	ENSG00000114861
OLIG3	oligodendrocyte transcription factor 3	-0.577733	-1.0253	-0.130164	5.31913	-2.67562	0.0137494	0.260063	-2.85967	peak_141111	Day0vsDay27	chr6	137415062	137415979	918	*	Distal Intergenic	6	137492199	137494394	2196	2	167826	ENST00000367734.4	78415	ENSG00000177468
C4orf19	chromosome 4 open reading frame 19	-0.900667	-2.1312	0.329868	0.158587	-1.51715	0.143343	0.847408	-4.56204	peak_119686	Day0vsDay8	chr4	37541029	37542031	1003	*	Intron	4	37584233	37591826	7594	1	55286	ENST00000284437.6	-42202	ENSG00000154274
PGAP2	post-GPI attachment to proteins 2	-0.577733	-1.03916	-0.116308	7.0596	-2.59631	0.017842	0.260063	-3.0168	peak_25355	Day0vsDay27	chr11	3797102	3798206	1105	*	Promoter (<=1kb)	11	3797724	3826371	28648	1	27315	ENST00000528216.5	0	ENSG00000148985
PELI2	pellino E3 ubiquitin protein ligase family member 2	-0.900355	-1.89356	0.0928496	0.91381	-1.87902	0.0734352	0.788372	-4.09412	peak_47355	Day0vsDay8	chr14	56173291	56173897	607	*	Intron	14	56119109	56290293	171185	1	57161	ENST00000561019.1	54182	ENSG00000139946
NR5A2	nuclear receptor subfamily 5 group A member 2	-0.900337	-1.99774	0.197064	-0.496838	-1.70058	0.102991	0.823427	-4.35618	peak_11669	Day0vsDay8	chr1	200180564	200181624	1061	*	Distal Intergenic	1	200043810	200058424	14615	1	2494	ENST00000367357.3	136754	ENSG00000116833
CAPN3	calpain 3	-0.57773	-1.03617	-0.119287	3.94351	-2.61214	0.0158431	0.260063	-2.97456	peak_52495	Day0vsDay27	chr15	42395179	42395830	652	*	Promoter (2-3kb)	15	42392710	42400573	7864	1	825	ENST00000673658.1	2469	ENSG00000092529
LARP4B-DT	LARP4B divergent transcript	-0.900168	-1.87647	0.0761378	-0.194376	-1.92652	0.0696405	0.787265	-4.04073	peak_15099	Day0vsDay8	chr10	958059	959191	1133	*	Distal Intergenic	10	933026	942743	9718	1	101927762	ENST00000435531.1	25033	ENSG00000229869
EIF2AK4	eukaryotic translation initiation factor 2 alpha kinase 4	-0.577644	-1.04002	-0.115266	5.41737	-2.5921	0.0180185	0.260063	-3.03318	peak_52263	Day0vsDay27	chr15	40021313	40021904	592	*	Promoter (<=1kb)	15	40021543	40026002	4460	1	440275	ENST00000559032.1	0	ENSG00000128829
LOC100505716	uncharacterized LOC100505716	-0.577636	-1.03608	-0.119187	6.38374	-2.61456	0.0171961	0.260063	-2.9958	peak_83648	Day0vsDay27	chr2	28326818	28327416	599	*	Exon	2	28307063	28310560	3498	2	100505716	ENST00000661521.1	-16258	ENSG00000223522
ABLIM1	actin binding LIM protein 1	-0.899978	-2.12879	0.328838	0.654845	-1.52372	0.144652	0.847866	-4.55705	peak_22464	Day0vsDay8	chr10	114519075	114520363	1289	*	Intron	10	114435441	114526835	91395	2	3983	ENST00000369253.6	6472	ENSG00000099204
LOC124900868	uncharacterized LOC124900868	-0.899873	-2.02239	0.222642	-0.280228	-1.66167	0.110637	0.830324	-4.40519	peak_121897	Day0vsDay8	chr4	104930330	104931426	1097	*	Intron	4	105137280	105140619	3340	2	124900868	ENST00000504082.1	209193	NA
AEBP2	AE binding protein 2	-0.577476	-1.00051	-0.154444	3.63255	-2.83575	0.0113822	0.260063	-2.59388	peak_34923	Day0vsDay27	chr12	19428187	19428617	431	*	Intron	12	19439492	19522227	82736	1	121536	ENST00000266508.14	-10875	ENSG00000139154
LHX1-DT	LHX1 divergent transcript	-0.577415	-1.04935	-0.105479	6.4687	-2.53608	0.0187461	0.260063	-3.11022	peak_66405	Day0vsDay27	chr17	36936459	36936952	494	*	Promoter (<=1kb)	17	36861674	36936661	74988	2	102723471	ENST00000616341.1	0	ENSG00000277268
ADARB2	adenosine deaminase RNA specific B2 (inactive)	-0.899427	-2.02483	0.225978	-0.145298	-1.65659	0.111671	0.830324	-4.37972	peak_15141	Day0vsDay8	chr10	1199285	1200352	1068	*	Promoter (<=1kb)	10	1182134	1200360	18227	2	105	ENST00000381310.7	8	ENSG00000185736
BTBD16	BTB domain containing 16	-0.899361	-1.9775	0.178782	-0.410728	-1.72908	0.0976797	0.817397	-4.32383	peak_23052	Day0vsDay8	chr10	122327196	122328245	1050	*	Intron	10	122331967	122336622	4656	1	118663	ENST00000495370.2	-3722	ENSG00000138152
PDE6B	phosphodiesterase 6B	-0.577373	-1.01833	-0.13642	4.67759	-2.72667	0.0136872	0.260063	-2.81843	peak_117515	Day0vsDay27	chr4	663200	664505	1306	*	Promoter (<=1kb)	4	663723	664922	1200	1	5158	ENST00000460119.1	0	ENSG00000133256
EFS	embryonal Fyn-associated substrate	-0.577367	-1.01801	-0.136721	6.32868	-2.71605	0.0137075	0.260063	-2.78655	peak_46231	Day0vsDay27	chr14	23366513	23366868	356	*	Promoter (<=1kb)	14	23356656	23365752	9097	2	10278	ENST00000351354.3	-761	ENSG00000100842
ADAP2	ArfGAP with dual PH domains 2	-0.899088	-2.03499	0.236812	-0.472232	-1.64066	0.114962	0.831281	-4.44951	peak_65932	Day0vsDay8	chr17	30922225	30923279	1055	*	Promoter (<=1kb)	17	30921948	30949330	27383	1	55803	ENST00000580526.1	277	ENSG00000184060
