## Supplementary_Tables_ext for "Vδ2 T cell activation by malaria is enhanced in second infection via the cell extrinsic cytokine milieu": SuppTable13_DAR_ATACseq.xlsx (part 2 of 3)

### Sheet: DAR analysis (continued)
SYMBOL	GENENAME	logFC	CI.L	CI.R	AveExpr	t	P.Value	adj.P.Val	B	GeneID	Comparison	seqnames	Peakstart	Peakend	Peakwidth	strand	Annotation	geneChr	geneStart	geneEnd	geneLength	geneStrand	geneId	transcriptId	distanceToTSS	ENSEMBL
SCGB2B2	secretoglobin family 2B member 2	-0.899083	-2.29091	0.49274	-0.302405	-1.33898	0.194129	0.869277	-4.77018	peak_78727	Day0vsDay8	chr19	34676788	34678167	1380	*	Promoter (<=1kb)	19	34590644	34677159	86516	2	284402	ENST00000601241.6	0	ENSG00000205209
LINC02831	long intergenic non-protein coding RNA 2831	-0.577359	-1.02059	-0.134131	6.2924	-2.7009	0.0143578	0.260063	-2.82691	peak_85663	Day0vsDay27	chr2	67543634	67543956	323	*	Distal Intergenic	2	67562067	67574044	11978	1	102724373	ENST00000433065.1	-18111	ENSG00000224173
MIR339	microRNA 339	-0.577266	-1.0362	-0.118332	5.74948	-2.6127	0.0173616	0.260063	-3.00648	peak_143777	Day0vsDay27	chr7	1010932	1012462	1531	*	Intron	7	1022933	1023026	94	2	442907	ENST00000362153.3	10564	ENSG00000199023
ADGRL4	adhesion G protein-coupled receptor L4	-0.89854	-1.84167	0.0445893	-0.290161	-1.9748	0.0608577	0.317605	-4.02898	peak_6369	Day0vsDay27	chr1	79190332	79191408	1077	*	Promoter (1-2kb)	1	78937962	79188483	250522	2	64123	ENST00000656300.1	-1849	ENSG00000162618
MIR8066	microRNA 8066	-0.898493	-2.38643	0.589448	0.230139	-1.26022	0.222737	0.881994	-4.84691	peak_121771	Day0vsDay8	chr4	101279561	101279780	220	*	Intron	4	101240795	101240872	78	2	102465868	ENST00000617280.1	-38689	ENSG00000273882
TLL1	tolloid like 1	-0.898452	-2.00154	0.20464	0.219536	-1.68826	0.105362	0.826651	-4.34227	peak_123752	Day0vsDay8	chr4	166165910	166166143	234	*	Distal Intergenic	4	165874958	165995178	120221	1	7092	ENST00000506144.1	290952	ENSG00000038295
LINC01515	long intergenic non-protein coding RNA 1515	-0.898413	-2.16475	0.367923	0.225203	-1.47056	0.155442	0.851392	-4.60422	peak_19006	Day0vsDay8	chr10	65518642	65520358	1717	*	Distal Intergenic	10	65570338	65681466	111129	1	101928913	ENST00000433152.8	-49980	NA
RNF10	ring finger protein 10	-0.577263	-0.951598	-0.202929	4.49656	-3.20721	0.00490744	0.260063	-1.93963	peak_39826	Day0vsDay27	chr12	120563284	120563954	671	*	Promoter (<=1kb)	12	120563455	120566942	3488	1	9921	ENST00000540046.5	0	ENSG00000022840
GALK2	galactokinase 2	-0.898299	-1.93932	0.142727	0.13715	-1.80783	0.0864506	0.808711	-4.21977	peak_52780	Day0vsDay8	chr15	49154996	49156176	1181	*	Promoter (<=1kb)	15	49155656	49282067	126412	1	2585	ENST00000559883.5	0	ENSG00000156958
DPP6	dipeptidyl peptidase like 6	-0.577243	-1.03315	-0.121334	6.56935	-2.63471	0.0169179	0.260063	-2.97464	peak_153114	Day0vsDay27	chr7	154030170	154030946	777	*	Intron	7	154052398	154894285	841888	1	1804	ENST00000377770.8	-21452	ENSG00000130226
LOC101928532	uncharacterized LOC101928532	-0.898015	-1.86243	0.0664032	-0.38722	-1.94104	0.0682901	0.783783	-4.03235	peak_118693	Day0vsDay8	chr4	8796058	8797147	1090	*	Distal Intergenic	4	8745391	8747727	2337	2	101928532	ENST00000514043.2	-48331	ENSG00000250915
ZFC3H1	zinc finger C3H1-type containing	-0.897967	-2.05341	0.257471	-0.327579	-1.61091	0.121329	0.835051	-4.45637	peak_37236	Day0vsDay8	chr12	71662716	71664638	1923	*	Promoter (<=1kb)	12	71609599	71663848	54250	2	196441	ENST00000378743.9	0	ENSG00000133858
FOLH1	folate hydrolase 1	-0.897865	-2.01996	0.224234	-1.35759	-1.67156	0.111239	0.830324	-4.48844	peak_27888	Day0vsDay8	chr11	49209539	49210275	737	*	Promoter (<=1kb)	11	49200373	49208638	8266	2	2346	ENST00000529648.1	-901	ENSG00000086205
GABRG3	gamma-aminobutyric acid type A receptor subunit gamma3	-0.897732	-2.15225	0.356784	-0.349197	-1.4833	0.152056	0.849644	-4.6265	peak_51598	Day0vsDay8	chr15	27638752	27639950	1199	*	Distal Intergenic	15	27519972	27530920	10949	1	2567	ENST00000451330.2	118780	ENSG00000182256
MCL1	MCL1 apoptosis regulator, BCL2 family member	-0.57718	-0.989397	-0.164962	5.55231	-2.90262	0.00933045	0.260063	-2.44614	peak_8877	Day0vsDay27	chr1	150578560	150580232	1673	*	Promoter (<=1kb)	1	150563102	150579610	16509	2	4170	ENST00000678770.1	0	ENSG00000143384
INCENP	inner centromere protein	-0.897593	-2.27427	0.479081	-0.682783	-1.35147	0.190159	0.867973	-4.78266	peak_28390	Day0vsDay8	chr11	62138031	62138841	811	*	Exon	11	62130559	62141745	11187	1	3619	ENST00000528375.1	7472	ENSG00000149503
LINC02883	long intergenic non-protein coding RNA 2883	-0.577125	-0.987542	-0.166709	5.05353	-2.92002	0.00913831	0.260063	-2.45217	peak_55348	Day0vsDay27	chr15	85760529	85760954	426	*	3' UTR	15	85754941	85756237	1297	2	101929679	ENST00000557908.2	-4292	NA
IMPG1	interphotoreceptor matrix proteoglycan 1	-0.89737	-2.29015	0.49541	0.206925	-1.33551	0.195244	0.869277	-4.77772	peak_138873	Day0vsDay8	chr6	76251798	76252623	826	*	Distal Intergenic	6	76024898	76072678	47781	2	3617	ENST00000369963.5	-179120	ENSG00000112706
AFF1-AS1	AFF1 antisense RNA 1	-0.576991	-1.00018	-0.153806	5.22017	-2.82616	0.00977987	0.260063	-2.58327	peak_121380	Day0vsDay27	chr4	86934398	86936587	2190	*	Promoter (<=1kb)	4	86924630	86936202	11573	2	100506746	ENST00000508280.6	0	NA
GFRA2	GDNF family receptor alpha 2	-0.897262	-2.01128	0.216754	-0.869401	-1.68525	0.109569	0.829657	-4.41951	peak_155353	Day0vsDay8	chr8	21613760	21614216	457	*	Distal Intergenic	8	21693182	21788159	94978	2	2675	ENST00000517892.5	173943	ENSG00000168546
MIR8060	microRNA 8060	-0.897241	-1.84939	0.0549031	-0.603851	-1.95328	0.0635056	0.322146	-4.10941	peak_112200	Day0vsDay27	chr3	96068132	96069711	1580	*	Distal Intergenic	3	96359964	96360039	76	1	102465864	ENST00000615894.1	-290253	ENSG00000278103
PSEN1	presenilin 1	-0.576965	-1.03907	-0.11486	6.49572	-2.58801	0.016715	0.260063	-3.01786	peak_48348	Day0vsDay27	chr14	73142260	73142604	345	*	Promoter (<=1kb)	14	73143221	73223685	80465	1	5663	ENST00000700379.1	-617	ENSG00000080815
TMEM121	transmembrane protein 121	-0.897124	-2.5145	0.720251	0.43819	-1.15867	0.26099	0.891424	-4.999	peak_50873	Day0vsDay8	chr14	105572598	105573163	566	*	Distal Intergenic	14	105527105	105528753	1649	1	80757	ENST00000552019.1	45493	ENSG00000184986
DGKI	diacylglycerol kinase iota	-0.897106	-1.79664	0.00242703	-0.383978	-2.06721	0.0505696	0.752017	-3.84875	peak_151774	Day0vsDay8	chr7	137752890	137753611	722	*	Intron	7	137678607	137774990	96384	2	9162	ENST00000483619.1	21379	ENSG00000157680
COX7A2L	cytochrome c oxidase subunit 7A2 like	-0.576963	-0.990173	-0.163753	5.64697	-2.89424	0.00836725	0.260063	-2.45649	peak_84406	Day0vsDay27	chr2	42359989	42360284	296	*	Promoter (<=1kb)	2	42350507	42360038	9532	2	9167	ENST00000482463.5	0	ENSG00000115944
LPP	LIM domain containing preferred translocation partner in lipoma	-0.896947	-2.02143	0.227537	-0.683936	-1.65337	0.112329	0.830406	-4.43292	peak_116831	Day0vsDay8	chr3	188217162	188217956	795	*	Intron	3	188212933	188890671	677739	1	4026	ENST00000618621.5	4229	ENSG00000145012
GBX2	gastrulation brain homeobox 2	-0.5769	-1.04184	-0.111957	6.13583	-2.5969	0.018499	0.260063	-3.05187	peak_94624	Day0vsDay27	chr2	236129858	236131041	1184	*	3' UTR	2	236165734	236167329	1596	2	2637	ENST00000465889.1	36288	ENSG00000168505
LOC105374961	uncharacterized LOC105374961	-0.576884	-1.02569	-0.128074	5.98817	-2.66788	0.0155489	0.260063	-2.90243	peak_135846	Day0vsDay27	chr6	19134324	19135415	1092	*	Distal Intergenic	6	19290319	19321021	30703	2	105374961	ENST00000443504.1	185606	NA
TRIM7	tripartite motif containing 7	-0.896857	-1.9314	0.137691	-0.476752	-1.79692	0.0859683	0.808479	-4.22679	peak_134483	Day0vsDay8	chr5	181206655	181208046	1392	*	Promoter (1-2kb)	5	181203118	181205293	2176	2	81786	ENST00000334421.5	-1362	ENSG00000146054
LINC00351	long intergenic non-protein coding RNA 351	-0.896841	-2.02663	0.232949	-0.44417	-1.64541	0.113972	0.830595	-4.4561	peak_44157	Day0vsDay8	chr13	85362947	85363416	470	*	Promoter (<=1kb)	13	85363601	85544570	180970	1	100874137	ENST00000424926.2	-185	ENSG00000226317
SMG7-AS1	SMG7 antisense RNA 1	-0.576856	-1.00502	-0.148696	6.09113	-2.79266	0.0105554	0.260063	-2.6456	peak_11032	Day0vsDay27	chr1	183470985	183473169	2185	*	Promoter (<=1kb)	1	183460874	183471746	10873	2	284649	ENST00000421703.5	0	ENSG00000232860
FAM222B	family with sequence similarity 222 member B	-0.896728	-1.8532	0.0597384	-0.528166	-1.94334	0.0647621	0.778906	-4.0386	peak_65764	Day0vsDay8	chr17	28797845	28798118	274	*	Intron	17	28755980	28812224	56245	2	55731	ENST00000582059.6	14106	ENSG00000173065
GLI2	GLI family zinc finger 2	-0.896676	-1.9694	0.176052	0.315413	-1.73262	0.0970363	0.817262	-4.30455	peak_89008	Day0vsDay8	chr2	120750568	120751155	588	*	Intron	2	120735868	120992653	256786	1	2736	ENST00000361492.9	14700	ENSG00000074047
TADA3	transcriptional adaptor 3	-0.576761	-0.997949	-0.155572	5.49094	-2.8434	0.0108858	0.260063	-2.58999	peak_107559	Day0vsDay27	chr3	9779353	9780848	1496	*	3' UTR	3	9779967	9788083	8117	2	10474	ENST00000492103.1	7235	ENSG00000171148
OR5T2	olfactory receptor family 5 subfamily T member 2	-0.896462	-2.05734	0.264412	-0.825873	-1.60068	0.123585	0.835227	-4.52346	peak_27961	Day0vsDay8	chr11	56241248	56242248	1001	*	Distal Intergenic	11	56231282	56234255	2974	2	219464	ENST00000641661.1	-6993	ENSG00000181718
SLC4A2	solute carrier family 4 member 2	-0.576742	-1.01289	-0.140593	1.85548	-2.74097	0.0118682	0.260063	-2.74336	peak_152812	Day0vsDay27	chr7	151071082	151072035	954	*	Promoter (<=1kb)	7	151071477	151072136	660	1	6522	ENST00000493040.5	0	ENSG00000164889
DHX35	DEAH-box helicase 35	-0.896289	-1.9809	0.188324	0.902451	-1.71289	0.100667	0.819982	-4.34239	peak_98168	Day0vsDay8	chr20	38999911	39000355	445	*	Intron	20	39021873	39038646	16774	1	60625	ENST00000449559.1	-21518	ENSG00000101452
RPTOR	regulatory associated protein of MTOR complex 1	-0.896234	-1.93655	0.144086	1.13563	-1.86705	0.0800271	0.800752	-4.12182	peak_70233	Day0vsDay8	chr17	80722671	80722970	300	*	Intron	17	80708933	80754104	45172	1	57521	ENST00000572733.1	13738	ENSG00000141564
NPSR1-AS1	NPSR1 antisense RNA 1	-0.57672	-1.0003	-0.153138	7.23106	-2.82337	0.0109483	0.260063	-2.60904	peak_145903	Day0vsDay27	chr7	34900780	34901141	362	*	Distal Intergenic	7	34643227	34871582	228356	2	404744	ENST00000431669.5	-29198	ENSG00000197085
PARD3	par-3 family cell polarity regulator	-0.89601	-1.90325	0.111232	-0.952883	-1.85919	0.0794395	0.800466	-4.1831	peak_17374	Day0vsDay8	chr10	34791531	34792384	854	*	Intron	10	34109561	34815296	705736	2	56288	ENST00000346874.9	22912	ENSG00000148498
NMNAT3	nicotinamide nucleotide adenylyltransferase 3	-0.576464	-0.990884	-0.162044	6.17289	-2.89373	0.00950882	0.260063	-2.52013	peak_114729	Day0vsDay27	chr3	139789147	139789803	657	*	Distal Intergenic	3	139569273	139678017	108745	2	349565	ENST00000647257.1	-111130	ENSG00000163864
PTPN5	protein tyrosine phosphatase non-receptor type 5	-0.895762	-2.43217	0.640643	-0.557428	-1.21699	0.241172	0.886404	-4.89986	peak_26433	Day0vsDay8	chr11	18836841	18838176	1336	*	Exon	11	18727930	18792721	64792	2	84867	ENST00000396170.5	-44120	ENSG00000110786
ZNF658B	zinc finger protein 658B (pseudogene)	-0.576429	-0.978587	-0.17427	5.34551	-2.97311	0.00791554	0.260063	-2.34102	peak_163571	Day0vsDay27	chr9	39519312	39520042	731	*	Distal Intergenic	9	39444304	39508885	64582	2	401509	ENST00000602828.2	-10427	NA
BRF1	BRF1 RNA polymerase III transcription initiation factor subunit	-0.576392	-1.02547	-0.127316	3.76297	-2.66526	0.0155106	0.260063	-2.90612	peak_50805	Day0vsDay27	chr14	105228521	105229603	1083	*	Promoter (<=1kb)	14	105217633	105228270	10638	2	2972	ENST00000547562.5	-251	ENSG00000185024
ZCCHC7	zinc finger CCHC-type containing 7	-0.576296	-1.04078	-0.111809	6.00982	-2.58695	0.0185098	0.260063	-3.06451	peak_163404	Day0vsDay27	chr9	37304466	37304816	351	*	Intron	9	37284163	37354802	70640	1	84186	ENST00000463625.6	20303	ENSG00000147905
NTNG2	netrin G2	-0.895535	-1.97379	0.182721	0.264568	-1.72154	0.0990608	0.817948	-4.30168	peak_167824	Day0vsDay8	chr9	132160906	132163090	2185	*	Promoter (<=1kb)	9	132162058	132244526	82469	1	84628	ENST00000393229.4	0	ENSG00000196358
TRIO	trio Rho guanine nucleotide exchange factor	-0.576176	-0.996218	-0.156134	5.83888	-2.84627	0.010444	0.260063	-2.58145	peak_126167	Day0vsDay27	chr5	14502856	14503463	608	*	Intron	5	14498516	14508333	9818	1	7204	ENST00000508717.1	4340	ENSG00000038382
LINC00251	long intergenic non-protein coding RNA 251	-0.895442	-2.03267	0.241789	-0.649676	-1.6321	0.116766	0.832002	-4.46786	peak_157806	Day0vsDay8	chr8	65347149	65347728	580	*	Distal Intergenic	8	65167733	65184210	16478	2	552859	ENST00000650029.1	-162939	ENSG00000280725
NAALADL2-AS1	NAALADL2 antisense RNA 1	-0.576137	-1.00142	-0.15085	5.33212	-2.80802	0.0101928	0.260063	-2.61694	peak_116165	Day0vsDay27	chr3	176114272	176114941	670	*	Exon	3	175773145	175776333	3189	2	100874245	ENST00000426315.1	-337939	NA
RBMS1	RNA binding motif single stranded interacting protein 1	-0.576119	-0.923099	-0.229139	4.36513	-3.44163	0.00230593	0.260063	-1.40136	peak_90934	Day0vsDay27	chr2	160411229	160411481	253	*	Promoter (2-3kb)	2	160274460	160408609	134150	2	5937	ENST00000409075.5	-2620	ENSG00000153250
ANP32A	acidic nuclear phosphoprotein 32 family member A	-0.576087	-1.03127	-0.120906	5.65492	-2.62925	0.016735	0.260063	-2.97898	peak_53974	Day0vsDay27	chr15	68783599	68784320	722	*	Promoter (<=1kb)	15	68782772	68784466	1695	2	8125	ENST00000480858.2	146	ENSG00000140350
REREP3	arginine-glutamic acid dipeptide repeats pseudogene 3	-0.894998	-2.12822	0.338223	0.355169	-1.52434	0.144521	0.847533	-4.54114	peak_51287	Day0vsDay8	chr15	22262363	22263133	771	*	Distal Intergenic	15	22278971	22282872	3902	1	646396	ENST00000556034.1	-15838	NA
LOC105372371	uncharacterized LOC105372371	-0.894983	-1.96817	0.178208	-0.985657	-1.73066	0.0998735	0.818554	-4.33356	peak_78665	Day0vsDay8	chr19	34041974	34042358	385	*	Intron	19	33997289	34066283	68995	2	105372371	ENST00000657364.1	23925	NA
LOC124903955	uncharacterized LOC124903955	-0.89496	-2.1876	0.397683	-0.1907	-1.4351	0.165199	0.858164	-4.66609	peak_65570	Day0vsDay8	chr17	26884784	26885668	885	*	Distal Intergenic	17	26989189	26999925	10737	2	124903955	ENST00000580686.1	114257	ENSG00000264734
LINC02428	long intergenic non-protein coding RNA 2428	-0.89481	-2.36811	0.578487	-0.43468	-1.27158	0.218663	0.880901	-4.91732	peak_121865	Day0vsDay8	chr4	103306878	103308398	1521	*	Intron	4	103256159	103453658	197500	1	101929448	ENST00000513793.5	50719	NA
CORO2B	coronin 2B	-0.576022	-0.972851	-0.179192	4.61454	-3.00879	0.0064198	0.260063	-2.2404	peak_53954	Day0vsDay27	chr15	68609347	68609990	644	*	Intron	15	68616539	68727751	111213	1	10391	ENST00000540068.6	-6549	ENSG00000103647
FAM200A	family with sequence similarity 200 member A	-0.575996	-0.981817	-0.170175	4.48542	-2.94199	0.00749505	0.260063	-2.36675	peak_149731	Day0vsDay27	chr7	99543120	99543484	365	*	Distal Intergenic	7	99546300	99552114	5815	2	221786	ENST00000449309.2	8630	ENSG00000221909
LINC00222	long intergenic non-protein coding RNA 222	-0.89453	-2.15829	0.369226	-0.137485	-1.4672	0.156348	0.852373	-4.6092	peak_139927	Day0vsDay8	chr6	108732510	108733228	719	*	Distal Intergenic	6	108751654	108768456	16803	1	387111	ENST00000416104.5	-18426	ENSG00000203801
ZDHHC14	zinc finger DHHC-type palmitoyltransferase 14	-0.575962	-0.968623	-0.183301	-0.244389	-3.04042	0.00596396	0.260063	-2.1829	peak_142189	Day0vsDay27	chr6	157592543	157593184	642	*	Promoter (<=1kb)	6	157592773	157673938	81166	1	79683	ENST00000341375.12	0	ENSG00000175048
SPIDR	scaffold protein involved in DNA repair	-0.894453	-2.14479	0.355885	-0.500226	-1.50537	0.149728	0.849644	-4.61421	peak_156843	Day0vsDay8	chr8	47239844	47240608	765	*	Distal Intergenic	8	47260878	47735999	475122	1	23514	ENST00000541342.2	-20270	ENSG00000164808
SENP7	SUMO specific peptidase 7	-0.894384	-1.88187	0.0931003	8.88944	-1.936	0.0739525	0.338449	-4.10859	peak_112378	Day0vsDay27	chr3	101531504	101531981	478	*	Distal Intergenic	3	101324273	101513241	188969	2	57337	ENST00000314261.11	-18263	ENSG00000138468
C12orf50	chromosome 12 open reading frame 50	-0.894348	-1.82759	0.0388905	-0.659846	-2.02387	0.0566651	0.311007	-3.99578	peak_37675	Day0vsDay27	chr12	87954462	87954906	445	*	Distal Intergenic	12	87998035	88027963	29929	2	160419	ENST00000551163.2	73057	ENSG00000165805
FAM120A	family with sequence similarity 120 member A	-0.894179	-1.93748	0.149116	-0.369258	-1.78977	0.0915923	0.813459	-4.23081	peak_165103	Day0vsDay8	chr9	93558318	93558933	616	*	Promoter (1-2kb)	9	93556452	93564371	7920	1	23196	ENST00000652239.1	1866	ENSG00000048828
LINC02835	long intergenic non-protein coding RNA 2835	-0.893963	-1.85264	0.0647166	0.990724	-1.96628	0.0646226	0.778627	-4.04774	peak_120679	Day0vsDay8	chr4	65309760	65310137	378	*	Distal Intergenic	4	65225867	65241814	15948	2	105377256	ENST00000649562.1	-67946	ENSG00000285711
OXTR	oxytocin receptor	-0.575958	-1.00064	-0.15128	5.79589	-2.813	0.0113334	0.260063	-2.63226	peak_107472	Day0vsDay27	chr3	8768855	8769795	941	*	Promoter (<=1kb)	3	8750381	8769613	19233	2	5021	ENST00000316793.8	0	ENSG00000180914
ACYP2	acylphosphatase 2	-0.893905	-2.05428	0.266468	-0.484252	-1.60121	0.126911	0.835227	-4.47708	peak_85041	Day0vsDay8	chr2	53994224	53995406	1183	*	Intron	2	53971113	54305300	334188	1	98	ENST00000607452.6	23111	ENSG00000170634
SGMS1	sphingomyelin synthase 1	-0.575897	-1.02458	-0.127218	6.20426	-2.66065	0.0154669	0.260063	-2.88787	peak_18497	Day0vsDay27	chr10	50623319	50625683	2365	*	Promoter (<=1kb)	10	50305600	50623956	318357	2	259230	ENST00000361781.7	0	ENSG00000198964
RASGEF1C	RasGEF domain family member 1C	-0.893614	-2.01271	0.225485	-0.693924	-1.67194	0.113289	0.830406	-4.40774	peak_134339	Day0vsDay8	chr5	180111092	180111677	586	*	3' UTR	5	180101332	180115400	14069	2	255426	ENST00000519456.1	3723	ENSG00000146090
DAP-DT	DAP divergent transcript	-0.893605	-2.22454	0.437327	-0.608927	-1.3917	0.177802	0.863477	-4.6823	peak_125968	Day0vsDay8	chr5	10674225	10674873	649	*	Distal Intergenic	5	10761065	10770294	9230	1	105374652	ENST00000606513.5	-86192	NA
PSTPIP1	proline-serine-threonine phosphatase interacting protein 1	-0.893497	-2.08122	0.294227	-0.40475	-1.55932	0.133065	0.839637	-4.5281	peak_54636	Day0vsDay8	chr15	77023680	77024571	892	*	Exon	15	77027725	77031326	3602	1	9051	ENST00000561315.5	-3154	ENSG00000140368
PHF19	PHD finger protein 19	-0.893483	-2.05282	0.265856	0.385243	-1.59747	0.124299	0.835227	-4.48868	peak_166557	Day0vsDay8	chr9	120882981	120883468	488	*	Intron	9	120869587	120877188	7602	2	26147	ENST00000312189.10	-5793	ENSG00000119403
LINC01451	long intergenic non-protein coding RNA 1451	-0.893453	-2.08798	0.301077	-0.570299	-1.55602	0.136715	0.842002	-4.54003	peak_168486	Day0vsDay8	chr9	136583186	136583812	627	*	Distal Intergenic	9	136612024	136615637	3614	2	401561	ENST00000626304.2	31825	ENSG00000279141
ETFBKMT	electron transfer flavoprotein subunit beta lysine methyltransferase	-0.575822	-1.00967	-0.141974	5.21004	-2.75442	0.0128889	0.260063	-2.74606	peak_35317	Day0vsDay27	chr12	31658841	31659903	1063	*	Promoter (<=1kb)	12	31659187	31668967	9781	1	254013	ENST00000395763.7	0	ENSG00000139160
NR2E3	nuclear receptor subfamily 2 group E member 3	-0.893165	-2.09456	0.30823	0.346588	-1.541	0.137452	0.842124	-4.49139	peak_54197	Day0vsDay8	chr15	71787022	71787755	734	*	Distal Intergenic	15	71792638	71818259	25622	1	10002	ENST00000621736.4	-4883	ENSG00000278570
CTBP2	C-terminal binding protein 2	-0.575805	-1.00636	-0.145248	-0.0986861	-2.77205	0.0110614	0.260063	-2.69557	peak_23433	Day0vsDay27	chr10	125188989	125190408	1420	*	Distal Intergenic	10	125038997	125161170	122174	2	1488	ENST00000476817.1	-27819	ENSG00000175029
LINC00244	long intergenic non-protein coding RNA 244	-0.893005	-1.97412	0.188109	-1.19244	-1.71214	0.100808	0.72392	-4.28416	peak_153448	Day0vsDay15	chr7	156547937	156548498	562	*	Intron	7	156540491	156541103	613	1	64433	ENST00000625073.1	7446	ENSG00000279418
DAG1	dystroglycan 1	-0.892986	-1.90608	0.120108	-0.00586252	-1.82706	0.0811682	0.80225	-4.17676	peak_110277	Day0vsDay8	chr3	49469706	49470955	1250	*	Promoter (<=1kb)	3	49470132	49533648	63517	1	1605	ENST00000421560.6	0	ENSG00000173402
LINC01750	long intergenic non-protein coding RNA 1750	-0.892769	-2.23744	0.451902	-1.1355	-1.38366	0.183407	0.866533	-4.77318	peak_7823	Day0vsDay8	chr1	112024989	112025859	871	*	Distal Intergenic	1	111990536	111998842	8307	1	643355	ENST00000438293.1	34453	ENSG00000231437
DNM3OS	DNM3 opposite strand/antisense RNA	-0.892643	-1.8201	0.0348084	-0.57405	-2.01452	0.058871	0.769064	-3.94712	peak_10416	Day0vsDay8	chr1	172261291	172262174	884	*	Intron	1	172138397	172144840	6444	2	100628315	ENST00000417354.3	-116451	NA
PHF13	PHD finger protein 13	-0.575792	-1.03766	-0.113923	5.94861	-2.59195	0.0182714	0.260063	-3.04679	peak_842	Day0vsDay27	chr1	6612888	6614069	1182	*	Promoter (<=1kb)	1	6613731	6624030	10300	1	148479	ENST00000377648.5	0	ENSG00000116273
LOC124902558	uncharacterized LOC124902558	-0.892463	-2.12812	0.343195	-0.68962	-1.49709	0.148453	0.849469	-4.6144	peak_23761	Day0vsDay8	chr10	128268265	128269016	752	*	Intron	10	128316282	128320214	3933	2	124902558	ENST00000454492.1	51198	NA
LINC00359	long intergenic non-protein coding RNA 359	-0.892415	-2.48606	0.701227	0.180089	-1.16074	0.258081	0.890655	-4.91803	peak_44492	Day0vsDay8	chr13	96835681	96836237	557	*	3' UTR	13	96940149	96948312	8164	2	100887754	ENST00000442322.3	112075	NA
LINC01569	long intergenic non-protein coding RNA 1569	-0.89221	-1.88124	0.096822	-0.458189	-1.88058	0.0757202	0.792944	-4.13064	peak_57189	Day0vsDay8	chr16	4253311	4254425	1115	*	Promoter (<=1kb)	16	4243943	4253789	9847	2	100507501	ENST00000649264.1	0	NA
CNTNAP3B	contactin associated protein family member 3B	-0.892189	-2.05163	0.267257	0.277317	-1.59501	0.12485	0.835227	-4.47464	peak_163668	Day0vsDay8	chr9	41942919	41943262	344	*	Intron	9	41923869	41953207	29339	2	728577	ENST00000489789.3	9945	ENSG00000154529
HERPUD2	HERPUD family member 2	-0.892052	-2.01089	0.226787	0.781268	-1.65265	0.112478	0.830406	-4.35264	peak_145947	Day0vsDay8	chr7	35681186	35682333	1148	*	Intron	7	35635426	35694566	59141	2	64224	ENST00000413517.1	12233	ENSG00000122557
LINC01987	long intergenic non-protein coding RNA 1987	-0.891975	-1.9279	0.14395	-0.674596	-1.78771	0.0897699	0.812322	-4.25725	peak_69768	Day0vsDay8	chr17	77756027	77756936	910	*	Distal Intergenic	17	77722872	77728559	5688	2	100132174	ENST00000593118.1	-27468	ENSG00000267790
GADD45A	growth arrest and DNA damage inducible alpha	-0.575773	-1.0343	-0.117242	6.7799	-2.60539	0.0175164	0.260063	-3.01075	peak_6062	Day0vsDay27	chr1	67684836	67686925	2090	*	Promoter (<=1kb)	1	67685201	67687986	2786	1	1647	ENST00000370985.4	0	ENSG00000116717
KCNQ1-AS1	KCNQ1 antisense RNA 1	-0.891854	-2.03365	0.249943	-0.749165	-1.63312	0.12075	0.835051	-4.44869	peak_25258	Day0vsDay8	chr11	2824703	2825419	717	*	Intron	11	2840135	2861568	21434	2	338653	ENST00000440887.2	36149	ENSG00000229414
DEAF1	DEAF1 transcription factor	-0.891808	-1.88831	0.104698	-0.459501	-1.85502	0.0769236	0.796044	-4.13645	peak_24841	Day0vsDay8	chr11	660320	661147	828	*	Intron	11	644234	646596	2363	2	10522	ENST00000527658.1	-13724	ENSG00000177030
TULP4	TUB like protein 4	-0.575593	-1.02012	-0.131067	4.3231	-2.78286	0.0124758	0.260063	-2.75239	peak_142267	Day0vsDay27	chr6	158481711	158482643	933	*	Intron	6	158461650	158498693	37044	1	56995	ENST00000613390.1	20061	ENSG00000130338
SH3BP4	SH3 domain binding protein 4	-0.891474	-2.01766	0.234716	-0.177498	-1.64079	0.114934	0.831281	-4.43191	peak_94498	Day0vsDay8	chr2	234996583	234997345	763	*	Promoter (1-2kb)	2	234994840	235040942	46103	1	23677	ENST00000454947.1	1743	ENSG00000130147
CLIC3	chloride intracellular channel 3	-0.891368	-2.06119	0.278449	-0.0779865	-1.57941	0.128386	0.835623	-4.48915	peak_168553	Day0vsDay8	chr9	137000205	137000811	607	*	Distal Intergenic	9	136994608	136996568	1961	2	9022	ENST00000494426.2	-3637	ENSG00000169583
PRPSAP2	phosphoribosyl pyrophosphate synthetase associated protein 2	-0.575481	-0.994514	-0.156449	5.15689	-2.87308	0.0101136	0.260063	-2.57406	peak_65130	Day0vsDay27	chr17	18877211	18878264	1054	*	5' UTR	17	18882589	18930935	48347	1	5636	ENST00000574451.5	-4325	ENSG00000141127
GFRA2	GDNF family receptor alpha 2	-0.891306	-1.96341	0.180798	-0.0881571	-1.72325	0.0987473	0.817948	-4.32898	peak_155370	Day0vsDay8	chr8	21766845	21767526	682	*	Intron	8	21693182	21788159	94978	2	2675	ENST00000517892.5	20633	ENSG00000168546
ASPG	asparaginase	-0.891022	-2.04123	0.259189	-0.2576	-1.60571	0.12247	0.835227	-4.45726	peak_50613	Day0vsDay8	chr14	104077710	104078651	942	*	Distal Intergenic	14	104085686	104107235	21550	1	374569	ENST00000548372.5	-7035	ENSG00000166183
WNT3	Wnt family member 3	-0.575382	-0.97463	-0.176134	4.87321	-3.0263	0.00728198	0.260063	-2.31082	peak_67417	Day0vsDay27	chr17	46766518	46767206	689	*	Intron	17	46763878	46771447	7570	2	7473	ENST00000706485.1	4241	ENSG00000108379
HS6ST1	heparan sulfate 6-O-sulfotransferase 1	-0.890547	-1.86657	0.085473	-0.592556	-1.89128	0.0717082	0.788012	-4.09984	peak_89539	Day0vsDay8	chr2	128554023	128554676	654	*	Distal Intergenic	2	128265480	128318868	53389	2	9394	ENST00000259241.7	-235155	ENSG00000136720
LINC00407	long intergenic non-protein coding RNA 407	-0.575382	-0.943961	-0.206803	2.65531	-3.34213	0.00400173	0.260063	-1.75366	peak_42733	Day0vsDay27	chr13	44643134	44643531	398	*	Intron	13	44651812	44701016	49205	1	106144541	ENST00000426509.1	-8281	NA
LOC124904338	uncharacterized LOC124904338	-0.575327	-1.02762	-0.123039	5.42353	-2.6424	0.0164013	0.260063	-2.95364	peak_72537	Day0vsDay27	chr18	38576988	38577227	240	*	Distal Intergenic	18	38655209	38670994	15786	2	124904338	ENST00000597142.5	93767	NA
E2F3	E2F transcription factor 3	-0.575324	-1.00821	-0.14244	4.94399	-2.78826	0.0120623	0.260063	-2.72853	peak_135898	Day0vsDay27	chr6	20409430	20410518	1089	*	Intron	6	20403679	20493714	90036	1	1871	ENST00000535432.2	5751	ENSG00000112242
DNAJC1	DnaJ heat shock protein family (Hsp40) member C1	-0.575119	-0.979539	-0.170699	6.3671	-2.94769	0.007397	0.260063	-2.35607	peak_16567	Day0vsDay27	chr10	22002530	22004142	1613	*	Promoter (<=1kb)	10	21919903	22003399	83497	2	64215	ENST00000447548.5	0	ENSG00000136770
ZFP69B	ZFP69 zinc finger protein B	-0.575067	-0.995188	-0.154947	5.28267	-2.84296	0.0105002	0.260063	-2.59944	peak_4424	Day0vsDay27	chr1	40449742	40451482	1741	*	Promoter (<=1kb)	1	40450102	40463714	13613	1	65243	ENST00000469416.1	0	ENSG00000187801
EPHA2	EPH receptor A2	-0.89007	-1.90203	0.121892	-0.277851	-1.82313	0.0817808	0.80225	-4.202	peak_1838	Day0vsDay8	chr1	16111726	16112515	790	*	Distal Intergenic	1	16133013	16133562	550	2	1969	ENST00000462805.1	21047	ENSG00000142627
PCSK9	proprotein convertase subtilisin/kexin type 9	-0.890047	-1.8226	0.0425054	-0.630818	-1.97832	0.060434	0.770232	-3.99211	peak_5512	Day0vsDay8	chr1	55033308	55033992	685	*	Distal Intergenic	1	55039445	55064852	25408	1	255738	ENST00000713785.1	-5453	ENSG00000169174
FAM95C	family with sequence similarity 95 member C	-0.575003	-0.993865	-0.156141	4.04969	-2.86054	0.0101653	0.260063	-2.58444	peak_163506	Day0vsDay27	chr9	38540220	38540876	657	*	3' UTR	9	38540567	38544266	3700	2	100289137	ENST00000562942.3	3390	ENSG00000180071
SLC39A11	solute carrier family 39 member 11	-0.574963	-0.95539	-0.194537	2.52961	-3.22499	0.00486002	0.260063	-1.96262	peak_69063	Day0vsDay27	chr17	72725477	72725848	372	*	Promoter (<=1kb)	17	72647109	72725614	78506	2	201266	ENST00000579988.1	0	ENSG00000133195
CHSY3	chondroitin sulfate synthase 3	-0.574961	-0.993735	-0.156186	5.75725	-2.84587	0.00934903	0.260063	-2.54689	peak_130484	Day0vsDay27	chr5	130036571	130037385	815	*	Intron	5	129908087	130184502	276416	1	337876	ENST00000507545.1	128484	ENSG00000198108
TBC1D2B	TBC1 domain family member 2B	-0.574891	-1.01801	-0.131769	5.79841	-2.71123	0.0144252	0.260063	-2.85365	peak_54739	Day0vsDay27	chr15	77975714	77976796	1083	*	Exon	15	77998519	78001663	3145	2	23102	ENST00000459715.1	24867	ENSG00000167202
CAMK1D	calcium/calmodulin dependent protein kinase ID	-0.574858	-1.03576	-0.113959	5.97475	-2.59564	0.0182045	0.260063	-3.04364	peak_16048	Day0vsDay27	chr10	12448494	12449580	1087	*	Intron	10	12349733	12826143	476411	1	57118	ENST00000378845.5	98761	ENSG00000183049
UST	uronyl 2-sulfotransferase	-0.574847	-0.985601	-0.164092	6.75828	-2.90086	0.00824082	0.260063	-2.44418	peak_141637	Day0vsDay27	chr6	148770343	148770860	518	*	Intron	6	148747030	149076990	329961	1	10090	ENST00000367463.5	23313	ENSG00000111962
CDC42EP5	CDC42 effector protein 5	-0.574817	-1.01798	-0.131654	4.86511	-2.74083	0.013661	0.260063	-2.81471	peak_81010	Day0vsDay27	chr19	54481180	54481832	653	*	Distal Intergenic	19	54465026	54473296	8271	2	148170	ENST00000301200.3	-7884	ENSG00000167617
SLC2A2	solute carrier family 2 member 2	-0.889426	-2.25746	0.478609	-0.0537942	-1.35773	0.19081	0.868631	-4.75356	peak_115970	Day0vsDay8	chr3	171001880	171002171	292	*	Intron	3	171005416	171007470	2055	2	6514	ENST00000471379.1	5299	ENSG00000163581
FAM245A	family with sequence similarity 245 member A	-0.889425	-1.90009	0.121245	-0.521245	-1.84978	0.0806856	0.80225	-4.17255	peak_20655	Day0vsDay8	chr10	87431003	87431996	994	*	Intron	10	87396564	87435029	38466	2	728218	ENST00000670136.1	3033	ENSG00000228055
LOC284933	uncharacterized LOC284933	-0.889414	-2.133	0.354171	0.62714	-1.48247	0.152274	0.849644	-4.57438	peak_106758	Day0vsDay8	chr22	48558569	48559427	859	*	Intron	22	48538900	48547387	8488	2	284933	ENST00000626321.1	-11182	ENSG00000281732
PTCHD4	patched domain containing 4	-0.889375	-2.0396	0.260854	-1.1095	-1.60272	0.123132	0.835227	-4.54409	peak_138091	Day0vsDay8	chr6	48686297	48687662	1366	*	Distal Intergenic	6	47856673	48111197	254525	2	442213	ENST00000339488.9	-575100	ENSG00000244694
CNTN5	contactin 5	-0.889354	-2.06605	0.287344	0.462307	-1.56663	0.131346	0.839619	-4.49571	peak_31000	Day0vsDay8	chr11	99795765	99797347	1583	*	Intron	11	99819532	100358885	539354	1	53942	ENST00000279463.7	-22185	ENSG00000149972
MIR138-1	microRNA 138-1	-0.889161	-2.07551	0.297189	-0.514791	-1.55355	0.134434	0.841374	-4.51627	peak_109734	Day0vsDay8	chr3	43947699	43949456	1758	*	Distal Intergenic	3	44114212	44114310	99	1	406929	ENST00000385219.1	-164756	ENSG00000207954
C2orf74-DT	C2orf74 divergent transcript	-0.889088	-1.79425	0.0160685	-1.06351	-2.05646	0.0537322	0.30579	-3.91391	peak_85353	Day0vsDay27	chr2	61135522	61135786	265	*	Intron	2	61143568	61144891	1324	2	339803	ENST00000422740.1	9105	ENSG00000212978
RABGAP1L-DT	RABGAP1L divergent transcript	-0.574767	-1.0135	-0.136033	6.06427	-2.71793	0.0137655	0.260063	-2.81018	peak_10511	Day0vsDay27	chr1	174158813	174160515	1703	*	Promoter (<=1kb)	1	174110268	174159334	49067	2	102724601	ENST00000665650.1	0	ENSG00000227373
CARD11	caspase recruitment domain family member 11	-0.888829	-1.79283	0.0151685	1.15437	-2.0768	0.0522238	0.755888	-3.84513	peak_144149	Day0vsDay8	chr7	2909295	2910400	1106	*	Exon	7	2906180	2922729	16550	2	84433	ENST00000698652.1	12329	ENSG00000198286
MC2R	melanocortin 2 receptor	-0.888818	-1.81836	0.04072	-0.738611	-2.02629	0.0611833	0.772682	-3.91153	peak_71610	Day0vsDay8	chr18	13934358	13935105	748	*	Distal Intergenic	18	13885149	13915707	30559	2	4158	ENST00000399821.2	-18651	ENSG00000185231
FAM230C	family with sequence similarity 230 member C	-0.574696	-1.01345	-0.135937	5.77146	-2.75096	0.0131341	0.260063	-2.79435	peak_41271	Day0vsDay27	chr13	18192591	18193346	756	*	Promoter (1-2kb)	13	18195297	18232024	36728	1	26080	ENST00000623511.1	-1951	ENSG00000279516
TAGLN	transgelin	-0.888691	-2.20882	0.431441	0.064103	-1.40021	0.177267	0.863099	-4.72004	peak_31900	Day0vsDay8	chr11	117202819	117203439	621	*	Promoter (<=1kb)	11	117203144	117204405	1262	1	6876	ENST00000529622.1	0	ENSG00000149591
ATP8A2	ATPase phospholipid transporting 8A2	-0.574688	-1.04523	-0.10415	5.75023	-2.5316	0.0189316	0.260063	-3.1178	peak_41776	Day0vsDay27	chr13	25678178	25678625	448	*	Intron	13	25567133	25927283	360151	1	51761	ENST00000491840.1	111045	ENSG00000132932
ABL1	ABL proto-oncogene 1, non-receptor tyrosine kinase	-0.888562	-1.92345	0.146327	0.740318	-1.77972	0.0888178	0.811693	-4.2424	peak_167622	Day0vsDay8	chr9	130707102	130707678	577	*	3' UTR	9	130713043	130887675	174633	1	25	ENST00000372348.9	-5365	ENSG00000097007
LINC02472	long intergenic non-protein coding RNA 2472	-0.574682	-1.0297	-0.119669	3.32056	-2.66582	0.0167033	0.260063	-2.93099	peak_119463	Day0vsDay27	chr4	29256468	29257187	720	*	Intron	4	29214398	29221162	6765	1	105374561	ENST00000512268.1	42070	ENSG00000248338
LOC105379110	uncharacterized LOC105379110	-0.888234	-2.11412	0.337651	-0.396894	-1.50188	0.147221	0.84942	-4.61704	peak_129612	Day0vsDay8	chr5	105351385	105352335	951	*	Intron	5	104484204	105392970	908767	2	105379110	ENST00000503650.1	40635	NA
LINC03109	long intergenic non-protein coding RNA 3109	-0.888176	-2.02059	0.244237	-0.630373	-1.64645	0.117774	0.832002	-4.45199	peak_115363	Day0vsDay8	chr3	153285160	153285651	492	*	Distal Intergenic	3	153357107	153374186	17080	1	105374166	ENST00000498457.1	-71456	NA
UCN	urocortin	-0.574682	-0.988154	-0.16121	4.74242	-2.89136	0.00950933	0.260063	-2.52306	peak_83586	Day0vsDay27	chr2	27307542	27308274	733	*	Promoter (<=1kb)	2	27307400	27308445	1046	2	7349	ENST00000296099.2	171	ENSG00000163794
PARPBP	PARP1 binding protein	-0.574628	-0.995996	-0.15326	5.29292	-2.82672	0.00976738	0.260063	-2.58229	peak_38332	Day0vsDay27	chr12	102120781	102121208	428	*	Promoter (<=1kb)	12	102120383	102155280	34898	1	55010	ENST00000541668.5	398	ENSG00000185480
LOC107986951	uncharacterized LOC107986951	-0.888104	-2.10689	0.330678	-0.157551	-1.51041	0.145043	0.847866	-4.59586	peak_157956	Day0vsDay8	chr8	68773659	68774340	682	*	Intron	8	68848737	68850628	1892	2	107986951	ENST00000667126.1	76288	ENSG00000254337
LOC105370476	uncharacterized LOC105370476	-0.574627	-0.995608	-0.153646	5.28802	-2.82931	0.00970974	0.260063	-2.57771	peak_46906	Day0vsDay27	chr14	45552600	45553296	697	*	Distal Intergenic	14	45567995	45569069	1075	1	105370476	ENST00000554319.1	-14699	NA
LINC01163	long intergenic non-protein coding RNA 1163	-0.887803	-2.06011	0.284506	-0.85664	-1.56975	0.130618	0.839603	-4.55084	peak_23757	Day0vsDay8	chr10	128242410	128243237	828	*	Intron	10	128181136	128317726	136591	1	101927381	ENST00000630252.1	61274	ENSG00000280953
BORCS8-MEF2B	BORCS8-MEF2B readthrough	-0.887789	-2.16193	0.38635	0.214185	-1.44428	0.162629	0.856088	-4.62451	peak_77880	Day0vsDay8	chr19	19191712	19193266	1555	*	Promoter (<=1kb)	19	19145567	19192131	46565	2	4207	ENST00000444486.7	0	ENSG00000213999
MROH1	maestro heat like repeat family member 1	-0.887617	-1.87234	0.097107	0.386645	-1.8973	0.0738096	0.788632	-4.0791	peak_161790	Day0vsDay8	chr8	144220745	144221949	1205	*	Intron	8	144239112	144261925	22814	1	727957	ENST00000544576.1	-17163	ENSG00000179832
PPARGC1B	PPARG coactivator 1 beta	-0.887546	-2.36942	0.594326	-0.70793	-1.25173	0.228093	0.882771	-4.90578	peak_131988	Day0vsDay8	chr5	149724322	149724953	632	*	Distal Intergenic	5	149730298	149847562	117265	1	133522	ENST00000360453.8	-5345	ENSG00000155846
TOP1MT	DNA topoisomerase I mitochondrial	-0.887513	-2.1322	0.357172	-0.389905	-1.52399	0.148078	0.849469	-4.54128	peak_161639	Day0vsDay8	chr8	143324728	143325446	719	*	3' UTR	8	143325355	143329433	4079	2	116447	ENST00000522121.5	3987	ENSG00000184428
LOC102724858	uncharacterized LOC102724858	-0.887457	-1.97321	0.198293	0.215328	-1.69424	0.104206	0.825671	-4.32224	peak_158220	Day0vsDay8	chr8	76058709	76059473	765	*	Distal Intergenic	8	76162119	76308315	146197	2	102724858	ENST00000668249.1	248842	NA
RIPPLY2	ripply transcriptional repressor 2	-0.887452	-1.8229	0.047998	-0.644629	-1.96644	0.061874	0.319557	-4.05901	peak_139072	Day0vsDay27	chr6	83853164	83854262	1099	*	Promoter (<=1kb)	6	83853360	83857515	4156	1	134701	ENST00000369689.6	0	ENSG00000203877
PCDH15	protocadherin related 15	-0.88744	-1.79838	0.0235023	-0.815442	-2.03881	0.0549507	0.720532	-3.86029	peak_18580	Day0vsDay15	chr10	53447477	53448223	747	*	Distal Intergenic	10	53808522	53810664	2143	2	65217	ENST00000615043.1	362441	ENSG00000150275
UMAD1	UBAP1-MVB12-associated (UMA) domain containing 1	-0.887333	-1.85412	0.0794574	0.0136166	-1.90244	0.0701659	0.788012	-4.0648	peak_144673	Day0vsDay8	chr7	7851469	7851729	261	*	Intron	7	7772361	7879223	106863	1	729852	ENST00000406829.2	79108	ENSG00000219545
NEGR1	neuronal growth regulator 1	-0.887306	-1.82209	0.0474757	-1.03362	-2.00241	0.0592365	0.315025	-4.02572	peak_6167	Day0vsDay27	chr1	71384295	71384978	684	*	Intron	1	71407492	71439838	32347	2	257194	ENST00000474357.1	54860	ENSG00000172260
LOC101927434	uncharacterized LOC101927434	-0.887282	-2.02102	0.246453	0.464706	-1.62221	0.118876	0.833666	-4.42653	peak_6433	Day0vsDay8	chr1	81504606	81505677	1072	*	Exon	1	81513880	81557702	43823	2	101927434	ENST00000443939.1	52025	ENSG00000234953
LOC105373696	uncharacterized LOC105373696	-0.574588	-0.978458	-0.170717	2.62409	-3.05815	0.00694405	0.260063	-2.27136	peak_90693	Day0vsDay27	chr2	154934859	154935550	692	*	Distal Intergenic	2	154964308	154969101	4794	2	105373696	ENST00000442706.2	33551	ENSG00000230991
NAV2-AS4	NAV2 antisense RNA 4	-0.887023	-2.09883	0.324781	-0.577767	-1.51726	0.143315	0.847407	-4.59563	peak_26479	Day0vsDay8	chr11	19534021	19534863	843	*	Intron	11	19510890	19519896	9007	2	399876	ENST00000532874.1	-14125	ENSG00000254622
THRB	thyroid hormone receptor beta	-0.88689	-1.78575	0.0119662	0.00565689	-2.0452	0.0528673	0.75723	-3.85584	peak_108656	Day0vsDay8	chr3	24237984	24238488	505	*	5' UTR	3	24122838	24165595	42758	2	7068	ENST00000280696.9	-72389	ENSG00000151090
PHLDB1	pleckstrin homology like domain family B member 1	-0.574573	-0.990233	-0.158913	5.65515	-2.8677	0.0101898	0.260063	-2.53514	peak_32074	Day0vsDay27	chr11	118607600	118609158	1559	*	Promoter (<=1kb)	11	118607615	118658028	50414	1	23187	ENST00000530994.5	0	ENSG00000019144
CNKSR3	CNKSR family member 3	-0.88677	-2.15463	0.381088	0.812301	-1.44976	0.161107	0.855641	-4.61398	peak_141993	Day0vsDay8	chr6	154492010	154492502	493	*	Intron	6	154406110	154478491	72382	2	154043	ENST00000479339.5	-13519	ENSG00000153721
SLC25A51	solute carrier family 25 member 51	-0.886687	-1.98183	0.208454	-0.306389	-1.67825	0.107322	0.82755	-4.37905	peak_163443	Day0vsDay8	chr9	37941428	37941792	365	*	Intron	9	37879400	37904353	24954	2	92014	ENST00000496760.5	-37075	ENSG00000122696
CSMD1	CUB and Sushi multiple domains 1	-0.886514	-1.99649	0.223458	0.110151	-1.66457	0.11351	0.830437	-4.35204	peak_154351	Day0vsDay8	chr8	3335058	3335365	308	*	Intron	8	3127386	3284654	157269	2	64478	ENST00000523387.5	-50404	ENSG00000183117
IQSEC1	IQ motif and Sec7 domain ArfGEF 1	-0.886482	-1.81319	0.0402301	-0.841817	-2.0202	0.0589047	0.769088	-3.92452	peak_107943	Day0vsDay8	chr3	13173929	13174695	767	*	Intron	3	12897043	13073429	176387	2	9922	ENST00000613206.2	-100500	ENSG00000144711
CTB-1I21.1	uncharacterized CTB-1I21.1	-0.574483	-1.01668	-0.132283	4.92924	-2.71427	0.0140629	0.260063	-2.85056	peak_131087	Day0vsDay27	chr5	136717825	136718511	687	*	Distal Intergenic	5	136734830	136756158	21329	1	105379191	ENST00000662288.1	-16319	ENSG00000250284
PASK	PAS domain containing serine/threonine kinase	-0.886399	-2.04748	0.27468	0.892713	-1.58612	0.128947	0.836417	-4.43559	peak_95364	Day0vsDay8	chr2	241112567	241113098	532	*	Promoter (<=1kb)	2	241107460	241112786	5327	2	23178	ENST00000489256.5	0	ENSG00000115687
GNG7	G protein subunit gamma 7	-0.88638	-1.99446	0.221703	0.00419287	-1.65808	0.111368	0.830324	-4.40613	peak_75496	Day0vsDay8	chr19	2702183	2703165	983	*	Promoter (<=1kb)	19	2511219	2702694	191476	2	2788	ENST00000382159.8	0	ENSG00000176533
LOC105370248	uncharacterized LOC105370248	-0.886238	-2.37935	0.606877	-0.140481	-1.23031	0.23146	0.884365	-4.93809	peak_43661	Day0vsDay8	chr13	67877129	67878199	1071	*	Distal Intergenic	13	67577624	67787804	210181	2	105370248	ENST00000662515.1	-89325	NA
BCDIN3D	BCDIN3 domain containing RNA methyltransferase	-0.574343	-1.02606	-0.122624	7.0889	-2.63755	0.0163518	0.260063	-2.95115	peak_35968	Day0vsDay27	chr12	49842354	49843394	1041	*	Promoter (<=1kb)	12	49836043	49843106	7064	2	144233	ENST00000333924.6	0	ENSG00000186666
RASA2	RAS p21 protein activator 2	-0.574304	-0.96149	-0.187118	5.18723	-3.07454	0.00550716	0.260063	-2.11517	peak_114877	Day0vsDay27	chr3	141477402	141477876	475	*	Distal Intergenic	3	141487027	141615344	128318	1	5922	ENST00000286364.9	-9151	ENSG00000155903
MIR3681HG	MIR3681 host gene	-0.5742	-1.00367	-0.144731	6.73644	-2.77246	0.0123564	0.260063	-2.70015	peak_82656	Day0vsDay27	chr2	12270994	12271511	518	*	Intron	2	12277732	12335022	57291	1	100506457	ENST00000702500.1	-6221	ENSG00000224184
LINC02760	long intergenic non-protein coding RNA 2760	-0.885971	-1.87891	0.10697	-0.553785	-1.86072	0.0766377	0.342883	-4.21496	peak_27226	Day0vsDay27	chr11	37363788	37364775	988	*	Distal Intergenic	11	37938601	37954663	16063	1	105376633	ENST00000532562.1	-573826	ENSG00000254516
NDUFB4	NADH:ubiquinone oxidoreductase subunit B4	-0.574187	-0.981075	-0.167299	6.04815	-2.92721	0.00873805	0.260063	-2.42755	peak_113156	Day0vsDay27	chr3	120604440	120605059	620	*	Distal Intergenic	3	120600950	120602324	1375	1	4710	ENST00000496588.1	3490	ENSG00000065518
LOC124900371	small nucleolar RNA SNORD11	-0.574157	-0.989813	-0.158502	6.05963	-2.86934	0.0101128	0.260063	-2.55063	peak_52723	Day0vsDay27	chr15	46517787	46518248	462	*	Intron	15	46351662	46351746	85	2	124900371	ENST00000459482.1	-166041	ENSG00000238819
TMEM177	transmembrane protein 177	-0.885745	-1.92917	0.157683	-0.491421	-1.75956	0.0922595	0.813459	-4.27274	peak_88897	Day0vsDay8	chr2	119715701	119716280	580	*	Distal Intergenic	2	119679203	119686507	7305	1	80775	ENST00000409951.1	36498	ENSG00000144120
LINC02564	long intergenic non-protein coding RNA 2564	-0.885602	-2.1426	0.371391	0.551854	-1.46037	0.158198	0.853713	-4.62705	peak_70680	Day0vsDay8	chr18	10624	10983	360	*	Promoter (<=1kb)	18	11103	15822	4720	1	102724130	ENST00000575820.1	-120	NA
HBP1	HMG-box transcription factor 1	-0.574155	-1.01614	-0.132166	5.14452	-2.69262	0.0132346	0.260063	-2.82855	peak_150435	Day0vsDay27	chr7	107212907	107213504	598	*	Intron	7	107195982	107201454	5473	1	26959	ENST00000463790.1	16925	ENSG00000105856
FANCC	FA complementation group C	-0.57409	-1.02915	-0.119031	6.87168	-2.62046	0.0170324	0.260063	-2.99377	peak_165244	Day0vsDay27	chr9	95336369	95336655	287	*	Intron	9	95238590	95317715	79126	2	2176	ENST00000696262.1	-18654	ENSG00000158169
AGAP11	ArfGAP with GTPase domain, ankyrin repeat and PH domain 11	-0.574075	-1.02583	-0.122322	5.31824	-2.63405	0.0150886	0.260063	-2.93501	peak_20624	Day0vsDay27	chr10	86970960	86972066	1107	*	Promoter (<=1kb)	10	86970992	86992331	21340	1	119385	ENST00000715460.1	0	ENSG00000271880
ANTXRL	ANTXR like	-0.573997	-1.03745	-0.110548	3.51046	-2.56723	0.0175017	0.260063	-3.05484	peak_17970	Day0vsDay27	chr10	46282634	46283340	707	*	Distal Intergenic	10	46286345	46296094	9750	1	195977	ENST00000619553.4	-3005	ENSG00000274209
DAPK2	death associated protein kinase 2	-0.885151	-2.08443	0.314128	0.284345	-1.52987	0.140176	0.845259	-4.56321	peak_53518	Day0vsDay8	chr15	64004102	64004358	257	*	Intron	15	63939293	64030020	90728	2	23604	ENST00000559897.1	25662	ENSG00000035664
KAT6A	lysine acetyltransferase 6A	-0.573928	-1.0355	-0.112356	6.18107	-2.57736	0.0171139	0.260063	-3.03688	peak_156625	Day0vsDay27	chr8	41963695	41964376	682	*	3' UTR	8	41934774	41958363	23590	2	7994	ENST00000418721.5	-5332	ENSG00000083168
SFMBT2	Scm like with four mbt domains 2	-0.885004	-2.01641	0.246402	0.415975	-1.63897	0.117972	0.832408	-4.45329	peak_15729	Day0vsDay8	chr10	7329103	7329785	683	*	Intron	10	7348142	7408745	60604	2	57713	ENST00000379711.2	78960	ENSG00000198879
ADAMTS2	ADAM metallopeptidase with thrombospondin type 1 motif 2	-0.57389	-0.957861	-0.189918	2.28269	-3.13638	0.00559305	0.260063	-2.09774	peak_134217	Day0vsDay27	chr5	179295216	179296491	1276	*	Intron	5	179120172	179345430	225259	2	9509	ENST00000518335.3	48939	ENSG00000087116
STX11	syntaxin 11	-0.884921	-1.98372	0.213881	-0.127097	-1.66933	0.109096	0.829182	-4.38599	peak_141461	Day0vsDay8	chr6	144199035	144199511	477	*	Distal Intergenic	6	144151704	144188383	36680	1	8676	ENST00000698357.1	47331	ENSG00000135604
LOC151760	putative uncharacterized protein LOC151760	-0.884818	-1.91069	0.141052	-0.199558	-1.7878	0.0874694	0.809791	-4.23268	peak_112701	Day0vsDay8	chr3	110511908	110513092	1185	*	Distal Intergenic	3	110892140	110893476	1337	2	151760	ENST00000383686.3	380384	NA
PNRC1	proline rich nuclear receptor coactivator 1	-0.573846	-1.03756	-0.110135	4.14934	-2.5651	0.0175841	0.260063	-3.06	peak_139229	Day0vsDay27	chr6	89081270	89082115	846	*	Promoter (<=1kb)	6	89081836	89084197	2362	1	10957	ENST00000354922.3	0	ENSG00000146278
LINC02103	long intergenic non-protein coding RNA 2103	-0.88473	-2.0252	0.255742	-0.178011	-1.68018	0.114312	0.831091	-4.40676	peak_126712	Day0vsDay8	chr5	27949633	27950030	398	*	Distal Intergenic	5	28286389	28287665	1277	2	105374698	ENST00000512849.1	337635	ENSG00000249785
REEP3	receptor accessory protein 3	-0.573743	-0.952467	-0.195018	5.19304	-3.14418	0.00551687	0.260063	-2.03435	peak_18950	Day0vsDay27	chr10	63520625	63522620	1996	*	Promoter (<=1kb)	10	63521401	63625128	103728	1	221035	ENST00000373758.5	0	ENSG00000165476
LOC112267908	translation initiation factor IF-2-like	-0.573673	-0.973267	-0.174078	3.89581	-2.97579	0.00693114	0.260063	-2.30294	peak_113493	Day0vsDay27	chr3	125715633	125715939	307	*	Distal Intergenic	3	125766516	125852936	86421	1	112267908	ENST00000641650.1	-50577	NA
SMOC1	SPARC related modular calcium binding 1	-0.573616	-0.958706	-0.188526	4.36615	-3.11071	0.00591558	0.260063	-2.14696	peak_48147	Day0vsDay27	chr14	69864216	69864873	658	*	Intron	14	69854131	69952303	98173	1	64093	ENST00000555917.1	10085	ENSG00000198732
PRICKLE1	prickle planar cell polarity protein 1	-0.573564	-0.976116	-0.171013	5.87644	-2.95413	0.00843274	0.260063	-2.35807	peak_35548	Day0vsDay27	chr12	42482695	42484706	2012	*	Promoter (<=1kb)	12	42456763	42484444	27682	2	144165	ENST00000639589.1	0	ENSG00000139174
ADCY4	adenylate cyclase 4	-0.884336	-2.28356	0.514892	-0.61389	-1.31473	0.205202	0.87481	-4.82388	peak_46322	Day0vsDay8	chr14	24318993	24319347	355	*	Promoter (<=1kb)	14	24318925	24319779	855	2	196883	ENST00000561200.1	432	ENSG00000129467
LEFTY1	left-right determination factor 1	-0.884258	-1.81265	0.0441339	0.0238241	-1.97426	0.0609228	0.772202	-3.96405	peak_13415	Day0vsDay8	chr1	225887507	225888567	1061	*	Promoter (<=1kb)	1	225886282	225889146	2865	2	10637	ENST00000272134.5	579	ENSG00000243709
AGK	acylglycerol kinase	-0.884246	-2.07481	0.306321	-0.790088	-1.5409	0.140237	0.845259	-4.56955	peak_152076	Day0vsDay8	chr7	141590668	141591116	449	*	Promoter (2-3kb)	7	141593155	141625585	32431	1	55750	ENST00000647898.1	-2039	ENSG00000006530
PRKAG2	protein kinase AMP-activated non-catalytic subunit gamma 2	-0.573547	-0.959341	-0.187753	4.50382	-3.09828	0.00617599	0.260063	-2.15647	peak_152893	Day0vsDay27	chr7	151590082	151590510	429	*	Intron	7	151571462	151595410	23949	2	51422	ENST00000651290.1	4900	ENSG00000106617
TF	transferrin	-0.573546	-1.03652	-0.110573	6.08427	-2.56812	0.0189091	0.260063	-3.05712	peak_114221	Day0vsDay27	chr3	133743510	133744261	752	*	Promoter (1-2kb)	3	133746040	133754528	8489	1	7018	ENST00000466911.5	-1779	ENSG00000091513
ADSS2	adenylosuccinate synthase 2	-0.573508	-1.02599	-0.121027	6.79631	-2.63398	0.0165537	0.260063	-2.97328	peak_14682	Day0vsDay27	chr1	244451030	244452417	1388	*	Promoter (<=1kb)	1	244408494	244451909	43416	2	159	ENST00000366535.4	0	ENSG00000035687
PDZD2	PDZ domain containing 2	-0.884147	-2.23395	0.465652	-0.310402	-1.36534	0.187662	0.867973	-4.77466	peak_126828	Day0vsDay8	chr5	31756364	31756848	485	*	Intron	5	31712039	31799289	87251	1	23037	ENST00000513910.1	44325	ENSG00000133401
GON4L	gon-4 like	-0.884089	-2.28218	0.513998	-0.490192	-1.31075	0.203342	0.873956	-4.80984	peak_9334	Day0vsDay8	chr1	155751830	155752715	886	*	Promoter (<=1kb)	1	155749942	155752202	2261	2	54856	ENST00000473267.1	0	ENSG00000116580
NDUFA10	NADH:ubiquinone oxidoreductase subunit A10	-0.884071	-2.00413	0.235986	0.114144	-1.63821	0.118064	0.832591	-4.40088	peak_95186	Day0vsDay8	chr2	240021574	240021889	316	*	3' UTR	2	239960739	240025306	64568	2	4705	ENST00000404554.5	3417	ENSG00000130414
GALNT7-DT	GALNT7 divergent transcript	-0.573496	-1.02168	-0.125309	5.95121	-2.65352	0.0157487	0.260063	-2.9167	peak_123972	Day0vsDay27	chr4	172823944	172824868	925	*	Intron	4	173144624	173166159	21536	2	101930370	ENST00000659700.1	341291	ENSG00000245213
CCIN	calicin	-0.883887	-2.05046	0.282684	0.770098	-1.57052	0.130441	0.839316	-4.49472	peak_163327	Day0vsDay8	chr9	36166092	36167046	955	*	Promoter (2-3kb)	9	36169388	36171334	1947	1	881	ENST00000335119.4	-2342	ENSG00000185972
ACER2	alkaline ceramidase 2	-0.883861	-2.37119	0.603465	-0.611294	-1.23178	0.230919	0.884014	-4.97291	peak_162591	Day0vsDay8	chr9	19445847	19446644	798	*	Exon	9	19409009	19452505	43497	1	340485	ENST00000340967.3	36838	ENSG00000177076
DNTTIP2	deoxynucleotidyltransferase terminal interacting protein 2	-0.573495	-0.967302	-0.179688	5.47935	-3.02134	0.00708308	0.260063	-2.25839	peak_6991	Day0vsDay27	chr1	93878296	93879535	1240	*	Promoter (<=1kb)	1	93866284	93879206	12923	2	30836	ENST00000436063.7	0	ENSG00000067334
LHX2	LIM homeobox 2	-0.573406	-1.00347	-0.143339	6.21762	-2.7685	0.012457	0.260063	-2.72925	peak_166794	Day0vsDay27	chr9	124099256	124099743	488	*	Distal Intergenic	9	124015397	124033301	17905	1	9355	ENST00000488674.2	83859	ENSG00000106689
LOC124900521	small nucleolar RNA SNORD55/SNORD39	-0.883472	-2.05029	0.283349	-0.481343	-1.56944	0.13069	0.839619	-4.53536	peak_94820	Day0vsDay8	chr2	237876884	237877409	526	*	5' UTR	2	237869904	237869982	79	1	124900521	ENST00000579216.1	6980	ENSG00000263723
AP5B1	adaptor related protein complex 5 subunit beta 1	-0.573363	-1.00081	-0.145916	4.78162	-2.78073	0.0118094	0.260063	-2.67266	peak_28863	Day0vsDay27	chr11	65779656	65781547	1892	*	Promoter (<=1kb)	11	65773898	65780976	7079	2	91056	ENST00000532090.3	0	ENSG00000254470
HSP90AA1	heat shock protein 90 alpha family class A member 1	-0.883421	-1.95395	0.187104	0.699967	-1.71052	0.101111	0.819982	-4.32861	peak_50389	Day0vsDay8	chr14	102088270	102088918	649	*	Promoter (1-2kb)	14	102085886	102087044	1159	2	3320	ENST00000556554.1	-1226	ENSG00000080824
ADAM23	ADAM metallopeptidase domain 23	-0.573302	-0.984876	-0.161727	4.98271	-2.88767	0.0095534	0.260063	-2.47388	peak_92808	Day0vsDay27	chr2	206409917	206411006	1090	*	Exon	2	206443532	206621127	177596	1	8745	ENST00000264377.8	-32526	ENSG00000114948
PARS2	prolyl-tRNA synthetase 2, mitochondrial	-0.883416	-1.9992	0.232371	0.248679	-1.64617	0.115829	0.832002	-4.39057	peak_5480	Day0vsDay8	chr1	54753797	54755070	1274	*	Distal Intergenic	1	54756898	54764523	7626	2	25973	ENST00000371279.4	9453	ENSG00000162396
SLC52A3	solute carrier family 52 member 3	-0.883275	-1.90076	0.134213	0.51585	-1.79938	0.0855675	0.808102	-4.18336	peak_95573	Day0vsDay8	chr20	722825	723322	498	*	Distal Intergenic	20	760080	765825	5746	2	113278	ENST00000473664.2	42503	ENSG00000101276
CENPE	centromere protein E	-0.883044	-1.98829	0.222198	0.409305	-1.66733	0.11153	0.830324	-4.36624	peak_121861	Day0vsDay8	chr4	103197877	103198983	1107	*	Promoter (<=1kb)	4	103105349	103198445	93097	2	1062	ENST00000380026.8	0	ENSG00000138778
RPS6KA2	ribosomal protein S6 kinase A2	-0.882996	-2.02338	0.257387	-0.446381	-1.60496	0.122636	0.835227	-4.44904	peak_143002	Day0vsDay8	chr6	166739745	166740222	478	*	Intron	6	166504599	166757911	253313	2	6196	ENST00000507371.5	17689	ENSG00000071242
SLC29A3	solute carrier family 29 member 3	-0.882825	-1.77006	0.00440899	0.352601	-2.0625	0.0510536	0.753811	-3.84752	peak_19388	Day0vsDay8	chr10	71284953	71285595	643	*	Exon	10	71319259	71363385	44127	1	55315	ENST00000373189.6	-33664	ENSG00000198246
SPTBN1	spectrin beta, non-erythrocytic 1	-0.882783	-1.94359	0.17802	-0.657767	-1.73013	0.101384	0.819982	-4.33506	peak_85086	Day0vsDay8	chr2	54626734	54627289	556	*	Intron	2	54652518	54660290	7773	1	6711	ENST00000496323.1	-25229	ENSG00000115306
LOC105371354	uncharacterized LOC105371354	-0.573262	-1.01083	-0.135698	6.31946	-2.72171	0.0137183	0.260063	-2.81739	peak_61778	Day0vsDay27	chr16	78630111	78631027	917	*	Intron	16	78608488	78613931	5444	1	105371354	ENST00000684867.1	21623	ENSG00000288821
RASGEF1C	RasGEF domain family member 1C	-0.882175	-2.04952	0.285171	-0.404276	-1.56643	0.131392	0.839619	-4.51591	peak_134336	Day0vsDay8	chr5	180097329	180098370	1042	*	Distal Intergenic	5	180101332	180115400	14069	2	255426	ENST00000519456.1	17030	ENSG00000146090
LINC01164	long intergenic non-protein coding RNA 1164	-0.882169	-2.07575	0.311415	-0.938964	-1.53199	0.139653	0.844612	-4.57301	peak_24329	Day0vsDay8	chr10	131830484	131831211	728	*	Distal Intergenic	10	131772398	131790199	17802	2	399827	ENST00000341866.3	-40285	ENSG00000189275
LOC101927879	uncharacterized LOC101927879	-0.573253	-1.04041	-0.106091	1.5925	-2.54683	0.0189576	0.260063	-3.09142	peak_72549	Day0vsDay27	chr18	39155960	39156467	508	*	Distal Intergenic	18	39314224	39328009	13786	1	101927879	ENST00000635791.3	-157757	ENSG00000283458
ERICH6B	glutamate rich 6B	-0.573251	-0.98759	-0.158912	5.7017	-2.90679	0.00938709	0.260063	-2.52381	peak_42793	Day0vsDay27	chr13	45538156	45538781	626	*	Intron	13	45534522	45550268	15747	2	220081	ENST00000504261.5	11487	ENSG00000165837
ADGRB2	adhesion G protein-coupled receptor B2	-0.573112	-1.01895	-0.127274	3.16869	-2.67534	0.0154111	0.260063	-2.89592	peak_3627	Day0vsDay27	chr1	31763712	31765032	1321	*	Promoter (<=1kb)	1	31727117	31763922	36806	2	576	ENST00000398547.5	0	ENSG00000121753
BRD1	bromodomain containing 1	-0.881804	-2.17845	0.414846	-0.636835	-1.40963	0.172505	0.861139	-4.73274	peak_106974	Day0vsDay8	chr22	49781310	49781863	554	*	Intron	22	49775261	49776115	855	2	23774	ENST00000479985.1	-5195	ENSG00000100425
KMT2CP4	lysine methyltransferase 2C pseudogene 4	-0.573104	-1.02948	-0.116726	6.95285	-2.60452	0.0177631	0.260063	-3.0048	peak_87010	Day0vsDay27	chr2	89826331	89826699	369	*	Distal Intergenic	2	89622213	89640635	18423	2	101927050	ENST00000636037.1	-185696	NA
LOC101929460	uncharacterized LOC101929460	-0.57308	-0.997938	-0.148222	4.59476	-2.82009	0.0115512	0.260063	-2.66123	peak_143353	Day0vsDay27	chr6	169046833	169047385	553	*	Distal Intergenic	6	169034197	169035642	1446	2	101929460	ENST00000419800.1	-11191	ENSG00000229720
MANF	mesencephalic astrocyte derived neurotrophic factor	-0.881714	-1.99084	0.227412	0.357122	-1.6478	0.113478	0.830406	-4.41468	peak_110445	Day0vsDay8	chr3	51280242	51280504	263	*	Intron	3	51385291	51389397	4107	1	7873	ENST00000528157.7	-104787	ENSG00000145050
CAMTA1-AS2	CAMTA1 antisense RNA 2	-0.881502	-1.82164	0.0586387	-0.473729	-1.95729	0.0656055	0.780309	-3.99921	peak_911	Day0vsDay8	chr1	7425424	7426289	866	*	Intron	1	7382487	7389754	7268	2	102725193	ENST00000618051.1	-35670	ENSG00000237728
LINC00967	long intergenic non-protein coding RNA 967	-0.573019	-1.03276	-0.113278	4.19618	-2.58469	0.0180168	0.260063	-3.03486	peak_157859	Day0vsDay27	chr8	66194502	66195293	792	*	Promoter (1-2kb)	8	66192709	66196390	3682	1	100505659	ENST00000517689.1	1793	ENSG00000253138
ZNF669	zinc finger protein 669	-0.572931	-1.00514	-0.140726	4.8075	-2.76736	0.0125596	0.260063	-2.75544	peak_14859	Day0vsDay27	chr1	247103796	247104799	1004	*	Promoter (<=1kb)	1	247099962	247104356	4395	2	79862	ENST00000448299.7	0	ENSG00000188295
DZANK1	double zinc ribbon and ankyrin repeat domains 1	-0.881364	-2.001	0.238275	0.508369	-1.63168	0.116854	0.832002	-4.45729	peak_96574	Day0vsDay8	chr20	18453994	18454672	679	*	Promoter (<=1kb)	20	18383371	18454639	71269	2	55184	ENST00000357236.8	0	ENSG00000089091
SCARF2	scavenger receptor class F member 2	-0.572877	-1.01356	-0.132193	0.563986	-2.75484	0.0125394	0.260063	-2.78894	peak_103543	Day0vsDay27	chr22	20428987	20429758	772	*	Promoter (<=1kb)	22	20426087	20429926	3840	2	91179	ENST00000494535.1	168	ENSG00000244486
INKA2	inka box actin regulator 2	-0.881288	-1.85278	0.0902081	0.445348	-1.88682	0.0739691	0.789125	-4.09997	peak_7793	Day0vsDay8	chr1	111721320	111722536	1217	*	3' UTR	1	111727344	111739253	11910	2	55924	ENST00000527621.1	16717	ENSG00000197852
LDLRAD4	low density lipoprotein receptor class A domain containing 4	-0.881084	-2.18298	0.420816	0.0418059	-1.4028	0.174507	0.861803	-4.66613	peak_71589	Day0vsDay8	chr18	13653833	13654512	680	*	Distal Intergenic	18	13641758	13645712	3955	1	753	ENST00000592991.1	12075	ENSG00000168675
LINC01353	long intergenic non-protein coding RNA 1353	-0.57283	-1.02764	-0.118019	5.67157	-2.62549	0.0172878	0.260063	-2.99557	peak_12011	Day0vsDay27	chr1	203287117	203287895	779	*	Promoter (<=1kb)	1	203287700	203288717	1018	1	100506775	ENST00000433008.2	0	ENSG00000231507
CDH6	cadherin 6	-0.880996	-1.85953	0.0975397	0.18596	-1.86618	0.0752835	0.791502	-4.11718	peak_126801	Day0vsDay8	chr5	31226914	31227616	703	*	Intron	5	31193769	31251854	58086	1	1004	ENST00000506396.1	33145	ENSG00000113361
USP22	ubiquitin specific peptidase 22	-0.880883	-2.0622	0.300435	-0.600791	-1.54564	0.13633	0.842002	-4.57152	peak_65360	Day0vsDay8	chr17	21024071	21024333	263	*	Promoter (2-3kb)	17	21015651	21021196	5546	2	23326	ENST00000578446.1	-2875	ENSG00000124422
LINC01781	long intergenic non-protein coding RNA 1781	-0.880856	-2.2558	0.494091	-0.573623	-1.32793	0.197694	0.870337	-4.81079	peak_6412	Day0vsDay8	chr1	80730960	80732170	1211	*	Distal Intergenic	1	80641280	80646795	5516	1	101927412	ENST00000686004.1	89680	ENSG00000234184
LOC105372190	uncharacterized LOC105372190	-0.880855	-1.87866	0.116947	-0.169992	-1.82986	0.0807343	0.80225	-4.19515	peak_74202	Day0vsDay8	chr18	73631280	73631836	557	*	Distal Intergenic	18	73657412	73691289	33878	2	105372190	ENST00000715569.1	59453	NA
LOC105371672	uncharacterized LOC105371672	-0.880816	-2.09907	0.337438	0.34047	-1.49866	0.148048	0.849469	-4.58974	peak_11458	Day0vsDay8	chr1	195030142	195031417	1276	*	Distal Intergenic	1	195747166	195763425	16260	2	105371672	ENST00000657207.1	732008	ENSG00000287364
RIMS1	regulating synaptic membrane exocytosis 1	-0.572792	-1.00097	-0.144613	6.73193	-2.77287	0.011041	0.260063	-2.68218	peak_138737	Day0vsDay27	chr6	71910321	71910760	440	*	Intron	6	71887024	72403143	516120	1	22999	ENST00000264839.11	23297	ENSG00000079841
NEGR1	neuronal growth regulator 1	-0.880745	-1.77395	0.012459	-1.03362	-2.08012	0.051482	0.720532	-3.81749	peak_6167	Day0vsDay15	chr1	71384295	71384978	684	*	Intron	1	71407492	71439838	32347	2	257194	ENST00000474357.1	54860	ENSG00000172260
GNG2	G protein subunit gamma 2	-0.57276	-1.03546	-0.110059	7.16737	-2.56584	0.0175555	0.260063	-3.05741	peak_47122	Day0vsDay27	chr14	51883177	51883605	429	*	Intron	14	51877634	51940399	62766	1	54331	ENST00000556471.1	5543	ENSG00000186469
CAPN8	calpain 8	-0.880715	-2.2	0.438566	-0.541621	-1.38374	0.180195	0.864518	-4.72461	peak_13279	Day0vsDay8	chr1	223637330	223638602	1273	*	Intron	1	223627040	223628970	1931	2	388743	ENST00000525760.1	-8360	ENSG00000203697
TBC1D1	TBC1 domain family member 1	-0.880698	-2.37486	0.613461	-0.454647	-1.22176	0.234613	0.885083	-4.94314	peak_119743	Day0vsDay8	chr4	38160377	38161685	1309	*	Distal Intergenic	4	38132760	38137249	4490	1	23216	ENST00000492180.1	27617	ENSG00000065882
LOC105377862	uncharacterized LOC105377862	-0.880449	-2.28593	0.525033	0.0555502	-1.3183	0.206293	0.875619	-4.77524	peak_138893	Day0vsDay8	chr6	76817163	76817926	764	*	Intron	6	76774990	77097788	322799	1	105377862	ENST00000669724.1	42173	ENSG00000271945
TECRL	trans-2,3-enoyl-CoA reductase like	-0.572733	-0.962595	-0.182871	5.33158	-3.04508	0.0058995	0.260063	-2.17135	peak_120638	Day0vsDay27	chr4	64173516	64174945	1430	*	Distal Intergenic	4	64280075	64281536	1462	2	253017	ENST00000511997.1	106591	ENSG00000205678
HNRNPU	heterogeneous nuclear ribonucleoprotein U	-0.572677	-1.01031	-0.13504	5.81573	-2.7124	0.0126586	0.260063	-2.79287	peak_14709	Day0vsDay27	chr1	244862365	244863939	1575	*	Promoter (<=1kb)	1	244850297	244862394	12098	2	3192	ENST00000639628.2	0	ENSG00000153187
TBPL1	TATA-box binding protein like 1	-0.572635	-1.02744	-0.11783	4.35295	-2.63396	0.0169486	0.260063	-2.98688	peak_140915	Day0vsDay27	chr6	133973156	133973921	766	*	Intron	6	133982817	133987499	4683	1	9519	ENST00000477527.1	-8896	ENSG00000028839
LOC105377622	uncharacterized LOC105377622	-0.880362	-2.15358	0.392857	-0.722376	-1.43323	0.165727	0.858164	-4.72984	peak_122878	Day0vsDay8	chr4	139600974	139601332	359	*	3' UTR	4	139596608	139606699	10092	2	105377622	ENST00000608958.1	5367	ENSG00000145391
MDGA2	MAM domain containing glycosylphosphatidylinositol anchor 2	-0.880314	-2.17088	0.410251	0.000436357	-1.41389	0.171267	0.860318	-4.69769	peak_46947	Day0vsDay8	chr14	47716947	47717773	827	*	Distal Intergenic	14	46840092	47675605	835514	2	161357	ENST00000399232.8	-41342	ENSG00000139915
KLHL35	kelch like family member 35	-0.880277	-1.88264	0.122087	-0.164602	-1.82832	0.0829886	0.804583	-4.19213	peak_29904	Day0vsDay8	chr11	75420850	75421615	766	*	Intron	11	75425506	75426839	1334	2	283212	ENST00000527491.1	5224	ENSG00000149243
RADIL	Rap associating with DIL domain	-0.572362	-1.01956	-0.125162	5.0597	-2.67055	0.0155399	0.260063	-2.92122	peak_144324	Day0vsDay27	chr7	4809024	4809679	656	*	Intron	7	4799105	4804068	4964	2	55698	ENST00000472999.5	-4956	ENSG00000157927
POTEC	POTE ankyrin domain family member C	-0.880201	-1.8481	0.087703	-0.737291	-1.88498	0.0725913	0.788012	-4.11803	peak_71635	Day0vsDay8	chr18	14612189	14612980	792	*	Distal Intergenic	18	14507339	14543600	36262	2	388468	ENST00000358970.10	-68589	ENSG00000183206
FXYD5	FXYD domain containing ion transport regulator 5	-0.8801	-2.15054	0.390342	-0.554946	-1.43593	0.164965	0.858164	-4.70995	peak_78781	Day0vsDay8	chr19	35170236	35171002	767	*	Distal Intergenic	19	35164035	35169881	5847	1	53827	ENST00000392217.3	6201	ENSG00000089327
LOC124906147	small nucleolar RNA U13	-0.880066	-2.12073	0.360595	-0.229444	-1.47353	0.160119	0.854844	-4.61912	peak_82801	Day0vsDay8	chr2	15819083	15819621	539	*	Distal Intergenic	2	15903669	15903772	104	1	124906147	ENST00000458916.1	-84048	ENSG00000238371
ASNSP1	ASNS pseudogene 1	-0.880047	-1.96887	0.208773	-1.07134	-1.7008	0.110095	0.830211	-4.38788	peak_156780	Day0vsDay8	chr8	46173266	46175067	1802	*	Distal Intergenic	8	46579213	46614523	35311	2	389652	ENST00000518311.3	439456	ENSG00000290398
LOC101928354	uncharacterized LOC101928354	-0.572342	-0.964455	-0.18023	4.10063	-3.03607	0.00684593	0.260063	-2.26082	peak_135561	Day0vsDay27	chr6	14706475	14706792	318	*	Intron	6	14616040	14656819	40780	2	101928354	ENST00000702111.1	-49656	NA
KCNQ5	potassium voltage-gated channel subfamily Q member 5	-0.880028	-2.0545	0.294443	-0.229387	-1.55314	0.134531	0.841391	-4.5406	peak_138752	Day0vsDay8	chr6	73156765	73158193	1429	*	Exon	6	73169488	73177960	8473	1	56479	ENST00000692956.1	-11295	ENSG00000185760
GUSBP10	GUSB pseudogene 10	-0.8799	-2.3189	0.559098	-0.346113	-1.26745	0.21813	0.880901	-4.83468	peak_147557	Day0vsDay8	chr7	57179469	57180504	1036	*	Promoter (<=1kb)	7	57177409	57180052	2644	2	642006	ENST00000417412.1	0	NA
MBTD1	mbt domain containing 1	-0.572293	-0.938132	-0.206453	2.99388	-3.3169	0.00413024	0.260063	-1.79318	peak_67949	Day0vsDay27	chr17	51200136	51201135	1000	*	Intron	17	51192106	51193016	911	2	54799	ENST00000586898.1	-7120	ENSG00000011258
BAALC	BAALC binder of MAP3K1 and KLF4	-0.5722	-1.03161	-0.112787	5.63449	-2.58533	0.0184609	0.260063	-3.04809	peak_159374	Day0vsDay27	chr8	103225483	103226631	1149	*	Intron	8	103213411	103228166	14756	1	79870	ENST00000521926.1	12072	ENSG00000164929
TENM3-AS2	TENM3 antisense transcript 2	-0.572174	-0.978825	-0.165524	2.13529	-3.01751	0.00744662	0.260063	-2.34174	peak_124254	Day0vsDay27	chr4	181971422	181971757	336	*	Intron	4	181820019	181829973	9955	2	105377573	ENST00000510211.1	-141449	ENSG00000251336
MIR466	microRNA 466	-0.572135	-1.00288	-0.141393	4.43216	-2.7532	0.0115442	0.260063	-2.71818	peak_108875	Day0vsDay27	chr3	31181467	31182461	995	*	Exon	3	31161704	31161787	84	2	100423038	ENST00000580653.1	-19680	ENSG00000265376
PER3	period circadian regulator 3	-0.572129	-1.03166	-0.112594	5.86044	-2.59561	0.0182698	0.260063	-3.04845	peak_953	Day0vsDay27	chr1	7783425	7784588	1164	*	Promoter (<=1kb)	1	7784291	7845177	60887	1	8863	ENST00000377532.8	0	ENSG00000049246
H2BC11	H2B clustered histone 11	-0.879722	-1.80661	0.0471692	0.0274695	-1.96731	0.0617673	0.773341	-3.98039	peak_136183	Day0vsDay8	chr6	27078722	27079544	823	*	Distal Intergenic	6	27132316	27132795	480	2	8970	ENST00000339812.3	53251	ENSG00000124635
LHFPL3-AS2	LHFPL3 antisense RNA 2	-0.879674	-2.16042	0.401069	0.125846	-1.42751	0.171438	0.86032	-4.65044	peak_150247	Day0vsDay8	chr7	104901893	104902509	617	*	Intron	7	104911916	104926630	14715	2	723809	ENST00000453666.2	24121	ENSG00000225329
LOC100289473	cytoskeleton associated protein 2-like pseudogene	-0.879643	-1.88148	0.122197	1.49781	-1.87832	0.0772684	0.797158	-4.14693	peak_95693	Day0vsDay8	chr20	1764219	1764911	693	*	Intron	20	1773365	1779746	6382	2	100289473	ENST00000458670.1	14835	ENSG00000293374
HECW1	HECT, C2 and WW domain containing E3 ubiquitin protein ligase 1	-0.57208	-0.982195	-0.161966	5.51436	-2.89141	0.00842192	0.260063	-2.46181	peak_146385	Day0vsDay27	chr7	43108284	43108703	420	*	Intron	7	43112629	43311984	199356	1	23072	ENST00000490954.2	-3926	ENSG00000002746
CLN8	CLN8 transmembrane ER and ERGIC protein	-0.571931	-1.00103	-0.142832	4.66362	-2.79284	0.0119136	0.260063	-2.71832	peak_154170	Day0vsDay27	chr8	1781068	1781907	840	*	3' UTR	8	1773584	1780766	7183	1	2055	ENST00000523237.1	7484	ENSG00000182372
CGREF1	cell growth regulator with EF-hand domain 1	-0.571849	-1.0139	-0.129794	5.5008	-2.70235	0.0144872	0.260063	-2.87005	peak_83553	Day0vsDay27	chr2	27098473	27099062	590	*	3' UTR	2	27099353	27102591	3239	2	10669	ENST00000640154.2	3529	ENSG00000138028
C21orf91-OT1	C21orf91 overlapping transcript 1	-0.879314	-2.34441	0.585779	-0.421895	-1.24404	0.22646	0.882484	-4.94374	peak_101068	Day0vsDay8	chr21	17730820	17731195	376	*	Distal Intergenic	21	17777404	17792509	15106	2	246312	ENST00000430401.5	61314	ENSG00000240770
TUBA3C	tubulin alpha 3c	-0.879188	-1.77033	0.0119486	-1.14839	-2.0764	0.0528372	0.75723	-3.8698	peak_41327	Day0vsDay8	chr13	19159677	19160416	740	*	Intron	13	19173772	19181824	8053	2	7278	ENST00000400113.8	21408	ENSG00000198033
MYLK	myosin light chain kinase	-0.571847	-1.03659	-0.107107	6.69202	-2.55051	0.0181597	0.260063	-3.08462	peak_113327	Day0vsDay27	chr3	123634112	123635010	899	*	Intron	3	123614029	123638930	24902	2	4638	ENST00000689446.1	3920	ENSG00000065534
LSM14A	LSM14A mRNA processing body assembly factor	-0.878927	-1.83423	0.0763738	-0.627691	-1.90708	0.0695333	0.78704	-4.07329	peak_78667	Day0vsDay8	chr19	34133930	34135071	1142	*	Distal Intergenic	19	34172504	34196666	24163	1	26065	ENST00000589878.5	-37433	ENSG00000257103
ITGA9	integrin subunit alpha 9	-0.571823	-1.03193	-0.111712	6.64322	-2.57968	0.0185595	0.260063	-3.05942	peak_109232	Day0vsDay27	chr3	37661416	37661923	508	*	Intron	3	37683876	37732999	49124	1	3680	ENST00000461533.1	-21953	ENSG00000144668
LOC107985841	uncharacterized LOC107985841	-0.878787	-2.02891	0.271335	-0.417249	-1.58379	0.127386	0.835227	-4.49785	peak_81982	Day0vsDay8	chr2	4205567	4206294	728	*	Distal Intergenic	2	4136644	4140731	4088	2	107985841	ENST00000442831.1	-64836	NA
EVC2	EvC ciliary complex subunit 2	-0.878742	-1.92926	0.171777	-0.175266	-1.73386	0.0968113	0.817262	-4.29779	peak_118173	Day0vsDay8	chr4	5624843	5625393	551	*	Intron	4	5562439	5708559	146121	2	132884	ENST00000344408.10	83166	ENSG00000173040
LRP2	LDL receptor related protein 2	-0.571786	-0.965585	-0.177987	5.52184	-3.00965	0.006407	0.260063	-2.23876	peak_91237	Day0vsDay27	chr2	169363322	169365384	2063	*	Promoter (<=1kb)	2	169240750	169362534	121785	2	4036	ENST00000443831.1	-788	ENSG00000081479
EBF3	EBF transcription factor 3	-0.878627	-2.00179	0.244539	-0.239182	-1.6215	0.119029	0.833679	-4.40134	peak_23985	Day0vsDay8	chr10	129921263	129922259	997	*	Intron	10	129836617	129959784	123168	2	253738	ENST00000675373.1	37525	ENSG00000108001
LOC124900260	small nucleolar RNA SNORA70	-0.878596	-2.14971	0.392521	-0.636699	-1.43272	0.165872	0.858164	-4.70491	peak_154442	Day0vsDay8	chr8	5334839	5335514	676	*	Distal Intergenic	8	5128279	5128412	134	2	124900260	ENST00000383934.1	-206427	ENSG00000206661
HNRNPL	heterogeneous nuclear ribonucleoprotein L	-0.571747	-1.00805	-0.135443	4.98237	-2.82107	0.0115909	0.260063	-2.6855	peak_79119	Day0vsDay27	chr19	38851834	38852153	320	*	Promoter (<=1kb)	19	38840303	38852325	12023	2	3191	ENST00000598985.5	172	ENSG00000104824
RUSC2	RUN and SH3 domain containing 2	-0.878543	-1.80399	0.0469042	0.10311	-1.97938	0.06339	0.774783	-3.9496	peak_163240	Day0vsDay8	chr9	35476960	35477633	674	*	Intron	9	35490111	35561895	71785	1	9853	ENST00000361226.8	-12478	ENSG00000198853
LINC02720	long intergenic non-protein coding RNA 2720	-0.878446	-2.0281	0.271209	-0.896204	-1.5893	0.126586	0.42071	-4.63081	peak_30274	Day0vsDay27	chr11	80981527	80982526	1000	*	Distal Intergenic	11	80751200	80762826	11627	2	101928944	ENST00000526840.1	-218701	ENSG00000255178
PER1	period circadian regulator 1	-0.57171	-0.99862	-0.144801	5.05654	-2.80687	0.0116298	0.260063	-2.69453	peak_64310	Day0vsDay27	chr17	8158806	8158989	184	*	Promoter (2-3kb)	17	8144056	8156506	12451	2	5187	ENST00000581395.5	-2300	ENSG00000179094
PLD1	phospholipase D1	-0.878077	-2.1873	0.431144	-0.987898	-1.4057	0.176343	0.86271	-4.7651	peak_116014	Day0vsDay8	chr3	171752589	171753467	879	*	Intron	3	171735624	171738051	2428	2	5337	ENST00000627725.1	-14538	ENSG00000075651
LIG4	DNA ligase 4	-0.877949	-2.06547	0.309573	0.376535	-1.53598	0.1406	0.845609	-4.50616	peak_45025	Day0vsDay8	chr13	108217851	108218949	1099	*	Promoter (<=1kb)	13	108207462	108218301	10840	2	3981	ENST00000688396.1	0	ENSG00000174405
NFATC2	nuclear factor of activated T cells 2	-0.571679	-0.999801	-0.143556	5.23189	-2.76784	0.0111676	0.260063	-2.69118	peak_99329	Day0vsDay27	chr20	51255400	51255964	565	*	Distal Intergenic	20	51391409	51399219	7811	2	4773	ENST00000496054.1	143255	ENSG00000101096
MEF2C-AS2	MEF2C antisense RNA 2	-0.571603	-1.02011	-0.123101	5.83747	-2.64172	0.0148326	0.260063	-2.9212	peak_129039	Day0vsDay27	chr5	88674324	88676331	2008	*	Promoter (<=1kb)	5	88676033	88779088	103056	1	109729137	ENST00000657578.1	0	ENSG00000245864
ARSK	arylsulfatase family member K	-0.877501	-1.94249	0.187486	0.174205	-1.70789	0.101606	0.820258	-4.30949	peak_129223	Day0vsDay8	chr5	95554401	95555635	1235	*	Promoter (<=1kb)	5	95555101	95605102	50002	1	153642	ENST00000380009.9	0	ENSG00000164291
FBXO39	F-box protein 39	-0.8775	-1.90076	0.145758	1.12392	-1.77754	0.0891843	0.811693	-4.32203	peak_64121	Day0vsDay8	chr17	6775843	6776894	1052	*	Promoter (<=1kb)	17	6776215	6787646	11432	1	162517	ENST00000321535.5	0	ENSG00000177294
XKR6	XK related 6	-0.877367	-2.0763	0.321564	-0.315733	-1.51686	0.143416	0.847414	-4.58392	peak_154839	Day0vsDay8	chr8	10939307	10940474	1168	*	Intron	8	10896045	11002481	106437	2	286046	ENST00000382461.8	62007	ENSG00000171044
AGAP2	ArfGAP with GTPase domain, ankyrin repeat and PH domain 2	-0.571587	-0.989089	-0.154084	3.9452	-2.86464	0.0101336	0.260063	-2.58972	peak_36686	Day0vsDay27	chr12	57740991	57741674	684	*	Promoter (<=1kb)	12	57723761	57742157	18397	2	116986	ENST00000257897.7	483	ENSG00000135439
LOC105369874	uncharacterized LOC105369874	-0.571586	-1.03217	-0.111005	0.356353	-2.57237	0.017304	0.260063	-3.0784	peak_37550	Day0vsDay27	chr12	83378342	83379122	781	*	Distal Intergenic	12	83456715	83472519	15805	2	105369874	ENST00000684924.1	93397	NA
KCNS1	potassium voltage-gated channel modifier subfamily S member 1	-0.877192	-1.89914	0.144759	0.110104	-1.79973	0.0884977	0.811572	-4.19023	peak_98631	Day0vsDay8	chr20	45095721	45096475	755	*	Intron	20	45092310	45101112	8803	2	3787	ENST00000306117.5	4637	ENSG00000124134
PTBP3	polypyrimidine tract binding protein 3	-0.571563	-1.01728	-0.125847	6.36066	-2.66556	0.0155077	0.260063	-2.91935	peak_166101	Day0vsDay27	chr9	112327788	112328290	503	*	Intron	9	112217716	112333026	115311	2	9991	ENST00000458258.5	4736	ENSG00000119314
MIR4275	microRNA 4275	-0.877169	-2.01455	0.260213	-0.429399	-1.59858	0.124052	0.835227	-4.48573	peak_119456	Day0vsDay8	chr4	28878055	28878359	305	*	Distal Intergenic	4	28819582	28819668	87	1	100422937	ENST00000636486.1	58473	ENSG00000283275
RDH12	retinol dehydrogenase 12	-0.571548	-0.962764	-0.180332	5.34642	-3.03613	0.00693766	0.260063	-2.25484	peak_47942	Day0vsDay27	chr14	67733978	67734363	386	*	3' UTR	14	67727164	67729746	2583	1	145226	ENST00000552873.1	6814	ENSG00000139988
OR7E47P	olfactory receptor family 7 subfamily E member 47 pseudogene	-0.571478	-0.970683	-0.172272	5.6071	-2.96729	0.00706897	0.260063	-2.31902	peak_36129	Day0vsDay27	chr12	52097217	52097580	364	*	Intron	12	52093569	52108250	14682	1	26628	ENST00000546981.1	3648	ENSG00000290965
ARC	activity regulated cytoskeleton associated protein	-0.877005	-2.24132	0.487309	-0.363309	-1.33243	0.196236	0.869325	-4.79414	peak_161515	Day0vsDay8	chr8	142608878	142609488	611	*	Distal Intergenic	8	142612065	142612702	638	2	23237	ENST00000581404.1	3214	ENSG00000198576
LOC105371723	uncharacterized LOC105371723	-0.877003	-1.79702	0.0430158	0.407629	-1.97588	0.060727	0.770851	-3.9566	peak_65914	Day0vsDay8	chr17	30667556	30669583	2028	*	Intron	17	30646187	30665672	19486	1	105371723	ENST00000661384.1	21369	NA
CACNA1G	calcium voltage-gated channel subunit alpha1 G	-0.571473	-1.01729	-0.125656	6.70995	-2.65703	0.0143338	0.260063	-2.89374	peak_67889	Day0vsDay27	chr17	50565709	50566621	913	*	Promoter (2-3kb)	17	50569165	50573674	4510	1	8913	ENST00000570567.1	-2544	ENSG00000006283
YWHAZ	tyrosine 3-monooxygenase/tryptophan 5-monooxygenase activation protein zeta	-0.571335	-0.935213	-0.207457	3.84252	-3.25456	0.00360346	0.260063	-1.76647	peak_159176	Day0vsDay27	chr8	100847068	100847917	850	*	Distal Intergenic	8	100919062	100924988	5927	2	7534	ENST00000523848.5	77071	ENSG00000164924
EPGN	epithelial mitogen	-0.876755	-2.1676	0.414094	-0.741579	-1.40786	0.173023	0.861688	-4.74503	peak_120921	Day0vsDay8	chr4	74320056	74321017	962	*	Distal Intergenic	4	74309097	74314984	5888	1	255324	ENST00000446430.2	10959	ENSG00000182585
SYTL3	synaptotagmin like 3	-0.571198	-0.991302	-0.151094	6.33413	-2.81847	0.0109111	0.260063	-2.6006	peak_142296	Day0vsDay27	chr6	158649385	158650168	784	*	Promoter (<=1kb)	6	158650014	158764869	114856	1	94120	ENST00000360448.8	0	ENSG00000164674
ERAP2	endoplasmic reticulum aminopeptidase 2	-0.876563	-1.96877	0.215643	0.562081	-1.67324	0.113475	0.830406	-4.34939	peak_129313	Day0vsDay8	chr5	96895788	96897238	1451	*	Promoter (<=1kb)	5	96896403	96910280	13878	1	64167	ENST00000515387.1	0	ENSG00000164308
GFOD2	Gfo/Idh/MocA-like oxidoreductase domain containing 2	-0.571178	-1.02448	-0.117872	4.46043	-2.61178	0.0158558	0.260063	-2.9748	peak_61061	Day0vsDay27	chr16	67749728	67750307	580	*	Intron	16	67674531	67719339	44809	2	81577	ENST00000602377.1	-30389	ENSG00000141098
TERF1	telomeric repeat binding factor 1	-0.571103	-0.948411	-0.193795	5.06376	-3.13785	0.00540309	0.260063	-2.00332	peak_158117	Day0vsDay27	chr8	72994950	72995159	210	*	Distal Intergenic	8	73008856	73025699	16844	1	7013	ENST00000678358.1	-13697	ENSG00000147601
UPK2	uroplakin 2	-0.571045	-1.01864	-0.12345	5.4623	-2.65762	0.015836	0.260063	-2.94129	peak_32119	Day0vsDay27	chr11	118919451	118920101	651	*	Intron	11	118925164	118958554	33391	1	7379	ENST00000534788.1	-5063	ENSG00000110375
AIG1	androgen induced 1	-0.571032	-1.00444	-0.137627	6.40079	-2.73101	0.0121381	0.260063	-2.75908	peak_141398	Day0vsDay27	chr6	143175945	143176777	833	*	Intron	6	143164944	143187814	22871	1	51390	ENST00000470265.1	11001	ENSG00000146416
LOC124900774	uncharacterized LOC124900774	-0.876398	-1.94104	0.188244	-0.050841	-1.7063	0.101906	0.82107	-4.3371	peak_122419	Day0vsDay8	chr4	123339846	123340654	809	*	Distal Intergenic	4	123349250	123351221	1972	2	124900774	ENST00000654181.1	10567	ENSG00000287951
SRSF2	serine and arginine rich splicing factor 2	-0.876256	-2.02887	0.276355	0.464507	-1.5933	0.128022	0.835304	-4.4802	peak_69622	Day0vsDay8	chr17	76736403	76738361	1959	*	Promoter (<=1kb)	17	76734115	76737331	3217	2	6427	ENST00000358156.7	0	ENSG00000161547
LHFPL2	LHFPL tetraspan subfamily member 2	-0.571012	-0.952169	-0.189855	3.59555	-3.14806	0.00544633	0.260063	-2.09537	peak_128680	Day0vsDay27	chr5	78647809	78649342	1534	*	Promoter (<=1kb)	5	78485230	78648772	163543	2	10184	ENST00000380345.7	0	ENSG00000145685
LIMS1	LIM zinc finger domain containing 1	-0.876116	-1.86676	0.114528	-0.262283	-1.83316	0.0802244	0.801095	-4.16158	peak_88111	Day0vsDay8	chr2	108594177	108594514	338	*	5' UTR	2	108588497	108684433	95937	1	3987	ENST00000695521.1	5680	ENSG00000169756
LINC02961	long intergenic non-protein coding RNA 2961	-0.876104	-2.12961	0.377407	-0.620464	-1.44872	0.161395	0.855743	-4.67426	peak_14187	Day0vsDay8	chr1	234806980	234807499	520	*	Distal Intergenic	1	234757621	234760056	2436	2	100130249	ENST00000624397.1	-46924	ENSG00000279261
NCMAP	non-compact myelin associated protein	-0.876093	-1.75865	0.00646604	0.240366	-2.05761	0.0515603	0.754458	-3.83583	peak_2769	Day0vsDay8	chr1	24572174	24573293	1120	*	Intron	1	24556087	24609328	53242	1	400746	ENST00000374392.3	16087	ENSG00000184454
LOC105378947	proline-rich extensin-like protein EPR1	-0.570842	-1.02523	-0.116456	6.10053	-2.61361	0.0174558	0.260063	-3.01211	peak_14	Day0vsDay27	chr1	826857	828131	1275	*	Promoter (<=1kb)	1	594308	827769	233462	2	105378947	ENST00000635509.2	0	NA
SGCZ	sarcoglycan zeta	-0.875998	-1.93509	0.183095	-0.0163045	-1.71446	0.100375	0.819982	-4.31009	peak_155062	Day0vsDay8	chr8	15094250	15095104	855	*	Intron	8	14084845	15238431	1153587	2	137868	ENST00000382080.6	143327	ENSG00000185053
ARHGEF7	Rho guanine nucleotide exchange factor 7	-0.875985	-2.0494	0.297431	-0.251209	-1.55318	0.138858	0.843409	-4.52136	peak_45252	Day0vsDay8	chr13	111166558	111167637	1080	*	Intron	13	111153738	111305731	151994	1	8874	ENST00000375736.8	12820	ENSG00000102606
BRI3	brain protein I3	-0.570797	-1.00883	-0.132759	5.31409	-2.70101	0.0129871	0.260063	-2.81366	peak_149567	Day0vsDay27	chr7	98287121	98287730	610	*	Intron	7	98282383	98307449	25067	1	25798	ENST00000491463.4	4738	ENSG00000164713
TBL2	transducin beta like 2	-0.875757	-1.93269	0.181174	0.368146	-1.72773	0.0998381	0.818543	-4.33785	peak_148458	Day0vsDay8	chr7	73565727	73566756	1030	*	Distal Intergenic	7	73570471	73571394	924	2	26608	ENST00000488915.1	4638	ENSG00000106638
FAT1	FAT atypical cadherin 1	-0.570791	-1.014	-0.127585	6.48196	-2.67358	0.0153561	0.260063	-2.89456	peak_124581	Day0vsDay27	chr4	186655804	186656611	808	*	Intron	4	186609250	186610070	821	2	2195	ENST00000508035.1	-45734	ENSG00000083857
CHODL	chondrolectin	-0.87572	-2.08177	0.330326	-0.937439	-1.51536	0.146536	0.848999	-4.64309	peak_101094	Day0vsDay8	chr21	18155383	18156093	711	*	Intron	21	18244833	18267370	22538	1	140578	ENST00000299295.7	-88740	ENSG00000154645
LINC01049	long intergenic non-protein coding RNA 1049	-0.875716	-1.91317	0.161741	-0.698041	-1.7918	0.0904181	0.813131	-4.26215	peak_44298	Day0vsDay8	chr13	90403276	90404516	1241	*	Distal Intergenic	13	90493287	90535080	41794	1	101927224	ENST00000426840.1	-88771	NA
LINC02713	long intergenic non-protein coding RNA 2713	-0.875691	-2.25166	0.500277	-0.447409	-1.31917	0.20056	0.871773	-4.84153	peak_30945	Day0vsDay8	chr11	97752111	97753025	915	*	Distal Intergenic	11	97878781	97942762	63982	2	105369454	ENST00000526385.5	189737	NA
IQGAP1	IQ motif containing GTPase activating protein 1	-0.87549	-2.37311	0.622129	-1.25291	-1.21173	0.238356	0.885083	-4.952	peak_55698	Day0vsDay8	chr15	90407799	90408751	953	*	Intron	15	90426152	90429849	3698	1	8826	ENST00000559682.1	-17401	ENSG00000140575
KIF24	kinesin family member 24	-0.57077	-1.02894	-0.112603	6.7132	-2.58589	0.0183906	0.260063	-3.04807	peak_163137	Day0vsDay27	chr9	34319255	34320140	886	*	5' UTR	9	34252381	34311371	58991	2	347240	ENST00000379174.7	-7884	ENSG00000186638
SOX21-AS1	SOX21 antisense divergent transcript 1	-0.570677	-1.02671	-0.114643	5.47672	-2.60693	0.0177731	0.260063	-3.02731	peak_44404	Day0vsDay27	chr13	94783044	94783728	685	*	Intron	13	94712716	94716246	3531	1	100507533	ENST00000438290.2	70328	ENSG00000227640
ANK3	ankyrin 3	-0.87513	-1.7836	0.0333387	-0.488265	-2.01691	0.0570696	0.311304	-3.99261	peak_18789	Day0vsDay27	chr10	60451591	60452394	804	*	Intron	10	60026298	60389875	363578	2	288	ENST00000280772.7	-61716	ENSG00000151150
LINC02432	long intergenic non-protein coding RNA 2432	-0.8751	-1.81138	0.061175	-0.296201	-1.96411	0.065079	0.780309	-4.01104	peak_122965	Day0vsDay8	chr4	141441941	141442376	436	*	Distal Intergenic	4	141321239	141357096	35858	2	100507639	ENST00000659781.1	-84845	ENSG00000248810
ST18	ST18 C2H2C-type zinc finger transcription factor	-0.875039	-2.07418	0.324097	0.0106416	-1.51257	0.144496	0.847533	-4.54201	peak_157171	Day0vsDay8	chr8	52410273	52411279	1007	*	Promoter (<=1kb)	8	52403701	52409945	6245	2	9705	ENST00000522102.5	-328	ENSG00000147488
LOC101929770	uncharacterized LOC101929770	-0.57052	-0.997773	-0.143266	5.49562	-2.77597	0.0123505	0.260063	-2.72367	peak_137948	Day0vsDay27	chr6	44704357	44704778	422	*	Distal Intergenic	6	44727921	44830188	102268	1	101929770	ENST00000671451.1	-23143	NA
SMARCA2	SWI/SNF related BAF chromatin remodeling complex subunit ATPase 2	-0.570518	-0.981469	-0.159567	5.67222	-2.91614	0.00917769	0.260063	-2.50742	peak_161991	Day0vsDay27	chr9	1727255	1727633	379	*	Distal Intergenic	9	1980290	2029051	48762	1	6595	ENST00000637383.1	-252657	ENSG00000080503
LOC105370802	uncharacterized LOC105370802	-0.874741	-2.16072	0.411238	-0.968519	-1.40995	0.172413	0.861139	-4.763	peak_52708	Day0vsDay8	chr15	45885816	45886302	487	*	Intron	15	45879637	45928936	49300	1	105370802	ENST00000655516.1	6179	ENSG00000259200
LINC01259	long intergenic non-protein coding RNA 1259	-0.874708	-2.22643	0.477016	-0.174045	-1.34132	0.19338	0.869277	-4.77546	peak_119768	Day0vsDay8	chr4	38514743	38515067	325	*	Intron	4	38509767	38518056	8290	1	106144599	ENST00000507056.1	4976	ENSG00000249667
HTR4	5-hydroxytryptamine receptor 4	-0.570492	-0.992996	-0.147989	6.56474	-2.80006	0.0115738	0.260063	-2.65178	peak_131866	Day0vsDay27	chr5	148741161	148741744	584	*	Distal Intergenic	5	148550137	148677235	127099	2	3360	ENST00000519495.1	-63926	ENSG00000164270
ZC3H12D	zinc finger CCCH-type containing 12D	-0.570434	-0.996185	-0.144683	5.95679	-2.77865	0.0120066	0.260063	-2.69413	peak_141701	Day0vsDay27	chr6	149482021	149483032	1012	*	Promoter (<=1kb)	6	149459524	149483133	23610	2	340152	ENST00000409948.1	101	ENSG00000178199
TESC	tescalcin	-0.874616	-2.27965	0.530421	-0.697255	-1.29029	0.21023	0.877063	-4.82055	peak_39558	Day0vsDay8	chr12	117091703	117092667	965	*	Intron	12	117075297	117098655	23359	2	54997	ENST00000552139.1	5988	ENSG00000088992
PDIA6	protein disulfide isomerase family A member 6	-0.570394	-0.983282	-0.157506	5.3428	-2.88188	0.00996227	0.260063	-2.54997	peak_82515	Day0vsDay27	chr2	10835104	10835783	680	*	Promoter (2-3kb)	2	10783861	10837977	54117	2	10130	ENST00000404824.2	2194	ENSG00000143870
CARD11	caspase recruitment domain family member 11	-0.874487	-2.30822	0.559242	-0.824589	-1.26618	0.220815	0.881402	-4.8929	peak_144176	Day0vsDay8	chr7	3065759	3066098	340	*	Distal Intergenic	7	2934395	3044228	109834	2	84433	ENST00000698654.1	-21531	ENSG00000198286
USP10	ubiquitin specific peptidase 10	-0.874429	-2.15288	0.404024	-0.452472	-1.41774	0.170151	0.859314	-4.73051	peak_62284	Day0vsDay8	chr16	84785865	84786495	631	*	Distal Intergenic	16	84768267	84778987	10721	1	9100	ENST00000567526.1	17598	ENSG00000103194
TEDC1	tubulin epsilon and delta complex 1	-0.874354	-2.06085	0.31214	-0.0548066	-1.52749	0.140763	0.845751	-4.55152	peak_50859	Day0vsDay8	chr14	105500595	105501035	441	*	Promoter (2-3kb)	14	105497626	105499229	1604	1	283643	ENST00000546492.1	2969	ENSG00000185347
CNTN5	contactin 5	-0.874296	-2.42186	0.673267	-0.705274	-1.17103	0.254005	0.888682	-4.97255	peak_30974	Day0vsDay8	chr11	98844227	98845150	924	*	Distal Intergenic	11	99020949	100358885	1337937	1	53942	ENST00000524871.6	-175799	ENSG00000149972
RALGAPA2	Ral GTPase activating protein catalytic subunit alpha 2	-0.570383	-1.0153	-0.125468	5.43827	-2.65751	0.0155361	0.260063	-2.89401	peak_96760	Day0vsDay27	chr20	20832668	20833885	1218	*	Distal Intergenic	20	20389530	20712644	323115	2	57186	ENST00000202677.12	-120024	ENSG00000188559
ARHGAP39	Rho GTPase activating protein 39	-0.87427	-2.18608	0.437539	-0.0373825	-1.38144	0.180891	0.864635	-4.73044	peak_161870	Day0vsDay8	chr8	144663142	144663675	534	*	Intron	8	144529179	144685846	156668	2	80728	ENST00000377307.7	22171	ENSG00000147799
ADAM12	ADAM metallopeptidase domain 12	-0.874182	-2.2023	0.453933	-0.114791	-1.3728	0.186211	0.867973	-4.71082	peak_23536	Day0vsDay8	chr10	126270605	126272173	1569	*	Intron	10	126135368	126155305	19938	2	8038	ENST00000494661.1	-115300	ENSG00000148848
RARB	retinoic acid receptor beta	-0.570329	-1.02564	-0.115019	5.76394	-2.60336	0.0177144	0.260063	-3.02602	peak_108678	Day0vsDay27	chr3	24981462	24982457	996	*	Intron	3	24858674	25120621	261948	1	5915	ENST00000687512.1	122788	ENSG00000077092
DLGAP2	DLG associated protein 2	-0.570221	-1.02259	-0.117849	5.9866	-2.62532	0.0170675	0.260063	-2.99555	peak_154153	Day0vsDay27	chr8	1670044	1671327	1284	*	Intron	8	1676537	1678763	2227	1	9228	ENST00000522499.1	-5210	ENSG00000198010
STX18-AS1	STX18 antisense RNA 1 (head to head)	-0.570212	-1.01071	-0.129718	6.17569	-2.69498	0.014655	0.260063	-2.87423	peak_118087	Day0vsDay27	chr4	4568622	4569414	793	*	Intron	4	4542414	4732367	189954	1	100507266	ENST00000655855.1	26208	ENSG00000247708
ELMO1	engulfment and cell motility 1	-0.570119	-1.02426	-0.11598	5.92042	-2.60353	0.0174928	0.260063	-3.00733	peak_146095	Day0vsDay27	chr7	37336059	37336833	775	*	Intron	7	37233105	37342763	109659	2	9844	ENST00000455119.5	5930	ENSG00000155849
SCGB2B2	secretoglobin family 2B member 2	-0.873956	-1.99277	0.244859	-0.583465	-1.62606	0.121001	0.835051	-4.42846	peak_78718	Day0vsDay8	chr19	34597232	34598984	1753	*	Promoter (2-3kb)	19	34593442	34594585	1144	2	284402	ENST00000379204.2	-2647	ENSG00000205209
NDST1	N-deacetylase and N-sulfotransferase 1	-0.570075	-1.02678	-0.113375	6.53579	-2.58864	0.0180741	0.260063	-3.03293	peak_132123	Day0vsDay27	chr5	150568730	150569741	1012	*	Distal Intergenic	5	150552561	150553711	1151	1	3340	ENST00000521752.1	16169	ENSG00000070614
FAM230C	family with sequence similarity 230 member C	-0.873922	-1.94408	0.196232	-0.329731	-1.7182	0.104371	0.825671	-4.33077	peak_41274	Day0vsDay8	chr13	18206063	18207255	1193	*	Exon	13	18211959	18230481	18523	1	26080	ENST00000651051.1	-4704	ENSG00000279516
FLJ36000	uncharacterized FLJ36000	-0.873763	-2.47334	0.725814	-0.293339	-1.14532	0.270888	0.896613	-4.95899	peak_65547	Day0vsDay8	chr17	22470656	22471246	591	*	Distal Intergenic	17	22406019	22413744	7726	1	284124	ENST00000612344.1	64637	ENSG00000276399
COA1	cytochrome c oxidase assembly factor 1	-0.569948	-0.98974	-0.150156	4.31672	-2.81422	0.0100498	0.260063	-2.60559	peak_146432	Day0vsDay27	chr7	43649614	43650320	707	*	Promoter (<=1kb)	7	43639257	43650296	11040	2	55744	ENST00000395879.5	0	ENSG00000106603
LOC124901173	uncharacterized LOC124901173	-0.873559	-1.89492	0.147798	-0.461732	-1.78014	0.0948327	0.814131	-4.24071	peak_126581	Day0vsDay8	chr5	24264892	24265383	492	*	Intron	5	24135160	24271821	136662	2	124901173	ENST00000652008.2	6438	NA
ACTR3C	actin related protein 3C	-0.873484	-1.89545	0.148484	-0.886064	-1.77164	0.0901836	0.812825	-4.27661	peak_152686	Day0vsDay8	chr7	150275899	150276600	702	*	Intron	7	150284747	150295296	10550	2	653857	ENST00000539352.5	18696	ENSG00000106526
PXMP2	peroxisomal membrane protein 2	-0.873475	-2.13357	0.386622	0.686423	-1.43682	0.164714	0.858164	-4.71037	peak_41205	Day0vsDay8	chr12	132702187	132702937	751	*	Exon	12	132695945	132701684	5740	1	5827	ENST00000454379.2	6242	ENSG00000176894
GAD1	glutamate decarboxylase 1	-0.873403	-2.04642	0.299613	0.0567697	-1.54336	0.13688	0.842071	-4.53471	peak_91306	Day0vsDay8	chr2	170870031	170870364	334	*	Distal Intergenic	2	170852488	170861147	8660	1	2571	ENST00000478562.1	17543	ENSG00000128683
PUM3	pumilio RNA binding family member 3	-0.873397	-2.04438	0.297583	0.364378	-1.59742	0.129135	0.836417	-4.46003	peak_162035	Day0vsDay8	chr9	2857308	2858058	751	*	Distal Intergenic	9	2804152	2844095	39944	2	9933	ENST00000397885.3	-13213	ENSG00000080608
RRAGD	Ras related GTP binding D	-0.873336	-2.10918	0.362511	-0.37323	-1.46478	0.157	0.852373	-4.63191	peak_139253	Day0vsDay8	chr6	89385657	89386180	524	*	Intron	6	89377705	89411505	33801	2	58528	ENST00000492783.1	25325	ENSG00000025039
GPR63	G protein-coupled receptor 63	-0.569895	-1.03466	-0.105132	5.30373	-2.54168	0.0185164	0.260063	-3.09916	peak_139478	Day0vsDay27	chr6	96704512	96705204	693	*	Distal Intergenic	6	96794125	96837477	43353	2	81491	ENST00000229955.4	132273	ENSG00000112218
DPT	dermatopontin	-0.873125	-1.95923	0.212983	-0.656558	-1.68011	0.110335	0.830211	-4.41513	peak_10303	Day0vsDay8	chr1	168726340	168727184	845	*	Promoter (2-3kb)	1	168695468	168729206	33739	2	1805	ENST00000367817.4	2022	ENSG00000143196
C1GALT1	core 1 synthase, glycoprotein-N-acetylgalactosamine 3-beta-galactosyltransferase 1	-0.87306	-1.80864	0.0625193	-0.0100702	-1.94296	0.0673415	0.782747	-4.00608	peak_144637	Day0vsDay8	chr7	7159376	7159593	218	*	Promoter (2-3kb)	7	7156934	7238428	81495	1	56913	ENST00000429911.5	2442	ENSG00000106392
MAPRE2	microtubule associated protein RP/EB family member 2	-0.872964	-2.19215	0.446222	-0.612826	-1.37166	0.183874	0.866535	-4.80477	peak_72295	Day0vsDay8	chr18	35118524	35119014	491	*	Intron	18	35131918	35140497	8580	1	10982	ENST00000588085.1	-12904	ENSG00000166974
ARG2	arginase 2	-0.569758	-0.972866	-0.166651	4.26337	-2.92973	0.00771043	0.260063	-2.38981	peak_47932	Day0vsDay27	chr14	67618629	67619068	440	*	Promoter (<=1kb)	14	67619920	67651708	31789	1	384	ENST00000261783.4	-852	ENSG00000081181
SLC38A7	solute carrier family 38 member 7	-0.872831	-1.87502	0.129359	0.180826	-1.82069	0.0848925	0.806242	-4.18482	peak_60650	Day0vsDay8	chr16	58670244	58671476	1233	*	3' UTR	16	58672030	58677577	5548	2	55238	ENST00000569209.1	6101	ENSG00000103042
PRKCB	protein kinase C beta	-0.872739	-2.19777	0.452287	0.360817	-1.36526	0.185847	0.867973	-4.71711	peak_58756	Day0vsDay8	chr16	24047445	24048270	826	*	Intron	16	24035535	24111321	75787	1	5579	ENST00000482000.2	11910	ENSG00000166501
MIPOL1	mirror-image polydactyly 1	-0.872703	-1.93613	0.190721	-0.183601	-1.70105	0.102902	0.823296	-4.3474	peak_46690	Day0vsDay8	chr14	37509374	37510538	1165	*	Intron	14	37476892	37547663	70772	1	145282	ENST00000694972.1	32482	ENSG00000151338
SORCS2	sortilin related VPS10 domain containing receptor 2	-0.872693	-2.02976	0.28437	-0.576349	-1.5678	0.134393	0.841258	-4.50133	peak_118419	Day0vsDay8	chr4	7198617	7200537	1921	*	Intron	4	7192538	7742827	550290	1	57537	ENST00000507866.6	6079	ENSG00000184985
LINC02760	long intergenic non-protein coding RNA 2760	-0.872625	-1.97766	0.232406	0.745516	-1.64918	0.116242	0.832002	-4.37221	peak_27241	Day0vsDay8	chr11	37905691	37907739	2049	*	Distal Intergenic	11	37938601	37954663	16063	1	105376633	ENST00000532562.1	-30862	ENSG00000254516
UBE2E1	ubiquitin conjugating enzyme E2 E1	-0.56971	-0.969763	-0.169658	4.91959	-2.95185	0.00732621	0.260063	-2.34822	peak_108626	Day0vsDay27	chr3	23776048	23776537	490	*	Distal Intergenic	3	23805955	23807888	1934	1	7324	ENST00000484048.1	-29418	ENSG00000170142
SUMO4	small ubiquitin like modifier 4	-0.872302	-1.93581	0.191202	-0.391717	-1.70014	0.103075	0.823644	-4.32942	peak_141692	Day0vsDay8	chr6	149426303	149427060	758	*	Distal Intergenic	6	149400262	149401278	1017	1	387082	ENST00000326669.6	26041	ENSG00000177688
CLSTN2	calsyntenin 2	-0.569647	-0.987954	-0.15134	6.78867	-2.8316	0.0108838	0.260063	-2.62789	peak_114751	Day0vsDay27	chr3	140092499	140093472	974	*	Intron	3	139935187	140557055	621869	1	64084	ENST00000511524.1	157312	ENSG00000158258
WSCD1	WSC domain containing 1	-0.872204	-1.88402	0.13961	-0.369204	-1.79149	0.08972	0.812322	-4.22894	peak_64037	Day0vsDay8	chr17	6002080	6003132	1053	*	Intron	17	6057807	6080649	22843	1	23302	ENST00000572764.1	-54675	ENSG00000179314
LOC105369793	uncharacterized LOC105369793	-0.872085	-2.19262	0.448446	0.586625	-1.37907	0.186388	0.867973	-4.69825	peak_36787	Day0vsDay8	chr12	60935332	60935823	492	*	Distal Intergenic	12	61668302	61702771	34470	2	105369793	ENST00000668912.1	766948	NA
LOC105376139	uncharacterized LOC105376139	-0.569624	-0.990773	-0.148475	6.98338	-2.80796	0.0113557	0.260063	-2.65798	peak_164771	Day0vsDay27	chr9	89591441	89592382	942	*	Intron	9	89600683	89603139	2457	2	105376139	ENST00000649980.1	10757	NA
LOC124902549	uncharacterized LOC124902549	-0.872045	-2.08844	0.344349	1.065	-1.48601	0.151342	0.849644	-4.57685	peak_20304	Day0vsDay8	chr10	81569421	81571718	2298	*	Distal Intergenic	10	81870778	81875133	4356	2	124902549	ENST00000666227.1	303415	NA
MIGA2	mitoguardin 2	-0.87195	-1.92019	0.176291	-0.319616	-1.7242	0.0985721	0.817948	-4.33178	peak_167345	Day0vsDay8	chr9	129041587	129042945	1359	*	Exon	9	129036995	129042506	5512	1	84895	ENST00000450073.1	4592	ENSG00000148343
CDNF	cerebral dopamine neurotrophic factor	-0.569622	-1.02873	-0.110512	6.244	-2.57656	0.0188101	0.260063	-3.06745	peak_16266	Day0vsDay27	chr10	14837575	14838770	1196	*	Promoter (<=1kb)	10	14819531	14837922	18392	2	441549	ENST00000378441.6	0	ENSG00000185267
KLHDC9	kelch domain containing 9	-0.569576	-0.983299	-0.155854	4.16804	-2.86322	0.0101277	0.260063	-2.56869	peak_9833	Day0vsDay27	chr1	161097361	161098951	1591	*	Promoter (<=1kb)	1	161098361	161100298	1938	1	126823	ENST00000490724.6	0	ENSG00000162755
LOC105371458	uncharacterized LOC105371458	-0.871306	-1.88328	0.140673	-0.515676	-1.78466	0.0879904	0.810996	-4.26028	peak_9578	Day0vsDay8	chr1	157924967	157925901	935	*	Promoter (<=1kb)	1	157925974	157949071	23098	1	105371458	ENST00000452528.5	-73	ENSG00000291226
COL9A3	collagen type IX alpha 3 chain	-0.8713	-2.20081	0.45821	-0.84231	-1.35842	0.187977	0.867973	-4.78617	peak_100344	Day0vsDay8	chr20	62836572	62836980	409	*	Promoter (<=1kb)	20	62836922	62840658	3737	1	1299	ENST00000466532.1	0	ENSG00000092758
VPS13A-AS1	VPS13A antisense RNA 1	-0.569559	-1.01455	-0.12457	6.59289	-2.65382	0.0158147	0.260063	-2.91142	peak_164221	Day0vsDay27	chr9	77176843	77178680	1838	*	Promoter (<=1kb)	9	77176760	77178180	1421	2	100286938	ENST00000644612.1	0	NA
DDHD1-DT	DDHD1 divergent transcript	-0.569553	-0.946171	-0.192935	2.94871	-3.15827	0.00524616	0.260063	-2.05526	peak_47203	Day0vsDay27	chr14	53151857	53153794	1938	*	Promoter (<=1kb)	14	53153354	53157528	4175	1	101927620	ENST00000554235.1	0	ENSG00000258731
MIR466	microRNA 466	-0.569435	-1.01734	-0.121529	6.28994	-2.64044	0.0164823	0.260063	-2.9565	peak_108886	Day0vsDay27	chr3	31331651	31332351	701	*	Distal Intergenic	3	31161704	31161787	84	2	100423038	ENST00000580653.1	-169864	ENSG00000265376
LINC01619	long intergenic non-protein coding RNA 1619	-0.569347	-1.00562	-0.133079	3.60239	-2.75562	0.013212	0.260063	-2.78831	peak_37820	Day0vsDay27	chr12	92055839	92056265	427	*	Intron	12	91987986	92061937	73952	2	256021	ENST00000689659.1	5672	ENSG00000257242
TMEM132B	transmembrane protein 132B	-0.871045	-2.01077	0.268679	0.0363496	-1.58416	0.127302	0.835227	-4.50493	peak_40376	Day0vsDay8	chr12	125183869	125184392	524	*	Promoter (1-2kb)	12	125186386	125662369	475984	1	114795	ENST00000682704.1	-1994	ENSG00000139364
CACNA2D3	calcium voltage-gated channel auxiliary subunit alpha2delta 3	-0.871008	-2.33904	0.597022	-0.976074	-1.22983	0.231637	0.884611	-4.92202	peak_110751	Day0vsDay8	chr3	54243708	54244198	491	*	Intron	3	54272774	54320541	47768	1	55799	ENST00000478466.1	-28576	ENSG00000157445
THUMPD3	THUMP domain containing 3	-0.569298	-0.980056	-0.158541	6.41846	-2.87284	0.00878884	0.260063	-2.49663	peak_107521	Day0vsDay27	chr3	9362673	9363680	1008	*	Promoter (<=1kb)	3	9362971	9365190	2220	1	25917	ENST00000417036.1	0	ENSG00000134077
LCOR	ligand dependent nuclear receptor corepressor	-0.870839	-2.05459	0.312916	-0.4815	-1.52487	0.141413	0.847002	-4.58486	peak_21174	Day0vsDay8	chr10	97013361	97014221	861	*	Exon	10	96949223	96958515	9293	1	84458	ENST00000463415.1	64138	ENSG00000196233
UBXN11	UBX domain protein 11	-0.870807	-1.78165	0.0400326	0.144934	-2.00768	0.0616442	0.773341	-3.92809	peak_2986	Day0vsDay8	chr1	26297227	26298205	979	*	Promoter (<=1kb)	1	26282305	26298026	15722	2	91544	ENST00000496466.1	0	ENSG00000158062
TANGO2	transport and golgi organization 2 homolog	-0.870795	-2.17786	0.436266	-0.0620271	-1.38095	0.181041	0.864635	-4.75973	peak_103488	Day0vsDay8	chr22	20044514	20045233	720	*	Intron	22	20036760	20063383	26624	1	128989	ENST00000485715.2	7754	ENSG00000183597
SLC52A3	solute carrier family 52 member 3	-0.870752	-2.11281	0.371308	-0.00903499	-1.45314	0.160175	0.854978	-4.62114	peak_95576	Day0vsDay8	chr20	760749	761590	842	*	3' UTR	20	760080	765825	5746	2	113278	ENST00000473664.2	4235	ENSG00000101276
LINC01991	long intergenic non-protein coding RNA 1991	-0.870673	-1.91954	0.178196	-0.49751	-1.72572	0.101411	0.819982	-4.31733	peak_116807	Day0vsDay8	chr3	187958415	187959137	723	*	Exon	3	187958775	187966967	8193	2	105374266	ENST00000423643.1	7830	NA
ADGRA1-AS1	ADGRA1 antisense RNA 1	-0.870496	-2.50617	0.765173	-1.03418	-1.10834	0.285409	0.902367	-5.0486	peak_24621	Day0vsDay8	chr10	133074908	133075528	621	*	Distal Intergenic	10	133083088	133085719	2632	2	100128127	ENST00000658362.1	10191	NA
TFCP2L1	transcription factor CP2 like 1	-0.569291	-1.01536	-0.123222	4.24595	-2.67311	0.0156943	0.260063	-2.92043	peak_89114	Day0vsDay27	chr2	121317079	121317407	329	*	Distal Intergenic	2	121216587	121285202	68616	2	29842	ENST00000263707.6	-31877	ENSG00000115112
UBE2V2	ubiquitin conjugating enzyme E2 V2	-0.569019	-0.991398	-0.14664	5.65054	-2.79243	0.0105611	0.260063	-2.64598	peak_156906	Day0vsDay27	chr8	47998953	47999344	392	*	Distal Intergenic	8	48008415	48061417	53003	1	7336	ENST00000523432.5	-9071	ENSG00000169139
LOC102724700	uncharacterized LOC102724700	-0.569014	-1.00402	-0.134013	4.60327	-2.74317	0.0133538	0.260063	-2.80435	peak_123269	Day0vsDay27	chr4	151878771	151879576	806	*	Distal Intergenic	4	151887543	151891263	3721	2	102724700	ENST00000515805.1	11687	ENSG00000249818
LOC105375750	uncharacterized LOC105375750	-0.569014	-1.02832	-0.109709	5.88693	-2.56918	0.0189591	0.260063	-3.06603	peak_160235	Day0vsDay27	chr8	126510369	126510931	563	*	Intron	8	126506326	126522360	16035	1	105375750	ENST00000664111.1	4043	ENSG00000253530
SOX13	SRY-box transcription factor 13	-0.870162	-1.86666	0.12634	-0.219078	-1.81	0.0838558	0.804983	-4.20698	peak_12094	Day0vsDay8	chr1	204092862	204093618	757	*	Intron	1	204078129	204116627	38499	1	9580	ENST00000528591.5	14733	ENSG00000143842
PKNOX2	PBX/knotted 1 homeobox 2	-0.869976	-1.89583	0.155876	-0.319659	-1.75784	0.0925576	0.813459	-4.26949	peak_32666	Day0vsDay8	chr11	125314305	125315114	810	*	Intron	11	125330259	125385618	55360	1	63876	ENST00000558705.1	-15145	ENSG00000165495
TREML2	triggering receptor expressed on myeloid cells like 2	-0.869759	-2.01511	0.275593	-0.157842	-1.57514	0.131289	0.839619	-4.47838	peak_137514	Day0vsDay8	chr6	41191025	41192564	1540	*	3' UTR	6	41189749	41201149	11401	2	79865	ENST00000483722.2	8585	ENSG00000112195
ARHGEF34P	Rho guanine nucleotide exchange factor 34, pseudogene	-0.568999	-0.9581	-0.179897	5.35389	-3.03113	0.00609447	0.260063	-2.19792	peak_152336	Day0vsDay27	chr7	144283566	144284160	595	*	Promoter (2-3kb)	7	144272445	144286966	14522	2	728377	ENST00000483587.1	2806	NA
NAP1L4	nucleosome assembly protein 1 like 4	-0.568997	-0.986116	-0.151877	5.9034	-2.83369	0.0107724	0.260063	-2.61759	peak_25283	Day0vsDay27	chr11	2991775	2992965	1191	*	Promoter (<=1kb)	11	2944431	2992377	47947	2	4676	ENST00000620138.4	0	ENSG00000205531
LOC124904472	uncharacterized LOC124904472	-0.869466	-1.92333	0.184402	0.113809	-1.71011	0.101189	0.819982	-4.31434	peak_11345	Day0vsDay8	chr1	192423993	192425324	1332	*	Intron	1	192167786	192392914	225129	2	124904472	ENST00000643151.1	-31079	NA
DUSP22	dual specificity phosphatase 22	-0.869316	-1.94393	0.205301	0.731215	-1.6768	0.107609	0.827776	-4.33539	peak_134536	Day0vsDay8	chr6	357657	360010	2354	*	Distal Intergenic	6	338006	350928	12923	1	56940	ENST00000604988.1	19651	ENSG00000112679
ASS1	argininosuccinate synthase 1	-0.869171	-1.96165	0.223307	0.444302	-1.64911	0.113206	0.830406	-4.37959	peak_167594	Day0vsDay8	chr9	130470022	130471444	1423	*	Exon	9	130466474	130489404	22931	1	445	ENST00000493984.6	3548	ENSG00000130707
PRKCZ	protein kinase C zeta	-0.568937	-1.0169	-0.120975	5.99243	-2.64342	0.0163198	0.260063	-2.96307	peak_252	Day0vsDay27	chr1	2132791	2134078	1288	*	Promoter (<=1kb)	1	2133638	2148924	15287	1	5590	ENST00000471018.6	0	ENSG00000067606
LOC124902558	uncharacterized LOC124902558	-0.868984	-2.12723	0.389261	0.260477	-1.43567	0.167865	0.858904	-4.62111	peak_23790	Day0vsDay8	chr10	128519237	128520903	1667	*	Distal Intergenic	10	128316282	128320214	3933	2	124902558	ENST00000454492.1	-199023	NA
OR5AN1	olfactory receptor family 5 subfamily AN member 1	-0.868843	-2.34763	0.609943	-0.791115	-1.21848	0.238919	0.885083	-4.93704	peak_28134	Day0vsDay8	chr11	59354980	59355856	877	*	Distal Intergenic	11	59358895	59371714	12820	1	390195	ENST00000641850.1	-3039	ENSG00000176495
RPL5	ribosomal protein L5	-0.568907	-1.00068	-0.137131	5.62631	-2.74335	0.0131719	0.260063	-2.79038	peak_6918	Day0vsDay27	chr1	92831589	92832785	1197	*	Promoter (<=1kb)	1	92832013	92841835	9823	1	6125	ENST00000645300.1	0	ENSG00000122406
SYT6	synaptotagmin 6	-0.868649	-2.22011	0.482817	-0.316469	-1.33228	0.196284	0.869325	-4.79189	peak_7968	Day0vsDay8	chr1	114087153	114088202	1050	*	Distal Intergenic	1	114089292	114152440	63149	2	148281	ENST00000607941.5	64238	ENSG00000134207
BEND5	BEN domain containing 5	-0.868628	-1.96986	0.232602	-0.478481	-1.6415	0.117433	0.832002	-4.42892	peak_5100	Day0vsDay8	chr1	48677421	48678294	874	*	Intron	1	48727867	48758933	31067	2	79656	ENST00000476079.5	80639	ENSG00000162373
GPC5	glypican 5	-0.568901	-0.975874	-0.161928	4.29925	-2.89753	0.00830418	0.260063	-2.45036	peak_44335	Day0vsDay27	chr13	92017531	92017903	373	*	Intron	13	91725058	91756439	31382	1	2262	ENST00000483422.1	292473	ENSG00000179399
GTF2I	general transcription factor IIi	-0.56882	-1.01047	-0.127172	6.1407	-2.71697	0.0143104	0.260063	-2.85594	peak_148635	Day0vsDay27	chr7	74637622	74638082	461	*	Distal Intergenic	7	74650231	74760692	110462	1	2969	ENST00000650807.1	-12149	ENSG00000263001
PIK3R1	phosphoinositide-3-kinase regulatory subunit 1	-0.568788	-1.00583	-0.131749	6.74907	-2.70496	0.0143135	0.260063	-2.84888	peak_128218	Day0vsDay27	chr5	68268469	68269131	663	*	Intron	5	68280240	68293346	13107	1	5295	ENST00000523807.5	-11109	ENSG00000145675
LEISA1	lncRNA enhancing IL-6/STAT3 signaling activation 1	-0.568696	-0.978285	-0.159108	5.05437	-2.88234	0.00971479	0.260063	-2.52074	peak_26500	Day0vsDay27	chr11	19712058	19713654	1597	*	Promoter (<=1kb)	11	19710934	19712619	1686	2	100126784	ENST00000603468.1	0	NA
LOC112268291	uncharacterized LOC112268291	-0.568684	-0.974588	-0.162779	3.74737	-3.01499	0.00759291	0.260063	-2.34938	peak_103100	Day0vsDay27	chr22	15641966	15642239	274	*	Intron	22	15600908	15604882	3975	2	112268291	ENST00000428118.1	-37084	NA
LINC01303	long intergenic non-protein coding RNA 1303	-0.568667	-1.00079	-0.136541	3.44264	-2.7775	0.0129317	0.260063	-2.74611	peak_47618	Day0vsDay27	chr14	61568469	61569200	732	*	Promoter (<=1kb)	14	61556313	61570194	13882	2	101927780	ENST00000553288.5	994	ENSG00000250548
VIM	vimentin	-0.56865	-0.998417	-0.138884	6.9787	-2.74265	0.0118232	0.260063	-2.7377	peak_16389	Day0vsDay27	chr10	17228100	17230933	2834	*	Promoter (<=1kb)	10	17228241	17237593	9353	1	7431	ENST00000544301.7	0	ENSG00000026025
LOC105377687	uncharacterized LOC105377687	-0.868024	-2.07002	0.333973	0.119233	-1.49687	0.14851	0.849469	-4.57004	peak_132731	Day0vsDay8	chr5	159971948	159972328	381	*	Exon	5	159698586	159937766	239181	2	105377687	ENST00000641163.1	-34182	NA
RIMS1	regulating synaptic membrane exocytosis 1	-0.568647	-1.01799	-0.119306	5.88601	-2.62465	0.0169443	0.260063	-2.96893	peak_138740	Day0vsDay27	chr6	71973715	71974345	631	*	Intron	6	71887024	72403143	516120	1	22999	ENST00000264839.11	86691	ENSG00000079841
LOC124900371	small nucleolar RNA SNORD11	-0.568593	-0.994048	-0.143138	5.76592	-2.77242	0.0124408	0.260063	-2.70822	peak_52719	Day0vsDay27	chr15	46289485	46290474	990	*	Distal Intergenic	15	46351662	46351746	85	2	124900371	ENST00000459482.1	61272	ENSG00000238819
LOC124901597	uncharacterized LOC124901597	-0.867659	-2.09683	0.361516	-0.700134	-1.46316	0.157439	0.853135	-4.64625	peak_145022	Day0vsDay8	chr7	19021912	19022706	795	*	Intron	7	19112474	19114271	1798	1	124901597	ENST00000419944.1	-89768	NA
PRKAR2B	protein kinase cAMP-dependent type II regulatory subunit beta	-0.867647	-1.9481	0.21281	0.534155	-1.66453	0.110059	0.830211	-4.38637	peak_150422	Day0vsDay8	chr7	107044246	107045221	976	*	Promoter (<=1kb)	7	107044705	107161811	117107	1	5577	ENST00000265717.5	0	ENSG00000005249
LINC01661	long intergenic non-protein coding RNA 1661	-0.867627	-2.20382	0.468566	0.0679721	-1.34593	0.191912	0.869257	-4.78268	peak_7421	Day0vsDay8	chr1	106472855	106474431	1577	*	Distal Intergenic	1	106818224	106851312	33089	1	105378889	ENST00000659929.1	-343793	NA
TUSC3	tumor suppressor candidate 3	-0.867416	-2.40811	0.67328	-0.372785	-1.16699	0.255598	0.88942	-4.93678	peak_155081	Day0vsDay8	chr8	15696236	15696706	471	*	Intron	8	15673763	15764418	90656	1	7991	ENST00000508446.1	22473	ENSG00000104723
SERPINE2	serpin family E member 2	-0.867345	-2.02257	0.287882	0.232411	-1.55626	0.13379	0.840233	-4.52649	peak_93664	Day0vsDay8	chr2	224171203	224171835	633	*	Exon	2	224001641	224039318	37678	2	5270	ENST00000454956.1	-131885	ENSG00000135919
LINC02989	long intergenic non-protein coding RNA 2989	-0.867337	-2.39371	0.659035	-0.137145	-1.17784	0.251336	0.888333	-4.95433	peak_25962	Day0vsDay8	chr11	12070411	12071297	887	*	Intron	11	12086891	12089441	2551	1	125177370	ENST00000527997.1	-15594	ENSG00000255400
LARP1	La ribonucleoprotein 1, translational regulator	-0.568543	-1.01879	-0.1183	5.59874	-2.66564	0.0157451	0.260063	-2.9458	peak_132434	Day0vsDay27	chr5	154782274	154783287	1014	*	Intron	5	154792733	154802009	9277	1	23367	ENST00000523163.5	-9446	ENSG00000155506
CCNYL4	cyclin Y like 4 (pseudogene)	-0.867225	-1.74546	0.0110053	-0.335923	-2.05318	0.054182	0.75723	-3.85928	peak_17554	Day0vsDay8	chr10	38156533	38157501	969	*	Intron	10	38164648	38178030	13383	1	100129055	ENST00000419779.1	-7147	NA
ZNF606-AS1	ZNF606 antisense RNA 1	-0.867225	-1.93228	0.197832	0.511887	-1.68778	0.105455	0.826729	-4.38529	peak_81357	Day0vsDay8	chr19	58012406	58013349	944	*	Exon	19	58004424	58009855	5432	1	100128398	ENST00000665448.1	7982	ENSG00000176593
CYTIP	cytohesin 1 interacting protein	-0.56823	-0.978773	-0.157688	5.54445	-2.87636	0.0103012	0.260063	-2.53611	peak_90768	Day0vsDay27	chr2	157442196	157442575	380	*	Promoter (1-2kb)	2	157434416	157444086	9671	2	9595	ENST00000483929.1	1511	ENSG00000115165
WDR27	WD repeat domain 27	-0.867012	-1.90265	0.168622	1.32075	-1.73531	0.0965506	0.817262	-4.27969	peak_143423	Day0vsDay8	chr6	169661320	169661748	429	*	Promoter (<=1kb)	6	169429470	169660756	231287	2	253769	ENST00000649579.1	-564	ENSG00000184465
PIGP	phosphatidylinositol glycan anchor biosynthesis class P	-0.867002	-1.89685	0.162844	-0.103343	-1.75542	0.0954961	0.81533	-4.27007	peak_101888	Day0vsDay8	chr21	37044460	37044842	383	*	Distal Intergenic	21	37065374	37072537	7164	2	51227	ENST00000329667.7	27695	ENSG00000185808
CYP26B1	cytochrome P450 family 26 subfamily B member 1	-0.568213	-0.981436	-0.15499	5.68522	-2.85026	0.00925564	0.260063	-2.53863	peak_86088	Day0vsDay27	chr2	72195216	72195564	349	*	Intron	2	72134851	72147862	13012	2	56603	ENST00000474509.1	-47354	ENSG00000003137
CES5AP1	carboxylesterase 5A pseudogene 1	-0.866911	-1.7724	0.0385817	0.922041	-1.98448	0.0596992	0.769728	-3.93503	peak_103949	Day0vsDay8	chr22	23385376	23386578	1203	*	Promoter (1-2kb)	22	23370095	23387731	17637	2	649264	ENST00000415114.1	1153	NA
KSR2	kinase suppressor of ras 2	-0.866896	-1.81478	0.0809839	-0.744657	-1.90214	0.0730569	0.788012	-4.09141	peak_39635	Day0vsDay8	chr12	117874726	117875254	529	*	Intron	12	117453012	117968990	515979	2	283455	ENST00000339824.7	93736	ENSG00000171435
LINC02884	long intergenic non-protein coding RNA 2884	-0.866891	-1.94143	0.207647	-0.880117	-1.67666	0.109865	0.830211	-4.43427	peak_7828	Day0vsDay8	chr1	112139210	112139847	638	*	Distal Intergenic	1	112234564	112252134	17571	2	105378909	ENST00000687286.1	112287	ENSG00000231246
TDRD3	tudor domain containing 3	-0.568033	-0.972502	-0.163564	5.32929	-2.91102	0.00805021	0.260063	-2.42503	peak_43448	Day0vsDay27	chr13	60435662	60436150	489	*	Promoter (1-2kb)	13	60434049	60485899	51851	1	81550	ENST00000377882.7	1613	ENSG00000083544
PAX2	paired box 2	-0.866601	-1.91839	0.185188	-0.163068	-1.7183	0.102923	0.823296	-4.31595	peak_21493	Day0vsDay8	chr10	100710694	100711651	958	*	Distal Intergenic	10	100735396	100829944	94549	1	5076	ENST00000679374.1	-23745	ENSG00000075891
SOX14	SRY-box transcription factor 14	-0.567876	-1.02509	-0.110658	6.43897	-2.58109	0.0186091	0.260063	-3.06407	peak_114556	Day0vsDay27	chr3	137761229	137761938	710	*	Promoter (2-3kb)	3	137764315	137766334	2020	1	8403	ENST00000306087.3	-2377	ENSG00000168875
C1QL2	complement C1q like 2	-0.866312	-1.82009	0.0874645	-0.32804	-1.88272	0.072911	0.788012	-4.09292	peak_88841	Day0vsDay8	chr2	119178615	119178894	280	*	Distal Intergenic	2	119156243	119158751	2509	2	165257	ENST00000272520.4	-19864	ENSG00000144119
GALNT16	polypeptide N-acetylgalactosaminyltransferase 16	-0.567786	-0.985402	-0.15017	3.96085	-2.81815	0.00996017	0.260063	-2.598	peak_48081	Day0vsDay27	chr14	69312765	69313271	507	*	Intron	14	69298541	69326025	27485	1	57452	ENST00000553740.1	14224	ENSG00000100626
FBXW4	F-box and WD repeat domain containing 4	-0.866203	-1.76321	0.0308024	0.510795	-2.00162	0.0576955	0.766565	-3.91773	peak_21601	Day0vsDay8	chr10	101610941	101611864	924	*	Promoter (1-2kb)	10	101611657	101613153	1497	2	6468	ENST00000482428.1	1289	ENSG00000107829
AGBL4	AGBL carboxypeptidase 4	-0.866179	-1.89214	0.159779	-0.345346	-1.75294	0.0962374	0.81709	-4.26437	peak_5132	Day0vsDay8	chr1	49842732	49843983	1252	*	Intron	1	49527228	49851518	324291	2	84871	ENST00000497451.1	7535	ENSG00000186094
ACO1	aconitase 1	-0.866111	-1.77475	0.0425288	-0.274234	-1.97578	0.0607394	0.317554	-4.0359	peak_162991	Day0vsDay27	chr9	32010333	32011545	1213	*	Distal Intergenic	9	32384603	32450832	66230	1	48	ENST00000541043.5	-373058	ENSG00000122729
CELF4	CUGBP Elav-like family member 4	-0.567782	-1.00149	-0.13407	6.09364	-2.71355	0.0126259	0.260063	-2.79097	peak_72469	Day0vsDay27	chr18	37455742	37456135	394	*	Intron	18	37244614	37485576	240963	2	56853	ENST00000590112.5	29441	ENSG00000101489
LINC02054	long intergenic non-protein coding RNA 2054	-0.567772	-0.990447	-0.145097	6.33198	-2.78435	0.0107567	0.260063	-2.661	peak_116525	Day0vsDay27	chr3	184426809	184427235	427	*	Exon	3	184419869	184457891	38023	1	105374250	ENST00000645656.1	6940	ENSG00000224153
PRKCZ-DT	PRKCZ divergent transcript	-0.567705	-0.991772	-0.143638	4.92948	-2.82297	0.011452	0.260063	-2.6712	peak_237	Day0vsDay27	chr1	2049890	2050994	1105	*	Promoter (<=1kb)	1	2049304	2050070	767	2	105378591	ENST00000449154.1	0	ENSG00000226969
SNRNP48	small nuclear ribonucleoprotein U11/U12 subunit 48	-0.567671	-0.99451	-0.140832	5.97279	-2.76253	0.0125756	0.260063	-2.74376	peak_135206	Day0vsDay27	chr6	7615369	7616372	1004	*	Distal Intergenic	6	7599673	7609206	9534	1	154007	ENST00000496946.1	15696	ENSG00000168566
LINC02907	long intergenic non-protein coding RNA 2907	-0.567611	-1.03346	-0.101761	0.367508	-2.60495	0.0176715	0.260063	-3.05169	peak_168269	Day0vsDay27	chr9	135343343	135344279	937	*	Promoter (<=1kb)	9	135343249	135346562	3314	1	157927	ENST00000623103.1	94	ENSG00000178243
LTF	lactotransferrin	-0.865752	-1.80656	0.0750574	0.211397	-1.92957	0.0700886	0.788012	-4.01426	peak_109981	Day0vsDay8	chr3	46449508	46450032	525	*	Exon	3	46454014	46455823	1810	2	4057	ENST00000462667.1	5791	ENSG00000012223
LAMA1	laminin subunit alpha 1	-0.567576	-1.0226	-0.112557	6.6839	-2.58554	0.0168067	0.260063	-3.0222	peak_71047	Day0vsDay27	chr18	6962926	6963623	698	*	Promoter (1-2kb)	18	6963885	6965547	1663	2	284217	ENST00000490190.1	1924	ENSG00000101680
SORCS2	sortilin related VPS10 domain containing receptor 2	-0.865741	-1.72793	-0.00355497	-0.695759	-2.09776	0.0502313	0.750778	-3.82167	peak_118438	Day0vsDay8	chr4	7349163	7349603	441	*	Intron	4	7381898	7661529	279632	1	57537	ENST00000511199.1	-32295	ENSG00000184985
ERC1	ELKS/RAB6-interacting/CAST family member 1	-0.567566	-0.96656	-0.168572	4.73607	-2.97544	0.00828811	0.260063	-2.38816	peak_33647	Day0vsDay27	chr12	1463129	1463779	651	*	Intron	12	1443291	1491079	47789	1	23085	ENST00000543151.1	19838	ENSG00000082805
KRT6C	keratin 6C	-0.865485	-1.95596	0.224991	-0.00453627	-1.64513	0.11403	0.830595	-4.39756	peak_36184	Day0vsDay8	chr12	52470326	52470739	414	*	Promoter (<=1kb)	12	52470022	52471433	1412	2	286887	ENST00000553087.1	694	ENSG00000170465
ADRB3	adrenoceptor beta 3	-0.567555	-0.989464	-0.145645	5.93214	-2.79286	0.0117348	0.260063	-2.68551	peak_156335	Day0vsDay27	chr8	37965323	37966206	884	*	Promoter (<=1kb)	8	37934340	37965953	31614	2	155	ENST00000647937.1	0	ENSG00000188778
ARID1A	AT-rich interaction domain 1A	-0.567545	-0.966757	-0.168333	4.44817	-2.94682	0.00741192	0.260063	-2.35758	peak_3040	Day0vsDay27	chr1	26696858	26697619	762	*	Promoter (<=1kb)	1	26696032	26731568	35537	1	8289	ENST00000637465.1	826	ENSG00000117713
TRIM60	tripartite motif containing 60	-0.56754	-1.00703	-0.128047	4.8023	-2.6799	0.0150913	0.260063	-2.87781	peak_123719	Day0vsDay27	chr4	165016795	165017378	584	*	Promoter (<=1kb)	4	165016458	165041744	25287	1	166655	ENST00000647760.1	337	ENSG00000176979
LOC101928409	uncharacterized LOC101928409	-0.865225	-2.36028	0.629828	-0.234698	-1.19958	0.24295	0.88691	-4.91051	peak_124006	Day0vsDay8	chr4	173485195	173485744	550	*	Distal Intergenic	4	173508072	173511790	3719	1	101928409	ENST00000693691.2	-22328	NA
NEDD4L	NEDD4 like E3 ubiquitin protein ligase	-0.567461	-0.998206	-0.136716	4.65649	-2.73895	0.013273	0.260063	-2.7892	peak_73494	Day0vsDay27	chr18	58228030	58228961	932	*	Intron	18	58221631	58316001	94371	1	23327	ENST00000585323.5	6399	ENSG00000049759
CADM1	cell adhesion molecule 1	-0.567447	-0.969133	-0.165761	2.84013	-2.9979	0.00795906	0.260063	-2.36496	peak_31723	Day0vsDay27	chr11	115502796	115503772	977	*	Promoter (<=1kb)	11	115175341	115504389	329049	2	23705	ENST00000545380.5	617	ENSG00000182985
LOC100420587	SHC binding and spindle associated 1 pseudogene	-0.567435	-1.00822	-0.126648	6.02133	-2.66856	0.0151254	0.260063	-2.87603	peak_78161	Day0vsDay27	chr19	28299166	28300048	883	*	Intron	19	28460339	28466682	6344	2	100420587	ENST00000585697.1	166634	ENSG00000283403
CDK6	cyclin dependent kinase 6	-0.864891	-2.19939	0.469604	-0.507061	-1.34339	0.19272	0.869277	-4.82656	peak_149406	Day0vsDay8	chr7	92832700	92834324	1625	*	Promoter (<=1kb)	7	92604921	92833917	228997	2	1021	ENST00000265734.8	0	ENSG00000105810
GRIK2	glutamate ionotropic receptor kainate type subunit 2	-0.864818	-2.13275	0.403112	-0.24029	-1.4138	0.171294	0.86032	-4.70531	peak_139616	Day0vsDay8	chr6	101844986	101846070	1085	*	Intron	6	101923958	102070069	146112	1	2898	ENST00000683264.1	-77888	ENSG00000164418
CDH5	cadherin 5	-0.86458	-1.97436	0.245201	-0.0335186	-1.61482	0.120475	0.835051	-4.45015	peak_60898	Day0vsDay8	chr16	66360671	66361282	612	*	Distal Intergenic	16	66366690	66403408	36719	1	1003	ENST00000565334.5	-5408	ENSG00000179776
KLHL40	kelch like family member 40	-0.567411	-1.02592	-0.108905	2.43756	-2.59556	0.0180305	0.260063	-3.05691	peak_109611	Day0vsDay27	chr3	42685296	42686102	807	*	Promoter (<=1kb)	3	42685537	42692544	7008	1	131377	ENST00000287777.5	0	ENSG00000157119
ZNF518B	zinc finger protein 518B	-0.864464	-2.09677	0.367839	-0.0989666	-1.45407	0.159919	0.854792	-4.65261	peak_118788	Day0vsDay8	chr4	10461076	10461831	756	*	Intron	4	10439880	10457426	17547	2	85460	ENST00000326756.4	-3650	ENSG00000178163
TMBIM7P	transmembrane BAX inhibitor motif containing 7, pseudogene	-0.864451	-1.79256	0.0636597	0.833106	-1.93062	0.0664014	0.325901	-4.13774	peak_149379	Day0vsDay27	chr7	92447041	92448862	1822	*	Promoter (<=1kb)	7	92412608	92447813	35206	2	105375396	ENST00000641474.1	0	ENSG00000293397
SPDYE18	speedy/RINGO cell cycle regulator family member E18	-0.864338	-1.84121	0.112533	-0.108416	-1.83402	0.080093	0.800752	-4.16002	peak_148940	Day0vsDay8	chr7	77062477	77062979	503	*	Promoter (<=1kb)	7	77050391	77062558	12168	2	100505767	ENST00000510091.4	0	ENSG00000205482
CYB5D1	cytochrome b5 domain containing 1	-0.864325	-1.84521	0.116562	-0.541243	-1.82648	0.0812576	0.80225	-4.19646	peak_64266	Day0vsDay8	chr17	7867548	7868669	1122	*	Intron	17	7858285	7859505	1221	1	124637	ENST00000574196.1	9263	ENSG00000182224
ST6GAL1	ST6 beta-galactoside alpha-2,6-sialyltransferase 1	-0.567319	-0.975247	-0.159391	2.79914	-2.88271	0.00859189	0.260063	-2.47797	peak_116738	Day0vsDay27	chr3	187015808	187016526	719	*	Intron	3	187021855	187042839	20985	1	6480	ENST00000440338.5	-5329	ENSG00000073849
CD44	CD44 molecule (IN blood group)	-0.567234	-1.01323	-0.121242	3.02523	-2.69432	0.0147678	0.260063	-2.89665	peak_27077	Day0vsDay27	chr11	35145250	35145813	564	*	Intron	11	35139306	35223320	84015	1	960	ENST00000442151.6	5944	ENSG00000026508
NAA16	N-alpha-acetyltransferase 16, NatA auxiliary subunit	-0.567141	-1.01796	-0.116327	5.44371	-2.60786	0.0172928	0.260063	-2.98436	peak_42577	Day0vsDay27	chr13	41401408	41402037	630	*	Distal Intergenic	13	41374475	41375812	1338	1	79612	ENST00000469708.1	26933	ENSG00000172766
FAM117A	family with sequence similarity 117 member A	-0.567064	-0.95487	-0.179258	4.29224	-3.06065	0.00659763	0.260063	-2.24466	peak_67769	Day0vsDay27	chr17	49748234	49749319	1086	*	Promoter (<=1kb)	17	49717686	49747263	29578	2	81558	ENST00000515240.5	-971	ENSG00000121104
CDCP1	CUB domain containing protein 1	-0.863861	-2.26593	0.538209	-0.711231	-1.27712	0.214758	0.879337	-4.84983	peak_109826	Day0vsDay8	chr3	45093368	45094123	756	*	Exon	3	45112337	45139595	27259	2	64866	ENST00000490471.1	45472	ENSG00000163814
SLC25A44	solute carrier family 25 member 44	-0.863836	-1.91463	0.186959	0.123673	-1.71141	0.103527	0.824806	-4.3277	peak_9388	Day0vsDay8	chr1	156199687	156200762	1076	*	Promoter (<=1kb)	1	156200390	156210427	10038	1	9673	ENST00000468973.2	0	ENSG00000160785
LINC02691	long intergenic non-protein coding RNA 2691	-0.863798	-2.06766	0.340064	0.303122	-1.48728	0.151009	0.849644	-4.5696	peak_50641	Day0vsDay8	chr14	104246830	104248151	1322	*	Intron	14	104223655	104244622	20968	1	145195	ENST00000662137.1	23175	ENSG00000258913
LOC107987087	uncharacterized LOC107987087	-0.567061	-0.968646	-0.165477	6.45764	-2.94176	0.00856066	0.260063	-2.4424	peak_164368	Day0vsDay27	chr9	82548810	82549303	494	*	Intron	9	82491952	82564432	72481	1	107987087	ENST00000589973.2	56858	NA
SLC12A8	solute carrier family 12 member 8	-0.567042	-0.968044	-0.16604	6.2035	-2.93106	0.00768663	0.260063	-2.3874	peak_113470	Day0vsDay27	chr3	125211206	125213388	2183	*	Promoter (<=1kb)	3	125082638	125211399	128762	2	84561	ENST00000393469.8	0	ENSG00000221955
PHACTR3	phosphatase and actin regulator 3	-0.56703	-0.9617	-0.17236	5.66216	-2.98017	0.00780782	0.260063	-2.32858	peak_99941	Day0vsDay27	chr20	59493321	59494434	1114	*	Distal Intergenic	20	59577509	59847711	270203	1	116154	ENST00000359926.7	-83075	ENSG00000087495
TAS2R16	taste 2 receptor member 16	-0.567028	-0.94869	-0.185367	4.96322	-3.07952	0.00544329	0.260063	-2.10569	peak_150914	Day0vsDay27	chr7	122976117	122976509	393	*	Distal Intergenic	7	122994704	122995700	997	2	50833	ENST00000249284.3	19191	ENSG00000128519
TMCC3	transmembrane and coiled-coil domain family 3	-0.56699	-0.981979	-0.152002	5.88567	-2.83234	0.0106748	0.260063	-2.57857	peak_37998	Day0vsDay27	chr12	94621162	94622253	1092	*	Intron	12	94582127	94616420	34294	2	57458	ENST00000548918.1	-4742	ENSG00000057704
LOC105376121	uncharacterized LOC105376121	-0.86331	-1.78446	0.0578399	-0.582641	-1.94265	0.0648504	0.778906	-4.01515	peak_164462	Day0vsDay8	chr9	85320628	85322623	1996	*	Distal Intergenic	9	85369591	85443924	74334	2	105376121	ENST00000669133.1	121301	ENSG00000285634
SNORD3J	small nucleolar RNA, C/D box 3J	-0.566943	-0.977615	-0.156271	3.53567	-2.91074	0.00921771	0.260063	-2.5198	peak_17714	Day0vsDay27	chr10	43417779	43418440	662	*	Promoter (<=1kb)	10	43417249	43417438	190	2	109616985	ENST00000408473.2	-341	ENSG00000221400
SLC28A3-AS1	SLC28A3 regulatory antisense RNA 1	-0.566898	-1.01019	-0.123604	4.72354	-2.66378	0.0156587	0.260063	-2.92865	peak_164433	Day0vsDay27	chr9	84261080	84261651	572	*	Distal Intergenic	9	84278219	84290131	11913	1	105376116	ENST00000419815.1	-16568	ENSG00000233262
MYOF	myoferlin	-0.862996	-2.03938	0.313386	-0.810676	-1.52061	0.142475	0.847002	-4.5773	peak_20935	Day0vsDay8	chr10	93280239	93281216	978	*	Distal Intergenic	10	93323118	93323675	558	2	26509	ENST00000474161.1	42459	ENSG00000138119
CAPZB	capping actin protein of muscle Z-line subunit beta	-0.566872	-1.02097	-0.112777	5.89377	-2.59162	0.0181592	0.260063	-3.0391	peak_2266	Day0vsDay27	chr1	19484761	19486307	1547	*	Promoter (<=1kb)	1	19338775	19485539	146765	2	832	ENST00000264202.8	0	ENSG00000077549
LOC105370355	uncharacterized LOC105370355	-0.862923	-1.94376	0.217915	-0.573728	-1.66254	0.113212	0.830406	-4.42831	peak_45034	Day0vsDay8	chr13	108386199	108386819	621	*	Intron	13	108335448	108448316	112869	1	105370355	ENST00000636252.1	50751	NA
LOC105370504	uncharacterized LOC105370504	-0.566862	-0.999602	-0.134122	6.04473	-2.71523	0.0125779	0.260063	-2.78785	peak_47215	Day0vsDay27	chr14	53509429	53510130	702	*	Promoter (<=1kb)	14	53510723	53526764	16042	1	105370504	ENST00000669401.1	-593	NA
TMEM117	transmembrane protein 117	-0.566852	-1.02497	-0.108731	5.08608	-2.56476	0.0175975	0.260063	-3.05825	peak_35593	Day0vsDay27	chr12	44222106	44222655	550	*	Intron	12	44318295	44389760	71466	1	84216	ENST00000546978.1	-95640	ENSG00000139173
SNX14	sorting nexin 14	-0.566832	-0.991451	-0.142213	5.41934	-2.76702	0.0111885	0.260063	-2.6925	peak_139103	Day0vsDay27	chr6	85496959	85497287	329	*	Distal Intergenic	6	85505798	85508457	2660	2	57231	ENST00000474645.6	11170	ENSG00000135317
CASC11	cancer susceptibility 11	-0.862578	-1.73827	0.0131133	0.142355	-2.0859	0.0516588	0.754458	-3.81723	peak_160290	Day0vsDay8	chr8	127733990	127734440	451	*	Promoter (<=1kb)	8	127686343	127733967	47625	2	100270680	ENST00000502463.7	-23	ENSG00000249375
RBM47	RNA binding motif protein 47	-0.862524	-1.92277	0.197719	-0.109523	-1.70378	0.108019	0.828827	-4.34471	peak_119905	Day0vsDay8	chr4	40662801	40663511	711	*	Distal Intergenic	4	40438553	40630875	192323	2	54502	ENST00000511598.5	-31926	ENSG00000163694
SSR3	signal sequence receptor subunit 3	-0.566734	-1.01975	-0.113715	6.97983	-2.59449	0.017899	0.260063	-3.02297	peak_115463	Day0vsDay27	chr3	156540771	156541555	785	*	3' UTR	3	156543062	156548997	5936	2	6747	ENST00000464138.1	7442	ENSG00000114850
MYOZ3	myozenin 3	-0.862453	-1.72511	0.000203518	-0.467467	-2.07612	0.0521911	0.755888	-3.8361	peak_132138	Day0vsDay8	chr5	150656154	150657358	1205	*	3' UTR	5	150660882	150679365	18484	1	91977	ENST00000297130.4	-3524	ENSG00000164591
DSE	dermatan sulfate epimerase	-0.862433	-1.88259	0.157724	-0.562285	-1.76068	0.0956593	0.81533	-4.2979	peak_140298	Day0vsDay8	chr6	116278961	116280247	1287	*	Promoter (<=1kb)	6	116279143	116401272	122130	1	29940	ENST00000607094.1	0	ENSG00000111817
EVI2B	ecotropic viral integration site 2B	-0.566629	-1.01925	-0.114011	4.98666	-2.60139	0.0178045	0.260063	-3.02678	peak_65952	Day0vsDay27	chr17	31312369	31312567	199	*	Promoter (1-2kb)	17	31303770	31314054	10285	2	2124	ENST00000330927.5	1487	ENSG00000185862
WDR86-AS1	WDR86 antisense RNA 1	-0.566619	-1.01211	-0.121132	5.75284	-2.64246	0.0163461	0.260063	-2.95552	peak_152866	Day0vsDay27	chr7	151410328	151410585	258	*	Promoter (<=1kb)	7	151410562	151412007	1446	1	100131176	ENST00000460148.1	0	ENSG00000243836
LOC101928532	uncharacterized LOC101928532	-0.862068	-1.73923	0.0150935	-0.217753	-2.08161	0.0534286	0.75723	-3.82744	peak_118684	Day0vsDay8	chr4	8748053	8748422	370	*	Promoter (<=1kb)	4	8745391	8747727	2337	2	101928532	ENST00000514043.2	-326	ENSG00000250915
PDCD1LG2	programmed cell death 1 ligand 2	-0.566489	-1.02272	-0.110257	5.02354	-2.58054	0.0185856	0.260063	-3.06404	peak_162155	Day0vsDay27	chr9	5516303	5517193	891	*	Intron	9	5510531	5571282	60752	1	80380	ENST00000397747.5	5772	ENSG00000197646
TCERG1L	transcription elongation regulator 1 like	-0.861879	-1.7683	0.0445468	0.0416926	-2.0062	0.06089	0.772202	-3.91641	peak_24245	Day0vsDay8	chr10	131424979	131426059	1081	*	Distal Intergenic	10	131092391	131311721	219331	2	256536	ENST00000368642.4	-113258	ENSG00000176769
MBD1	methyl-CpG binding domain protein 1	-0.861847	-1.95555	0.231859	-0.256842	-1.63682	0.119233	0.83405	-4.39316	peak_73178	Day0vsDay8	chr18	50274895	50275151	257	*	Promoter (<=1kb)	18	50269738	50275155	5418	2	4152	ENST00000589541.5	4	ENSG00000141644
POMT1	protein O-mannosyltransferase 1	-0.566444	-0.992462	-0.140426	6.08613	-2.76573	0.0127146	0.260063	-2.74449	peak_167740	Day0vsDay27	chr9	131513728	131514587	860	*	Promoter (<=1kb)	9	131515426	131518957	3532	1	10585	ENST00000682539.1	-839	ENSG00000130714
OTX2	orthodenticle homeobox 2	-0.566405	-0.991777	-0.141032	0.2818	-2.83436	0.0110077	0.260063	-2.65399	peak_47378	Day0vsDay27	chr14	56721213	56722097	885	*	Intron	14	56801735	56805648	3914	2	5015	ENST00000554845.2	83551	ENSG00000165588
ADAMTS16	ADAM metallopeptidase with thrombospondin type 1 motif 16	-0.861692	-1.98837	0.264991	-0.289185	-1.59595	0.127671	0.835227	-4.48455	peak_125509	Day0vsDay8	chr5	5231350	5232103	754	*	Promoter (2-3kb)	5	5235037	5239187	4151	1	170690	ENST00000513709.1	-2934	ENSG00000145536
NOS3	nitric oxide synthase 3	-0.566337	-0.962691	-0.169984	3.89452	-2.96176	0.00716012	0.260063	-2.32938	peak_152793	Day0vsDay27	chr7	150986036	150986989	954	*	Distal Intergenic	7	150991017	151014588	23572	1	4846	ENST00000297494.8	-4028	ENSG00000164867
ADAM7-AS1	ADAM7, ADAMDEC1 and ADAM28 antisense RNA 1	-0.861653	-2.3051	0.581791	-0.584664	-1.23734	0.22889	0.883071	-4.8806	peak_155632	Day0vsDay8	chr8	24641995	24642611	617	*	Intron	8	24300885	24548618	247734	2	101929294	ENST00000523578.5	-93377	NA
LINC02863	long intergenic non-protein coding RNA 2863	-0.566284	-0.960878	-0.171691	6.12475	-2.97469	0.00694874	0.260063	-2.30504	peak_130645	Day0vsDay27	chr5	132425534	132426207	674	*	Promoter (<=1kb)	5	132425381	132426454	1074	2	102723741	ENST00000422204.1	247	ENSG00000238160
IRF8	interferon regulatory factor 8	-0.861448	-2.05115	0.328257	-0.283514	-1.50088	0.147476	0.849469	-4.58138	peak_62478	Day0vsDay8	chr16	85880119	85880674	556	*	Distal Intergenic	16	85899116	85922606	23491	1	3394	ENST00000696884.1	-18442	ENSG00000140968
OR11H1	olfactory receptor family 11 subfamily H member 1	-0.861355	-2.19766	0.474951	-0.346136	-1.33608	0.195058	0.869277	-4.77162	peak_103092	Day0vsDay8	chr22	15565625	15566065	441	*	Intron	22	15528192	15529139	948	1	81061	ENST00000643195.1	37433	ENSG00000130538
NIPSNAP2	nipsnap homolog 2	-0.861314	-2.05634	0.333715	-0.0193739	-1.49396	0.149264	0.849644	-4.58042	peak_147446	Day0vsDay8	chr7	55951531	55952469	939	*	Promoter (<=1kb)	7	55951793	55984877	33085	1	2631	ENST00000446692.5	0	ENSG00000146729
LOC105377865	uncharacterized LOC105377865	-0.861298	-1.92342	0.200828	0.253832	-1.68087	0.106806	0.82755	-4.35877	peak_138932	Day0vsDay8	chr6	78158978	78159575	598	*	Intron	6	77725299	78606036	880738	2	105377865	ENST00000715178.1	446461	NA
LINC02529	long intergenic non-protein coding RNA 2529	-0.566276	-0.978196	-0.154356	5.48718	-2.84953	0.00927113	0.260063	-2.53993	peak_142402	Day0vsDay27	chr6	159401593	159402400	808	*	Distal Intergenic	6	159387004	159396443	9440	1	102724053	ENST00000654094.1	14589	ENSG00000234777
MIR4283-1	microRNA 4283-1	-0.861117	-2.2475	0.525267	0.0799676	-1.30603	0.208553	0.876194	-4.83637	peak_147543	Day0vsDay8	chr7	57013386	57014057	672	*	Distal Intergenic	7	56955785	56955864	80	2	100422917	ENST00000582960.1	-57522	ENSG00000264426
FRG1FP	FSHD region gene 1 family member F, pseudogene	-0.861068	-2.2445	0.522362	0.995176	-1.33429	0.1986	0.870847	-4.82478	peak_103073	Day0vsDay8	chr22	11284277	11285022	746	*	Distal Intergenic	22	10939388	10961338	21951	2	102723780	ENST00000635667.1	-322939	NA
PURPL	p53 upregulated regulator of p53 levels	-0.861048	-2.22239	0.500294	-0.704474	-1.31104	0.203244	0.873869	-4.86378	peak_126697	Day0vsDay8	chr5	27523633	27524049	417	*	Distal Intergenic	5	27485215	27496399	11185	1	643401	ENST00000711074.1	38418	ENSG00000250337
PARP4	poly(ADP-ribose) polymerase family member 4	-0.861029	-1.77713	0.055071	-0.608134	-1.94819	0.0641455	0.776507	-4.02391	peak_41708	Day0vsDay8	chr13	24511964	24513085	1122	*	Promoter (<=1kb)	13	24420931	24512778	91848	2	143	ENST00000381989.4	0	ENSG00000102699
LOC105378519	uncharacterized LOC105378519	-0.860921	-1.95115	0.229309	-0.31212	-1.64642	0.119754	0.835051	-4.41797	peak_22935	Day0vsDay8	chr10	120944508	120945274	767	*	Intron	10	120925547	120980700	55154	2	105378519	ENST00000414774.1	35426	NA
SNX16	sorting nexin 16	-0.860781	-1.90076	0.1792	-0.668419	-1.76154	0.0963352	0.817262	-4.3187	peak_158453	Day0vsDay8	chr8	81780377	81781158	782	*	Distal Intergenic	8	81814645	81823850	9206	2	64089	ENST00000519212.1	42692	ENSG00000104497
EMX2OS	EMX2 opposite strand/antisense RNA	-0.860758	-1.87742	0.155901	-0.306984	-1.75494	0.0930633	0.813459	-4.25076	peak_22656	Day0vsDay8	chr10	117602468	117603597	1130	*	Distal Intergenic	10	117484295	117545068	60774	2	196047	ENST00000551288.5	-57400	ENSG00000229847
SLC19A2	solute carrier family 19 member 2	-0.566015	-0.965137	-0.166893	5.93769	-2.93989	0.00837705	0.260063	-2.37986	peak_10326	Day0vsDay27	chr1	169485234	169486447	1214	*	Promoter (<=1kb)	1	169463909	169485944	22036	2	10560	ENST00000236137.10	0	ENSG00000117479
SNX4	sorting nexin 4	-0.565977	-1.01804	-0.113913	5.13218	-2.59511	0.0164537	0.260063	-3.00458	peak_113481	Day0vsDay27	chr3	125437719	125438280	562	*	Distal Intergenic	3	125449070	125460801	11732	2	8723	ENST00000482965.1	22521	ENSG00000114520
MAB21L3	mab-21 like 3	-0.565951	-0.909963	-0.221939	4.51672	-3.41006	0.00248722	0.260063	-1.46305	peak_8092	Day0vsDay27	chr1	116151656	116152764	1109	*	Distal Intergenic	1	116123873	116128247	4375	1	126868	ENST00000464946.1	27783	ENSG00000173212
CCNYL1B	cyclin Y like 1B	-0.565871	-0.957104	-0.174638	4.83765	-3.02831	0.00711228	0.260063	-2.30362	peak_59564	Day0vsDay27	chr16	34346546	34347233	688	*	Distal Intergenic	16	34351499	34381110	29612	2	102724485	ENST00000638228.3	33877	ENSG00000284209
LINC00424	long intergenic non-protein coding RNA 424	-0.565867	-0.971815	-0.159919	5.73473	-2.90898	0.00926464	0.260063	-2.50609	peak_41518	Day0vsDay27	chr13	21846681	21847381	701	*	Distal Intergenic	13	21872792	21876665	3874	2	100874182	ENST00000654346.1	29284	ENSG00000226722
ZDHHC22	zinc finger DHHC-type palmitoyltransferase 22	-0.565865	-0.975068	-0.156662	5.57538	-2.86732	0.00982773	0.260063	-2.52658	peak_48713	Day0vsDay27	chr14	77152123	77152655	533	*	Intron	14	77139617	77142734	3118	2	283576	ENST00000555327.1	-9389	ENSG00000177108
PRPF40B	pre-mRNA processing factor 40 homolog B	-0.860421	-2.17328	0.452438	-0.164585	-1.35847	0.187961	0.867973	-4.7963	peak_35944	Day0vsDay8	chr12	49630863	49632239	1377	*	Promoter (<=1kb)	12	49630544	49633817	3274	1	25766	ENST00000551111.1	319	ENSG00000110844
CRTC3	CREB regulated transcription coactivator 3	-0.860414	-1.8755	0.154675	-0.201122	-1.75695	0.092712	0.813459	-4.26917	peak_55717	Day0vsDay8	chr15	90594209	90594956	748	*	Promoter (<=1kb)	15	90593713	90625940	32228	1	64784	ENST00000558005.1	496	ENSG00000140577
LOC107986293	uncharacterized LOC107986293	-0.860365	-1.74279	0.0220647	-0.124113	-2.02958	0.0563506	0.762807	-3.89363	peak_121112	Day0vsDay8	chr4	78056280	78058290	2011	*	Promoter (<=1kb)	4	78057604	78072107	14504	1	107986293	ENST00000508909.5	0	NA
WARS1	tryptophanyl-tRNA synthetase 1	-0.565834	-0.987083	-0.144585	4.73063	-2.78424	0.0107594	0.260063	-2.66086	peak_50153	Day0vsDay27	chr14	100346104	100346486	383	*	Promoter (<=1kb)	14	100342050	100346829	4780	2	7453	ENST00000554601.1	343	ENSG00000140105
LAMA3	laminin subunit alpha 3	-0.860263	-1.83732	0.116796	0.809344	-1.82502	0.0814853	0.80225	-4.13942	peak_71868	Day0vsDay8	chr18	23833698	23833981	284	*	Promoter (<=1kb)	18	23833953	23834837	885	1	3909	ENST00000592519.1	0	ENSG00000053747
SLC8A1	solute carrier family 8 member A1	-0.565803	-1.00073	-0.130874	5.06785	-2.69764	0.0143854	0.260063	-2.8348	peak_84300	Day0vsDay27	chr2	40431352	40431882	531	*	Promoter (1-2kb)	2	40115045	40430304	315260	2	6546	ENST00000405901.7	-1048	ENSG00000183023
LOC107986942	uncharacterized LOC107986942	-0.860261	-1.72682	0.00629393	-0.491455	-2.09142	0.0505322	0.301529	-3.84633	peak_157030	Day0vsDay27	chr8	48976704	48978462	1759	*	Distal Intergenic	8	48925917	48931288	5372	1	107986942	ENST00000668879.1	50787	NA
DHCR7-DT	DHCR7 divergent transcript	-0.565772	-1.01273	-0.118812	5.23565	-2.63513	0.0165488	0.260063	-2.97803	peak_29589	Day0vsDay27	chr11	71447888	71448948	1061	*	Promoter (<=1kb)	11	71448562	71452157	3596	1	129810502	ENST00000529369.2	0	ENSG00000254682
ALG12	ALG12 alpha-1,6-mannosyltransferase	-0.859861	-1.79533	0.075606	-0.731235	-1.94202	0.0682533	0.783783	-4.06056	peak_106997	Day0vsDay8	chr22	49900346	49901788	1443	*	3' UTR	22	49903650	49907918	4269	2	79087	ENST00000486602.1	6130	ENSG00000182858
AACS	acetoacetyl-CoA synthetase	-0.859814	-1.78847	0.0688447	-0.110206	-1.92631	0.0691632	0.785687	-4.03472	peak_40361	Day0vsDay8	chr12	125049221	125050089	869	*	Distal Intergenic	12	125065434	125107162	41729	1	65985	ENST00000418937.6	-15345	ENSG00000081760
LINC01215	long intergenic non-protein coding RNA 1215	-0.565692	-0.998474	-0.132911	5.58837	-2.71146	0.0142773	0.260063	-2.81598	peak_112634	Day0vsDay27	chr3	108119717	108120221	505	*	Distal Intergenic	3	108125821	108138610	12790	1	101929623	ENST00000607746.1	-5600	ENSG00000271856
TRAPPC9	trafficking protein particle complex subunit 9	-0.859754	-2.03211	0.312604	-0.633843	-1.5201	0.142603	0.847002	-4.61467	peak_161132	Day0vsDay8	chr8	140271686	140272541	856	*	Intron	8	140252571	140275753	23183	2	83696	ENST00000634178.1	3212	ENSG00000167632
LOC105372649	uncharacterized LOC105372649	-0.859715	-2.0887	0.369268	-0.874977	-1.44999	0.161044	0.8555	-4.7153	peak_99063	Day0vsDay8	chr20	49333528	49334463	936	*	Intron	20	49318535	49371908	53374	1	105372649	ENST00000637091.1	14993	NA
CPD	carboxypeptidase D	-0.565682	-1.00515	-0.126213	6.06859	-2.66953	0.0152448	0.260063	-2.89007	peak_65894	Day0vsDay27	chr17	30387919	30389179	1261	*	Intron	17	30380236	30465017	84782	1	1362	ENST00000543464.6	7683	ENSG00000108582
PRMT3	protein arginine methyltransferase 3	-0.85959	-1.8767	0.157523	0.181594	-1.75178	0.0936175	0.813459	-4.26235	peak_26543	Day0vsDay8	chr11	20438109	20439281	1173	*	Intron	11	20405446	20509282	103837	1	10196	ENST00000529592.1	32663	ENSG00000185238
FRG2EP	FSHD region gene 2 family member E, pseudogene	-0.85959	-1.898	0.178822	-0.25327	-1.71585	0.100116	0.819515	-4.30909	peak_97272	Day0vsDay8	chr20	29261881	29264018	2138	*	Distal Intergenic	20	29415264	29416911	1648	2	647476	ENST00000634243.1	152893	NA
ZFAND3	zinc finger AN1-type containing 3	-0.859379	-2.06752	0.348758	0.870527	-1.47444	0.154406	0.851212	-4.58592	peak_137285	Day0vsDay8	chr6	38051877	38052098	222	*	Intron	6	38061611	38062660	1050	1	60685	ENST00000469208.1	-9513	ENSG00000156639
LOC105372637	uncharacterized LOC105372637	-0.859294	-1.86877	0.15018	-0.722672	-1.77241	0.0926768	0.813459	-4.28262	peak_98895	Day0vsDay8	chr20	47875025	47875905	881	*	Distal Intergenic	20	47950797	47953399	2603	1	105372637	ENST00000666669.1	-74892	NA
POC1B-GALNT4	POC1B-GALNT4 readthrough	-0.565647	-0.975607	-0.155687	4.2452	-2.85997	0.00905206	0.260063	-2.5204	peak_37734	Day0vsDay27	chr12	89524285	89526436	2152	*	Promoter (<=1kb)	12	89519408	89526198	6791	2	100528030	ENST00000548729.5	0	ENSG00000259075
EIF2AK1	eukaryotic translation initiation factor 2 alpha kinase 1	-0.858919	-1.77406	0.0562171	0.73447	-1.97929	0.063087	0.773494	-3.95621	peak_144517	Day0vsDay8	chr7	6026020	6027424	1405	*	Promoter (<=1kb)	7	6023176	6026552	3377	2	27102	ENST00000422786.1	0	ENSG00000086232
FOXO3	forkhead box O3	-0.858812	-1.95032	0.232696	0.614209	-1.6309	0.117019	0.832002	-4.40984	peak_139902	Day0vsDay8	chr6	108565140	108565556	417	*	Intron	6	108560917	108684774	123858	1	2309	ENST00000406360.2	4223	ENSG00000118689
ZNF733P	zinc finger protein 733, pseudogene	-0.565573	-0.926174	-0.204972	3.74236	-3.38607	0.00341609	0.260063	-1.69456	peak_147640	Day0vsDay27	chr7	63314650	63315547	898	*	Distal Intergenic	7	63291552	63304056	12505	2	643955	ENST00000331425.6	-10594	ENSG00000290558
LOC105375911	uncharacterized LOC105375911	-0.565555	-1.00377	-0.127343	6.57601	-2.67557	0.0150779	0.260063	-2.8675	peak_158278	Day0vsDay27	chr8	78135413	78135919	507	*	Distal Intergenic	8	78386226	78508428	122203	2	105375911	ENST00000653339.1	372509	NA
CLGN	calmegin	-0.85855	-2.08472	0.367622	-0.202491	-1.45135	0.16067	0.855425	-4.68904	peak_122928	Day0vsDay8	chr4	140426836	140428001	1166	*	Promoter (<=1kb)	4	140388453	140427648	39196	2	1047	ENST00000325617.10	0	ENSG00000153132
ADA2	adenosine deaminase 2	-0.858256	-1.74696	0.0304496	-0.0709978	-2.00178	0.0576773	0.312255	-4.0198	peak_103216	Day0vsDay27	chr22	17228614	17229064	451	*	Promoter (1-2kb)	22	17178790	17230289	51500	2	51816	ENST00000696197.1	1225	ENSG00000093072
MBP	myelin basic protein	-0.85825	-1.7975	0.0810027	-0.629066	-1.89404	0.0713243	0.788012	-4.09599	peak_74501	Day0vsDay8	chr18	77038832	77040076	1245	*	Intron	18	76989979	77017778	27800	2	4155	ENST00000498683.2	-21054	ENSG00000197971
MIR8071-1	microRNA 8071-1	-0.858181	-1.94785	0.231492	-0.279674	-1.63245	0.116691	0.832002	-4.4449	peak_50886	Day0vsDay8	chr14	105622032	105623044	1013	*	Promoter (<=1kb)	14	105621116	105621180	65	1	102465871	ENST00000616769.1	916	ENSG00000274172
NKX2-5	NK2 homeobox 5	-0.858178	-2.04267	0.326317	-0.354043	-1.50176	0.14725	0.84942	-4.59047	peak_133554	Day0vsDay8	chr5	173240316	173240804	489	*	Distal Intergenic	5	173234048	173235311	1264	2	1482	ENST00000517440.1	-5005	ENSG00000183072
ATP11A	ATPase phospholipid transporting 11A	-0.858167	-1.86733	0.150992	-0.497293	-1.76266	0.0917219	0.813459	-4.27415	peak_45474	Day0vsDay8	chr13	112842921	112843617	697	*	Promoter (<=1kb)	13	112842309	112886113	43805	1	23250	ENST00000471555.5	612	ENSG00000068650
ADAM3B	ADAM metallopeptidase domain 3B (pseudogene)	-0.858093	-1.77951	0.0633243	0.040094	-1.98679	0.0628514	0.773341	-3.95052	peak_59895	Day0vsDay8	chr16	49505693	49506144	452	*	Intron	16	49517762	49518601	840	2	1596	ENST00000569937.2	12457	ENSG00000260089
LINC02749	long intergenic non-protein coding RNA 2749	-0.857912	-1.72489	0.00906778	-0.671217	-2.05988	0.0541442	0.75723	-3.87632	peak_25402	Day0vsDay8	chr11	4167266	4168072	807	*	Distal Intergenic	11	4179675	4202663	22989	1	100506082	ENST00000667222.1	-11603	ENSG00000254480
LOC105374524	uncharacterized LOC105374524	-0.565552	-0.999558	-0.131545	6.81137	-2.71061	0.0141735	0.260063	-2.84318	peak_119173	Day0vsDay27	chr4	22910544	22910990	447	*	Distal Intergenic	4	22989147	23123487	134341	1	105374524	ENST00000659942.1	-78157	ENSG00000248837
MYO7A	myosin VIIA	-0.857827	-2.10222	0.386571	-0.49032	-1.43858	0.167488	0.858599	-4.68619	peak_30077	Day0vsDay8	chr11	77211621	77212209	589	*	Promoter (<=1kb)	11	77212535	77213918	1384	1	4647	ENST00000481532.1	-326	ENSG00000137474
TEAD4	TEA domain transcription factor 4	-0.565531	-0.995576	-0.135485	6.22996	-2.72746	0.0134416	0.260063	-2.78809	peak_33825	Day0vsDay27	chr12	2994392	2995630	1239	*	5' UTR	12	3011044	3021920	10877	1	7004	ENST00000544666.1	-15414	ENSG00000197905
COL5A1	collagen type V alpha 1 chain	-0.857668	-1.79465	0.0793097	-0.170366	-1.91076	0.0720829	0.788012	-4.07433	peak_168163	Day0vsDay8	chr9	134634489	134634832	344	*	Distal Intergenic	9	134641803	134844843	203041	1	1289	ENST00000371817.8	-6971	ENSG00000130635
PLCH2	phospholipase C eta 2	-0.857627	-1.83657	0.121311	0.925673	-1.82992	0.0828526	0.804045	-4.19033	peak_311	Day0vsDay8	chr1	2443455	2444558	1104	*	Intron	1	2425980	2479804	53825	1	9651	ENST00000609981.5	17475	ENSG00000149527
ACTN4	actinin alpha 4	-0.857576	-2.3562	0.64105	-0.271673	-1.18614	0.248107	0.888333	-4.97466	peak_79086	Day0vsDay8	chr19	38667079	38667414	336	*	Intron	19	38663542	38731589	68048	1	81	ENST00000697712.1	3537	ENSG00000130402
LINC00222	long intergenic non-protein coding RNA 222	-0.857436	-1.92884	0.213972	-0.720627	-1.65884	0.111213	0.830324	-4.43336	peak_139931	Day0vsDay8	chr6	108798159	108799529	1371	*	Exon	6	108759461	108769005	9545	1	387111	ENST00000430898.1	38698	ENSG00000203801
LOC105370470	uncharacterized LOC105370470	-0.857416	-1.73013	0.0152978	-0.549195	-2.03646	0.0538055	0.720532	-3.8569	peak_46840	Day0vsDay15	chr14	43187842	43188915	1074	*	Distal Intergenic	14	43308648	43314803	6156	1	105370470	ENST00000655457.1	-119733	NA
TENM4	teneurin transmembrane protein 4	-0.857319	-2.137	0.422364	0.0379694	-1.39809	0.179007	0.864088	-4.66894	peak_30239	Day0vsDay8	chr11	79727022	79728466	1445	*	Distal Intergenic	11	78652829	79441030	788202	2	26011	ENST00000278550.12	-285992	ENSG00000149256
DEFB115	defensin beta 115	-0.56552	-0.975322	-0.155718	5.96746	-2.86194	0.0101497	0.260063	-2.54062	peak_97337	Day0vsDay27	chr20	31186127	31187536	1410	*	Distal Intergenic	20	31257664	31259632	1969	1	245929	ENST00000400552.1	-70128	ENSG00000215547
APMAP	adipocyte plasma membrane associated protein	-0.565491	-1.00681	-0.124176	6.97685	-2.65912	0.015621	0.260063	-2.91818	peak_97134	Day0vsDay27	chr20	24972218	24972905	688	*	Intron	20	24962925	24992642	29718	2	57136	ENST00000451442.5	19737	ENSG00000101474
BUD13	BUD13 homolog	-0.857115	-1.83573	0.121503	-0.641608	-1.82022	0.0850324	0.806894	-4.21239	peak_31830	Day0vsDay8	chr11	116725599	116726438	840	*	Distal Intergenic	11	116748170	116762836	14667	2	84811	ENST00000419189.1	36398	ENSG00000137656
DTNB	dystrobrevin beta	-0.856946	-2.04663	0.332737	-0.647464	-1.49307	0.149498	0.849644	-4.62997	peak_83407	Day0vsDay8	chr2	25513114	25514424	1311	*	Intron	2	25388318	25497651	109334	2	1838	ENST00000481841.5	-15463	ENSG00000138101
SFTPA1	surfactant protein A1	-0.856896	-1.90049	0.186702	0.0787091	-1.71877	0.104571	0.825924	-4.30032	peak_20144	Day0vsDay8	chr10	79594458	79595829	1372	*	Exon	10	79610939	79615440	4502	1	653509	ENST00000428376.6	-15110	ENSG00000122852
MAN1B1-DT	MAN1B1 divergent transcript	-0.856773	-2.10272	0.389176	-0.0394675	-1.44777	0.165366	0.858164	-4.6261	peak_168568	Day0vsDay8	chr9	137086282	137087576	1295	*	Promoter (<=1kb)	9	137084946	137086817	1872	2	100289341	ENST00000596585.3	0	ENSG00000268996
RGMB	repulsive guidance molecule BMP co-receptor b	-0.856725	-2.10634	0.392884	-0.87502	-1.4211	0.169184	0.859118	-4.7545	peak_129389	Day0vsDay8	chr5	98770765	98771230	466	*	Promoter (1-2kb)	5	98769436	98772975	3540	1	285704	ENST00000507054.1	1329	ENSG00000174136
PRKCE	protein kinase C epsilon	-0.565462	-1.028	-0.102928	6.56373	-2.53406	0.0188295	0.260063	-3.11379	peak_84629	Day0vsDay27	chr2	45681688	45682049	362	*	Intron	2	45677025	45686347	9323	1	5581	ENST00000472021.1	4663	ENSG00000171132
DAB1	DAB adaptor protein 1	-0.856709	-1.80213	0.0887139	-0.0607157	-1.8783	0.0735386	0.788584	-4.08891	peak_5620	Day0vsDay8	chr1	57367569	57368839	1271	*	Intron	1	57070734	57424057	353324	2	1600	ENST00000371230.1	55218	ENSG00000173406
PLEKHA5	pleckstrin homology domain containing A5	-0.856698	-1.75289	0.0394901	-0.342506	-1.98146	0.0600583	0.316271	-4.07633	peak_34909	Day0vsDay27	chr12	19107812	19108157	346	*	Exon	12	19129669	19286948	157280	1	54477	ENST00000706613.1	-21512	ENSG00000052126
MYO3B-AS1	MYO3B antisense RNA 1	-0.856661	-1.98974	0.276419	-0.358522	-1.5795	0.130473	0.839393	-4.55148	peak_91281	Day0vsDay8	chr2	170360897	170361692	796	*	Intron	2	170344799	170351118	6320	2	101929753	ENST00000600489.1	-9779	ENSG00000231898
ELMO1	engulfment and cell motility 1	-0.56537	-0.923036	-0.207704	4.07928	-3.31339	0.00499476	0.260063	-1.74955	peak_146074	Day0vsDay27	chr7	36969262	36969839	578	*	Intron	7	36854462	36985060	130599	2	9844	ENST00000396040.6	15221	ENSG00000155849
PAX4	paired box 4	-0.856588	-1.81533	0.102158	-0.113062	-1.92044	0.0713099	0.334028	-4.12574	peak_151039	Day0vsDay27	chr7	127619387	127620800	1414	*	Promoter (1-2kb)	7	127610292	127618142	7851	2	5078	ENST00000639438.3	-1245	ENSG00000106331
HIVEP2	HIVEP zinc finger 2	-0.565176	-1.00007	-0.130279	4.46424	-2.70121	0.0147599	0.260063	-2.84861	peak_141383	Day0vsDay27	chr6	142926319	142927550	1232	*	Intron	6	142751481	142944597	193117	2	3097	ENST00000703916.1	17047	ENSG00000010818
EPAS1	endothelial PAS domain protein 1	-0.565001	-0.998395	-0.131607	5.37126	-2.70843	0.0140744	0.260063	-2.84098	peak_84693	Day0vsDay27	chr2	46259161	46259721	561	*	Distal Intergenic	2	46293667	46346998	53332	1	2034	ENST00000460015.1	-33946	ENSG00000116016
TRIM8	tripartite motif containing 8	-0.564961	-0.993426	-0.136495	5.01079	-2.73312	0.0120804	0.260063	-2.75481	peak_21702	Day0vsDay27	chr10	102645825	102646751	927	*	Promoter (<=1kb)	10	102645697	102656828	11132	1	81603	ENST00000646349.1	128	ENSG00000171206
PCDH15	protocadherin related 15	-0.856338	-1.88343	0.170756	-0.249473	-1.72819	0.0978411	0.375836	-4.42509	peak_18626	Day0vsDay27	chr10	55000798	55001779	982	*	Intron	10	53821110	54801291	980182	2	65217	ENST00000448885.5	-199507	ENSG00000150275
IL25	interleukin 25	-0.564957	-1.01891	-0.111005	6.72467	-2.58159	0.0185055	0.260063	-3.04842	peak_46233	Day0vsDay27	chr14	23372932	23373429	498	*	Promoter (<=1kb)	14	23372861	23376403	3543	1	64806	ENST00000329715.2	71	ENSG00000166090
MIR5007	microRNA 5007	-0.855991	-2.06159	0.349604	-0.0360736	-1.47172	0.155133	0.851212	-4.64245	peak_43332	Day0vsDay8	chr13	56019112	56020300	1189	*	Distal Intergenic	13	55174454	55174548	95	1	100846996	ENST00000583098.1	844658	ENSG00000264387
NOTCH3	notch receptor 3	-0.564889	-0.972808	-0.156969	7.15458	-2.87042	0.00883773	0.260063	-2.50115	peak_77227	Day0vsDay27	chr19	15186975	15188070	1096	*	Exon	19	15178938	15179659	722	2	4854	ENST00000595045.1	-7316	ENSG00000074181
ARF6	ARF GTPase 6	-0.564813	-0.980697	-0.148929	6.75435	-2.81507	0.0100303	0.260063	-2.60415	peak_46999	Day0vsDay27	chr14	49886558	49886987	430	*	Distal Intergenic	14	49893082	49897054	3973	1	382	ENST00000298316.7	-6095	ENSG00000165527
PIK3R5	phosphoinositide-3-kinase regulatory subunit 5	-0.564683	-0.994251	-0.135114	7.57522	-2.72476	0.0123105	0.260063	-2.77058	peak_64378	Day0vsDay27	chr17	8886687	8887214	528	*	Promoter (<=1kb)	17	8880651	8887270	6620	2	23533	ENST00000577214.1	56	ENSG00000141506
SNED1	sushi, nidogen and EGF like domains 1	-0.855769	-2.02607	0.314535	-0.743653	-1.51571	0.143705	0.847505	-4.60235	peak_95342	Day0vsDay8	chr2	240998102	240999004	903	*	Promoter (<=1kb)	2	240998618	241095568	96951	1	25992	ENST00000310397.13	0	ENSG00000162804
RADIL	Rap associating with DIL domain	-0.564646	-0.99282	-0.136471	5.97665	-2.76923	0.0127868	0.260063	-2.76114	peak_144327	Day0vsDay27	chr7	4820950	4821579	630	*	Intron	7	4805245	4815333	10089	2	55698	ENST00000469399.1	-5617	ENSG00000157927
LOC107984282	uncharacterized LOC107984282	-0.855585	-2.17503	0.463857	-0.751536	-1.34409	0.192495	0.869277	-4.79924	peak_24470	Day0vsDay8	chr10	132493162	132494014	853	*	Distal Intergenic	10	132511623	132517139	5517	2	107984282	ENST00000455414.2	23125	NA
BPNT2	3'(2'), 5'-bisphosphate nucleotidase 2	-0.564521	-0.960353	-0.168689	3.73783	-3.02717	0.0073576	0.260063	-2.32031	peak_157447	Day0vsDay27	chr8	56923143	56923832	690	*	Distal Intergenic	8	56963926	56980112	16187	2	54928	ENST00000520392.1	56280	ENSG00000104331
ST3GAL1	ST3 beta-galactoside alpha-2,3-sialyltransferase 1	-0.564456	-1.01623	-0.112678	5.66947	-2.59478	0.0178587	0.260063	-3.03819	peak_160665	Day0vsDay27	chr8	133482267	133482801	535	*	Intron	8	133465642	133475934	10293	2	6482	ENST00000522204.1	-6333	ENSG00000008513
LRRC72	leucine rich repeat containing 72	-0.56439	-0.98713	-0.141651	6.94998	-2.76735	0.0111801	0.260063	-2.69234	peak_144929	Day0vsDay27	chr7	16526517	16527313	797	*	Promoter (<=1kb)	7	16526825	16581568	54744	1	100506049	ENST00000401542.3	0	ENSG00000205858
LOC105375638	uncharacterized LOC105375638	-0.855429	-2.25168	0.540821	0.0453418	-1.26992	0.217263	0.880186	-4.84428	peak_158757	Day0vsDay8	chr8	92296416	92297247	832	*	Distal Intergenic	8	92402920	92413645	10726	2	105375638	ENST00000518042.2	116398	ENSG00000253682
LRRTM4-AS1	LRRTM4 antisense RNA 1	-0.564382	-1.02458	-0.104187	2.0691	-2.54207	0.0185003	0.260063	-3.10403	peak_86340	Day0vsDay27	chr2	76829012	76829423	412	*	Intron	2	76985965	77009791	23827	1	101927907	ENST00000445178.1	-156542	ENSG00000234653
LOC101928743	uncharacterized LOC101928743	-0.564355	-0.998956	-0.129755	4.8477	-2.70786	0.0143351	0.260063	-2.85504	peak_136145	Day0vsDay27	chr6	26331868	26332271	404	*	Promoter (<=1kb)	6	26324705	26331900	7196	2	101928743	ENST00000655687.1	0	NA
TCERG1L	transcription elongation regulator 1 like	-0.85497	-2.25021	0.540269	-0.487043	-1.27494	0.218236	0.880901	-4.85774	peak_24233	Day0vsDay8	chr10	131361523	131362481	959	*	Distal Intergenic	10	131092391	131311721	219331	2	256536	ENST00000368642.4	-49802	ENSG00000176769
BTNL8	butyrophilin like 8	-0.854726	-1.7332	0.0237447	-0.00621339	-2.07268	0.0531971	0.75723	-3.84316	peak_134446	Day0vsDay8	chr5	180948100	180948748	649	*	3' UTR	5	180911489	180949633	38145	1	79908	ENST00000503543.1	36611	ENSG00000113303
CPAMD8	C3 and PZP like alpha-2-macroglobulin domain containing 8	-0.854695	-1.74495	0.0355638	-0.337484	-2.00403	0.0596291	0.769728	-3.94765	peak_77488	Day0vsDay8	chr19	16969097	16969643	547	*	Promoter (1-2kb)	19	16951989	16971125	19137	2	27151	ENST00000602159.1	1482	ENSG00000160111
HEG1	heart development protein with EGF like domains 1	-0.564352	-1.01526	-0.113443	6.63983	-2.59429	0.0164838	0.260063	-3.00663	peak_113437	Day0vsDay27	chr3	124967576	124968257	682	*	3' UTR	3	124970421	124972156	1736	2	57493	ENST00000480667.1	3899	ENSG00000173706
CDKAL1	CDK5 regulatory subunit associated protein 1 like 1	-0.564332	-1.01295	-0.115718	6.03486	-2.60907	0.0175801	0.260063	-2.99694	peak_135916	Day0vsDay27	chr6	21348118	21349040	923	*	Distal Intergenic	6	21200812	21231441	30630	1	54901	ENST00000476517.1	147306	ENSG00000145996
LGR4-AS1	LGR4 antisense RNA 1	-0.564299	-1.00763	-0.120966	4.20187	-2.63837	0.0149439	0.260063	-2.92814	peak_26739	Day0vsDay27	chr11	27471261	27473247	1987	*	Promoter (<=1kb)	11	27471729	27476221	4493	1	105376671	ENST00000525833.5	0	ENSG00000254862
LIPG	lipase G, endothelial type	-0.564265	-0.989838	-0.138693	6.25945	-2.76086	0.012798	0.260063	-2.7587	peak_73121	Day0vsDay27	chr18	49540178	49540582	405	*	Distal Intergenic	18	49560699	49581849	21151	1	9388	ENST00000577628.5	-20117	ENSG00000101670
SS18	SS18 subunit of BAF chromatin remodeling complex	-0.854267	-1.94432	0.235787	0.0347431	-1.62444	0.118398	0.832814	-4.4323	peak_71971	Day0vsDay8	chr18	25742111	25742950	840	*	Distal Intergenic	18	26023613	26035065	11453	2	6760	ENST00000582092.1	292115	ENSG00000141380
LOC105375341	uncharacterized LOC105375341	-0.854145	-1.96414	0.255846	0.131201	-1.60589	0.125738	0.835227	-4.51994	peak_148073	Day0vsDay8	chr7	68519083	68520627	1545	*	Distal Intergenic	7	68234123	68319676	85554	2	105375341	ENST00000669425.1	-199407	ENSG00000226829
LINC01629	long intergenic non-protein coding RNA 1629	-0.854127	-1.86867	0.160416	-0.365247	-1.74506	0.0948054	0.814131	-4.29154	peak_48689	Day0vsDay8	chr14	76955856	76957222	1367	*	Promoter (2-3kb)	14	76959636	76965304	5669	1	105370578	ENST00000692603.1	-2414	ENSG00000258602
ARHGAP18	Rho GTPase activating protein 18	-0.854065	-1.74349	0.0353618	-0.947205	-2.01168	0.058	0.313021	-4.00109	peak_140748	Day0vsDay27	chr6	129766878	129767912	1035	*	Distal Intergenic	6	129576132	129710177	134046	2	93663	ENST00000368149.3	-56701	ENSG00000146376
HNRNPA1L2	heterogeneous nuclear ribonucleoprotein A1 like 2	-0.564257	-0.979421	-0.149093	5.33547	-2.83655	0.0110543	0.260063	-2.6305	peak_43220	Day0vsDay27	chr13	52623564	52624304	741	*	Intron	13	52617558	52637446	19889	1	144983	ENST00000509685.3	6006	ENSG00000139675
LINC01738	long intergenic non-protein coding RNA 1738	-0.853898	-1.89439	0.18659	-0.231719	-1.7085	0.104112	0.825671	-4.33819	peak_5030	Day0vsDay8	chr1	47711275	47712118	844	*	Distal Intergenic	1	47688463	47704029	15567	1	107984953	ENST00000454285.2	22812	ENSG00000227947
IGF2BP1	insulin like growth factor 2 mRNA binding protein 1	-0.564244	-1.01057	-0.117916	6.66678	-2.62062	0.0170935	0.260063	-2.96129	peak_67676	Day0vsDay27	chr17	49014350	49014821	472	*	Promoter (<=1kb)	17	49013917	49036833	22917	1	10642	ENST00000499130.6	433	ENSG00000159217
NR4A1	nuclear receptor subfamily 4 group A member 1	-0.564203	-1.00307	-0.125335	5.11605	-2.66476	0.0140879	0.260063	-2.87893	peak_36118	Day0vsDay27	chr12	52025438	52026177	740	*	Promoter (2-3kb)	12	52022832	52059506	36675	1	3164	ENST00000360284.7	2606	ENSG00000123358
MIR548AQ	microRNA 548aq	-0.564156	-0.944142	-0.184169	4.85774	-3.07743	0.00547005	0.260063	-2.10957	peak_116626	Day0vsDay27	chr3	185755133	185755750	618	*	Intron	3	185767847	185767904	58	2	100847078	ENST00000580207.1	12154	ENSG00000265470
FBXW12	F-box and WD repeat domain containing 12	-0.564122	-0.969126	-0.159119	5.61301	-2.89281	0.00954292	0.260063	-2.50726	peak_110158	Day0vsDay27	chr3	48355048	48356084	1037	*	Distal Intergenic	3	48372219	48394725	22507	1	285231	ENST00000296438.9	-16135	ENSG00000164049
SAMD4A	sterile alpha motif domain containing 4A	-0.564076	-0.988926	-0.139226	5.08282	-2.75207	0.0115739	0.260063	-2.7201	peak_47252	Day0vsDay27	chr14	54629715	54629973	259	*	Intron	14	54652683	54702396	49714	1	23034	ENST00000555091.1	-22710	ENSG00000020577
DENND11	DENN domain containing 11	-0.85329	-2.31996	0.613379	-0.808757	-1.2077	0.244684	0.887981	-4.96213	peak_152085	Day0vsDay8	chr7	141691175	141691765	591	*	Intron	7	141661930	141701615	39686	2	57189	ENST00000482493.1	9850	ENSG00000257093
RAPGEF1	Rap guanine nucleotide exchange factor 1	-0.853265	-2.16299	0.456465	-0.405983	-1.35039	0.190498	0.868416	-4.7941	peak_167799	Day0vsDay8	chr9	131833727	131834664	938	*	Distal Intergenic	9	131576775	131740076	163302	2	2889	ENST00000683357.1	-93651	ENSG00000107263
BSND	barttin CLCNK type accessory subunit beta	-0.853257	-1.77817	0.0716533	1.00961	-1.94795	0.0671338	0.782728	-4.03207	peak_5508	Day0vsDay8	chr1	55010533	55011430	898	*	3' UTR	1	54998933	55017172	18240	1	7809	ENST00000651561.1	11600	ENSG00000162399
ZNF266	zinc finger protein 266	-0.853255	-1.84075	0.134239	-0.692469	-1.79549	0.0885989	0.811572	-4.26011	peak_76499	Day0vsDay8	chr19	9425269	9426064	796	*	Intron	19	9412601	9420745	8145	2	10781	ENST00000648978.1	-4524	ENSG00000174652
CD200R1	CD200 receptor 1	-0.564062	-1.00372	-0.124403	3.74564	-2.68285	0.0157059	0.260063	-2.89658	peak_112844	Day0vsDay27	chr3	112931820	112933363	1544	*	Intron	3	112928918	112974912	45995	2	131450	ENST00000440122.6	41549	ENSG00000163606
LOC124901075	uncharacterized LOC124901075	-0.564061	-0.979785	-0.148338	6.76355	-2.81752	0.0112411	0.260063	-2.64167	peak_131068	Day0vsDay27	chr5	136386263	136386806	544	*	Intron	5	136376348	136397042	20695	2	124901075	ENST00000514282.1	10236	NA
LOC124901789	uncharacterized LOC124901789	-0.853184	-2.37818	0.671812	0.475236	-1.17199	0.256192	0.889579	-4.8924	peak_153402	Day0vsDay8	chr7	156193736	156194445	710	*	Distal Intergenic	7	156030618	156034564	3947	2	124901789	ENST00000687721.1	-159172	ENSG00000289588
TTYH3	tweety family member 3	-0.853126	-2.00559	0.299336	-0.431416	-1.53442	0.139057	0.843797	-4.54054	peak_144103	Day0vsDay8	chr7	2651448	2651705	258	*	Promoter (1-2kb)	7	2652825	2658456	5632	1	80727	ENST00000498454.1	-1120	ENSG00000136295
MIR5007	microRNA 5007	-0.853041	-2.31282	0.606739	-0.0431345	-1.21912	0.239473	0.885439	-4.8532	peak_43298	Day0vsDay8	chr13	55159665	55159990	326	*	Intron	13	55174454	55174548	95	1	100846996	ENST00000583098.1	-14464	ENSG00000264387
LOC105372523	uncharacterized LOC105372523	-0.563976	-1.01533	-0.112625	6.18333	-2.59842	0.0182197	0.260063	-3.03498	peak_96217	Day0vsDay27	chr20	9616808	9617446	639	*	Intron	20	9562941	9571257	8317	1	105372523	ENST00000657954.1	53867	NA
LINC02117	long intergenic non-protein coding RNA 2117	-0.852937	-2.05726	0.351389	-0.520421	-1.46801	0.156128	0.852373	-4.65482	peak_127165	Day0vsDay8	chr5	37907207	37908117	911	*	Intron	5	37899363	37920869	21507	2	105374728	ENST00000513673.1	12752	NA
PRLR	prolactin receptor	-0.852782	-1.94796	0.242393	0.286631	-1.62838	0.12033	0.835051	-4.42296	peak_127027	Day0vsDay8	chr5	35172032	35172628	597	*	Intron	5	35084509	35195242	110734	2	5618	ENST00000509839.5	22614	ENSG00000113494
GALNT10	polypeptide N-acetylgalactosaminyltransferase 10	-0.563899	-0.981459	-0.14634	2.97717	-2.79924	0.0103987	0.260063	-2.63463	peak_132359	Day0vsDay27	chr5	154221157	154222186	1030	*	Intron	5	154190997	154376420	185424	1	55568	ENST00000521781.5	30160	ENSG00000164574
IL15RA	interleukin 15 receptor subunit alpha	-0.852644	-2.25145	0.546159	-0.946067	-1.26348	0.219526	0.880953	-4.91661	peak_15568	Day0vsDay8	chr10	5966023	5966704	682	*	Promoter (<=1kb)	10	5953045	5966339	13295	2	3601	ENST00000532039.5	0	ENSG00000134470
LDB3	LIM domain binding 3	-0.852632	-1.73254	0.0272734	-0.632045	-2.03079	0.0585825	0.76795	-3.89952	peak_20599	Day0vsDay8	chr10	86592113	86592924	812	*	Distal Intergenic	10	86654518	86700020	45503	1	11155	ENST00000685347.1	-61594	ENSG00000122367
RPS14	ribosomal protein S14	-0.56383	-1.01741	-0.110246	6.33137	-2.57711	0.018509	0.260063	-3.04554	peak_132101	Day0vsDay27	chr5	150435924	150436749	826	*	Distal Intergenic	5	150445424	150446937	1514	2	6208	ENST00000519855.1	10188	ENSG00000164587
HCG17	HLA complex group 17	-0.563794	-0.9855	-0.142088	3.91743	-2.7712	0.0110829	0.260063	-2.68489	peak_136390	Day0vsDay27	chr6	30244387	30244903	517	*	Intron	6	30234039	30234477	439	2	414778	ENST00000455957.5	-9910	ENSG00000270604
GFPT1	glutamine--fructose-6-phosphate transaminase 1	-0.56375	-1.01756	-0.109941	2.53649	-2.6116	0.0173877	0.260063	-3.03152	peak_85793	Day0vsDay27	chr2	69292711	69293468	758	*	Distal Intergenic	2	69325423	69387130	61708	2	2673	ENST00000674438.1	93662	ENSG00000198380
EXD3	exonuclease 3'-5' domain containing 3	-0.852083	-1.99768	0.29351	-0.302908	-1.54173	0.137275	0.842072	-4.55386	peak_168617	Day0vsDay8	chr9	137387290	137388436	1147	*	Intron	9	137353900	137395408	41509	2	54932	ENST00000490886.5	6972	ENSG00000187609
GSEC	G-quadruplex forming sequence containing lncRNA	-0.852074	-1.90045	0.196302	-0.269621	-1.68468	0.10606	0.826808	-4.37096	peak_32755	Day0vsDay8	chr11	126347814	126348690	877	*	3' UTR	11	126341596	126355560	13965	2	399972	ENST00000702666.1	6870	NA
PFKP	phosphofructokinase, platelet	-0.851956	-2.27188	0.56797	-0.405426	-1.24368	0.226592	0.882484	-4.88247	peak_15335	Day0vsDay8	chr10	3073946	3074890	945	*	Intron	10	3070245	3105473	35229	1	5214	ENST00000407806.2	3701	ENSG00000067057
HS6ST1	heparan sulfate 6-O-sulfotransferase 1	-0.851825	-2.16587	0.462216	0.082302	-1.34793	0.194445	0.869277	-4.73114	peak_89555	Day0vsDay8	chr2	128624432	128624984	553	*	Distal Intergenic	2	128265480	128318868	53389	2	9394	ENST00000259241.7	-305564	ENSG00000136720
LOC124903741	uncharacterized LOC124903741	-0.851756	-1.84568	0.142168	-0.692901	-1.85629	0.0824154	0.803044	-4.15379	peak_62498	Day0vsDay8	chr16	86007469	86007797	329	*	Distal Intergenic	16	85963328	85985386	22059	2	124903741	ENST00000645754.1	-22083	NA
CALM1	calmodulin 1	-0.851709	-1.93581	0.232392	-0.914961	-1.62847	0.117537	0.832002	-4.49716	peak_49125	Day0vsDay8	chr14	90368964	90369482	519	*	Distal Intergenic	14	90396502	90404496	7995	1	801	ENST00000557020.5	-27020	ENSG00000198668
MIR3681HG	MIR3681 host gene	-0.851489	-1.88234	0.179362	1.14324	-1.75198	0.0968269	0.817262	-4.31935	peak_82666	Day0vsDay8	chr2	12488119	12488880	762	*	Intron	2	12390173	12562617	172445	1	100506457	ENST00000654108.1	97946	ENSG00000224184
LOC105378029	uncharacterized LOC105378029	-0.563738	-0.978469	-0.149006	6.42913	-2.8284	0.0109852	0.260063	-2.63751	peak_141309	Day0vsDay27	chr6	141220829	141221504	676	*	Distal Intergenic	6	141403240	141404494	1255	1	105378029	ENST00000667537.1	-181736	NA
LOC105375278	uncharacterized LOC105375278	-0.563678	-0.99349	-0.133866	6.57705	-2.72096	0.0137083	0.260063	-2.80534	peak_147209	Day0vsDay27	chr7	51543587	51544483	897	*	Intron	7	51471717	51729716	258000	1	105375278	ENST00000648455.1	71870	NA
ANKRD36C	ankyrin repeat domain 36C	-0.563664	-1.00608	-0.121244	6.69337	-2.64109	0.0160562	0.260063	-2.92678	peak_87164	Day0vsDay27	chr2	95938824	95939377	554	*	Exon	2	95857458	95945121	87664	2	400986	ENST00000534304.5	5744	ENSG00000174501
LOC124901037	uncharacterized LOC124901037	-0.563652	-0.990663	-0.13664	5.95498	-2.74019	0.0132645	0.260063	-2.77661	peak_129553	Day0vsDay27	chr5	103224018	103225116	1099	*	Distal Intergenic	5	103246048	103253519	7472	2	124901037	ENST00000507050.1	28403	NA
LOC105370775	uncharacterized LOC105370775	-0.563603	-1.01265	-0.114558	5.3715	-2.60987	0.0176319	0.260063	-3.01531	peak_52201	Day0vsDay27	chr15	38610558	38611765	1208	*	Distal Intergenic	15	38628005	38689314	61310	1	105370775	ENST00000643648.1	-16240	ENSG00000175779
LURAP1L-AS1	LURAP1L antisense RNA 1	-0.851337	-2.04965	0.346976	-0.485237	-1.47261	0.154894	0.851212	-4.64196	peak_162402	Day0vsDay8	chr9	12888190	12889146	957	*	Distal Intergenic	9	12809313	12814377	5065	2	101929467	ENST00000671522.1	-73813	ENSG00000235448
TP73-AS2	TP73 antisense RNA 2	-0.851248	-1.89492	0.192422	0.497081	-1.69064	0.104902	0.826245	-4.35592	peak_492	Day0vsDay8	chr1	3717730	3718424	695	*	Intron	1	3712200	3714298	2099	2	117134600	ENST00000416554.1	-3432	ENSG00000235131
SBDS	SBDS ribosome maturation factor	-0.851202	-2.47388	0.771473	-0.101359	-1.09701	0.288124	0.903796	-4.99037	peak_147964	Day0vsDay8	chr7	66988511	66988951	441	*	Intron	7	66987793	66994309	6517	2	51119	ENST00000697867.1	5358	ENSG00000126524
ATP1A1	ATPase Na+/K+ transporting subunit alpha 1	-0.56342	-0.953661	-0.173179	5.84965	-2.99593	0.0075538	0.260063	-2.30816	peak_8111	Day0vsDay27	chr1	116372641	116374467	1827	*	Promoter (<=1kb)	1	116372668	116388155	15488	1	476	ENST00000418797.5	0	ENSG00000163399
LINC02553	long intergenic non-protein coding RNA 2553	-0.851173	-1.76436	0.0620135	-0.553753	-1.93204	0.0662174	0.325627	-4.13682	peak_30929	Day0vsDay27	chr11	97471200	97472013	814	*	Distal Intergenic	11	97222644	97259987	37344	2	105369449	ENST00000529088.1	-211213	NA
LHFPL6	LHFPL tetraspan subfamily member 6	-0.851123	-1.70592	0.00367821	-0.642319	-2.06388	0.0509112	0.302451	-3.93494	peak_42430	Day0vsDay27	chr13	39556715	39557536	822	*	Intron	13	39342892	39603193	260302	2	10186	ENST00000379589.4	45657	ENSG00000183722
CFAP418-AS1	CFAP418 antisense RNA 1	-0.851076	-2.15334	0.451192	-0.659429	-1.35464	0.189159	0.867973	-4.79845	peak_158897	Day0vsDay8	chr8	95205284	95205886	603	*	Promoter (<=1kb)	8	95204456	95432666	228211	1	100616530	ENST00000517655.1	828	ENSG00000253773
PLCB1	phospholipase C beta 1	-0.563363	-0.999395	-0.12733	5.43349	-2.68607	0.0151519	0.260063	-2.88003	peak_96169	Day0vsDay27	chr20	8312059	8312837	779	*	Intron	20	8306366	8628312	321947	1	23236	ENST00000636784.1	5693	ENSG00000182621
TRIM16	tripartite motif containing 16	-0.563361	-0.978021	-0.148701	5.95942	-2.81798	0.0110894	0.260063	-2.62528	peak_64761	Day0vsDay27	chr17	15683780	15684740	961	*	Promoter (<=1kb)	17	15627960	15684299	56340	2	10626	ENST00000416464.6	0	ENSG00000221926
CSMD2	CUB and Sushi multiple domains 2	-0.850679	-1.80574	0.104385	0.240674	-1.84625	0.0782337	0.798094	-4.14373	peak_3845	Day0vsDay8	chr1	33634764	33635769	1006	*	Exon	1	33598689	33626584	27896	2	114784	ENST00000373377.1	-8180	ENSG00000121904
TRAPPC3L	trafficking protein particle complex subunit 3L	-0.850631	-1.95753	0.256267	0.856329	-1.60144	0.125563	0.835227	-4.52885	peak_140308	Day0vsDay8	chr6	116536209	116536809	601	*	Intron	6	116496483	116543400	46918	2	100128327	ENST00000437098.5	6591	ENSG00000173626
LINC01035	long intergenic non-protein coding RNA 1035	-0.850591	-2.10778	0.406599	-0.46906	-1.41267	0.174407	0.861803	-4.7317	peak_11239	Day0vsDay8	chr1	189132106	189133074	969	*	Exon	1	188905770	189037564	131795	1	106144592	ENST00000658142.1	226336	NA
LOC101928532	uncharacterized LOC101928532	-0.850398	-2.45752	0.756722	-0.107418	-1.10298	0.283614	0.901957	-5.03957	peak_118690	Day0vsDay8	chr4	8785443	8785837	395	*	Distal Intergenic	4	8745391	8747727	2337	2	101928532	ENST00000514043.2	-37716	ENSG00000250915
GLG1	golgi glycoprotein 1	-0.850376	-1.77865	0.0779015	0.220615	-1.89885	0.0706591	0.788012	-4.06863	peak_61571	Day0vsDay8	chr16	74494014	74494438	425	*	Intron	16	74474172	74477533	3362	2	2734	ENST00000567911.1	-16481	ENSG00000090863
KLHL3	kelch like family member 3	-0.850285	-1.93313	0.232561	4.04065	-1.64115	0.118974	0.72392	-4.40127	peak_131156	Day0vsDay15	chr5	137616580	137617318	739	*	Distal Intergenic	5	137621221	137629943	8723	2	26249	ENST00000447439.6	12625	ENSG00000146021
NFATC1	nuclear factor of activated T cells 1	-0.850189	-2.30444	0.604057	-0.688698	-1.21181	0.238327	0.885083	-4.88725	peak_74811	Day0vsDay8	chr18	79522451	79523068	618	*	Promoter (<=1kb)	18	79523924	79529083	5160	1	4772	ENST00000590172.1	-856	ENSG00000131196
TRAF1	TNF receptor associated factor 1	-0.563343	-0.932003	-0.194684	5.27259	-3.16741	0.00442803	0.260063	-1.93677	peak_166565	Day0vsDay27	chr9	120915940	120916394	455	*	Promoter (1-2kb)	9	120902393	120914572	12180	2	7185	ENST00000546084.5	-1368	ENSG00000056558
TNNT1	troponin T1, slow skeletal type	-0.850171	-1.93105	0.230708	-0.0582616	-1.63037	0.117132	0.832002	-4.43027	peak_81111	Day0vsDay8	chr19	55135827	55137247	1421	*	Promoter (<=1kb)	19	55132950	55137177	4228	2	7138	ENST00000586649.2	0	ENSG00000105048
LINC02516	long intergenic non-protein coding RNA 2516	-0.850041	-2.01541	0.315329	-0.970562	-1.51194	0.144657	0.847866	-4.63265	peak_122444	Day0vsDay8	chr4	124435750	124436342	593	*	Exon	4	124520553	124522123	1571	2	101927087	ENST00000657976.1	85781	ENSG00000261083
TEX261	testis expressed 261	-0.850021	-1.88887	0.188824	-0.0210882	-1.69604	0.10386	0.825248	-4.36453	peak_85964	Day0vsDay8	chr2	71006397	71007961	1565	*	Intron	2	70939318	70995336	56019	2	113419	ENST00000606025.5	-11061	ENSG00000144043
CD6	CD6 molecule	-0.563314	-0.98573	-0.140897	4.69008	-2.76418	0.0112606	0.260063	-2.69842	peak_28229	Day0vsDay27	chr11	61021323	61022520	1198	*	Distal Intergenic	11	61016903	61020374	3472	1	923	ENST00000505761.2	4420	ENSG00000013725
PTPRS	protein tyrosine phosphatase receptor type S	-0.849791	-1.85571	0.156126	-0.228041	-1.77323	0.0944395	0.81412	-4.26935	peak_75964	Day0vsDay8	chr19	5339616	5341252	1637	*	Promoter (<=1kb)	19	5158495	5340803	182309	2	5802	ENST00000588552.5	0	ENSG00000105426
SNORD65B	small nucleolar RNA, C/D box 65B	-0.849768	-1.84197	0.142435	0.249413	-1.77524	0.0895725	0.812313	-4.23954	peak_156562	Day0vsDay8	chr8	41429902	41430605	704	*	Distal Intergenic	8	41426655	41426727	73	1	109616980	ENST00000459126.1	3247	ENSG00000238936
LINC00879	long intergenic non-protein coding RNA 879	-0.849753	-2.12894	0.429432	-0.615851	-1.43364	0.173714	0.861803	-4.75363	peak_112165	Day0vsDay8	chr3	95036612	95038403	1792	*	Intron	3	94987890	94991330	3441	1	255025	ENST00000655102.1	48722	ENSG00000239589
CNTN5	contactin 5	-0.8496	-2.18373	0.484534	-0.631137	-1.32937	0.199556	0.871333	-4.85332	peak_30972	Day0vsDay8	chr11	98747629	98748742	1114	*	Distal Intergenic	11	99020949	100358885	1337937	1	53942	ENST00000524871.6	-272207	ENSG00000149972
AQP2	aquaporin 2	-0.5633	-1.01393	-0.112668	5.79336	-2.60299	0.0177347	0.260063	-3.03463	peak_35978	Day0vsDay27	chr12	49939675	49940220	546	*	Distal Intergenic	12	49950737	49958878	8142	1	359	ENST00000199280.4	-10517	ENSG00000167580
LINC01307	long intergenic non-protein coding RNA 1307	-0.563271	-0.991078	-0.135463	5.9778	-2.73673	0.0132407	0.260063	-2.79523	peak_7265	Day0vsDay27	chr1	101309080	101310378	1299	*	Distal Intergenic	1	101323337	101350176	26840	1	104355286	ENST00000454466.1	-12959	ENSG00000231671
LINC01702	long intergenic non-protein coding RNA 1702	-0.849459	-1.88541	0.186496	-0.467053	-1.69965	0.103169	0.824029	-4.35894	peak_6059	Day0vsDay8	chr1	67593053	67594034	982	*	Distal Intergenic	1	67522367	67532334	9968	1	102724481	ENST00000657691.1	70686	ENSG00000235200
SRSF1	serine and arginine rich splicing factor 1	-0.849413	-1.90886	0.210031	-0.284565	-1.6703	0.112071	0.830324	-4.38194	peak_68217	Day0vsDay8	chr17	57995181	57995952	772	*	Promoter (<=1kb)	17	57989044	57994850	5807	2	6426	ENST00000585065.1	-331	ENSG00000136450
MATR3	matrin 3	-0.849228	-1.93611	0.237655	-0.0393011	-1.61957	0.119447	0.834356	-4.43129	peak_131261	Day0vsDay8	chr5	139272713	139273043	331	*	Promoter (<=1kb)	5	139273752	139329404	55653	1	9782	ENST00000509990.5	-709	ENSG00000015479
RNF103	ring finger protein 103	-0.563023	-0.962995	-0.163051	3.35407	-2.97107	0.00823266	0.260063	-2.41186	peak_86785	Day0vsDay27	chr2	86622632	86624136	1505	*	Promoter (<=1kb)	2	86510424	86623028	112605	2	7844	ENST00000440757.2	0	ENSG00000239305
LINC00363	long intergenic non-protein coding RNA 363	-0.848946	-2.32388	0.625988	-0.09358	-1.19307	0.24544	0.887981	-4.90341	peak_44357	Day0vsDay8	chr13	93095685	93096612	928	*	Distal Intergenic	13	93056657	93057926	1270	1	104326053	ENST00000443228.1	39028	NA
LOC105375278	uncharacterized LOC105375278	-0.562934	-1.00651	-0.119354	4.79411	-2.64595	0.0164083	0.260063	-2.9609	peak_147199	Day0vsDay27	chr7	51425914	51426571	658	*	Distal Intergenic	7	51471717	51729716	258000	1	105375278	ENST00000648455.1	-45146	NA
TCF21	transcription factor 21	-0.56291	-0.974455	-0.151365	5.28987	-2.83517	0.00958069	0.260063	-2.56666	peak_140904	Day0vsDay27	chr6	133889528	133890212	685	*	Promoter (<=1kb)	6	133889335	133895553	6219	1	6943	ENST00000237316.3	193	ENSG00000118526
OTUD1	OTU deubiquitinase 1	-0.562885	-1.00353	-0.122237	5.56042	-2.64907	0.0160569	0.260063	-2.92358	peak_16687	Day0vsDay27	chr10	23438425	23440333	1909	*	Promoter (<=1kb)	10	23439075	23442377	3303	1	220213	ENST00000376495.5	0	ENSG00000165312
RNF150	ring finger protein 150	-0.848479	-1.73448	0.0375163	-0.486354	-2.00106	0.0585002	0.313933	-4.02357	peak_122953	Day0vsDay27	chr4	140998014	140998470	457	*	Intron	4	140944549	140967870	23322	2	57484	ENST00000515057.1	-30144	ENSG00000170153
RGS9	regulator of G protein signaling 9	-0.848442	-1.92918	0.232298	0.272653	-1.64504	0.116791	0.832002	-4.43245	peak_68679	Day0vsDay8	chr17	65163699	65164659	961	*	Intron	17	65188704	65227692	38989	1	8787	ENST00000577595.1	-24045	ENSG00000108370
LOC101927516	uncharacterized LOC101927516	-0.848424	-2.03227	0.33542	0.0174454	-1.49496	0.15202	0.849644	-4.59813	peak_122911	Day0vsDay8	chr4	140116394	140116961	568	*	Intron	4	140128015	140134565	6551	1	101927516	ENST00000509184.1	-11054	NA
ZC3HAV1	zinc finger CCCH-type containing, antiviral 1	-0.848394	-1.78487	0.0880763	-0.964513	-1.87785	0.0736025	0.788632	-4.16281	peak_151856	Day0vsDay8	chr7	139084871	139085953	1083	*	Intron	7	139060338	139079267	18930	2	56829	ENST00000460845.5	-5604	ENSG00000105939
LARP4B	La ribonucleoprotein 4B	-0.848334	-2.0445	0.34783	-0.481348	-1.48444	0.155127	0.851212	-4.65049	peak_15100	Day0vsDay8	chr10	964602	965420	819	*	Distal Intergenic	10	971146	988341	17196	2	23185	ENST00000381466.2	22921	ENSG00000107929
PRKG1	protein kinase cGMP-dependent 1	-0.84832	-1.93765	0.241005	-0.226239	-1.61421	0.120608	0.835051	-4.44288	peak_18534	Day0vsDay8	chr10	51982467	51983891	1425	*	Intron	10	52046748	52185074	138327	1	5592	ENST00000646354.1	-62857	ENSG00000185532
UGGT2	UDP-glucose glycoprotein glucosyltransferase 2	-0.84829	-1.94771	0.251134	0.0856676	-1.59932	0.123886	0.835227	-4.47698	peak_44472	Day0vsDay8	chr13	95791224	95791647	424	*	3' UTR	13	95854452	95859895	5444	2	55757	ENST00000462472.1	68248	ENSG00000102595
YPEL5	yippee like 5	-0.562879	-0.975016	-0.150743	2.75746	-2.84387	0.0104398	0.260063	-2.60564	peak_83776	Day0vsDay27	chr2	30061182	30061903	722	*	Intron	2	30146941	30160533	13593	1	51646	ENST00000379519.7	-85038	ENSG00000119801
CDK8	cyclin dependent kinase 8	-0.562879	-1.01328	-0.112479	5.34242	-2.5907	0.0178563	0.260063	-3.01622	peak_41821	Day0vsDay27	chr13	26424443	26424876	434	*	Distal Intergenic	13	26400073	26405238	5166	1	1024	ENST00000480323.1	24370	ENSG00000132964
IKZF5	IKAROS family zinc finger 5	-0.562754	-1.01417	-0.111336	6.06441	-2.59249	0.0182502	0.260063	-3.04697	peak_23120	Day0vsDay27	chr10	123007844	123009389	1546	*	Promoter (<=1kb)	10	122990808	123008687	17880	2	64376	ENST00000617859.4	0	ENSG00000095574
TRIM41	tripartite motif containing 41	-0.84783	-1.84907	0.153416	-1.01892	-1.75519	0.0930191	0.813459	-4.32138	peak_134484	Day0vsDay8	chr5	181216272	181216643	372	*	Intron	5	181222499	181234326	11828	1	90933	ENST00000515499.5	-5856	ENSG00000146063
CCNE1	cyclin E1	-0.562719	-1.00646	-0.118981	6.08683	-2.62858	0.0152737	0.260063	-2.94497	peak_78310	Day0vsDay27	chr19	29786074	29786577	504	*	Distal Intergenic	19	29811991	29824312	12322	1	898	ENST00000262643.8	-25414	ENSG00000105173
LINC00273	long intergenic non-protein coding RNA 273	-0.847697	-2.14609	0.450693	0.251558	-1.3533	0.189583	0.867973	-4.77866	peak_59561	Day0vsDay8	chr16	34159432	34159861	430	*	Promoter (<=1kb)	16	34158585	34160036	1452	2	649159	ENST00000539813.1	175	ENSG00000256642
OR4N4	olfactory receptor family 4 subfamily N member 4	-0.847539	-2.00204	0.306957	0.419547	-1.53324	0.142285	0.847002	-4.5152	peak_51266	Day0vsDay8	chr15	22098758	22100055	1298	*	Distal Intergenic	15	22094522	22095862	1341	1	283694	ENST00000328795.6	4236	ENSG00000183706
FLJ16779	uncharacterized LOC100192386	-0.847227	-1.91231	0.217851	0.837663	-1.67171	0.111324	0.830324	-4.41515	peak_100412	Day0vsDay8	chr20	63253740	63254096	357	*	Promoter (<=1kb)	20	63253978	63261615	7638	1	100192386	ENST00000612722.1	0	ENSG00000275620
LINC00692	long intergenic non-protein coding RNA 692	-0.562632	-1.00557	-0.119699	4.80184	-2.63296	0.0151256	0.260063	-2.93691	peak_108700	Day0vsDay27	chr3	25911388	25912634	1247	*	Distal Intergenic	3	25858533	25873748	15216	2	285326	ENST00000451284.6	-37640	ENSG00000230891
CMKLR2-AS	CMKLR2 antisense RNA	-0.847129	-1.85514	0.160881	-0.66863	-1.74488	0.097094	0.817262	-4.30763	peak_92800	Day0vsDay8	chr2	206203427	206203691	265	*	Promoter (<=1kb)	2	206203543	206265326	61784	1	101669764	ENST00000648653.1	0	NA
TRAF3IP3	TRAF3 interacting protein 3	-0.562529	-0.982107	-0.14295	4.62437	-2.79211	0.0117832	0.260063	-2.70541	peak_12630	Day0vsDay27	chr1	209747445	209748406	962	*	Distal Intergenic	1	209756032	209779655	23624	1	80342	ENST00000400959.7	-7626	ENSG00000009790
LOC124900225	small nucleolar RNA SNORA33	-0.846943	-2.11223	0.418343	-0.883817	-1.38747	0.179072	0.864088	-4.81247	peak_139668	Day0vsDay8	chr6	103903060	103903989	930	*	Distal Intergenic	6	103583135	103583268	134	1	124900225	ENST00000365413.1	319925	ENSG00000202283
LOC124905968	uncharacterized LOC124905968	-0.84694	-1.72478	0.0309001	0.182311	-2.09854	0.053214	0.75723	-3.80124	peak_81814	Day0vsDay8	chr2	2932449	2933132	684	*	Intron	2	2870558	2871231	674	2	124905968	ENST00000437610.1	-61218	NA
MAML2	mastermind like transcriptional coactivator 2	-0.562403	-0.963071	-0.161735	5.10858	-2.90951	0.00807822	0.260063	-2.42787	peak_30883	Day0vsDay27	chr11	96342771	96343767	997	*	Promoter (<=1kb)	11	95976598	96343195	366598	2	84441	ENST00000524717.6	0	ENSG00000184384
CMC1	C-X9-C motif containing 1	-0.846727	-1.86062	0.167166	-0.265829	-1.73104	0.0973219	0.817397	-4.32067	peak_108786	Day0vsDay8	chr3	28243488	28244056	569	*	Promoter (1-2kb)	3	28241624	28319773	78150	1	152100	ENST00000418849.2	1864	ENSG00000187118
SPTBN1	spectrin beta, non-erythrocytic 1	-0.562141	-1.00341	-0.120872	7.0324	-2.64335	0.0162284	0.260063	-2.94388	peak_85078	Day0vsDay27	chr2	54585234	54585692	459	*	Intron	2	54558394	54662308	103915	1	6711	ENST00000333896.5	26840	ENSG00000115306
LINC01701	long intergenic non-protein coding RNA 1701	-0.846521	-2.26223	0.569191	0.396614	-1.24382	0.228344	0.88287	-4.84138	peak_11262	Day0vsDay8	chr1	189859541	189860901	1361	*	Distal Intergenic	1	189775465	189814918	39454	1	107985456	ENST00000419614.1	84076	ENSG00000232212
LOC124901339	uncharacterized LOC124901339	-0.846517	-2.15349	0.460453	0.251486	-1.34254	0.19299	0.869277	-4.78304	peak_138721	Day0vsDay8	chr6	71323842	71324338	497	*	Intron	6	71307981	71328053	20073	2	124901339	ENST00000614602.1	3715	NA
FRG1FP	FSHD region gene 1 family member F, pseudogene	-0.84649	-1.96482	0.27184	0.434602	-1.59228	0.128172	0.835514	-4.47061	peak_103056	Day0vsDay8	chr22	11040177	11040384	208	*	Distal Intergenic	22	10939388	10961338	21951	2	102723780	ENST00000635667.1	-78839	NA
PATL2	PAT1 homolog 2	-0.562109	-1.00027	-0.123944	6.10116	-2.6653	0.0154996	0.260063	-2.91675	peak_52620	Day0vsDay27	chr15	44676472	44677976	1505	*	Promoter (<=1kb)	15	44665732	44676888	11157	2	197135	ENST00000434130.6	0	ENSG00000229474
GXYLT1	glucoside xylosyltransferase 1	-0.846266	-1.8669	0.174372	3.14887	-1.71867	0.0995919	0.72392	-4.30173	peak_35533	Day0vsDay15	chr12	42129649	42129926	278	*	Exon	12	42087145	42144712	57568	2	283464	ENST00000280876.6	14786	ENSG00000151233
MIR4785	microRNA 4785	-0.562087	-1.00389	-0.120288	6.58126	-2.64117	0.0163554	0.260063	-2.95238	peak_90930	Day0vsDay27	chr2	160386622	160387082	461	*	Intron	2	160407810	160407882	73	2	100616364	ENST00000585005.1	20800	ENSG00000283734
CTB-1I21.1	uncharacterized CTB-1I21.1	-0.562068	-0.964057	-0.16008	5.23941	-2.90082	0.00919593	0.260063	-2.47972	peak_131085	Day0vsDay27	chr5	136685262	136686037	776	*	Distal Intergenic	5	136734830	136756158	21329	1	105379191	ENST00000662288.1	-48793	ENSG00000250284
TSPEAR	thrombospondin type laminin G domain and EAR repeats	-0.845744	-1.95328	0.261791	0.738559	-1.58285	0.127601	0.835227	-4.48841	peak_102666	Day0vsDay8	chr21	44709451	44710486	1036	*	Promoter (1-2kb)	21	44499098	44711547	212450	2	54084	ENST00000642437.1	1061	ENSG00000175894
CBARP	CACN subunit beta associated regulatory protein	-0.845715	-1.79973	0.1083	0.768666	-1.8485	0.0799208	0.800503	-4.15179	peak_75195	Day0vsDay8	chr19	1230706	1231212	507	*	3' UTR	19	1229948	1235085	5138	2	255057	ENST00000591127.1	3873	ENSG00000099625
GAS7	growth arrest specific 7	-0.84569	-2.34236	0.650979	-0.48224	-1.17123	0.253925	0.888682	-4.95802	peak_64484	Day0vsDay8	chr17	10054548	10055135	588	*	Intron	17	9946894	10059815	112922	2	8522	ENST00000578599.5	4680	ENSG00000007237
DTX2P1-UPK3BP1-PMS2P11	DTX2P1-UPK3BP1-PMS2P11 readthrough, transcribed pseudogene	-0.845646	-1.7557	0.0644104	-0.601217	-1.92609	0.0669943	0.782404	-4.05811	peak_148935	Day0vsDay8	chr7	76993198	76993554	357	*	Intron	7	76981102	77043775	62674	1	441263	ENST00000579700.1	12096	ENSG00000265479
EDARADD	EDAR associated via death domain	-0.562051	-0.968864	-0.155238	3.20432	-2.8692	0.0105982	0.260063	-2.52329	peak_14341	Day0vsDay27	chr1	236394831	236396059	1229	*	Promoter (<=1kb)	1	236395413	236484930	89518	1	128178	ENST00000359362.6	0	ENSG00000186197
RUNX1	RUNX family transcription factor 1	-0.561988	-1.01489	-0.109086	5.72944	-2.57205	0.017316	0.260063	-3.04591	peak_101732	Day0vsDay27	chr21	34952658	34953085	428	*	Intron	21	34834410	34889790	55381	2	861	ENST00000399237.6	-62868	ENSG00000159216
LOC105375972	uncharacterized LOC105375972	-0.845521	-1.85961	0.168566	0.227881	-1.72825	0.0978309	0.817479	-4.32406	peak_162288	Day0vsDay8	chr9	9495423	9496130	708	*	Intron	9	9799423	9803784	4362	1	105375972	ENST00000449531.1	-303293	ENSG00000230920
SGCD	sarcoglycan delta	-0.845502	-2.46963	0.778623	-0.61877	-1.07908	0.292139	0.904554	-5.04185	peak_132488	Day0vsDay8	chr5	156360613	156361186	574	*	Intron	5	156327164	156767788	440625	1	6444	ENST00000337851.9	33449	ENSG00000170624
PTK2B	protein tyrosine kinase 2 beta	-0.561984	-1.01809	-0.105875	4.50748	-2.58572	0.0185036	0.260063	-3.07662	peak_155820	Day0vsDay27	chr8	27460214	27460984	771	*	3' UTR	8	27454031	27458474	4444	1	2185	ENST00000522245.1	6183	ENSG00000120899
NCOR2	nuclear receptor corepressor 2	-0.561981	-1.00601	-0.117949	6.4819	-2.63587	0.0166065	0.260063	-2.97832	peak_40271	Day0vsDay27	chr12	124534665	124535607	943	*	Promoter (<=1kb)	12	124324415	124535603	211189	2	9612	ENST00000404621.5	0	ENSG00000196498
LINC02813	long intergenic non-protein coding RNA 2813	-0.845322	-1.9021	0.211456	-0.478464	-1.65804	0.111375	0.830324	-4.4272	peak_13359	Day0vsDay8	chr1	224755734	224756676	943	*	Distal Intergenic	1	224766324	224779335	13012	1	107985338	ENST00000657658.1	-9648	NA
PRSS1	serine protease 1	-0.561978	-0.964983	-0.158973	4.08323	-2.89045	0.00844039	0.260063	-2.46349	peak_152177	Day0vsDay27	chr7	142690597	142690987	391	*	Distal Intergenic	7	142749468	142753020	3553	1	5644	ENST00000486171.5	-58481	ENSG00000204983
MTHFD2P1	methylenetetrahydrofolate dehydrogenase (NADP+ dependent) 2, methenyltetrahydrofolate cyclohydrolase pseudogene 1	-0.84522	-2.09373	0.403286	-0.678935	-1.43234	0.16913	0.859118	-4.77837	peak_112181	Day0vsDay8	chr3	95509838	95510149	312	*	Distal Intergenic	3	95668320	95682721	14402	2	100287639	ENST00000463799.1	172572	ENSG00000293294
TUBB8	tubulin beta 8 class VIII	-0.845213	-1.77521	0.0847842	0.360172	-1.88787	0.0741915	0.789584	-4.08942	peak_14994	Day0vsDay8	chr10	12386	13551	1166	*	Distal Intergenic	10	47494	49269	1776	2	347688	ENST00000562809.1	35718	ENSG00000261456
LOC124902496	uncharacterized LOC124902496	-0.845011	-1.9958	0.305783	-0.600892	-1.52202	0.142122	0.847002	-4.60624	peak_21780	Day0vsDay8	chr10	103602015	103602566	552	*	Exon	10	103573157	103583687	10531	2	124902496	ENST00000663302.1	-18328	NA
DACT2	dishevelled binding antagonist of beta catenin 2	-0.84499	-1.8125	0.122522	-0.0241897	-1.81031	0.0838068	0.804983	-4.18398	peak_143250	Day0vsDay8	chr6	168364798	168365656	859	*	Distal Intergenic	6	168306904	168319777	12874	2	168002	ENST00000366795.4	-45021	ENSG00000164488
RTF1	RTF1 homolog, Paf1/RNA polymerase II complex component	-0.561967	-0.965522	-0.158412	4.80296	-2.88646	0.00851823	0.260063	-2.47096	peak_52399	Day0vsDay27	chr15	41474236	41475198	963	*	Promoter (<=1kb)	15	41474587	41477249	2663	1	23168	ENST00000473214.1	0	ENSG00000137815
HES1	hes family bHLH transcription factor 1	-0.844886	-1.90584	0.216071	-0.0603353	-1.66536	0.115322	0.831829	-4.40445	peak_117029	Day0vsDay8	chr3	194140754	194141213	460	*	Distal Intergenic	3	194136148	194138732	2585	1	3280	ENST00000232424.4	4606	ENSG00000114315
LIPC-AS1	LIPC antisense RNA 1	-0.844831	-1.88204	0.192379	0.553179	-1.69305	0.106429	0.82755	-4.32989	peak_53163	Day0vsDay8	chr15	58491714	58492394	681	*	Intron	15	58434890	58498735	63846	2	101928694	ENST00000561083.1	6341	ENSG00000259293
CILP2	cartilage intermediate layer protein 2	-0.561955	-0.969105	-0.154805	5.97169	-2.86122	0.0100555	0.260063	-2.52458	peak_77940	Day0vsDay27	chr19	19540129	19541833	1705	*	Promoter (<=1kb)	19	19540659	19542650	1992	1	148113	ENST00000588333.2	0	ENSG00000160161
CWC22	CWC22 spliceosome associated protein homolog	-0.844467	-1.89435	0.20542	1.3545	-1.68439	0.108798	0.82883	-4.37342	peak_91712	Day0vsDay8	chr2	180033723	180034923	1201	*	Distal Intergenic	2	179944876	180007297	62422	2	57703	ENST00000410053.8	-26426	ENSG00000163510
CD82	CD82 molecule	-0.561954	-1.01106	-0.112849	5.34406	-2.59918	0.0180396	0.260063	-3.02856	peak_27477	Day0vsDay27	chr11	44568819	44569685	867	*	Intron	11	44565723	44605125	39403	1	3732	ENST00000524704.5	3096	ENSG00000085117
PVT1	Pvt1 oncogene	-0.561858	-0.983515	-0.1402	4.29366	-2.86828	0.0104612	0.260063	-2.60494	peak_160322	Day0vsDay27	chr8	127970754	127970970	217	*	Intron	8	127975935	128101256	125322	1	5820	ENST00000701958.1	-4965	ENSG00000249859
TCP10L2	t-complex 10 like 2 (pseudogene)	-0.844158	-1.90576	0.217449	0.572106	-1.64823	0.113389	0.830406	-4.37116	peak_143077	Day0vsDay8	chr6	167191485	167192226	742	*	Promoter (1-2kb)	6	167193628	167196905	3278	1	401285	ENST00000473271.2	-1402	ENSG00000290751
TTYH3	tweety family member 3	-0.844156	-1.97444	0.286124	0.767629	-1.55551	0.136789	0.842002	-4.4776	peak_144104	Day0vsDay8	chr7	2656558	2657754	1197	*	Intron	7	2652825	2658456	5632	1	80727	ENST00000498454.1	3733	ENSG00000136295
UBE2B	ubiquitin conjugating enzyme E2 B	-0.561847	-0.999689	-0.124004	4.93631	-2.72003	0.0145451	0.260063	-2.8508	peak_130860	Day0vsDay27	chr5	134397258	134397609	352	*	Distal Intergenic	5	134388138	134390605	2468	1	7320	ENST00000503080.1	9120	ENSG00000119048
BRI3	brain protein I3	-0.561776	-0.980268	-0.143283	3.93551	-2.79315	0.0118426	0.260063	-2.69477	peak_149562	Day0vsDay27	chr7	98251213	98252782	1570	*	Promoter (<=1kb)	7	98252379	98291524	39146	1	25798	ENST00000456357.6	0	ENSG00000164713
DOCK2	dedicator of cytokinesis 2	-0.843863	-1.70945	0.0217207	-0.504515	-2.02078	0.0555262	0.759992	-3.92145	peak_133141	Day0vsDay8	chr5	170045130	170046126	997	*	3' UTR	5	170040635	170042060	1426	1	1794	ENST00000518056.1	4495	ENSG00000134516
CXCR1	C-X-C motif chemokine receptor 1	-0.561583	-0.99845	-0.124715	4.35841	-2.66453	0.0140952	0.260063	-2.87993	peak_93301	Day0vsDay27	chr2	218186187	218187190	1004	*	Distal Intergenic	2	218162841	218166962	4122	2	3577	ENST00000295683.3	-19225	ENSG00000163464
NAALADL1	N-acetylated alpha-linked acidic dipeptidase like 1	-0.843699	-1.88433	0.196933	-1.10239	-1.68053	0.106873	0.82755	-4.44694	peak_28753	Day0vsDay8	chr11	65057713	65058256	544	*	Promoter (<=1kb)	11	65045271	65058521	13251	2	10004	ENST00000340252.8	265	ENSG00000168060
LOC105377871	uncharacterized LOC105377871	-0.843653	-2.10752	0.420218	0.667622	-1.393	0.179417	0.864181	-4.73718	peak_139020	Day0vsDay8	chr6	81751730	81754323	2594	*	Promoter (<=1kb)	6	81491439	81751812	260374	2	105377871	ENST00000412306.1	0	NA
TLE4	TLE family member 4, transcriptional corepressor	-0.561513	-1.01869	-0.104336	2.63036	-2.61515	0.0177899	0.260063	-3.03551	peak_164293	Day0vsDay27	chr9	79581592	79582478	887	*	Promoter (1-2kb)	9	79580227	79649724	69498	1	7091	ENST00000483597.1	1365	ENSG00000106829
NEGR1	neuronal growth regulator 1	-0.843529	-2.16227	0.47521	-0.54047	-1.32586	0.198368	0.87068	-4.81925	peak_6172	Day0vsDay8	chr1	71706329	71707433	1105	*	Promoter (2-3kb)	1	71697936	71703405	5470	2	257194	ENST00000478526.1	-2924	ENSG00000172260
TRIM49D1	tripartite motif containing 49D1	-0.843489	-1.9011	0.214126	-0.0869967	-1.65314	0.112378	0.830406	-4.42959	peak_30600	Day0vsDay8	chr11	89900800	89901642	843	*	Distal Intergenic	11	89911407	89920428	9022	2	399939	ENST00000605881.5	18786	ENSG00000223417
SNHG26	small nucleolar RNA host gene 26	-0.561509	-1.0147	-0.108316	5.35233	-2.57413	0.0187631	0.260063	-3.07504	peak_145173	Day0vsDay27	chr7	22853590	22855297	1708	*	Promoter (<=1kb)	7	22854126	22861436	7311	1	109729180	ENST00000415611.9	0	ENSG00000228649
LOC124904710	uncharacterized LOC124904710	-0.843269	-1.92915	0.242614	0.674574	-1.62462	0.12077	0.835051	-4.48094	peak_79065	Day0vsDay8	chr19	38556863	38557618	756	*	Intron	19	38535512	38537142	1631	2	124904710	ENST00000595853.2	-19721	ENSG00000268055
LINC02361	long intergenic non-protein coding RNA 2361	-0.843118	-1.77355	0.0873121	0.301307	-1.87829	0.0735402	0.788584	-4.08868	peak_41081	Day0vsDay8	chr12	132181142	132181690	549	*	Distal Intergenic	12	132186740	132189695	2956	2	100996246	ENST00000685070.2	8005	ENSG00000256576
LINC01035	long intergenic non-protein coding RNA 1035	-0.843084	-1.80199	0.115817	-0.705558	-1.82244	0.0818877	0.35155	-4.29762	peak_11223	Day0vsDay27	chr1	188768785	188769648	864	*	Distal Intergenic	1	188905688	189037262	131575	1	106144592	ENST00000445072.1	-136040	NA
CD200R1L	CD200 receptor 1 like	-0.561479	-0.885445	-0.237514	2.02796	-3.59246	0.0016035	0.260063	-1.10142	peak_112843	Day0vsDay27	chr3	112884915	112885454	540	*	Distal Intergenic	3	112815711	112846864	31154	2	344807	ENST00000488794.6	-38051	ENSG00000206531
EPB41L4B	erythrocyte membrane protein band 4.1 like 4B	-0.843046	-2.05446	0.368369	-1.0825	-1.4425	0.163124	0.470437	-4.79487	peak_165975	Day0vsDay27	chr9	109244283	109245049	767	*	Intron	9	109239731	109320964	81234	2	54566	ENST00000374557.4	75915	ENSG00000095203
TBC1D31	TBC1 domain family member 31	-0.842984	-1.84301	0.157046	-0.944478	-1.78964	0.0927936	0.813459	-4.2782	peak_159987	Day0vsDay8	chr8	123065302	123066385	1084	*	Intron	8	123072682	123109620	36939	1	93594	ENST00000519418.5	-6297	ENSG00000156787
LOC650226	ankyrin repeat domain containing 26 pseudogene	-0.842926	-2.07263	0.386773	0.146245	-1.42085	0.169256	0.859118	-4.67671	peak_147478	Day0vsDay8	chr7	56338241	56338605	365	*	Distal Intergenic	7	56421857	56432702	10846	2	650226	ENST00000422212.1	94097	NA
USP7	ubiquitin specific peptidase 7	-0.842917	-2.03852	0.352685	-0.660905	-1.47176	0.159404	0.853898	-4.65157	peak_57474	Day0vsDay8	chr16	8948809	8949910	1102	*	Promoter (<=1kb)	16	8902143	8949653	47511	2	7874	ENST00000542333.5	0	ENSG00000187555
CBLB	Cbl proto-oncogene B	-0.561477	-0.988772	-0.134183	3.70142	-2.75569	0.012949	0.260063	-2.78099	peak_112503	Day0vsDay27	chr3	105752586	105753626	1041	*	Intron	3	105658331	105702176	43846	2	868	ENST00000642241.1	-50410	ENSG00000114423
FOLR3	folate receptor gamma	-0.84278	-1.82676	0.141202	-0.402625	-1.77535	0.0895538	0.812246	-4.24424	peak_29632	Day0vsDay8	chr11	72135720	72136664	945	*	Promoter (<=1kb)	11	72135725	72139892	4168	1	2352	ENST00000611028.3	0	ENSG00000110203
ZNF83	zinc finger protein 83	-0.842736	-2.00728	0.321808	-0.107492	-1.50348	0.149263	0.849644	-4.58591	peak_80838	Day0vsDay8	chr19	52699489	52700306	818	*	Exon	19	52612388	52690559	78172	2	55769	ENST00000706198.1	-8930	ENSG00000167766
ACTL7B	actin like 7B	-0.561468	-0.993458	-0.129478	0.464581	-2.69407	0.0131916	0.260063	-2.84435	peak_165945	Day0vsDay27	chr9	108704138	108704634	497	*	Distal Intergenic	9	108854588	108855986	1399	2	10880	ENST00000374667.5	151352	ENSG00000148156
AP1S3	adaptor related protein complex 1 subunit sigma 3	-0.842372	-1.81748	0.132736	0.802395	-1.79383	0.0879735	0.810996	-4.24141	peak_93641	Day0vsDay8	chr2	223864979	223866468	1490	*	Intron	2	223765268	223838027	72760	2	130340	ENST00000444408.1	-26952	ENSG00000152056
CLCN2	chloride voltage-gated channel 2	-0.561424	-0.973832	-0.149016	4.67698	-2.82177	0.00987838	0.260063	-2.5913	peak_116511	Day0vsDay27	chr3	184353713	184355196	1484	*	Promoter (<=1kb)	3	184354189	184354959	771	2	1181	ENST00000636419.1	0	ENSG00000114859
TRRAP	transformation/transcription domain associated protein	-0.842257	-1.70183	0.0173141	-0.421376	-2.03105	0.0543946	0.75723	-3.90307	peak_149663	Day0vsDay8	chr7	98989087	98989517	431	*	Intron	7	98984944	99013243	28300	1	8295	ENST00000704591.1	4143	ENSG00000196367
PEG13	paternally expressed 13	-0.842124	-2.25211	0.567857	-0.566851	-1.238	0.228651	0.883071	-4.91914	peak_161111	Day0vsDay8	chr8	140098265	140099991	1727	*	Promoter (<=1kb)	8	140094894	140100543	5650	2	359809	ENST00000631594.3	552	ENSG00000282164
LOC105373461	uncharacterized LOC105373461	-0.84179	-2.35347	0.669887	-0.685736	-1.15426	0.260671	0.891424	-5.01794	peak_82972	Day0vsDay8	chr2	19648457	19648923	467	*	Distal Intergenic	2	19711715	19717576	5862	1	105373461	ENST00000432822.1	-62792	NA
NKAIN2	sodium/potassium transporting ATPase interacting 2	-0.561349	-0.974148	-0.148549	5.97703	-2.81995	0.0109458	0.260063	-2.61706	peak_140565	Day0vsDay27	chr6	124683446	124683977	532	*	Intron	6	124818399	124823623	5225	1	154215	ENST00000640160.1	-134422	ENSG00000188580
CREBBP	CREB binding protein	-0.561261	-0.946225	-0.176297	2.49652	-3.14853	0.00575724	0.260063	-2.11343	peak_57141	Day0vsDay27	chr16	3801803	3802115	313	*	Intron	16	3782890	3791255	8366	2	1387	ENST00000635753.1	-10548	ENSG00000005339
LOC102723968	uncharacterized LOC102723968	-0.841387	-2.17285	0.490071	-0.23233	-1.30986	0.203637	0.874493	-4.83847	peak_43554	Day0vsDay8	chr13	63811461	63811953	493	*	Exon	13	63828840	63831852	3013	2	102723968	ENST00000450029.3	19899	ENSG00000290964
STIM2	stromal interaction molecule 2	-0.841337	-1.78038	0.0977071	-0.833666	-1.85712	0.0766119	0.795597	-4.17245	peak_119400	Day0vsDay8	chr4	26916242	26916512	271	*	Intron	4	26861459	26995402	133944	1	57620	ENST00000478049.1	54783	ENSG00000109689
GRIK5	glutamate ionotropic receptor kainate type subunit 5	-0.560965	-0.96539	-0.15654	4.91814	-2.99673	0.0079952	0.260063	-2.38228	peak_79554	Day0vsDay27	chr19	42059841	42060158	318	*	Intron	19	41998321	42065770	67450	2	2901	ENST00000262895.7	5612	ENSG00000105737
CCDC30	coiled-coil domain containing 30	-0.560965	-0.987887	-0.134043	6.31225	-2.72469	0.0135155	0.260063	-2.78814	peak_4623	Day0vsDay27	chr1	42462815	42463720	906	*	Promoter (<=1kb)	1	42463221	42484158	20938	1	728621	ENST00000654683.1	0	ENSG00000186409
STAT4	signal transducer and activator of transcription 4	-0.841154	-2.06861	0.386303	-0.275111	-1.42045	0.169371	0.859118	-4.67532	peak_92135	Day0vsDay8	chr2	191202850	191203041	192	*	Distal Intergenic	2	191029578	191173446	143869	2	6775	ENST00000714287.1	-29404	ENSG00000138378
CPNE5	copine 5	-0.560959	-1.00626	-0.115657	0.24061	-2.64535	0.0155325	0.260063	-2.97258	peak_137128	Day0vsDay27	chr6	36734888	36736040	1153	*	Distal Intergenic	6	36740775	36757381	16607	2	57699	ENST00000459703.5	21341	ENSG00000124772
LOC101929386	uncharacterized LOC101929386	-0.560957	-0.990816	-0.131098	5.72025	-2.70515	0.0140101	0.260063	-2.80885	peak_83749	Day0vsDay27	chr2	29325342	29326028	687	*	Intron	2	29319554	29352214	32661	1	101929386	ENST00000655343.1	5788	ENSG00000286963
RUSC1	RUN and SH3 domain containing 1	-0.560762	-0.967994	-0.15353	5.93601	-2.85426	0.00917124	0.260063	-2.53128	peak_9311	Day0vsDay27	chr1	155322983	155324966	1984	*	Promoter (<=1kb)	1	155323012	155326734	3723	1	23623	ENST00000467820.5	0	ENSG00000160753
PPP2R5C	protein phosphatase 2 regulatory subunit B'gamma	-0.560682	-0.986547	-0.134816	3.96195	-2.73214	0.0131909	0.260063	-2.78338	peak_50317	Day0vsDay27	chr14	101770713	101771501	789	*	Intron	14	101762928	101836451	73524	1	5527	ENST00000553890.1	7785	ENSG00000078304
CREB5	cAMP responsive element binding protein 5	-0.84097	-1.71105	0.0291116	0.847026	-2.00785	0.058184	0.766784	-3.95101	peak_145561	Day0vsDay8	chr7	28866167	28866907	741	*	Distal Intergenic	7	28809409	28819559	10151	1	9586	ENST00000498316.3	56758	ENSG00000146592
PPP2R2D	protein phosphatase 2 regulatory subunit Bdelta	-0.840947	-1.93045	0.248557	-0.568357	-1.59991	0.123755	0.835227	-4.47504	peak_24338	Day0vsDay8	chr10	131872671	131873424	754	*	Distal Intergenic	10	131901008	131959834	58827	1	55844	ENST00000455566.6	-27584	ENSG00000175470
LOC107986837	uncharacterized LOC107986837	-0.560601	-0.997563	-0.123638	6.65131	-2.65929	0.0142614	0.260063	-2.88966	peak_150632	Day0vsDay27	chr7	113294459	113295451	993	*	Distal Intergenic	7	113145016	113146330	1315	1	107986837	ENST00000430610.1	149443	ENSG00000225457
SOX1-OT	SOX1 overlapping transcript	-0.840757	-2.06383	0.382318	-0.724417	-1.42487	0.168104	0.858904	-4.70573	peak_45373	Day0vsDay8	chr13	112116278	112116903	626	*	Distal Intergenic	13	112107119	112108015	897	1	100505996	ENST00000421423.1	9159	ENSG00000224243
MBNL1	muscleblind like splicing regulator 1	-0.840705	-1.69741	0.0160047	-0.407973	-2.03408	0.0540646	0.720532	-3.88633	peak_115292	Day0vsDay15	chr3	152258348	152258951	604	*	Intron	3	152268040	152465779	197740	1	4154	ENST00000282486.10	-9089	ENSG00000152601
CDYL	chromodomain Y like	-0.840671	-1.97883	0.297493	-0.457577	-1.53101	0.139894	0.844923	-4.56712	peak_134955	Day0vsDay8	chr6	4727448	4728038	591	*	Intron	6	4715841	4892112	176272	1	9425	ENST00000491864.1	11607	ENSG00000153046
LOC112268431	uncharacterized LOC112268431	-0.840585	-1.74175	0.0605775	-0.366213	-1.97179	0.0646851	0.778627	-3.98191	peak_93951	Day0vsDay8	chr2	230602219	230603637	1419	*	Distal Intergenic	2	230520594	230580006	59413	2	112268431	ENST00000455357.5	-22213	NA
ALOX5AP	arachidonate 5-lipoxygenase activating protein	-0.560514	-0.985447	-0.135582	3.40566	-2.81488	0.0115725	0.260063	-2.69395	peak_42135	Day0vsDay27	chr13	30712887	30713665	779	*	Promoter (<=1kb)	13	30713478	30764425	50948	1	241	ENST00000617770.4	0	ENSG00000132965
CAPS2	calcyphosine 2	-0.560468	-1.01411	-0.106824	5.63144	-2.5609	0.0177481	0.260063	-3.06578	peak_37323	Day0vsDay27	chr12	75329745	75330564	820	*	Promoter (<=1kb)	12	75275979	75330025	54047	2	84698	ENST00000409799.6	0	ENSG00000180881
CLIC4	chloride intracellular channel 4	-0.560444	-0.978342	-0.142547	5.94495	-2.78536	0.0121038	0.260063	-2.69997	peak_2788	Day0vsDay27	chr1	24744806	24746012	1207	*	Promoter (<=1kb)	1	24745382	24839907	94526	1	25932	ENST00000497755.1	0	ENSG00000169504
CD300LG	CD300 molecule like family member g	-0.840391	-2.13845	0.457668	-0.432135	-1.34197	0.193171	0.869277	-4.80637	peak_67085	Day0vsDay8	chr17	43846146	43846711	566	*	Promoter (<=1kb)	17	43847148	43857997	10850	1	146894	ENST00000377203.8	-437	ENSG00000161649
KSR2	kinase suppressor of ras 2	-0.840253	-2.25765	0.57714	-0.143148	-1.22879	0.232019	0.884611	-4.83289	peak_39627	Day0vsDay8	chr12	117832691	117833352	662	*	Intron	12	117453012	117968990	515979	2	283455	ENST00000339824.7	135638	ENSG00000171435
RAI14	retinoic acid induced 14	-0.840184	-2.19003	0.509666	-0.290638	-1.29017	0.210271	0.877063	-4.83759	peak_127008	Day0vsDay8	chr5	34742705	34743343	639	*	Intron	5	34728574	34811071	82498	1	26064	ENST00000509247.1	14131	ENSG00000039560
LINC01277	long intergenic non-protein coding RNA 1277	-0.560403	-1.00704	-0.113766	6.65545	-2.60228	0.0178319	0.260063	-3.00854	peak_141395	Day0vsDay27	chr6	143049150	143050090	941	*	Intron	6	143021380	143059682	38303	2	100507489	ENST00000657496.1	9592	NA
LOC440982	uncharacterized LOC440982	-0.560397	-0.998081	-0.122712	5.91628	-2.66062	0.0156541	0.260063	-2.9262	peak_115101	Day0vsDay27	chr3	147419445	147420119	675	*	Promoter (1-2kb)	3	147421327	147510293	88967	1	440982	ENST00000474034.1	-1208	NA
CFAP157	cilia and flagella associated protein 157	-0.840109	-2.03533	0.355111	0.857985	-1.45695	0.159131	0.853898	-4.63131	peak_167132	Day0vsDay8	chr9	127707414	127708173	760	*	Promoter (<=1kb)	9	127707019	127714021	7003	1	286207	ENST00000614677.1	395	ENSG00000160401
LYZL4	lysozyme like 4	-0.840098	-2.04003	0.359838	-0.367114	-1.45121	0.160709	0.855425	-4.65621	peak_109571	Day0vsDay8	chr3	42366286	42366695	410	*	Distal Intergenic	3	42397097	42407508	10412	2	131375	ENST00000470991.1	40813	ENSG00000157093
C17orf67	chromosome 17 open reading frame 67	-0.840028	-1.94186	0.261809	-0.614063	-1.58028	0.128188	0.835514	-4.52267	peak_68103	Day0vsDay8	chr17	56786964	56787560	597	*	Distal Intergenic	17	56791913	56795292	3380	2	339210	ENST00000570754.5	7732	ENSG00000214226
CTNNA2	catenin alpha 2	-0.560393	-0.957434	-0.163352	5.68554	-2.92869	0.00868067	0.260063	-2.43238	peak_86463	Day0vsDay27	chr2	80844286	80844927	642	*	Intron	2	80589339	80608489	19151	1	1496	ENST00000467892.1	254947	ENSG00000066032
LINC01951	long intergenic non-protein coding RNA 1951	-0.839996	-1.84106	0.161073	0.372083	-1.73928	0.0958353	0.815738	-4.26104	peak_133706	Day0vsDay8	chr5	174935687	174937031	1345	*	Intron	5	174919082	174995513	76432	2	441116	ENST00000377300.3	58482	ENSG00000204754
LARP1	La ribonucleoprotein 1, translational regulator	-0.839883	-1.93665	0.256885	0.482788	-1.58731	0.126586	0.835227	-4.47098	peak_132417	Day0vsDay8	chr5	154682495	154683353	859	*	Promoter (<=1kb)	5	154682986	154817519	134534	1	23367	ENST00000687700.1	0	ENSG00000155506
PHF20	PHD finger protein 20	-0.560327	-0.96003	-0.160623	5.65112	-2.91855	0.00901335	0.260063	-2.48004	peak_97829	Day0vsDay27	chr20	35893630	35894565	936	*	Intron	20	35917180	35917659	480	1	51230	ENST00000420233.1	-22615	ENSG00000025293
SLC29A3	solute carrier family 29 member 3	-0.839844	-1.99233	0.31264	0.635218	-1.5105	0.145021	0.847866	-4.60134	peak_19391	Day0vsDay8	chr10	71303159	71303762	604	*	Downstream (<=300bp)	10	71319259	71363385	44127	1	55315	ENST00000373189.6	-15497	ENSG00000198246
CAVIN1	caveolae associated protein 1	-0.839807	-1.96496	0.285348	-0.663754	-1.54712	0.135973	0.842002	-4.55988	peak_66948	Day0vsDay8	chr17	42414157	42414678	522	*	Intron	17	42402449	42423256	20808	2	284119	ENST00000357037.6	8578	ENSG00000177469
LINC02167	long intergenic non-protein coding RNA 2167	-0.839796	-1.84737	0.167783	-0.14673	-1.76452	0.0948566	0.814131	-4.27062	peak_59647	Day0vsDay8	chr16	35691825	35692650	826	*	Distal Intergenic	16	35743268	35755626	12359	1	400533	ENST00000562769.5	-50618	ENSG00000261122
EP300	E1A binding protein p300	-0.839617	-2.06983	0.390598	0.0919324	-1.42086	0.172639	0.861139	-4.66527	peak_105743	Day0vsDay8	chr22	41176347	41176680	334	*	Promoter (<=1kb)	22	41176059	41176915	857	1	2033	ENST00000635083.1	288	ENSG00000100393
LINC03017	long intergenic non-protein coding RNA 3017	-0.560313	-0.980392	-0.140234	6.25151	-2.76491	0.0124162	0.260063	-2.698	peak_149132	Day0vsDay27	chr7	84589009	84590129	1121	*	Distal Intergenic	7	84549206	84584322	35117	1	101927378	ENST00000446000.1	39803	ENSG00000235139
ZSWIM5	zinc finger SWIM-type containing 5	-0.560249	-0.993391	-0.127106	4.47949	-2.73386	0.01371	0.260063	-2.82756	peak_4860	Day0vsDay27	chr1	45205638	45207117	1480	*	Promoter (<=1kb)	1	45016399	45206605	190207	2	57643	ENST00000359600.6	0	ENSG00000162415
SPOCK1	SPARC (osteonectin), cwcv and kazal like domains proteoglycan 1	-0.839508	-1.88131	0.202289	3.95361	-1.67032	0.108899	0.72392	-4.3599	peak_131155	Day0vsDay15	chr5	137604416	137605709	1294	*	Distal Intergenic	5	137112494	137598379	485886	2	6695	ENST00000503916.1	-6037	ENSG00000152377
LINC01447	long intergenic non-protein coding RNA 1447	-0.839505	-1.86398	0.18497	0.536143	-1.71192	0.103708	0.824986	-4.31995	peak_146897	Day0vsDay8	chr7	47607959	47608534	576	*	Promoter (<=1kb)	7	47608465	47629888	21424	1	101929086	ENST00000668284.1	0	ENSG00000236078
SYTL2	synaptotagmin like 2	-0.560231	-1.00207	-0.118393	5.35043	-2.63978	0.0165074	0.260063	-2.96901	peak_30421	Day0vsDay27	chr11	85810519	85811631	1113	*	Promoter (<=1kb)	11	85694224	85811159	116936	2	54843	ENST00000389960.8	0	ENSG00000137501
HLA-DRA	major histocompatibility complex, class II, DR alpha	-0.560216	-0.994844	-0.125589	6.46576	-2.67206	0.0151137	0.260063	-2.87209	peak_136676	Day0vsDay27	chr6	32437334	32437965	632	*	Promoter (1-2kb)	6	32439878	32445046	5169	1	3122	ENST00000374982.5	-1913	ENSG00000204287
AFF1	ALF transcription elongation factor 1	-0.839333	-1.98961	0.310945	0.296309	-1.51248	0.14452	0.847533	-4.57451	peak_121388	Day0vsDay8	chr4	87103640	87104212	573	*	Intron	4	87114943	87125277	10335	1	4299	ENST00000503369.1	-10731	ENSG00000172493
DTD2	D-aminoacyl-tRNA deacylase 2	-0.560191	-1.00615	-0.114236	6.73609	-2.60595	0.0175695	0.260063	-3.00698	peak_46506	Day0vsDay27	chr14	31450042	31450486	445	*	Intron	14	31427507	31457376	29870	2	112487	ENST00000547760.1	6890	ENSG00000129480
CARM1	coactivator associated arginine methyltransferase 1	-0.839144	-1.94279	0.2645	-0.212442	-1.57603	0.129164	0.836417	-4.50312	peak_76713	Day0vsDay8	chr19	10897043	10897537	495	*	Intron	19	10918986	10920870	1885	1	10498	ENST00000586508.1	-21449	ENSG00000142453
ZNF197	zinc finger protein 197	-0.839137	-1.88746	0.209185	-0.446527	-1.65919	0.111142	0.830324	-4.39613	peak_109781	Day0vsDay8	chr3	44630705	44631263	559	*	Promoter (1-2kb)	3	44628988	44645262	16275	1	10168	ENST00000396058.1	1717	ENSG00000186448
PCDHB8	protocadherin beta 8	-0.839082	-1.80705	0.128886	-0.446834	-1.7968	0.0859882	0.808479	-4.23149	peak_131436	Day0vsDay8	chr5	141177203	141178063	861	*	Promoter (<=1kb)	5	141177790	141180539	2750	1	56128	ENST00000239444.4	0	ENSG00000120322
AK8	adenylate kinase 8	-0.839052	-2.07125	0.393151	0.101872	-1.41841	0.172478	0.861139	-4.72423	peak_167878	Day0vsDay8	chr9	132799591	132800810	1220	*	Intron	9	132861396	132863712	2317	2	158067	ENST00000482422.1	62902	ENSG00000165695
ALDH18A1	aldehyde dehydrogenase 18 family member A1	-0.838978	-1.88354	0.205586	-0.132623	-1.66484	0.109998	0.830211	-4.40051	peak_21072	Day0vsDay8	chr10	95617136	95618231	1096	*	Promoter (<=1kb)	10	95611256	95616697	5442	2	5832	ENST00000485428.1	-439	ENSG00000059573
DCK	deoxycytidine kinase	-0.838773	-2.10558	0.428032	0.209581	-1.37243	0.183637	0.866533	-4.71223	peak_120827	Day0vsDay8	chr4	71006174	71006906	733	*	Intron	4	70993649	71030914	37266	1	1633	ENST00000286648.10	12525	ENSG00000156136
LOC107984218	uncharacterized LOC107984218	-0.83874	-1.8812	0.203723	1.06283	-1.66772	0.109418	0.829312	-4.4513	peak_17032	Day0vsDay8	chr10	30002060	30002887	828	*	Promoter (<=1kb)	10	29991111	30001119	10009	2	107984218	ENST00000693172.2	-941	NA
MAP2K2	mitogen-activated protein kinase kinase 2	-0.838565	-1.80284	0.125708	0.121471	-1.82654	0.0846379	0.806242	-4.17194	peak_75762	Day0vsDay8	chr19	4104549	4105449	901	*	Promoter (<=1kb)	19	4099409	4104792	5384	2	5605	ENST00000602167.5	0	ENSG00000126934
LOC107985001	uncharacterized LOC107985001	-0.838526	-1.81172	0.134672	-0.612072	-1.78596	0.0877744	0.810996	-4.26213	peak_68020	Day0vsDay8	chr17	54031022	54031830	809	*	Intron	17	53276760	54066825	790066	2	107985001	ENST00000650577.1	34995	NA
CAMKV	CaM kinase like vesicle associated	-0.838482	-1.80411	0.127147	0.339439	-1.85084	0.0849011	0.806242	-4.12531	peak_110316	Day0vsDay8	chr3	49872559	49873511	953	*	Promoter (2-3kb)	3	49860943	49869935	8993	2	79012	ENST00000480398.2	-2624	ENSG00000164076
CUL3	cullin 3	-0.560142	-0.995445	-0.124838	5.56496	-2.67295	0.0152277	0.260063	-2.90191	peak_93682	Day0vsDay27	chr2	224520078	224520469	392	*	Intron	2	224505749	224511411	5663	2	8452	ENST00000484081.1	-8667	ENSG00000036257
MIR1206	microRNA 1206	-0.560121	-1.0099	-0.110346	6.79896	-2.58519	0.0184783	0.260063	-3.04945	peak_160332	Day0vsDay27	chr8	128016570	128017081	512	*	Exon	8	128008898	128008956	59	1	100302170	ENST00000637127.1	7672	ENSG00000283200
FN3K	fructosamine 3 kinase	-0.560016	-0.949326	-0.170706	3.52737	-2.98169	0.00683693	0.260063	-2.29176	peak_70576	Day0vsDay27	chr17	82732137	82732579	443	*	Intron	17	82735615	82751196	15582	1	64122	ENST00000300784.8	-3036	ENSG00000167363
LRRC74A	leucine rich repeat containing 74A	-0.838383	-2.1481	0.471337	-0.0127484	-1.32685	0.198047	0.870337	-4.80299	peak_48671	Day0vsDay8	chr14	76852972	76853521	550	*	3' UTR	14	76826496	76870302	43807	1	145497	ENST00000691122.1	26476	ENSG00000100565
LINC02963	long intergenic non-protein coding RNA 2963	-0.838293	-2.01943	0.34284	-1.01538	-1.47114	0.155288	0.851222	-4.67874	peak_35413	Day0vsDay8	chr12	34340495	34341070	576	*	Distal Intergenic	12	34191037	34219246	28210	2	123706542	ENST00000660987.1	-121249	ENSG00000255652
CDH4	cadherin 4	-0.838095	-2.04058	0.364391	-0.617786	-1.44468	0.162517	0.856088	-4.67012	peak_100139	Day0vsDay8	chr20	61580710	61581317	608	*	Intron	20	61570135	61937218	367084	1	1002	ENST00000611855.4	10575	ENSG00000179242
TIGD4	tigger transposable element derived 4	-0.55998	-0.993646	-0.126314	4.83967	-2.67654	0.0137208	0.260063	-2.85816	peak_123334	Day0vsDay27	chr4	152735241	152735631	391	*	Distal Intergenic	4	152769354	152779730	10377	2	201798	ENST00000304337.3	44099	ENSG00000169989
RNF169	ring finger protein 169	-0.837937	-1.81478	0.13891	-0.229082	-1.77804	0.0890996	0.811693	-4.25792	peak_29840	Day0vsDay8	chr11	74790847	74791937	1091	*	Intron	11	74748849	74842413	93565	1	254225	ENST00000299563.5	41998	ENSG00000166439
LOC107986064	uncharacterized LOC107986064	-0.837896	-1.98336	0.307564	-0.307508	-1.52921	0.143849	0.847505	-4.55333	peak_108295	Day0vsDay8	chr3	15969721	15970609	889	*	Promoter (<=1kb)	3	15970003	15971253	1251	1	107986064	ENST00000655579.1	0	NA
SCAT1	S-phase cancer associated transcript 1	-0.837871	-1.7397	0.0639592	0.245246	-1.94158	0.0671882	0.782747	-4.01518	peak_69900	Day0vsDay8	chr17	78602010	78602801	792	*	Distal Intergenic	17	78617388	78618512	1125	2	101928710	ENST00000652831.1	15711	ENSG00000267123
MIR4283-1	microRNA 4283-1	-0.83782	-1.89972	0.224078	-0.214932	-1.6354	0.116066	0.832002	-4.43268	peak_147548	Day0vsDay8	chr7	57030421	57031024	604	*	Distal Intergenic	7	56955785	56955864	80	2	100422917	ENST00000582960.1	-74557	ENSG00000264426
LINC03082	long intergenic non-protein coding RNA 3082	-0.837745	-1.94427	0.268776	0.0252017	-1.56931	0.130721	0.426632	-4.53633	peak_45111	Day0vsDay27	chr13	109939776	109940781	1006	*	Distal Intergenic	13	110036284	110042779	6496	2	101927646	ENST00000669022.1	101998	NA
LINC02222	long intergenic non-protein coding RNA 2222	-0.837728	-1.92058	0.245125	-0.416272	-1.60418	0.12619	0.835227	-4.45486	peak_134426	Day0vsDay8	chr5	180688413	180689845	1433	*	Distal Intergenic	5	180684373	180686821	2449	1	105377765	ENST00000703627.1	4040	NA
LINC01262	long intergenic non-protein coding RNA 1262	-0.559945	-1.00996	-0.109934	5.83615	-2.57917	0.0170456	0.260063	-3.03335	peak_124713	Day0vsDay27	chr4	189452119	189452411	293	*	Distal Intergenic	4	189659605	189661486	1882	1	101928971	ENST00000513681.1	-207194	ENSG00000250739
LINC02362	long intergenic non-protein coding RNA 2362	-0.83768	-1.93977	0.264413	0.517827	-1.5755	0.129288	0.836417	-4.46216	peak_124420	Day0vsDay8	chr4	184383929	184385086	1158	*	Promoter (1-2kb)	4	184365180	184382416	17237	2	102723766	ENST00000667133.1	-1513	NA
MYO1B	myosin IB	-0.837649	-2.00462	0.329326	-0.110465	-1.48785	0.15086	0.849644	-4.59419	peak_92141	Day0vsDay8	chr2	191255806	191256473	668	*	Intron	2	191262999	191363873	100875	1	4430	ENST00000451437.5	-6526	ENSG00000128641
MIR885	microRNA 885	-0.837632	-2.04395	0.368683	-0.561511	-1.44591	0.166126	0.858164	-4.70149	peak_107638	Day0vsDay8	chr3	10370415	10370665	251	*	Intron	3	10394489	10394562	74	2	100126334	ENST00000401316.3	23897	ENSG00000216135
EEF1D	eukaryotic translation elongation factor 1 delta	-0.55989	-0.98946	-0.13032	0.179938	-2.77031	0.0123859	0.260063	-2.76343	peak_161683	Day0vsDay27	chr8	143588563	143589094	532	*	Promoter (<=1kb)	8	143580513	143589222	8710	2	1936	ENST00000530616.5	128	ENSG00000104529
ACTA1	actin alpha 1, skeletal muscle	-0.837362	-2.08945	0.414724	0.189342	-1.38623	0.179443	0.864228	-4.70755	peak_13793	Day0vsDay8	chr1	229434133	229435215	1083	*	Promoter (<=1kb)	1	229431245	229434104	2860	2	58	ENST00000366683.4	-29	ENSG00000143632
ARMC9	armadillo repeat containing 9	-0.837356	-1.98057	0.305857	-0.217441	-1.5545	0.139415	0.844612	-4.54631	peak_94034	Day0vsDay8	chr2	231189951	231191164	1214	*	Distal Intergenic	2	231198546	231345202	146657	1	80210	ENST00000349938.8	-7382	ENSG00000135931
PCLO	piccolo presynaptic cytomatrix protein	-0.837355	-1.94157	0.266856	-0.201394	-1.57186	0.130128	0.838128	-4.51516	peak_149106	Day0vsDay8	chr7	83162068	83163174	1107	*	Promoter (<=1kb)	7	82754012	83162884	408873	2	27445	ENST00000333891.14	0	ENSG00000186472
TAGLN2	transgelin 2	-0.559822	-0.944431	-0.175214	6.83174	-3.0174	0.00698253	0.260063	-2.23315	peak_9673	Day0vsDay27	chr1	159923156	159925979	2824	*	Promoter (<=1kb)	1	159918107	159923717	5611	2	8407	ENST00000368096.5	0	ENSG00000158710
CDC42SE2	CDC42 small effector 2	-0.837329	-2.12385	0.449195	-0.919868	-1.35732	0.191255	0.8689	-4.7893	peak_130544	Day0vsDay8	chr5	131367111	131367666	556	*	Intron	5	131385606	131398446	12841	1	56990	ENST00000502582.1	-17940	ENSG00000158985
ATXN2	ataxin 2	-0.559743	-0.977937	-0.141549	4.02301	-2.77439	0.0110029	0.260063	-2.67927	peak_39102	Day0vsDay27	chr12	111623840	111624479	640	*	Distal Intergenic	12	111452268	111599676	147409	2	6311	ENST00000550104.5	-24164	ENSG00000204842
KIF3C	kinesin family member 3C	-0.837186	-2.16814	0.493765	-0.265869	-1.30382	0.205655	0.875336	-4.78471	peak_83436	Day0vsDay8	chr2	25929221	25929661	441	*	3' UTR	2	25929419	25951919	22501	2	3797	ENST00000496378.1	22258	ENSG00000084731
MIR552	microRNA 552	-0.837121	-2.07002	0.395775	-1.34156	-1.4074	0.173156	0.861688	-4.77795	peak_3923	Day0vsDay8	chr1	34640888	34641775	888	*	Exon	1	34669599	34669694	96	2	693137	ENST00000385206.1	27919	ENSG00000207941
MAPRE2	microtubule associated protein RP/EB family member 2	-0.837044	-2.13519	0.461103	-0.279569	-1.33654	0.194912	0.869277	-4.80667	peak_72293	Day0vsDay8	chr18	35081560	35081967	408	*	Intron	18	35041650	35143470	101821	1	10982	ENST00000589699.1	39910	ENSG00000166974
SERINC5	serine incorporator 5	-0.559673	-1.01133	-0.108012	5.24122	-2.56899	0.018766	0.260063	-3.05871	peak_128769	Day0vsDay27	chr5	80217282	80217758	477	*	Intron	5	80177315	80255198	77884	2	256987	ENST00000513907.1	37440	ENSG00000164300
LOC105372637	uncharacterized LOC105372637	-0.559641	-1.00017	-0.119109	1.92868	-2.63801	0.0162939	0.260063	-2.93822	peak_98899	Day0vsDay27	chr20	47894655	47895088	434	*	Distal Intergenic	20	47950797	47953399	2603	1	105372637	ENST00000666669.1	-55709	NA
LINC01132	long intergenic non-protein coding RNA 1132	-0.559614	-0.905362	-0.213866	5.45612	-3.35495	0.00283765	0.260063	-1.57207	peak_14174	Day0vsDay27	chr1	234723201	234725564	2364	*	Promoter (<=1kb)	1	234724042	234731643	7602	1	100506810	ENST00000437601.2	0	ENSG00000227630
LOC107984218	uncharacterized LOC107984218	-0.559561	-0.974854	-0.144269	5.9756	-2.83182	0.0114323	0.260063	-2.65062	peak_17034	Day0vsDay27	chr10	30026825	30028196	1372	*	Exon	10	29991111	30001119	10009	2	107984218	ENST00000693172.2	-25706	NA
RXFP3	relaxin family peptide receptor 3	-0.836318	-2.27467	0.602033	-1.06706	-1.20521	0.240812	0.886404	-5.00514	peak_126964	Day0vsDay8	chr5	33937397	33939070	1674	*	Promoter (1-2kb)	5	33936386	33938918	2533	1	51289	ENST00000330120.5	1011	ENSG00000182631
ADCY2	adenylate cyclase 2	-0.836225	-1.93339	0.260937	-0.526201	-1.59349	0.128815	0.836417	-4.50487	peak_125720	Day0vsDay8	chr5	7600238	7600914	677	*	Intron	5	7611109	7695816	84708	1	108	ENST00000515681.1	-10195	ENSG00000078295
ADAMTS2	ADAM metallopeptidase with thrombospondin type 1 motif 2	-0.559432	-1.00336	-0.115506	3.76074	-2.61213	0.0158436	0.260063	-2.97437	peak_134224	Day0vsDay27	chr5	179318888	179319718	831	*	Intron	5	179120172	179345430	225259	2	9509	ENST00000518335.3	25712	ENSG00000087116
C5orf52	chromosome 5 open reading frame 52	-0.836074	-1.76279	0.0906383	-0.76437	-1.87007	0.0747204	0.790106	-4.13426	peak_132599	Day0vsDay8	chr5	157670391	157671872	1482	*	Promoter (<=1kb)	5	157671533	157680158	8626	1	100190949	ENST00000409999.4	0	ENSG00000187658
EP400	E1A binding protein p400	-0.836004	-1.71979	0.0477785	0.329997	-1.98091	0.0624945	0.773341	-3.97665	peak_41043	Day0vsDay8	chr12	132014108	132014496	389	*	Intron	12	132028946	132051016	22071	1	57634	ENST00000611841.1	-14450	ENSG00000183495
LOC105372200	uncharacterized LOC105372200	-0.835844	-1.71436	0.0426698	-0.653174	-1.97212	0.0611818	0.318321	-4.10217	peak_74352	Day0vsDay27	chr18	75365918	75366152	235	*	Distal Intergenic	18	75407012	75419014	12003	1	105372200	ENST00000578340.4	-40860	NA
NUAK2	NUAK family kinase 2	-0.559431	-0.999935	-0.118928	4.19886	-2.63241	0.0151439	0.260063	-2.93759	peak_12248	Day0vsDay27	chr1	205321198	205322116	919	*	Promoter (<=1kb)	1	205302063	205321745	19683	2	81788	ENST00000367157.6	0	ENSG00000163545
IL4R	interleukin 4 receptor	-0.835823	-1.91658	0.244936	-0.764805	-1.62358	0.123242	0.835227	-4.47145	peak_58909	Day0vsDay8	chr16	27318151	27318988	838	*	Promoter (2-3kb)	16	27315397	27345039	29643	1	3566	ENST00000563787.1	2754	ENSG00000077238
MIR8071-2	microRNA 8071-2	-0.835775	-1.84468	0.173125	0.860707	-1.7407	0.0984404	0.817947	-4.2675	peak_50895	Day0vsDay8	chr14	105646194	105648671	2478	*	Exon	14	105640168	105640232	65	1	102466889	ENST00000616772.1	6026	ENSG00000277030
PHACTR2-AS1	PHACTR2 antisense RNA 1	-0.559399	-0.970069	-0.14873	3.0634	-2.8325	0.0113883	0.260063	-2.60285	peak_141428	Day0vsDay27	chr6	143569016	143569561	546	*	Intron	6	143554325	143562031	7707	2	285740	ENST00000450575.1	-6985	ENSG00000235740
PDGFRA	platelet derived growth factor receptor alpha	-0.559397	-0.997511	-0.121283	4.55181	-2.64661	0.0146715	0.260063	-2.91188	peak_120334	Day0vsDay27	chr4	54267135	54267713	579	*	Exon	4	54276751	54278246	1496	1	5156	ENST00000461294.2	-9038	ENSG00000134853
VPREB1	V-set pre-B cell surrogate light chain 1	-0.83564	-1.89177	0.220488	-0.268094	-1.64006	0.115088	0.831525	-4.42205	peak_103780	Day0vsDay8	chr22	22223974	22224834	861	*	Exon	22	22244780	22245505	726	1	7441	ENST00000302273.3	-19946	ENSG00000169575
ZC3H12A	zinc finger CCCH-type containing 12A	-0.559257	-0.997053	-0.12146	4.61203	-2.65597	0.0157496	0.260063	-2.93624	peak_4167	Day0vsDay27	chr1	37479362	37480122	761	*	Promoter (<=1kb)	1	37479999	37481762	1764	1	80149	ENST00000472312.1	0	ENSG00000163874
AHNAK	AHNAK nucleoprotein	-0.559246	-0.922005	-0.196487	2.85258	-3.208	0.00487734	0.260063	-1.91837	peak_28438	Day0vsDay27	chr11	62560588	62560887	300	*	Intron	11	62533984	62556235	22252	2	79026	ENST00000530285.5	-4353	ENSG00000124942
ANGPTL8	angiopoietin like 8	-0.835342	-2.11396	0.44328	0.0180618	-1.35419	0.189302	0.867973	-4.75097	peak_76773	Day0vsDay8	chr19	11236420	11237221	802	*	Promoter (<=1kb)	19	11237502	11241818	4317	1	55908	ENST00000591200.5	-281	ENSG00000130173
SARAF	store-operated calcium entry associated regulatory factor	-0.559224	-0.997426	-0.121023	5.13875	-2.65216	0.0161734	0.260063	-2.93849	peak_156046	Day0vsDay27	chr8	30075476	30075897	422	*	Intron	8	30063795	30070035	6241	2	51669	ENST00000523127.5	-5441	ENSG00000133872
SMOX	spermine oxidase	-0.835109	-1.86367	0.193453	1.05135	-1.70547	0.104324	0.825671	-4.39947	peak_95943	Day0vsDay8	chr20	4187082	4187788	707	*	3' UTR	20	4183259	4183654	396	1	54498	ENST00000466004.1	3823	ENSG00000088826
ZNF407	zinc finger protein 407	-0.834993	-1.78169	0.111708	-0.0405375	-1.82821	0.0809887	0.350319	-4.29378	peak_74307	Day0vsDay27	chr18	75014461	75014776	316	*	Intron	18	75060155	75063485	3331	1	55628	ENST00000582214.1	-45379	ENSG00000215421
PIEZO1-AS1	PIEZO1 antisense RNA 1	-0.834851	-2.0882	0.4185	-0.626176	-1.38068	0.181122	0.864635	-4.76454	peak_62950	Day0vsDay8	chr16	88755533	88755943	411	*	Intron	16	88742821	88745464	2644	1	339059	ENST00000567588.1	12712	ENSG00000182376
GLYCTK	glycerate kinase	-0.834828	-1.91742	0.247765	0.219899	-1.59841	0.124089	0.835227	-4.45972	peak_110553	Day0vsDay8	chr3	52287341	52288376	1036	*	Promoter (<=1kb)	3	52287820	52293005	5186	1	132158	ENST00000305690.12	0	ENSG00000168237
PLEKHA2	pleckstrin homology domain containing A2	-0.834815	-1.73675	0.0671254	-0.0820303	-1.94239	0.0658564	0.325105	-4.10371	peak_156448	Day0vsDay27	chr8	38953358	38954714	1357	*	Promoter (1-2kb)	8	38952266	38960913	8648	1	59339	ENST00000521382.1	1092	ENSG00000169499
EEF1AKMT1	EEF1A lysine methyltransferase 1	-0.559222	-0.954747	-0.163697	4.84046	-2.94046	0.00851588	0.260063	-2.43461	peak_41439	Day0vsDay27	chr13	20828448	20829241	794	*	Intron	13	20728731	20773961	45231	2	221143	ENST00000382758.6	-54487	ENSG00000150456
GABRG3	gamma-aminobutyric acid type A receptor subunit gamma3	-0.559166	-0.970163	-0.148168	3.71494	-2.89301	0.00971713	0.260063	-2.55732	peak_51609	Day0vsDay27	chr15	27767933	27768305	373	*	Intron	15	27519972	27530920	10949	1	2567	ENST00000451330.2	247961	ENSG00000182256
PRR12	proline rich 12	-0.834581	-1.82662	0.157452	0.22298	-1.75541	0.0965626	0.817262	-4.26743	peak_80479	Day0vsDay8	chr19	49623098	49623661	564	*	Promoter (2-3kb)	19	49620449	49621760	1312	1	57479	ENST00000593853.1	2649	ENSG00000126464
FOXB2	forkhead box B2	-0.559137	-0.996555	-0.121718	5.53536	-2.64958	0.0145744	0.260063	-2.90686	peak_164214	Day0vsDay27	chr9	76984141	76984743	603	*	Distal Intergenic	9	77019655	77020953	1299	1	442425	ENST00000376708.1	-34912	ENSG00000204612
KHDC1L	KH domain containing 1 like	-0.834502	-1.90884	0.239836	-0.320959	-1.61007	0.121513	0.835227	-4.50643	peak_138757	Day0vsDay8	chr6	73224035	73224555	521	*	Promoter (<=1kb)	6	73223544	73225496	1953	2	100129128	ENST00000370388.4	941	ENSG00000256980
LINC00430	long intergenic non-protein coding RNA 430	-0.834404	-2.1219	0.453095	-0.501023	-1.34334	0.192734	0.869277	-4.84317	peak_44201	Day0vsDay8	chr13	86730837	86732346	1510	*	Distal Intergenic	13	86909586	86936612	27027	1	106144533	ENST00000609962.2	-177240	NA
TRIM64B	tripartite motif containing 64B	-0.834367	-2.0191	0.35037	0.315684	-1.4598	0.158354	0.853859	-4.62657	peak_30598	Day0vsDay8	chr11	89895958	89897279	1322	*	Exon	11	89870438	89878487	8050	2	642446	ENST00000329862.7	-17471	ENSG00000189253
TLE7	TLE family member 7	-0.834277	-1.81918	0.15063	0.143926	-1.76498	0.0936738	0.813459	-4.24223	peak_61402	Day0vsDay8	chr16	71442688	71443267	580	*	Promoter (<=1kb)	16	71429980	71442054	12075	2	102723796	ENST00000561754.4	-634	ENSG00000260734
LGALS4	galectin 4	-0.559069	-0.99473	-0.123408	6.08282	-2.66658	0.015638	0.260063	-2.91363	peak_79111	Day0vsDay27	chr19	38812134	38812750	617	*	Promoter (<=1kb)	19	38803020	38812881	9862	2	3960	ENST00000595278.5	131	ENSG00000171747
PEMT	phosphatidylethanolamine N-methyltransferase	-0.834222	-1.939	0.270557	0.40242	-1.57283	0.133185	0.839637	-4.45114	peak_64981	Day0vsDay8	chr17	17634495	17634879	385	*	Distal Intergenic	17	17505565	17591708	86144	2	10400	ENST00000395781.6	-42787	ENSG00000133027
KIAA1217	KIAA1217	-0.834221	-1.91543	0.246991	-0.356353	-1.60684	0.125568	0.835227	-4.48093	peak_16696	Day0vsDay8	chr10	23694793	23695788	996	*	Promoter (<=1kb)	10	23694782	23877495	182714	1	56243	ENST00000481700.1	11	ENSG00000120549
ADCK1	aarF domain containing kinase 1	-0.559063	-0.950492	-0.167635	4.99532	-2.9605	0.00718095	0.260063	-2.33181	peak_48776	Day0vsDay27	chr14	77902217	77902637	421	*	Promoter (<=1kb)	14	77902385	77924575	22191	1	57143	ENST00000555333.1	0	ENSG00000063761
CFAP99	cilia and flagella associated protein 99	-0.559038	-0.96609	-0.151986	2.70047	-2.84675	0.00933033	0.260063	-2.54527	peak_117846	Day0vsDay27	chr4	2449071	2449523	453	*	Intron	4	2443215	2450356	7142	1	402160	ENST00000515732.1	5856	ENSG00000206113
LOC100128310	uncharacterized LOC100128310	-0.83399	-2.02773	0.35975	-0.703997	-1.44813	0.161558	0.855743	-4.68287	peak_100167	Day0vsDay8	chr20	61758334	61759175	842	*	Intron	20	61717506	61719748	2243	2	100128310	ENST00000317652.1	-38586	ENSG00000179253
JAG1	jagged canonical Notch ligand 1	-0.559017	-1.00061	-0.117419	6.2582	-2.62673	0.0168067	0.260063	-2.97338	peak_96264	Day0vsDay27	chr20	10623699	10624125	427	*	3' UTR	20	10639870	10641276	1407	2	182	ENST00000617357.1	17151	ENSG00000101384
RNF19A	ring finger protein 19A, RBR E3 ubiquitin protein ligase	-0.559006	-0.992273	-0.125739	4.99477	-2.67834	0.0150737	0.260063	-2.88582	peak_159122	Day0vsDay27	chr8	100258333	100259419	1087	*	Promoter (<=1kb)	8	100258885	100260040	1156	2	25897	ENST00000520903.1	621	ENSG00000034677
LAMB1	laminin subunit beta 1	-0.558871	-1.00769	-0.110054	5.95925	-2.58633	0.0186003	0.260063	-3.04999	peak_150461	Day0vsDay27	chr7	108002238	108002901	664	*	Promoter (<=1kb)	7	107942436	108002140	59705	2	3912	ENST00000676920.1	-98	ENSG00000091136
THAP3P1	THAP3 pseudogene 1	-0.833614	-2.11691	0.449681	0.590887	-1.355	0.190748	0.868509	-4.73001	peak_7323	Day0vsDay8	chr1	103959683	103961408	1726	*	Distal Intergenic	1	104072983	104126914	53932	1	100129138	ENST00000634580.1	-111575	ENSG00000293061
FRS2	fibroblast growth factor receptor substrate 2	-0.558821	-1.0022	-0.115443	5.82453	-2.61599	0.0173191	0.260063	-2.99387	peak_37164	Day0vsDay27	chr12	69497388	69498076	689	*	Intron	12	69470434	69569061	98628	1	10818	ENST00000550169.5	26954	ENSG00000166225
FRMD4B	FERM domain containing 4B	-0.558734	-0.976085	-0.141383	5.76912	-2.77579	0.0121518	0.260063	-2.69093	peak_111456	Day0vsDay27	chr3	69236944	69237293	350	*	Intron	3	69198697	69250212	51516	2	23150	ENST00000483668.5	12919	ENSG00000114541
HVCN1	hydrogen voltage gated channel 1	-0.558714	-1.01515	-0.102278	5.71876	-2.53727	0.0186968	0.260063	-3.10773	peak_39002	Day0vsDay27	chr12	110670154	110671009	856	*	Intron	12	110648686	110683267	34582	2	84329	ENST00000620084.4	12258	ENSG00000122986
TMX2-CTNND1	TMX2-CTNND1 readthrough (NMD candidate)	-0.558676	-0.989986	-0.127366	6.78084	-2.68734	0.0147382	0.260063	-2.86452	peak_28055	Day0vsDay27	chr11	57711672	57712900	1229	*	Promoter (<=1kb)	11	57712582	57818257	105676	1	100528016	ENST00000673781.1	0	ENSG00000288534
TBC1D21	TBC1 domain family member 21	-0.558599	-1.00154	-0.115656	4.10083	-2.64511	0.0163287	0.260063	-2.97465	peak_54340	Day0vsDay27	chr15	73881530	73882225	696	*	Exon	15	73873646	73889102	15457	1	161514	ENST00000562056.1	7884	ENSG00000167139
TARS1	threonyl-tRNA synthetase 1	-0.833421	-2.13329	0.46645	-0.62352	-1.34565	0.194327	0.869277	-4.85277	peak_126940	Day0vsDay8	chr5	33530210	33530978	769	*	Intron	5	33466758	33468091	1334	1	6897	ENST00000503422.1	63452	ENSG00000113407
LOC124900229	small nucleolar RNA SNORD65	-0.833402	-1.85715	0.190344	-0.646963	-1.68741	0.105529	0.826729	-4.41885	peak_138581	Day0vsDay8	chr6	66888969	66889682	714	*	Distal Intergenic	6	67210408	67210480	73	2	124900229	ENST00000390927.1	320798	ENSG00000212229
MSANTD2-AS1	MSANTD2 antisense RNA 1	-0.558551	-0.948995	-0.168108	5.15232	-2.96525	0.00710239	0.260063	-2.32284	peak_32620	Day0vsDay27	chr11	124799279	124801127	1849	*	Promoter (<=1kb)	11	124800424	124806732	6309	1	100507283	ENST00000653593.1	0	ENSG00000245498
GTSCR1	Gilles de la Tourette syndrome chromosome region, candidate 1	-0.833349	-2.24629	0.579591	-0.0618484	-1.22253	0.234328	0.885083	-4.92304	peak_74089	Day0vsDay8	chr18	70789963	70790611	649	*	Distal Intergenic	18	70630519	70650953	20435	2	220158	ENST00000582578.4	-139010	ENSG00000263417
LOC124905144	uncharacterized LOC124905144	-0.833337	-1.71898	0.052304	0.286437	-1.98271	0.0626689	0.773341	-3.94973	peak_106927	Day0vsDay8	chr22	49576351	49577811	1461	*	Promoter (<=1kb)	22	49572264	49575426	3163	2	124905144	ENST00000393264.2	-925	NA
ZNF483	zinc finger protein 483	-0.833237	-1.94223	0.275752	-0.174819	-1.55739	0.13352	0.839823	-4.49682	peak_166059	Day0vsDay8	chr9	111524941	111526353	1413	*	Promoter (<=1kb)	9	111525159	111577844	52686	1	158399	ENST00000358151.8	0	ENSG00000173258
BARHL2	BarH like homeobox 2	-0.833236	-1.93432	0.267849	0.829658	-1.56857	0.130893	0.839619	-4.51944	peak_6779	Day0vsDay8	chr1	90706926	90708224	1299	*	Distal Intergenic	1	90711539	90717302	5764	2	343472	ENST00000370445.5	9078	ENSG00000143032
SINHCAF	SIN3-HDAC complex associated factor	-0.833212	-1.94998	0.283559	-0.164774	-1.55754	0.136463	0.842002	-4.52519	peak_35301	Day0vsDay8	chr12	31265562	31266169	608	*	Distal Intergenic	12	31282639	31298175	15537	2	58516	ENST00000544921.5	32006	ENSG00000139146
QTRT1	queuine tRNA-ribosyltransferase catalytic subunit 1	-0.833081	-2.19821	0.532048	-0.687396	-1.28191	0.217432	0.880207	-4.86404	peak_76674	Day0vsDay8	chr19	10700997	10702471	1475	*	Promoter (<=1kb)	19	10701430	10713345	11916	1	81890	ENST00000589488.5	0	ENSG00000213339
KDM2B	lysine demethylase 2B	-0.558546	-1.00058	-0.116514	6.13464	-2.62108	0.0170161	0.260063	-2.97867	peak_39940	Day0vsDay27	chr12	121536547	121538551	2005	*	Promoter (<=1kb)	12	121516347	121537616	21270	2	84678	ENST00000543852.5	0	ENSG00000089094
SLC40A1	solute carrier family 40 member 1	-0.558467	-0.975887	-0.141047	4.8428	-2.7732	0.0110327	0.260063	-2.68148	peak_92023	Day0vsDay27	chr2	189601097	189601363	267	*	Distal Intergenic	2	189565513	189583758	18246	2	30061	ENST00000427241.5	-17339	ENSG00000138449
DEFB119	defensin beta 119	-0.558457	-0.932744	-0.18417	6.09421	-3.09273	0.00527749	0.260063	-2.08019	peak_97349	Day0vsDay27	chr20	31387614	31388045	432	*	Promoter (2-3kb)	20	31388968	31390483	1516	2	245932	ENST00000376315.2	2438	ENSG00000180483
MRPS18A	mitochondrial ribosomal protein S18A	-0.832896	-1.86313	0.197341	1.5065	-1.67943	0.108752	0.82883	-4.39135	peak_137808	Day0vsDay8	chr6	43687151	43688344	1194	*	Promoter (<=1kb)	6	43671202	43687791	16590	2	55168	ENST00000372133.8	0	ENSG00000096080
LOC107985839	uncharacterized LOC107985839	-0.832752	-2.06149	0.395989	-0.314938	-1.4073	0.175857	0.862586	-4.6733	peak_81781	Day0vsDay8	chr2	2733718	2734535	818	*	Exon	2	2654745	2696442	41698	2	107985839	ENST00000701266.1	-37276	NA
KIAA1549L	KIAA1549 like	-0.832643	-1.90675	0.241463	0.183061	-1.61974	0.123953	0.835227	-4.42973	peak_26940	Day0vsDay8	chr11	33541685	33543218	1534	*	Promoter (<=1kb)	11	33542331	33599494	57164	1	25758	ENST00000265654.6	0	ENSG00000110427
ZMYM5	zinc finger MYM-type containing 5	-0.55845	-0.95053	-0.16637	5.74655	-2.95234	0.00731786	0.260063	-2.34728	peak_41360	Day0vsDay27	chr13	19910528	19911029	502	*	Distal Intergenic	13	19823482	19863649	40168	2	9205	ENST00000337963.9	-46879	ENSG00000132950
CTB-1I21.1	uncharacterized CTB-1I21.1	-0.55833	-1.01328	-0.103384	5.60431	-2.54383	0.0184288	0.260063	-3.09624	peak_131091	Day0vsDay27	chr5	136769977	136770323	347	*	Distal Intergenic	5	136734944	136756131	21188	1	105379191	ENST00000667761.1	35033	ENSG00000250284
AGO3	argonaute RISC catalytic component 3	-0.558291	-0.974617	-0.141966	6.18366	-2.79013	0.0119371	0.260063	-2.70468	peak_4017	Day0vsDay27	chr1	35930144	35931945	1802	*	Promoter (<=1kb)	1	35930718	35983409	52692	1	192669	ENST00000324350.9	0	ENSG00000126070
TECPR2	tectonin beta-propeller repeat containing 2	-0.558237	-0.987902	-0.128571	5.17401	-2.69469	0.0144852	0.260063	-2.84493	peak_50420	Day0vsDay27	chr14	102443566	102444157	592	*	Exon	14	102438277	102445833	7557	1	9895	ENST00000557786.1	5289	ENSG00000196663
CAMSAP1	calmodulin regulated spectrin associated protein 1	-0.832514	-1.7799	0.114874	0.175263	-1.82146	0.0820412	0.80225	-4.19433	peak_168361	Day0vsDay8	chr9	135887010	135888235	1226	*	Intron	9	135809581	135882897	73317	2	157922	ENST00000312405.10	-4113	ENSG00000130559
LOC124907726	uncharacterized LOC124907726	-0.832371	-1.86769	0.202945	-0.684458	-1.66896	0.111725	0.830324	-4.39198	peak_81926	Day0vsDay8	chr2	3574731	3576272	1542	*	Promoter (<=1kb)	2	3568505	3575100	6596	2	124907726	ENST00000656939.1	0	ENSG00000287126
LINC00504	long intergenic non-protein coding RNA 504	-0.832344	-1.86962	0.204934	0.289591	-1.66328	0.110313	0.830211	-4.34546	peak_118925	Day0vsDay8	chr4	14926077	14926757	681	*	Intron	4	14470465	14888169	417705	2	201853	ENST00000505089.6	-37908	ENSG00000248360
MEX3C	mex-3 RNA binding family member C	-0.558054	-0.997525	-0.118583	6.41333	-2.65142	0.0161196	0.260063	-2.95778	peak_73238	Day0vsDay27	chr18	51181509	51182106	598	*	Intron	18	51174550	51197681	23132	2	51320	ENST00000406189.4	15575	ENSG00000176624
GULP1	GULP PTB domain containing engulfment adaptor 1	-0.557993	-0.973046	-0.142941	4.73981	-2.79633	0.0120899	0.260063	-2.6855	peak_91992	Day0vsDay27	chr2	188464187	188466090	1904	*	Intron	2	188522738	188584309	61572	1	51454	ENST00000476422.5	-56648	ENSG00000144366
ULK4	unc-51 like kinase 4	-0.83216	-1.79846	0.134137	0.513029	-1.78506	0.0879241	0.810996	-4.20462	peak_109511	Day0vsDay8	chr3	41260552	41261121	570	*	Intron	3	41246599	41278151	31553	2	54986	ENST00000489118.1	17030	ENSG00000168038
RPUSD4	RNA pseudouridine synthase D4	-0.832086	-1.67651	0.0123333	-0.268159	-2.05747	0.05377	0.75723	-3.86231	peak_32737	Day0vsDay8	chr11	126189158	126189899	742	*	Distal Intergenic	11	126203322	126206512	3191	2	84881	ENST00000530903.1	16613	ENSG00000165526
RPP38	ribonuclease P/MRP subunit p38	-0.557989	-1.00988	-0.106093	5.94718	-2.55944	0.0178054	0.260063	-3.06861	peak_16285	Day0vsDay27	chr10	15096689	15098136	1448	*	Promoter (<=1kb)	10	15097180	15104251	7072	1	10557	ENST00000378203.5	0	ENSG00000152464
SMIM20	small integral membrane protein 20	-0.557828	-1.00531	-0.110344	6.37089	-2.58462	0.0184009	0.260063	-3.03354	peak_119308	Day0vsDay27	chr4	25897080	25897762	683	*	Intron	4	25914220	25929812	15593	1	389203	ENST00000506197.3	-16458	ENSG00000250317
LOC107984871	uncharacterized LOC107984871	-0.831994	-2.0335	0.369516	0.516844	-1.43532	0.165136	0.858164	-4.64657	peak_62988	Day0vsDay8	chr16	88924497	88925947	1451	*	Intron	16	88936779	88937756	978	2	107984871	ENST00000561980.1	11809	NA
VSIR	V-set immunoregulatory receptor	-0.55769	-1.00401	-0.111373	5.31335	-2.62043	0.0175249	0.260063	-3.01463	peak_19463	Day0vsDay27	chr10	71748359	71749535	1177	*	3' UTR	10	71750916	71757630	6715	2	64115	ENST00000470317.2	8095	ENSG00000107738
LINC02414	long intergenic non-protein coding RNA 2414	-0.831796	-1.73993	0.0763375	-0.370203	-1.91559	0.0712913	0.788012	-4.07264	peak_40978	Day0vsDay8	chr12	131646395	131647078	684	*	Exon	12	131639396	131661823	22428	2	105370085	ENST00000537280.2	14745	NA
USH2A	usherin	-0.831756	-2.07223	0.40872	0.16869	-1.38984	0.17836	0.863647	-4.70207	peak_12985	Day0vsDay8	chr1	216481115	216482552	1438	*	Distal Intergenic	1	215622891	216423448	800558	2	7399	ENST00000674083.1	-57667	ENSG00000042781
DYSF	dysferlin	-0.5575	-0.988104	-0.126896	6.3545	-2.68471	0.0147181	0.260063	-2.86007	peak_86044	Day0vsDay27	chr2	71826752	71828048	1297	*	Distal Intergenic	2	71610779	71644033	33255	1	8291	ENST00000468173.1	215973	ENSG00000135636
SEMA4D	semaphorin 4D	-0.557457	-0.998514	-0.1164	6.11994	-2.61998	0.0169171	0.260063	-2.96153	peak_164735	Day0vsDay27	chr9	89422059	89422659	601	*	Intron	9	89376386	89418833	42448	2	10507	ENST00000450295.5	-3226	ENSG00000187764
XYLB	xylulokinase	-0.557419	-1.00776	-0.107083	7.38549	-2.56568	0.0175618	0.260063	-3.05776	peak_109298	Day0vsDay27	chr3	38396685	38397738	1054	*	3' UTR	3	38376921	38421348	44428	1	9942	ENST00000472721.1	19764	ENSG00000093217
NKAIN2	sodium/potassium transporting ATPase interacting 2	-0.557384	-0.995755	-0.119013	5.58614	-2.63554	0.0150386	0.260063	-2.93222	peak_140544	Day0vsDay27	chr6	124026495	124027093	599	*	Intron	6	123804141	124658958	854818	1	154215	ENST00000368416.5	222354	ENSG00000188580
LOC124901040	uncharacterized LOC124901040	-0.831524	-1.8335	0.17045	-0.164007	-1.72019	0.0993113	0.817948	-4.31538	peak_129737	Day0vsDay8	chr5	109219099	109219743	645	*	Distal Intergenic	5	109165289	109187152	21864	2	124901040	ENST00000655943.1	-31947	NA
CD33	CD33 molecule	-0.831513	-1.77638	0.113357	-0.246896	-1.82412	0.0816251	0.80225	-4.17746	peak_80721	Day0vsDay8	chr19	51211621	51212609	989	*	Promoter (<=1kb)	19	51211110	51212088	979	1	945	ENST00000599104.1	511	ENSG00000105383
LEFTY1	left-right determination factor 1	-0.831495	-1.94351	0.280519	0.0191349	-1.54991	0.135303	0.842002	-4.53672	peak_13416	Day0vsDay8	chr1	225888627	225889689	1063	*	Promoter (<=1kb)	1	225886282	225889146	2865	2	10637	ENST00000272134.5	0	ENSG00000243709
LOC124906381	small nucleolar RNA U3	-0.831317	-2.13808	0.475444	0.653317	-1.3287	0.200336	0.871544	-4.74971	peak_112106	Day0vsDay8	chr3	89760933	89761633	701	*	Distal Intergenic	3	90030284	90030495	212	1	124906381	ENST00000391296.2	-268651	ENSG00000212598
TPCN1	two pore segment channel 1	-0.831298	-1.69982	0.0372204	-0.551543	-1.98397	0.0597599	0.769728	-3.96148	peak_39227	Day0vsDay8	chr12	113267622	113268275	654	*	Exon	12	113260302	113268852	8551	1	53373	ENST00000548465.1	7320	ENSG00000186815
ZBTB20	zinc finger and BTB domain containing 20	-0.557384	-0.947266	-0.167501	2.84215	-2.96331	0.00713438	0.260063	-2.32659	peak_112941	Day0vsDay27	chr3	114499898	114500716	819	*	Promoter (<=1kb)	3	114387275	114500391	113117	2	26137	ENST00000486152.6	0	ENSG00000181722
LINC01072	long intergenic non-protein coding RNA 1072	-0.557375	-0.967866	-0.146885	6.64341	-2.81941	0.0111074	0.260063	-2.63899	peak_41371	Day0vsDay27	chr13	20127310	20129021	1712	*	Distal Intergenic	13	20102701	20103230	530	1	104355137	ENST00000455848.1	24609	ENSG00000236076
SLC38A4-AS1	SLC38A4 antisense RNA 1	-0.557371	-1.00136	-0.113378	6.52072	-2.60211	0.0162004	0.260063	-2.99263	peak_35699	Day0vsDay27	chr12	46549618	46550248	631	*	Intron	12	46537502	46652550	115049	1	100288798	ENST00000607353.1	12116	NA
PCAT29	prostate cancer associated transcript 29	-0.830858	-1.90263	0.24091	-0.75055	-1.61595	0.124145	0.835227	-4.50339	peak_54057	Day0vsDay8	chr15	69755320	69756066	747	*	Exon	15	69692510	69695750	3241	1	104472713	ENST00000674248.1	62810	ENSG00000245750
LINC01377	long intergenic non-protein coding RNA 1377	-0.830785	-1.82179	0.160222	0.958904	-1.75896	0.0946428	0.814131	-4.32744	peak_125323	Day0vsDay8	chr5	3163723	3164325	603	*	Distal Intergenic	5	3177835	3181232	3398	1	102467074	ENST00000505396.2	-13510	ENSG00000249808
LEF1	lymphoid enhancer binding factor 1	-0.557368	-0.962949	-0.151787	5.24118	-2.8589	0.0102158	0.260063	-2.58246	peak_121971	Day0vsDay27	chr4	108080773	108081141	369	*	Promoter (2-3kb)	4	108048169	108083413	35245	2	51176	ENST00000505379.5	2272	ENSG00000138795
PARP8	poly(ADP-ribose) polymerase family member 8	-0.830756	-1.98797	0.326459	-0.442499	-1.48805	0.150808	0.849644	-4.63399	peak_127527	Day0vsDay8	chr5	50744261	50745781	1521	*	3' UTR	5	50667893	50842342	174450	1	79668	ENST00000503561.7	76368	ENSG00000151883
FAM88E	family with sequence similarity 88 member E	-0.830714	-1.90872	0.247293	-0.380729	-1.59911	0.126805	0.835227	-4.48679	peak_163704	Day0vsDay8	chr9	42437425	42437695	271	*	Distal Intergenic	9	42566993	42569310	2318	2	103908605	ENST00000428895.1	131615	NA
FSCN1	fascin actin-bundling protein 1	-0.830486	-2.16026	0.499293	-0.571387	-1.29452	0.208789	0.876194	-4.83254	peak_144462	Day0vsDay8	chr7	5596110	5596651	542	*	Promoter (1-2kb)	7	5594686	5603998	9313	1	6624	ENST00000405801.2	1424	ENSG00000075618
LOC105377134	uncharacterized LOC105377134	-0.830371	-1.68493	0.0241845	-0.371385	-2.01414	0.0562703	0.310385	-3.97237	peak_100964	Day0vsDay27	chr21	14083193	14085032	1840	*	Exon	21	14027421	14144468	117048	1	105377134	ENST00000432621.5	55772	NA
CDYL	chromodomain Y like	-0.557287	-0.940453	-0.174121	5.73048	-3.01576	0.00717866	0.260063	-2.24968	peak_134968	Day0vsDay27	chr6	4935247	4936168	922	*	Exon	6	4928695	4943813	15119	1	9425	ENST00000469671.1	6552	ENSG00000153046
LOC124903824	uncharacterized LOC124903824	-0.830312	-1.71151	0.0508858	1.61957	-1.98839	0.0619777	0.319679	-4.03573	peak_292	Day0vsDay27	chr1	2323949	2325090	1142	*	Exon	1	2315040	2323085	8046	1	124903824	ENST00000661319.1	8909	NA
LTBP2	latent transforming growth factor beta binding protein 2	-0.830292	-1.90773	0.247147	0.533599	-1.59733	0.12433	0.835227	-4.43289	peak_48474	Day0vsDay8	chr14	74637607	74638388	782	*	Distal Intergenic	14	74500411	74612378	111968	2	4053	ENST00000553939.5	-25229	ENSG00000119681
LINC00905	long intergenic non-protein coding RNA 905	-0.557219	-0.971089	-0.143349	4.14861	-2.79967	0.0115504	0.260063	-2.68213	peak_77344	Day0vsDay27	chr19	16032396	16033447	1052	*	Promoter (<=1kb)	19	16032535	16036468	3934	1	148231	ENST00000668027.1	0	ENSG00000167459
NPHP4	nephrocystin 4	-0.830248	-1.85201	0.191513	-0.440338	-1.69193	0.110563	0.830324	-4.35489	peak_727	Day0vsDay8	chr1	5891760	5892819	1060	*	Intron	1	5876879	5882849	5971	2	261734	ENST00000470763.1	-8911	ENSG00000131697
UBE2D3	ubiquitin conjugating enzyme E2 D3	-0.830196	-1.94775	0.28736	-0.14466	-1.53982	0.13774	0.842323	-4.57381	peak_121848	Day0vsDay8	chr4	102820387	102820596	210	*	Intron	4	102797403	102825540	28138	2	7323	ENST00000508635.5	4944	ENSG00000109332
PBX3	PBX homeobox 3	-0.830151	-2.08927	0.428963	-0.354709	-1.36662	0.185427	0.867684	-4.75141	peak_166946	Day0vsDay8	chr9	126024567	126025081	515	*	Distal Intergenic	9	125865271	125935531	70261	1	5090	ENST00000428092.1	159296	ENSG00000167081
REC8	REC8 meiotic recombination protein	-0.557179	-0.979563	-0.134795	4.58319	-2.73429	0.0120486	0.260063	-2.75249	peak_46297	Day0vsDay27	chr14	24175260	24175453	194	*	Promoter (<=1kb)	14	24175318	24177918	2601	1	9985	ENST00000619111.2	0	ENSG00000100918
CKB	creatine kinase B	-0.557161	-0.997471	-0.116851	6.54201	-2.6252	0.0170264	0.260063	-2.97249	peak_50557	Day0vsDay27	chr14	103518445	103518929	485	*	Promoter (1-2kb)	14	103520153	103520728	576	2	1152	ENST00000555366.1	1799	ENSG00000166165
NOS1	nitric oxide synthase 1	-0.829907	-1.91297	0.253157	-0.153938	-1.5883	0.126361	0.835227	-4.45507	peak_39594	Day0vsDay8	chr12	117374780	117375732	953	*	Intron	12	117208144	117361802	153659	2	4842	ENST00000618760.4	-12978	ENSG00000089250
LOC105372200	uncharacterized LOC105372200	-0.829766	-2.27996	0.620432	-0.653174	-1.186	0.248161	0.888333	-5.02337	peak_74352	Day0vsDay8	chr18	75365918	75366152	235	*	Distal Intergenic	18	75407012	75419014	12003	1	105372200	ENST00000578340.4	-40860	NA
ZUP1	zinc finger containing ubiquitin peptidase 1	-0.557079	-0.951875	-0.162282	6.54787	-2.92483	0.00779806	0.260063	-2.39914	peak_140313	Day0vsDay27	chr6	116645315	116646058	744	*	Promoter (<=1kb)	6	116635618	116646258	10641	2	221302	ENST00000485498.1	200	ENSG00000153975
HIVEP1	HIVEP zinc finger 1	-0.557015	-0.925208	-0.188821	5.44682	-3.1358	0.00477017	0.260063	-1.99747	peak_135408	Day0vsDay27	chr6	12158255	12158979	725	*	Intron	6	12060858	12164983	104126	1	3096	ENST00000714231.1	97397	ENSG00000095951
TMEM132B	transmembrane protein 132B	-0.829698	-1.87309	0.21369	-0.636461	-1.65574	0.1165	0.832002	-4.42727	peak_40386	Day0vsDay8	chr12	125252348	125253221	874	*	Intron	12	125186386	125662369	475984	1	114795	ENST00000682704.1	65962	ENSG00000139364
LINC02513	long intergenic non-protein coding RNA 2513	-0.829398	-2.28871	0.62991	-0.488972	-1.18499	0.251227	0.888333	-4.9846	peak_119757	Day0vsDay8	chr4	38371329	38371959	631	*	Intron	4	38366914	38385759	18846	1	105374410	ENST00000503465.1	4415	ENSG00000248227
MTHFD2P1	methylenetetrahydrofolate dehydrogenase (NADP+ dependent) 2, methenyltetrahydrofolate cyclohydrolase pseudogene 1	-0.829293	-2.07418	0.415598	-0.0912028	-1.38081	0.181083	0.864635	-4.71881	peak_112185	Day0vsDay8	chr3	95673206	95673835	630	*	Intron	3	95668320	95682721	14402	2	100287639	ENST00000463799.1	8886	ENSG00000293294
CCDC102B	coiled-coil domain containing 102B	-0.829231	-1.92731	0.26885	-0.223578	-1.57426	0.133176	0.839637	-4.49	peak_74009	Day0vsDay8	chr18	68735616	68736066	451	*	Intron	18	68715313	68755005	39693	1	79839	ENST00000580292.2	20303	ENSG00000150636
FBN2	fibrillin 2	-0.556977	-0.960057	-0.153897	4.94506	-2.8642	0.00896472	0.260063	-2.51263	peak_130443	Day0vsDay27	chr5	128518107	128518607	501	*	Intron	5	128391755	128536445	144691	2	2201	ENST00000703787.1	17838	ENSG00000138829
LINC01257	long intergenic non-protein coding RNA 1257	-0.829148	-2.15032	0.492026	0.557549	-1.30086	0.20665	0.875823	-4.76312	peak_40867	Day0vsDay8	chr12	131193882	131195088	1207	*	Intron	12	131207154	131217648	10495	1	116437	ENST00000668353.1	-12066	ENSG00000204603
DPH7	diphthamide biosynthesis 7	-0.829099	-2.27725	0.619054	-0.188282	-1.1888	0.249955	0.888333	-4.88172	peak_168662	Day0vsDay8	chr9	137570646	137571194	549	*	Intron	9	137564584	137575216	10633	2	92715	ENST00000485189.5	4022	ENSG00000148399
FAM161B	FAM161 centrosomal protein B	-0.556958	-0.968067	-0.14585	4.01537	-2.83662	0.0108403	0.260063	-2.63952	peak_48416	Day0vsDay27	chr14	73949742	73950777	1036	*	Promoter (<=1kb)	14	73932276	73950094	17819	2	145483	ENST00000286544.5	0	ENSG00000156050
EXPH5	exophilin 5	-0.556937	-0.960749	-0.153125	3.88368	-2.96309	0.00848753	0.260063	-2.43963	peak_31292	Day0vsDay27	chr11	108592711	108594134	1424	*	Promoter (<=1kb)	11	108505435	108593768	88334	2	23086	ENST00000265843.9	0	ENSG00000110723
LOC107985856	uncharacterized LOC107985856	-0.828927	-2.11509	0.45724	-0.784629	-1.33591	0.195115	0.869277	-4.82726	peak_83062	Day0vsDay8	chr2	20491915	20492506	592	*	Distal Intergenic	2	20499571	20501311	1741	2	107985856	ENST00000441870.1	8805	NA
LINC00374	long intergenic non-protein coding RNA 374	-0.828897	-2.14118	0.483385	-0.0422575	-1.30927	0.203832	0.874714	-4.82533	peak_43395	Day0vsDay8	chr13	58238718	58240276	1559	*	Distal Intergenic	13	58211697	58233117	21421	2	106144531	ENST00000454780.2	-5601	ENSG00000232954
LOC107985079	uncharacterized LOC107985079	-0.828891	-1.98653	0.328752	-0.22704	-1.49522	0.15513	0.851212	-4.56412	peak_69757	Day0vsDay8	chr17	77644608	77646380	1773	*	Intron	17	77590532	77680687	90156	1	107985079	ENST00000649512.1	54076	NA
MAPK1	mitogen-activated protein kinase 1	-0.828855	-2.02982	0.372109	0.254156	-1.43056	0.166484	0.858297	-4.69734	peak_103729	Day0vsDay8	chr22	21772431	21773439	1009	*	Exon	22	21763984	21769428	5445	2	5594	ENST00000491588.1	-3003	ENSG00000100030
NSRP1	nuclear speckle splicing regulatory protein 1	-0.556899	-1.00775	-0.106048	5.84293	-2.56036	0.0177693	0.260063	-3.06695	peak_65874	Day0vsDay27	chr17	30122692	30122928	237	*	Intron	17	30118080	30178164	60085	1	84081	ENST00000589608.1	4612	ENSG00000126653
CCL22	C-C motif chemokine ligand 22	-0.556887	-0.99784	-0.115935	6.32978	-2.62125	0.0169708	0.260063	-2.98634	peak_60476	Day0vsDay27	chr16	57357565	57358600	1036	*	Promoter (<=1kb)	16	57358783	57366189	7407	1	6367	ENST00000219235.5	-183	ENSG00000102962
PCNT	pericentrin	-0.82862	-2.01054	0.353296	-0.0466964	-1.45731	0.162015	0.856009	-4.60801	peak_102976	Day0vsDay8	chr21	46441621	46442394	774	*	Promoter (<=1kb)	21	46440994	46443172	2179	1	5116	ENST00000465356.1	627	ENSG00000160299
COLQ	collagen like tail subunit of asymmetric acetylcholinesterase	-0.828592	-1.65982	0.00263234	-0.130277	-2.07729	0.0522079	0.755888	-3.82105	peak_108258	Day0vsDay8	chr3	15455983	15456743	761	*	Promoter (<=1kb)	3	15439199	15455940	16742	2	8292	ENST00000629729.3	-43	ENSG00000206561
SMIM12	small integral membrane protein 12	-0.556867	-0.997139	-0.116596	4.09268	-2.62252	0.0169072	0.260063	-2.96087	peak_3946	Day0vsDay27	chr1	34865861	34866970	1110	*	3' UTR	1	34855169	34859755	4587	2	113444	ENST00000456842.1	-6106	ENSG00000163866
OCLN	occludin	-0.556842	-0.995979	-0.117704	6.05664	-2.63112	0.0165634	0.260063	-2.96623	peak_128288	Day0vsDay27	chr5	69492139	69494092	1954	*	Promoter (<=1kb)	5	69492292	69558104	65813	1	100506658	ENST00000355237.6	0	ENSG00000197822
MIR4274	microRNA 4274	-0.828215	-1.83845	0.182024	-0.416885	-1.71052	0.10435	0.825671	-4.34531	peak_118464	Day0vsDay8	chr4	7498487	7499055	569	*	Intron	4	7460028	7460118	91	1	100422826	ENST00000579577.1	38459	ENSG00000266690
WNT3A	Wnt family member 3A	-0.828193	-2.05541	0.399026	-0.930115	-1.39884	0.17568	0.86232	-4.75107	peak_13622	Day0vsDay8	chr1	228022569	228023157	589	*	Exon	1	228006998	228061271	54274	1	89780	ENST00000284523.2	15571	ENSG00000154342
MEAT6	melanoma-associated transcript 6	-0.556813	-0.979034	-0.134591	5.22406	-2.73354	0.012069	0.260063	-2.75403	peak_142783	Day0vsDay27	chr6	164347005	164348463	1459	*	Exon	6	164792829	164813983	21155	2	105378111	ENST00000664420.1	465520	NA
SYNPR	synaptoporin	-0.556745	-0.980353	-0.133137	5.062	-2.72961	0.013399	0.260063	-2.80096	peak_111198	Day0vsDay27	chr3	63349655	63349888	234	*	Promoter (1-2kb)	3	63351429	63609316	257888	1	132204	ENST00000493532.5	-1541	ENSG00000163630
LOC105369370	uncharacterized LOC105369370	-0.828037	-1.86588	0.209806	-0.517866	-1.65377	0.112248	0.830324	-4.45919	peak_29291	Day0vsDay8	chr11	69312871	69313564	694	*	Intron	11	69299274	69367003	67730	1	105369370	ENST00000544781.5	13597	NA
SDSL	serine dehydratase like	-0.556668	-0.99838	-0.114955	5.26508	-2.61224	0.0158396	0.260063	-2.97416	peak_39255	Day0vsDay27	chr12	113421965	113422774	810	*	Promoter (<=1kb)	12	113422380	113438276	15897	1	113675	ENST00000403593.9	0	ENSG00000139410
LAMA3	laminin subunit alpha 3	-0.556632	-0.982068	-0.131195	5.93737	-2.71585	0.0138847	0.260063	-2.82008	peak_71876	Day0vsDay27	chr18	23872687	23873147	461	*	Promoter (<=1kb)	18	23873020	23955066	82047	1	3909	ENST00000269217.11	0	ENSG00000053747
SHANK2	SH3 and multiple ankyrin repeat domains 2	-0.827809	-2.06189	0.406278	-0.281778	-1.39041	0.17819	0.863515	-4.70039	peak_29529	Day0vsDay8	chr11	71075170	71076347	1178	*	Exon	11	70896385	71092477	196093	2	22941	ENST00000618363.4	16130	ENSG00000162105
DAZAP2	DAZ associated protein 2	-0.556624	-0.976562	-0.136686	5.49751	-2.76494	0.0127377	0.260063	-2.75683	peak_36049	Day0vsDay27	chr12	51245407	51245869	463	*	3' UTR	12	51239295	51242510	3216	1	9802	ENST00000551313.1	6112	ENSG00000183283
GMPS	guanine monophosphate synthase	-0.556557	-0.976295	-0.13682	6.03889	-2.74846	0.0116688	0.260063	-2.72697	peak_115443	Day0vsDay27	chr3	155908044	155908604	561	*	Intron	3	155895413	155910810	15398	1	8833	ENST00000476145.1	12631	ENSG00000163655
SCFD2	sec1 family domain containing 2	-0.827689	-2.01784	0.362459	-0.732696	-1.44153	0.163395	0.856088	-4.66918	peak_120288	Day0vsDay8	chr4	53286535	53287559	1025	*	Intron	4	52872982	53366061	493080	2	152579	ENST00000401642.8	78502	ENSG00000184178
CFAP54	cilia and flagella associated protein 54	-0.556554	-0.952232	-0.160876	6.75952	-2.91556	0.00796646	0.260063	-2.41656	peak_38148	Day0vsDay27	chr12	96500808	96501744	937	*	Exon	12	96489577	96875555	385979	1	144535	ENST00000524981.9	11231	ENSG00000188596
MIR297	microRNA 297	-0.556355	-0.984084	-0.128626	5.64012	-2.69613	0.0131306	0.260063	-2.82247	peak_122084	Day0vsDay27	chr4	111153620	111154648	1029	*	Intron	4	110860582	110860647	66	2	100126354	ENST00000401142.1	-292973	ENSG00000215961
DCC	DCC netrin 1 receptor	-0.827524	-2.14304	0.487996	0.265798	-1.30389	0.205632	0.875336	-4.79065	peak_73272	Day0vsDay8	chr18	52503870	52505157	1288	*	Intron	18	52340197	53535899	1195703	1	1630	ENST00000442544.7	163673	ENSG00000187323
DYRK3-AS1	DYRK3 antisense RNA 1	-0.55628	-0.967543	-0.145018	4.68318	-2.81706	0.0116892	0.260063	-2.65326	peak_12403	Day0vsDay27	chr1	206635143	206636250	1108	*	Promoter (<=1kb)	1	206634184	206635433	1250	2	105372876	ENST00000688109.1	0	ENSG00000237605
ARL11	ARF like GTPase 11	-0.556274	-0.950256	-0.162291	5.73829	-2.92664	0.00776558	0.260063	-2.3957	peak_43023	Day0vsDay27	chr13	49641970	49642398	429	*	Distal Intergenic	13	49628523	49632237	3715	1	115761	ENST00000490932.1	13447	ENSG00000152213
PCNA	proliferating cell nuclear antigen	-0.827435	-1.70538	0.0505068	-0.00600405	-1.9617	0.0659162	0.78032	-3.98311	peak_96020	Day0vsDay8	chr20	5119153	5120428	1276	*	Promoter (<=1kb)	20	5114953	5119958	5006	2	5111	ENST00000379143.10	0	ENSG00000132646
ISM1	isthmin 1	-0.827375	-1.90714	0.252392	-0.367559	-1.59829	0.127275	0.835227	-4.49771	peak_96339	Day0vsDay8	chr20	13204811	13205351	541	*	Distal Intergenic	20	13221274	13300651	79378	1	140862	ENST00000262487.5	-15923	ENSG00000101230
MATN1	matrilin 1	-0.827289	-1.85567	0.20109	0.0262448	-1.6769	0.110907	0.830324	-4.35102	peak_3498	Day0vsDay8	chr1	30678619	30679900	1282	*	Distal Intergenic	1	30713767	30716135	2369	2	4146	ENST00000494561.1	36235	ENSG00000162510
RGS16	regulator of G protein signaling 16	-0.556233	-0.961222	-0.151244	5.32948	-2.85412	0.0104111	0.260063	-2.58172	peak_10982	Day0vsDay27	chr1	182603843	182604870	1028	*	Promoter (<=1kb)	1	182598623	182604389	5767	2	6004	ENST00000367558.6	0	ENSG00000143333
VSTM2B-DT	VSTM2B divergent transcript	-0.5562	-0.973956	-0.138444	4.88279	-2.76192	0.0129596	0.260063	-2.72216	peak_78262	Day0vsDay27	chr19	29508901	29509419	519	*	Exon	19	29287020	29525744	238725	2	284395	ENST00000690107.1	16325	ENSG00000264515
SYT2	synaptotagmin 2	-0.827184	-1.68036	0.0259968	0.666004	-2.00964	0.0567788	0.764078	-3.93254	peak_11941	Day0vsDay8	chr1	202624737	202625144	408	*	Intron	1	202590596	202643453	52858	2	127833	ENST00000367267.5	18309	ENSG00000143858
OR5AK2	olfactory receptor family 5 subfamily AK member 2	-0.827182	-1.89777	0.243406	0.266662	-1.60153	0.123395	0.835227	-4.43608	peak_27982	Day0vsDay8	chr11	57004881	57006565	1685	*	Distal Intergenic	11	56988914	56989843	930	1	390181	ENST00000326855.3	15967	ENSG00000181273
SERHL2	serine hydrolase like 2	-0.556139	-0.985995	-0.126284	6.22642	-2.7121	0.0142994	0.260063	-2.85876	peak_105939	Day0vsDay27	chr22	42560831	42561244	414	*	Intron	22	42554909	42555966	1058	1	253190	ENST00000472589.1	5922	ENSG00000183569
BDNF-AS	BDNF antisense RNA	-0.556115	-1.00202	-0.110215	6.21451	-2.58514	0.0168215	0.260063	-3.02296	peak_26744	Day0vsDay27	chr11	27506058	27507194	1137	*	Promoter (<=1kb)	11	27506830	27515218	8389	1	497258	ENST00000651518.1	0	ENSG00000245573
MTHFD2L	methylenetetrahydrofolate dehydrogenase (NADP+ dependent) 2 like	-0.826994	-1.78047	0.126482	-0.495727	-1.79784	0.0858197	0.357453	-4.30736	peak_120920	Day0vsDay27	chr4	74228601	74229029	429	*	Intron	4	74224068	74301990	77923	1	441024	ENST00000461856.5	4533	ENSG00000163738
MAPK1IP1L	mitogen-activated protein kinase 1 interacting protein 1 like	-0.556107	-0.968403	-0.143812	6.04041	-2.80285	0.0116158	0.260063	-2.674	peak_47294	Day0vsDay27	chr14	55077022	55077924	903	*	Distal Intergenic	14	55062951	55064670	1720	1	93487	ENST00000553976.1	14071	ENSG00000168175
LINC01052	long intergenic non-protein coding RNA 1052	-0.826908	-1.72189	0.068071	-0.462792	-1.92166	0.0678456	0.723458	-4.05312	peak_43618	Day0vsDay15	chr13	65843220	65845234	2015	*	Distal Intergenic	13	65866070	65878398	12329	1	105370242	ENST00000437777.2	-20836	NA
CSGALNACT1	chondroitin sulfate N-acetylgalactosaminyltransferase 1	-0.556019	-0.917082	-0.194955	4.35324	-3.192	0.00417848	0.260063	-1.88913	peak_155194	Day0vsDay27	chr8	19482010	19482617	608	*	Intron	8	19420383	19495191	74809	2	55790	ENST00000518542.1	12574	ENSG00000147408
BIRC3	baculoviral IAP repeat containing 3	-0.555995	-0.985514	-0.126476	6.33281	-2.68669	0.0147594	0.260063	-2.87106	peak_31079	Day0vsDay27	chr11	102317058	102318061	1004	*	Promoter (<=1kb)	11	102317484	102337061	19578	1	330	ENST00000527309.2	0	ENSG00000023445
ZNF679	zinc finger protein 679	-0.826849	-2.002	0.348298	-0.823637	-1.47284	0.160733	0.855425	-4.69042	peak_147746	Day0vsDay8	chr7	64226270	64227415	1146	*	Promoter (1-2kb)	7	64228474	64266931	38458	1	168417	ENST00000421025.3	-1059	ENSG00000197123
LOC105375976	uncharacterized LOC105375976	-0.555879	-0.996504	-0.115253	6.23039	-2.61498	0.0157436	0.260063	-2.9695	peak_162374	Day0vsDay27	chr9	11805896	11806505	610	*	Intron	9	12098660	12159147	60488	2	105375976	ENST00000452685.1	352642	ENSG00000224935
KIAA0040	KIAA0040	-0.555821	-0.951459	-0.160184	4.47176	-2.91202	0.00803169	0.260063	-2.42313	peak_10562	Day0vsDay27	chr1	175191455	175193412	1958	*	Promoter (<=1kb)	1	175156986	175192776	35791	2	9674	ENST00000423313.6	0	ENSG00000235750
CDKL2	cyclin dependent kinase like 2	-0.826733	-1.71167	0.0582003	-0.475357	-1.94424	0.064956	0.324236	-4.09214	peak_120953	Day0vsDay27	chr4	75598393	75598717	325	*	Promoter (1-2kb)	4	75596080	75597140	1061	2	8999	ENST00000515793.1	-1253	ENSG00000138769
CARD11	caspase recruitment domain family member 11	-0.826682	-1.86853	0.215168	0.477403	-1.66055	0.113586	0.830585	-4.39207	peak_144172	Day0vsDay8	chr7	3041352	3041648	297	*	Promoter (2-3kb)	7	2947576	3043845	96270	2	84433	ENST00000356408.3	2197	ENSG00000198286
GRM3	glutamate metabotropic receptor 3	-0.555806	-1.00727	-0.104337	6.15754	-2.55183	0.0181067	0.260063	-3.08234	peak_149191	Day0vsDay27	chr7	86733492	86734242	751	*	Intron	7	86710099	86765389	55291	1	2913	ENST00000441140.1	23393	ENSG00000198822
GRIK2	glutamate ionotropic receptor kainate type subunit 2	-0.826611	-2.06452	0.411301	0.264546	-1.3841	0.180086	0.864388	-4.69217	peak_139633	Day0vsDay8	chr6	102581400	102582309	910	*	Distal Intergenic	6	102054133	102070007	15875	1	2898	ENST00000682328.1	527267	ENSG00000164418
FAM50B	family with sequence similarity 50 member B	-0.826608	-2.05289	0.399672	-0.75962	-1.39723	0.176156	0.86271	-4.76448	peak_134895	Day0vsDay8	chr6	3930001	3930670	670	*	Distal Intergenic	6	3849373	3851317	1945	1	26240	ENST00000648326.1	80628	ENSG00000145945
KCNS2	potassium voltage-gated channel modifier subfamily S member 2	-0.555791	-0.981122	-0.13046	6.0939	-2.70858	0.0127679	0.260063	-2.80004	peak_159069	Day0vsDay27	chr8	98426701	98427230	530	*	Promoter (<=1kb)	8	98426958	98432853	5896	1	3788	ENST00000287042.5	0	ENSG00000156486
SUGT1P4-STRA6LP	SUGT1P4-STRA6LP readthrough	-0.826505	-2.0617	0.408692	-0.501966	-1.39729	0.182582	0.866148	-4.71944	peak_165382	Day0vsDay8	chr9	97237948	97238919	972	*	Promoter (<=1kb)	9	97238449	97291993	53545	1	100499484	ENST00000527128.5	0	ENSG00000254876
NRF1	nuclear respiratory factor 1	-0.82636	-2.29329	0.640568	0.0108787	-1.16766	0.255332	0.889275	-4.95364	peak_151216	Day0vsDay8	chr7	129607815	129608059	245	*	Exon	7	129611720	129757076	145357	1	4899	ENST00000393232.6	-3661	ENSG00000106459
GOLT1B	golgi transport 1B	-0.826351	-1.86737	0.214672	-0.562863	-1.64536	0.113983	0.830595	-4.44667	peak_34983	Day0vsDay8	chr12	21509570	21510296	727	*	Intron	12	21501853	21515746	13894	1	51026	ENST00000542194.1	7717	ENSG00000111711
TRIB1	tribbles pseudokinase 1	-0.826346	-1.95037	0.297676	0.248077	-1.52386	0.141665	0.847002	-4.54042	peak_160165	Day0vsDay8	chr8	125419081	125419669	589	*	Distal Intergenic	8	125430358	125438403	8046	1	10221	ENST00000311922.4	-10689	ENSG00000173334
CHD9NB	CHD9 neighbor	-0.555719	-0.989878	-0.121561	5.55373	-2.65659	0.0158786	0.260063	-2.9218	peak_60134	Day0vsDay27	chr16	52985612	52986304	693	*	Distal Intergenic	16	53035690	53052873	17184	2	105371267	ENST00000562178.1	66569	ENSG00000277639
LRP1B	LDL receptor related protein 1B	-0.826176	-1.71345	0.0611024	-0.767702	-1.93006	0.0664755	0.780994	-4.07157	peak_90263	Day0vsDay8	chr2	141379716	141380710	995	*	Intron	2	141805364	141810401	5038	2	53353	ENST00000486364.1	429691	ENSG00000168702
KMT2E	lysine methyltransferase 2E (inactive)	-0.826164	-2.24241	0.590084	-0.269321	-1.27934	0.226587	0.882484	-4.86177	peak_150266	Day0vsDay8	chr7	105028081	105028604	524	*	Intron	7	105038126	105090132	52007	1	55904	ENST00000482560.6	-9522	ENSG00000005483
CAT	catalase	-0.555607	-1.00942	-0.101797	6.20464	-2.53776	0.0186767	0.260063	-3.1073	peak_27022	Day0vsDay27	chr11	34438480	34439525	1046	*	Promoter (<=1kb)	11	34438934	34472060	33127	1	847	ENST00000241052.5	0	ENSG00000121691
DNAH6	dynein axonemal heavy chain 6	-0.82574	-1.97446	0.322976	-0.148422	-1.52956	0.144908	0.847866	-4.57305	peak_86570	Day0vsDay8	chr2	84682506	84683063	558	*	Intron	2	84658307	84697842	39536	1	1768	ENST00000602588.1	24199	ENSG00000115423
HIBCH	3-hydroxyisobutyryl-CoA hydrolase	-0.825663	-2.10671	0.455383	-0.429394	-1.34534	0.19468	0.869277	-4.78378	peak_92054	Day0vsDay8	chr2	190342840	190344767	1928	*	Promoter (<=1kb)	2	190252166	190344193	92028	2	26275	ENST00000409934.1	0	ENSG00000198130
LINGO1-AS2	LINGO1 antisense RNA 2	-0.555592	-0.990971	-0.120214	4.1926	-2.64513	0.0147204	0.260063	-2.91478	peak_54682	Day0vsDay27	chr15	77664564	77665421	858	*	Intron	15	77660052	77668074	8023	1	101929478	ENST00000557799.1	4512	ENSG00000259281
CST3	cystatin C	-0.555588	-0.99715	-0.114026	1.59893	-2.69037	0.015667	0.260063	-2.90196	peak_96974	Day0vsDay27	chr20	23641074	23641563	490	*	Promoter (2-3kb)	20	23633657	23638473	4817	2	1471	ENST00000398409.1	-2601	ENSG00000101439
LRRC7	leucine rich repeat containing 7	-0.825548	-1.99617	0.345077	0.190814	-1.46178	0.157815	0.853135	-4.65903	peak_6112	Day0vsDay8	chr1	69567110	69568228	1119	*	Promoter (<=1kb)	1	69567922	70144364	576443	1	57554	ENST00000651989.2	0	ENSG00000033122
VPS13C	vacuolar protein sorting 13 homolog C	-0.555567	-0.99798	-0.113155	5.06304	-2.60379	0.0174364	0.260063	-3.00044	peak_53350	Day0vsDay27	chr15	62047229	62047797	569	*	Intron	15	61852389	62060447	208059	2	54832	ENST00000644861.2	12650	ENSG00000129003
LINC00430	long intergenic non-protein coding RNA 430	-0.82538	-2.01693	0.366174	-0.622199	-1.45696	0.163198	0.856088	-4.70745	peak_44198	Day0vsDay8	chr13	86701178	86701734	557	*	Distal Intergenic	13	86909586	86936612	27027	1	106144533	ENST00000609962.2	-207852	NA
LINC02380	long intergenic non-protein coding RNA 2380	-0.825346	-1.77673	0.126036	4.04819	-1.82468	0.086682	0.72392	-4.17522	peak_120467	Day0vsDay15	chr4	57639995	57640777	783	*	Intron	4	57462372	57465975	3604	1	101928851	ENST00000664465.1	177623	ENSG00000248505
HTT	huntingtin	-0.825329	-1.72701	0.0763548	-0.40877	-1.89727	0.0708762	0.788012	-4.09049	peak_117936	Day0vsDay8	chr4	3106268	3106983	716	*	Intron	4	3112864	3115445	2582	1	3064	ENST00000648150.1	-5881	ENSG00000197386
EGR2	early growth response 2	-0.555533	-0.987784	-0.123282	6.48171	-2.66398	0.0141126	0.260063	-2.88113	peak_18912	Day0vsDay27	chr10	62816256	62817456	1201	*	Promoter (<=1kb)	10	62811996	62816366	4371	2	1959	ENST00000242480.4	0	ENSG00000122877
TINCR	TINCR ubiquitin domain containing	-0.825274	-1.6671	0.0165537	0.00541254	-2.05775	0.0541897	0.75723	-3.8588	peak_75987	Day0vsDay8	chr19	5546821	5547260	440	*	Distal Intergenic	19	5561034	5562298	1265	2	257000	ENST00000590789.1	15038	ENSG00000223573
ALDH9A1	aldehyde dehydrogenase 9 family member A1	-0.555135	-0.991415	-0.118855	5.50414	-2.63749	0.0149736	0.260063	-2.92849	peak_10072	Day0vsDay27	chr1	165697837	165699059	1223	*	Promoter (<=1kb)	1	165662216	165698562	36347	2	223	ENST00000354775.5	0	ENSG00000143149
ATOSA	atos homolog A	-0.555082	-0.954085	-0.15608	6.55958	-2.88363	0.00857383	0.260063	-2.47644	peak_52961	Day0vsDay27	chr15	52722574	52723566	993	*	Distal Intergenic	15	52611625	52709817	98193	2	56204	ENST00000561490.5	-12757	ENSG00000047346
TIRAP	TIR domain containing adaptor protein	-0.55494	-1.0035	-0.10638	1.78639	-2.66777	0.0157651	0.260063	-2.95385	peak_32742	Day0vsDay27	chr11	126284882	126285216	335	*	Promoter (1-2kb)	11	126283131	126293234	10104	1	114609	ENST00000700492.1	1751	ENSG00000150455
MPHOSPH9	M-phase phosphoprotein 9	-0.825052	-2.05467	0.404566	-0.623618	-1.39081	0.178068	0.863477	-4.73052	peak_40137	Day0vsDay8	chr12	123243705	123244163	459	*	Promoter (<=1kb)	12	123227468	123244014	16547	2	10198	ENST00000545406.1	0	ENSG00000051825
LINC00158	long intergenic non-protein coding RNA 158	-0.554934	-0.990697	-0.119172	4.66971	-2.64465	0.0163826	0.260063	-2.94513	peak_101263	Day0vsDay27	chr21	25136562	25137099	538	*	Distal Intergenic	21	25385402	25399363	13962	2	54072	ENST00000664370.1	262264	ENSG00000185433
TASP1	taspase 1	-0.554888	-0.956112	-0.153664	5.23239	-2.87922	0.00991173	0.260063	-2.54778	peak_96352	Day0vsDay27	chr20	13674253	13674829	577	*	Distal Intergenic	20	13389394	13638932	249539	2	55617	ENST00000337743.9	-35321	ENSG00000089123
CHD2	chromodomain helicase DNA binding protein 2	-0.824784	-1.77987	0.130307	1.23595	-1.84518	0.081746	0.80225	-4.22944	peak_55918	Day0vsDay8	chr15	92921671	92922082	412	*	Promoter (<=1kb)	15	92921377	92924385	3009	1	1106	ENST00000636861.1	294	ENSG00000173575
TRIM3	tripartite motif containing 3	-0.554861	-0.960324	-0.149399	4.14101	-2.83655	0.00955041	0.260063	-2.5646	peak_25537	Day0vsDay27	chr11	6473296	6474483	1188	*	Promoter (<=1kb)	11	6448613	6473941	25329	2	10612	ENST00000345851.8	0	ENSG00000110171
LOC105377891	uncharacterized LOC105377891	-0.55486	-0.999587	-0.110133	3.90914	-2.61519	0.017423	0.260063	-3.02546	peak_139307	Day0vsDay27	chr6	90266904	90267544	641	*	Intron	6	90295507	90363665	68159	1	105377891	ENST00000667364.1	-27963	NA
NCOA3	nuclear receptor coactivator 3	-0.554827	-0.97472	-0.134933	5.83948	-2.7389	0.0119239	0.260063	-2.7445	peak_98853	Day0vsDay27	chr20	47473453	47473698	246	*	Distal Intergenic	20	47501887	47656872	154986	1	8202	ENST00000371998.8	-28189	ENSG00000124151
GAS2L3	growth arrest specific 2 like 3	-0.824635	-2.01853	0.369258	-0.479175	-1.4317	0.166159	0.85818	-4.71075	peak_38265	Day0vsDay8	chr12	100567137	100567499	363	*	Distal Intergenic	12	100573683	100624890	51208	1	283431	ENST00000266754.9	-6184	ENSG00000139354
TULP4	TUB like protein 4	-0.554773	-0.975768	-0.133777	6.17232	-2.73146	0.0121259	0.260063	-2.75821	peak_142254	Day0vsDay27	chr6	158255765	158256889	1125	*	Intron	6	158232236	158312662	80427	1	56995	ENST00000620026.1	23529	ENSG00000130338
ITGB6	integrin subunit beta 6	-0.82401	-1.83449	0.186465	-0.166397	-1.73385	0.100242	0.379698	-4.39814	peak_90894	Day0vsDay27	chr2	160109990	160110276	287	*	Promoter (1-2kb)	2	160101565	160112110	10546	2	3694	ENST00000475438.1	1834	ENSG00000115221
TBX3	T-box transcription factor 3	-0.823934	-1.99927	0.351402	-0.933942	-1.50386	0.153178	0.850084	-4.64261	peak_39361	Day0vsDay8	chr12	114672996	114674328	1333	*	Exon	12	114677592	114679933	2342	2	6926	ENST00000548503.1	5605	ENSG00000135111
CCDC88C	coiled-coil domain containing 88C	-0.82389	-1.85951	0.211733	0.59266	-1.64902	0.113226	0.830406	-4.41946	peak_49243	Day0vsDay8	chr14	91367072	91367974	903	*	Intron	14	91338054	91338856	803	2	440193	ENST00000554051.1	-28216	ENSG00000015133
MIR5007	microRNA 5007	-0.823858	-2.01208	0.364362	-0.0270203	-1.43718	0.164613	0.858164	-4.65442	peak_43300	Day0vsDay8	chr13	55199264	55199947	684	*	Distal Intergenic	13	55174454	55174548	95	1	100846996	ENST00000583098.1	24810	ENSG00000264387
LINC02034	long intergenic non-protein coding RNA 2034	-0.554747	-0.985507	-0.123986	4.95784	-2.67152	0.0152097	0.260063	-2.88916	peak_113770	Day0vsDay27	chr3	127547746	127548330	585	*	Distal Intergenic	3	127537937	127540485	2549	1	107986125	ENST00000635368.1	9809	NA
ABCC6	ATP binding cassette subfamily C member 6	-0.823727	-2.035	0.387548	0.589176	-1.42288	0.171405	0.86032	-4.65829	peak_58117	Day0vsDay8	chr16	16161260	16161825	566	*	3' UTR	16	16154730	16155776	1047	2	368	ENST00000576204.6	-5484	ENSG00000091262
LOC102723553	small integral membrane protein 11B	-0.55471	-0.973094	-0.136325	5.04079	-2.78409	0.0123197	0.260063	-2.73507	peak_100680	Day0vsDay27	chr21	7753355	7753957	603	*	Intron	21	7744951	7758630	13680	1	102723553	ENST00000619874.5	8404	ENSG00000273590
LOC124901968	uncharacterized LOC124901968	-0.823633	-2.04404	0.396772	-0.529067	-1.40315	0.176557	0.86271	-4.74094	peak_158524	Day0vsDay8	chr8	83868440	83869686	1247	*	Distal Intergenic	8	83912713	84140283	227571	1	124901968	ENST00000523678.1	-43027	NA
RHBG	Rh family B glycoprotein	-0.823568	-1.79518	0.148042	-0.0346065	-1.75697	0.0927092	0.813459	-4.26989	peak_9410	Day0vsDay8	chr1	156377140	156378139	1000	*	3' UTR	1	156382143	156384884	2742	1	57127	ENST00000494874.1	-4004	ENSG00000132677
ARID1B	AT-rich interaction domain 1B	-0.554684	-0.99274	-0.116628	6.40762	-2.6264	0.0167303	0.260063	-2.96913	peak_142124	Day0vsDay27	chr6	157012450	157012819	370	*	Intron	6	157022286	157208694	186409	1	57492	ENST00000635849.1	-9467	ENSG00000049618
LOC101929154	uncharacterized LOC101929154	-0.823522	-1.91664	0.269595	-0.574246	-1.56159	0.13253	0.839619	-4.55052	peak_128652	Day0vsDay8	chr5	77971993	77973508	1516	*	Distal Intergenic	5	77958198	77959094	897	1	101929154	ENST00000658162.2	13795	ENSG00000287162
LINC00351	long intergenic non-protein coding RNA 351	-0.82339	-1.67655	0.0297724	-0.022249	-2.04154	0.056612	0.763483	-3.88986	peak_44152	Day0vsDay8	chr13	85282475	85283090	616	*	Distal Intergenic	13	85363601	85544570	180970	1	100874137	ENST00000424926.2	-80511	ENSG00000226317
NELFA	negative elongation factor complex member A	-0.823244	-1.8449	0.19841	0.233741	-1.67025	0.108912	0.82883	-4.37771	peak_117783	Day0vsDay8	chr4	2033635	2034103	469	*	Intron	4	1986115	2041903	55789	2	7469	ENST00000455762.5	7800	ENSG00000185049
PTPN7	protein tyrosine phosphatase non-receptor type 7	-0.554633	-0.931013	-0.178254	3.61022	-3.05448	0.00577143	0.260063	-2.15327	peak_11898	Day0vsDay27	chr1	202161995	202162709	715	*	Promoter (<=1kb)	1	202158118	202161588	3471	2	5778	ENST00000492451.1	-407	ENSG00000143851
KLHL3	kelch like family member 3	-0.823159	-1.75555	0.109234	2.06949	-1.92567	0.0708542	0.723458	-4.01975	peak_131158	Day0vsDay15	chr5	137622855	137623196	342	*	Intron	5	137621221	137629943	8723	2	26249	ENST00000447439.6	6747	ENSG00000146021
MIR6507	microRNA 6507	-0.55459	-0.926366	-0.182813	0.717261	-3.20208	0.00485258	0.260063	-2.02878	peak_21368	Day0vsDay27	chr10	99005867	99007642	1776	*	Intron	10	98924499	98924568	70	2	102465253	ENST00000613630.1	-81299	ENSG00000274056
LINC00613	long intergenic non-protein coding RNA 613	-0.822819	-2.18091	0.535271	-1.05682	-1.25584	0.222233	0.881994	-4.95207	peak_122759	Day0vsDay8	chr4	135854608	135856144	1537	*	Distal Intergenic	4	135866983	135867904	922	2	100507528	ENST00000505952.1	11760	ENSG00000248330
DNAJB5-DT	DNAJB5 divergent transcript	-0.822706	-1.89748	0.252064	-0.482497	-1.58667	0.126731	0.835227	-4.50832	peak_163213	Day0vsDay8	chr9	34988860	34989983	1124	*	Promoter (<=1kb)	9	34985410	34989379	3970	2	101926900	ENST00000626300.1	0	ENSG00000281491
KLF5	KLF transcription factor 5	-0.822624	-1.83487	0.189619	0.220501	-1.69519	0.10831	0.82883	-4.33074	peak_43787	Day0vsDay8	chr13	73058492	73059789	1298	*	Promoter (<=1kb)	13	73059005	73077538	18534	1	688	ENST00000377687.6	0	ENSG00000102554
AAK1	AP2 associated kinase 1	-0.822596	-1.74877	0.103579	-0.5089	-1.84099	0.079029	0.800221	-4.16539	peak_85807	Day0vsDay8	chr2	69536059	69536743	685	*	Intron	2	69531717	69544509	12793	2	22848	ENST00000470281.1	7766	ENSG00000115977
TMEM39A	transmembrane protein 39A	-0.822593	-1.89722	0.252031	0.281046	-1.58873	0.127843	0.835304	-4.49679	peak_113080	Day0vsDay8	chr3	119463125	119464390	1266	*	Promoter (<=1kb)	3	119428949	119463615	34667	2	55254	ENST00000319172.10	0	ENSG00000176142
NTM-IT	NTM intronic transcript	-0.822556	-2.03479	0.389682	0.548307	-1.41115	0.174507	0.861803	-4.63685	peak_33253	Day0vsDay8	chr11	132283690	132285659	1970	*	Promoter (<=1kb)	11	132284302	132285081	780	1	100874281	ENST00000421651.1	0	NA
ZNF776	zinc finger protein 776	-0.822469	-2.00902	0.364086	0.00435902	-1.43678	0.164727	0.858164	-4.72338	peak_81337	Day0vsDay8	chr19	57746385	57747363	979	*	Promoter (<=1kb)	19	57746815	57758148	11334	1	284309	ENST00000317178.10	0	ENSG00000152443
TIAM2	TIAM Rac1 associated GEF 2	-0.554571	-0.927775	-0.181367	4.3462	-3.08012	0.00543564	0.260063	-2.10437	peak_142016	Day0vsDay27	chr6	154941702	154942045	344	*	Intron	6	154995315	155257723	262409	1	26230	ENST00000682666.1	-53270	ENSG00000146426
LINC01192	long intergenic non-protein coding RNA 1192	-0.554561	-0.996112	-0.113011	6.23233	-2.60331	0.0161571	0.260063	-2.9905	peak_115711	Day0vsDay27	chr3	163335278	163335864	587	*	Intron	3	163199623	163361563	161941	2	647107	ENST00000489012.5	25699	ENSG00000241369
COG4	component of oligomeric golgi complex 4	-0.822387	-1.9163	0.27153	0.385669	-1.55829	0.133308	0.839637	-4.54205	peak_61323	Day0vsDay8	chr16	70495910	70497296	1387	*	Promoter (<=1kb)	16	70482380	70496372	13993	2	25839	ENST00000564315.1	0	ENSG00000103051
FXYD4	FXYD domain containing ion transport regulator 4	-0.822332	-2.24338	0.59872	0.336401	-1.19948	0.242987	0.88691	-4.91902	peak_17706	Day0vsDay8	chr10	43376850	43378088	1239	*	Promoter (2-3kb)	10	43374469	43376335	1867	1	53828	ENST00000479189.1	2381	ENSG00000150201
FAM89A	family with sequence similarity 89 member A	-0.8223	-2.38477	0.740172	-0.629094	-1.09088	0.287027	0.903565	-5.0161	peak_13930	Day0vsDay8	chr1	231026626	231027915	1290	*	Promoter (<=1kb)	1	231019176	231026949	7774	2	375061	ENST00000494111.1	0	ENSG00000182118
SP3	Sp3 transcription factor	-0.554466	-0.994539	-0.114393	5.73439	-2.61946	0.0173415	0.260063	-2.99789	peak_91458	Day0vsDay27	chr2	173898236	173899820	1585	*	Exon	2	173908532	173916832	8301	2	6670	ENST00000465379.1	17012	ENSG00000172845
MIR648	microRNA 648	-0.822209	-3.06567	1.42125	-0.981445	-0.770298	0.451305	0.935999	-5.36385	peak_103268	Day0vsDay8	chr22	17961301	17961656	356	*	Intron	22	17980868	17980961	94	2	693233	ENST00000385046.1	19305	ENSG00000207780
CNTNAP2	contactin associated protein 2	-0.8221	-1.85529	0.211086	-0.271402	-1.66959	0.112511	0.830406	-4.39104	peak_152437	Day0vsDay8	chr7	146504671	146505357	687	*	Intron	7	146774271	147162172	387902	1	26047	ENST00000636561.1	-268914	ENSG00000174469
OR4E1	olfactory receptor family 4 subfamily E member 1	-0.82199	-1.68854	0.0445613	-0.389096	-1.96621	0.0619028	0.773341	-3.99816	peak_46032	Day0vsDay8	chr14	21834822	21835611	790	*	Distal Intergenic	14	21667886	21673818	5933	2	26687	ENST00000641792.2	-161004	ENSG00000276240
DIXDC1	DIX domain containing 1	-0.554465	-0.989509	-0.119422	3.08092	-2.68383	0.0155257	0.260063	-2.9073	peak_31446	Day0vsDay27	chr11	111936726	111938045	1320	*	Promoter (<=1kb)	11	111937343	112022653	85311	1	85458	ENST00000440460.7	0	ENSG00000150764
LINC03088	long intergenic non-protein coding RNA 3088	-0.821793	-1.84704	0.203452	-1.20355	-1.66147	0.110679	0.830324	-4.44859	peak_39510	Day0vsDay8	chr12	116613102	116613653	552	*	Distal Intergenic	12	116661582	116698065	36484	1	124903027	ENST00000546835.1	-47929	ENSG00000257883
RXRA	retinoid X receptor alpha	-0.821723	-2.07011	0.426669	-0.93811	-1.36437	0.186125	0.867973	-4.77386	peak_168125	Day0vsDay8	chr9	134421197	134421688	492	*	Exon	9	134386122	134401882	15761	1	6256	ENST00000649020.1	35075	ENSG00000186350
ERVK13-1	endogenous retrovirus group K13 member 1	-0.821687	-1.854	0.210626	0.240815	-1.64988	0.113048	0.830406	-4.44945	peak_56955	Day0vsDay8	chr16	2654979	2655481	503	*	Distal Intergenic	16	2667975	2671405	3431	2	100507321	ENST00000568970.1	15924	NA
ART3	ADP-ribosyltransferase 3 (inactive)	-0.554227	-0.978664	-0.129789	5.50685	-2.71045	0.0140067	0.260063	-2.8297	peak_120981	Day0vsDay27	chr4	76067522	76068176	655	*	Intron	4	76074708	76114048	39341	1	419	ENST00000700440.1	-6532	ENSG00000156219
IGFBP3	insulin like growth factor binding protein 3	-0.821533	-1.69365	0.0505798	0.081945	-1.959	0.0655737	0.780309	-3.978	peak_146745	Day0vsDay8	chr7	45914623	45915084	462	*	Promoter (<=1kb)	7	45913773	45915325	1553	2	3486	ENST00000460209.1	241	ENSG00000146674
MAPRE2	microtubule associated protein RP/EB family member 2	-0.821521	-1.74425	0.101206	-0.335187	-1.84545	0.0783536	0.345645	-4.23038	peak_72303	Day0vsDay27	chr18	35155558	35156150	593	*	Distal Intergenic	18	35131918	35140497	8580	1	10982	ENST00000588085.1	23640	ENSG00000166974
LINC01861	long intergenic non-protein coding RNA 1861	-0.821502	-1.91433	0.271328	-0.248423	-1.55816	0.133338	0.839649	-4.52127	peak_132332	Day0vsDay8	chr5	153796641	153797445	805	*	Intron	5	153887428	153898987	11560	2	105378238	ENST00000509568.1	101542	ENSG00000251183
CKS2	CDC28 protein kinase regulatory subunit 2	-0.821488	-1.94481	0.301835	0.195512	-1.52511	0.144931	0.847866	-4.51856	peak_164711	Day0vsDay8	chr9	89277252	89277811	560	*	Distal Intergenic	9	89311195	89316703	5509	1	1164	ENST00000314355.7	-33384	ENSG00000123975
ANKRD20A2P	ankyrin repeat domain 20 family member A2, pseudogene	-0.554162	-0.985142	-0.123182	6.37565	-2.67839	0.0153325	0.260063	-2.90348	peak_163597	Day0vsDay27	chr9	40222940	40223192	253	*	Promoter (<=1kb)	9	40223285	40266392	43108	1	441430	ENST00000673925.1	-93	ENSG00000291287
ARHGAP10	Rho GTPase activating protein 10	-0.554135	-1.00028	-0.107986	5.83246	-2.57976	0.0186902	0.260063	-3.06272	peak_123174	Day0vsDay27	chr4	148090007	148092146	2140	*	Intron	4	148065240	148072376	7137	1	79658	ENST00000510076.1	24767	ENSG00000071205
CD109	CD109 molecule	-0.82136	-1.98808	0.34536	0.0936847	-1.45923	0.158508	0.853859	-4.6653	peak_138799	Day0vsDay8	chr6	73722720	73723020	301	*	Promoter (<=1kb)	6	73722941	73810172	87232	1	135228	ENST00000649530.1	0	ENSG00000156535
LOC124906140	small nucleolar RNA SNORA74	-0.554123	-0.955237	-0.153009	6.20352	-2.86959	0.0100524	0.260063	-2.55114	peak_85580	Day0vsDay27	chr2	65188739	65189579	841	*	Distal Intergenic	2	65158662	65158860	199	1	124906140	ENST00000607595.1	30077	ENSG00000272025
MIR3974	microRNA 3974	-0.821195	-1.81165	0.169262	-0.962397	-1.71857	0.0996099	0.378837	-4.45214	peak_34869	Day0vsDay27	chr12	17812705	17813229	525	*	Distal Intergenic	12	17673299	17673394	96	1	100616279	ENST00000637126.1	139406	ENSG00000283665
DUSP22	dual specificity phosphatase 22	-0.821194	-1.69382	0.0514304	-0.292057	-1.95063	0.0638376	0.77602	-4.01123	peak_134535	Day0vsDay8	chr6	353706	354493	788	*	Distal Intergenic	6	338006	350928	12923	1	56940	ENST00000604988.1	15700	ENSG00000112679
STN1	STN1 subunit of CST complex	-0.554112	-0.990393	-0.11783	4.30977	-2.65434	0.0161556	0.260063	-2.95074	peak_21826	Day0vsDay27	chr10	103907993	103908790	798	*	Intron	10	103882745	103900153	17409	2	79991	ENST00000472951.1	-7840	ENSG00000107960
PLIN2	perilipin 2	-0.821019	-1.91504	0.273006	0.128126	-1.5705	0.132855	0.839637	-4.50645	peak_162581	Day0vsDay8	chr9	19181080	19181323	244	*	Distal Intergenic	9	19121100	19149278	28179	2	123	ENST00000434144.5	-31802	ENSG00000147872
CSNK1D	casein kinase 1 delta	-0.821	-1.8626	0.2206	-0.0492734	-1.69493	0.109689	0.829967	-4.34651	peak_70494	Day0vsDay8	chr17	82252030	82252394	365	*	Promoter (<=1kb)	17	82249239	82252527	3289	2	1453	ENST00000581108.5	133	ENSG00000141551
MIR466	microRNA 466	-0.554086	-0.968144	-0.140028	6.4416	-2.7768	0.0122186	0.260063	-2.70651	peak_108887	Day0vsDay27	chr3	31339805	31340476	672	*	Distal Intergenic	3	31161704	31161787	84	2	100423038	ENST00000580653.1	-178018	ENSG00000265376
KIF6	kinesin family member 6	-0.554067	-0.973114	-0.135019	5.56319	-2.74573	0.0130329	0.260063	-2.77096	peak_137368	Day0vsDay27	chr6	39441474	39441994	521	*	Intron	6	39335100	39431374	96275	2	221458	ENST00000394362.5	-10100	ENSG00000164627
CEP85L	centrosomal protein 85 like	-0.554066	-0.964576	-0.143557	5.14779	-2.80297	0.0114941	0.260063	-2.66886	peak_140389	Day0vsDay27	chr6	118705791	118706439	649	*	Intron	6	118491431	118710068	218638	2	387119	ENST00000392500.7	3629	ENSG00000111860
CD247	CD247 molecule	-0.553976	-0.992696	-0.115255	5.19588	-2.61734	0.015661	0.260063	-2.96459	peak_10192	Day0vsDay27	chr1	167491831	167492937	1107	*	Intron	1	167430640	167518529	87890	2	919	ENST00000362089.10	25592	ENSG00000198821
LOC124900777	uncharacterized LOC124900777	-0.820435	-1.93356	0.292686	0.367501	-1.53787	0.140883	0.845976	-4.51814	peak_122491	Day0vsDay8	chr4	126489611	126490402	792	*	Intron	4	126431694	126465144	33451	2	124900777	ENST00000651327.1	-24467	NA
RNY5	RNA, Ro60-associated Y5	-0.553963	-1.00442	-0.103502	1.23982	-2.54906	0.0182176	0.260063	-3.1041	peak_152536	Day0vsDay27	chr7	148914098	148914881	784	*	Distal Intergenic	7	148941483	148941638	156	1	6090	ENST00000651540.1	-26602	NA
ELF2	E74 like ETS transcription factor 2	-0.820414	-2.08292	0.442092	-0.908214	-1.35535	0.192295	0.869277	-4.81149	peak_122853	Day0vsDay8	chr4	139083643	139084798	1156	*	Promoter (<=1kb)	4	139057855	139084496	26642	2	1998	ENST00000358635.7	0	ENSG00000109381
PTDSS1	phosphatidylserine synthase 1	-0.820335	-1.8008	0.160126	0.132664	-1.74325	0.0971889	0.817262	-4.27968	peak_158951	Day0vsDay8	chr8	96344699	96345077	379	*	Distal Intergenic	8	96330317	96333892	3576	1	9791	ENST00000517982.1	14382	ENSG00000156471
MIR648	microRNA 648	-0.820237	-2.2707	0.630227	-0.981445	-1.18858	0.249085	0.567329	-5.07795	peak_103268	Day0vsDay27	chr22	17961301	17961656	356	*	Intron	22	17980868	17980961	94	2	693233	ENST00000385046.1	19305	ENSG00000207780
LINC02511	long intergenic non-protein coding RNA 2511	-0.553932	-0.995728	-0.112135	6.30209	-2.59891	0.0163158	0.260063	-2.99834	peak_122814	Day0vsDay27	chr4	137270624	137271095	472	*	Distal Intergenic	4	136796722	137212799	416078	2	105377441	ENST00000505736.5	-57825	ENSG00000248869
PLEK	pleckstrin	-0.553926	-0.969538	-0.138315	6.25181	-2.76687	0.012412	0.260063	-2.73116	peak_85710	Day0vsDay27	chr2	68387428	68388016	589	*	Promoter (<=1kb)	2	68387942	68395717	7776	1	5341	ENST00000474788.1	0	ENSG00000115956
RILPL1	Rab interacting lysosomal protein like 1	-0.553821	-0.925301	-0.182341	5.43928	-3.09023	0.00530849	0.260063	-2.08509	peak_40161	Day0vsDay27	chr12	123494589	123495278	690	*	Intron	12	123472167	123484974	12808	2	353116	ENST00000544468.1	-9615	ENSG00000188026
LINC01821	long intergenic non-protein coding RNA 1821	-0.82002	-1.95598	0.315939	0.0517498	-1.4963	0.148659	0.849469	-4.62606	peak_92206	Day0vsDay8	chr2	193583264	193584969	1706	*	Distal Intergenic	2	194344190	194419640	75451	1	101927406	ENST00000661930.2	-759221	ENSG00000225539
SMARCA2	SWI/SNF related BAF chromatin remodeling complex subunit ATPase 2	-0.553756	-0.933936	-0.173577	4.63516	-3.03368	0.00714423	0.260063	-2.26927	peak_161992	Day0vsDay27	chr9	1737731	1738280	550	*	Distal Intergenic	9	1980290	2029051	48762	1	6595	ENST00000637383.1	-242010	ENSG00000080503
NLGN1	neuroligin 1	-0.819847	-2.06094	0.421243	-0.00245693	-1.36926	0.184613	0.866975	-4.74793	peak_116121	Day0vsDay8	chr3	174168579	174170010	1432	*	Intron	3	174136462	174279055	142594	1	22871	ENST00000469727.1	32117	ENSG00000169760
ADAMTSL4-AS1	ADAMTSL4 antisense RNA 1	-0.5537	-1.0058	-0.101596	1.7751	-2.61548	0.0176598	0.260063	-3.03191	peak_8872	Day0vsDay27	chr1	150569019	150569393	375	*	Exon	1	150560895	150574552	13658	2	574406	ENST00000617352.1	5159	ENSG00000143384
NAB1	NGFI-A binding protein 1	-0.819751	-1.97951	0.340006	-0.337674	-1.46512	0.15691	0.852373	-4.67759	peak_92084	Day0vsDay8	chr2	190706778	190707322	545	*	Intron	2	190659857	190683827	23971	1	4664	ENST00000484774.1	46921	ENSG00000138386
LINC02342	long intergenic non-protein coding RNA 2342	-0.819748	-1.72846	0.0889687	-0.719006	-1.8814	0.0736727	0.337845	-4.20831	peak_43676	Day0vsDay27	chr13	68487051	68487901	851	*	Distal Intergenic	13	68878380	68893573	15194	1	105370253	ENST00000627910.1	-390479	NA
SAMSN1	SAM domain, SH3 domain and nuclear localization signals 1	-0.819722	-1.85912	0.219674	-0.501686	-1.64367	0.117987	0.832408	-4.42758	peak_100988	Day0vsDay8	chr21	14602353	14602981	629	*	Intron	21	14612505	14616016	3512	2	64092	ENST00000467280.1	13035	ENSG00000155307
PACRGL	parkin coregulated like	-0.819681	-1.84787	0.208503	-0.782682	-1.65246	0.112516	0.830406	-4.44548	peak_119122	Day0vsDay8	chr4	20699910	20700863	954	*	Promoter (<=1kb)	4	20700413	20713521	13109	1	133015	ENST00000510051.5	0	ENSG00000163138
TMEM247	transmembrane protein 247	-0.55369	-0.968482	-0.138898	4.06563	-2.82403	0.0113229	0.260063	-2.67336	peak_84721	Day0vsDay27	chr2	46464216	46465038	823	*	Intron	2	46479565	46484425	4861	1	388946	ENST00000434431.2	-14527	ENSG00000284701
LOC105377557	uncharacterized LOC105377557	-0.553672	-0.992657	-0.114687	6.3003	-2.64106	0.0165404	0.260063	-2.97994	peak_124114	Day0vsDay27	chr4	177249952	177250608	657	*	Intron	4	176976787	177301107	324321	2	105377557	ENST00000662794.1	50499	NA
EIF5AL1	eukaryotic translation initiation factor 5A like 1	-0.819583	-1.98621	0.347042	-0.157489	-1.45619	0.159339	0.853898	-4.65154	peak_20128	Day0vsDay8	chr10	79512531	79513610	1080	*	Promoter (<=1kb)	10	79512533	79516440	3908	1	143244	ENST00000520547.4	0	ENSG00000253626
IQCF5	IQ motif containing F5	-0.55366	-0.983229	-0.124091	5.54722	-2.68446	0.015042	0.260063	-2.89317	peak_110488	Day0vsDay27	chr3	51875016	51875601	586	*	Promoter (<=1kb)	3	51873721	51875601	1881	2	389124	ENST00000446461.2	0	ENSG00000214681
MAPK13	mitogen-activated protein kinase 13	-0.819528	-2.44585	0.806792	-0.00217258	-1.04452	0.307489	0.908096	-5.03771	peak_137064	Day0vsDay8	chr6	36140668	36142392	1725	*	3' UTR	6	36130869	36136515	5647	1	5603	ENST00000490334.1	9799	ENSG00000156711
CRAMP1	cramped chromatin regulator homolog 1	-0.819427	-1.92446	0.285605	-0.141916	-1.54784	0.139097	0.843963	-4.52178	peak_56783	Day0vsDay8	chr16	1611714	1612628	915	*	Promoter (<=1kb)	16	1612337	1614798	2462	1	57585	ENST00000674071.1	0	ENSG00000007545
LINC03047	long intergenic non-protein coding RNA 3047	-0.553654	-0.929175	-0.178133	5.2362	-3.05606	0.00575025	0.260063	-2.15036	peak_159302	Day0vsDay27	chr8	102494473	102494750	278	*	Distal Intergenic	8	102528740	102538668	9929	1	107986898	ENST00000519630.1	-33990	ENSG00000253633
CUL4A	cullin 4A	-0.553574	-0.994198	-0.11295	2.27079	-2.63084	0.0169856	0.260063	-2.98619	peak_45539	Day0vsDay27	chr13	113219339	113219801	463	*	Exon	13	113209883	113235145	25263	1	8451	ENST00000498562.2	9456	ENSG00000139842
SAMD4B	sterile alpha motif domain containing 4B	-0.819209	-1.90826	0.269843	-0.165682	-1.56583	0.134174	0.84047	-4.5165	peak_79185	Day0vsDay8	chr19	39341488	39342787	1300	*	Promoter (<=1kb)	19	39342421	39385700	43280	1	55095	ENST00000610417.5	0	ENSG00000179134
FCHO2	FCH and mu domain containing endocytic adaptor 2	-0.819119	-2.04998	0.411741	-0.489206	-1.38691	0.181976	0.865651	-4.73411	peak_128394	Day0vsDay8	chr5	72955371	72956778	1408	*	Promoter (<=1kb)	5	72956041	73090522	134482	1	115548	ENST00000430046.7	0	ENSG00000157107
CDHR3	cadherin related family member 3	-0.553562	-0.96328	-0.143844	1.50462	-2.88538	0.00987375	0.260063	-2.56914	peak_150367	Day0vsDay27	chr7	106050190	106050750	561	*	Distal Intergenic	7	106028428	106032763	4336	1	222256	ENST00000468143.1	21762	ENSG00000128536
TMEM131L	transmembrane 131 like	-0.553556	-0.960756	-0.146355	5.2989	-2.83079	0.0108615	0.260063	-2.63753	peak_123383	Day0vsDay27	chr4	153493554	153494112	559	*	Intron	4	153466360	153636711	170352	1	23240	ENST00000409959.8	27194	ENSG00000121210
AIRN	antisense of IGF2R non-protein coding RNA	-0.553418	-0.965336	-0.141499	5.03567	-2.78483	0.0107451	0.260063	-2.65974	peak_142458	Day0vsDay27	chr6	159989838	159990565	728	*	Intron	6	160003291	160007664	4374	2	100271873	ENST00000601203.1	17099	ENSG00000268257
SLC37A2	solute carrier family 37 member 2	-0.81881	-2.18526	0.547645	-0.707929	-1.24371	0.228912	0.883071	-4.92917	peak_32641	Day0vsDay8	chr11	125077734	125078369	636	*	Intron	11	125083139	125086397	3259	1	219855	ENST00000525837.5	-4770	ENSG00000134955
LOC101927272	uncharacterized LOC101927272	-0.818715	-1.67675	0.0393182	-0.676648	-2.00642	0.0586755	0.31413	-3.99771	peak_60030	Day0vsDay27	chr16	50647616	50648298	683	*	3' UTR	16	50664903	50671639	6737	1	101927272	ENST00000570241.3	-16605	NA
FAM222A	family with sequence similarity 222 member A	-0.81871	-1.9648	0.327382	-0.185005	-1.48852	0.154587	0.851212	-4.61914	peak_38905	Day0vsDay8	chr12	109720604	109720998	395	*	Intron	12	109714735	109722825	8091	1	84915	ENST00000543653.1	5869	ENSG00000139438
SKAP1-AS2	SKAP1 antisense RNA 2	-0.553376	-0.987863	-0.11889	5.07848	-2.65378	0.0162185	0.260063	-2.94538	peak_67576	Day0vsDay27	chr17	48294090	48295955	1866	*	Promoter (<=1kb)	17	48294347	48307829	13483	1	105371807	ENST00000421610.2	0	ENSG00000235300
LINC02380	long intergenic non-protein coding RNA 2380	-0.818606	-1.98956	0.352346	-0.332068	-1.44908	0.161295	0.855743	-4.63549	peak_120462	Day0vsDay8	chr4	57374833	57375324	492	*	Distal Intergenic	4	57424495	57436737	12243	1	101928851	ENST00000661383.1	-49171	ENSG00000248505
UGT2B7	UDP glucuronosyltransferase family 2 member B7	-0.818567	-1.64292	0.00578343	-0.469541	-2.05826	0.0514932	0.302937	-3.95289	peak_120764	Day0vsDay27	chr4	69058494	69059067	574	*	Intron	4	69051476	69112572	61097	1	7364	ENST00000509763.1	7018	ENSG00000171234
ECSIT	ECSIT signaling integrator	-0.553328	-0.991169	-0.115487	2.02425	-2.66292	0.0157481	0.260063	-2.9437	peak_76812	Day0vsDay27	chr19	11528552	11529515	964	*	Promoter (<=1kb)	19	11505929	11529096	23168	2	51295	ENST00000588998.5	0	ENSG00000130159
CDH9	cadherin 9	-0.818296	-1.89186	0.25527	-1.43641	-1.58962	0.127628	0.421978	-4.59862	peak_126679	Day0vsDay27	chr5	26834726	26835174	449	*	Distal Intergenic	5	26880686	26890833	10148	2	1007	ENST00000505020.1	55659	ENSG00000113100
IQSEC3-AS1	IQSEC3 antisense RNA 1	-0.818231	-2.08229	0.445831	-0.822944	-1.34173	0.193249	0.869277	-4.83322	peak_33552	Day0vsDay8	chr12	178568	178978	411	*	Intron	12	166856	182396	15541	2	105369592	ENST00000537295.1	3418	NA
ROBO3	roundabout guidance receptor 3	-0.81819	-1.64966	0.0132856	1.4379	-2.05977	0.0535532	0.75723	-3.8877	peak_32622	Day0vsDay8	chr11	124839030	124840295	1266	*	Distal Intergenic	11	124865432	124881471	16040	1	64221	ENST00000397801.6	-25137	ENSG00000154134
PEAR1	platelet endothelial aggregation receptor 1	-0.818168	-1.95609	0.319756	-0.337073	-1.49847	0.155833	0.852373	-4.60344	peak_9502	Day0vsDay8	chr1	156912519	156913268	750	*	Promoter (<=1kb)	1	156913532	156915148	1617	1	375033	ENST00000465101.1	-264	ENSG00000187800
HDAC4	histone deacetylase 4	-0.818067	-1.88742	0.251288	0.263157	-1.58571	0.126948	0.835227	-4.49794	peak_95037	Day0vsDay8	chr2	239164225	239165054	830	*	Intron	2	239134349	239155575	21227	2	9759	ENST00000553145.1	-8650	ENSG00000068024
PTGER3	prostaglandin E receptor 3	-0.553164	-0.924577	-0.181751	2.91437	-3.11519	0.00597392	0.260063	-2.13156	peak_6150	Day0vsDay27	chr1	71046337	71048474	2138	*	Promoter (<=1kb)	1	70852353	71047788	195436	2	5733	ENST00000370931.7	0	ENSG00000050628
HCN1	hyperpolarization activated cyclic nucleotide gated potassium channel 1	-0.553072	-0.974293	-0.131851	5.84708	-2.72163	0.0123979	0.260063	-2.77612	peak_127478	Day0vsDay27	chr5	45526370	45526871	502	*	Intron	5	45259457	45480136	220680	2	348980	ENST00000637305.1	-46234	ENSG00000164588
RIT2	Ras like without CAAX 2	-0.817962	-2.24276	0.606832	-0.179663	-1.19741	0.247369	0.888333	-4.89579	peak_72630	Day0vsDay8	chr18	43151248	43152095	848	*	Distal Intergenic	18	42743227	43115691	372465	2	6014	ENST00000589109.5	-35557	ENSG00000152214
SPOCK1	SPARC (osteonectin), cwcv and kazal like domains proteoglycan 1	-0.817934	-1.86884	0.232973	1.04906	-1.61329	0.120809	0.411826	-4.57437	peak_131154	Day0vsDay27	chr5	137599611	137600289	679	*	Promoter (1-2kb)	5	137112494	137598379	485886	2	6695	ENST00000503916.1	-1232	ENSG00000152377
PRRC2C	proline rich coiled-coil 2C	-0.553014	-1.00157	-0.104461	6.71725	-2.55552	0.0179599	0.260063	-3.07577	peak_10387	Day0vsDay27	chr1	171484936	171486701	1766	*	Promoter (<=1kb)	1	171485530	171593511	107982	1	23215	ENST00000647382.2	0	ENSG00000117523
ANKRD30A	ankyrin repeat domain 30A	-0.817841	-1.98041	0.344728	-0.401494	-1.47555	0.157618	0.853135	-4.66041	peak_17504	Day0vsDay8	chr10	36943492	36944486	995	*	Exon	10	37125598	37232567	106970	1	91074	ENST00000361713.2	-181112	ENSG00000148513
AUTS2	activator of transcription and developmental regulator AUTS2	-0.55295	-0.970835	-0.135065	6.02329	-2.75211	0.0129917	0.260063	-2.76925	peak_148165	Day0vsDay27	chr7	70307483	70308226	744	*	Intron	7	70316916	70437837	120922	1	26053	ENST00000475660.2	-8690	ENSG00000158321
ALG12	ALG12 alpha-1,6-mannosyltransferase	-0.817807	-1.85237	0.216754	0.00185056	-1.64667	0.117686	0.832002	-4.39549	peak_107000	Day0vsDay8	chr22	49910010	49910679	670	*	Promoter (<=1kb)	22	49903961	49910088	6128	2	79087	ENST00000492791.1	0	ENSG00000182858
RXFP3	relaxin family peptide receptor 3	-0.817795	-1.66078	0.0251928	-1.06706	-2.01085	0.0566412	0.720532	-3.92336	peak_126964	Day0vsDay15	chr5	33937397	33939070	1674	*	Promoter (1-2kb)	5	33936386	33938918	2533	1	51289	ENST00000330120.5	1011	ENSG00000182631
LOC101928417	uncharacterized LOC101928417	-0.552912	-1.00418	-0.101643	4.84985	-2.57862	0.0189628	0.260063	-3.0895	peak_62128	Day0vsDay27	chr16	83192774	83193807	1034	*	Intron	16	82953230	82990298	37069	2	101928417	ENST00000565238.1	-202476	ENSG00000260832
KCNJ6-AS1	KCNJ6 antisense RNA 1	-0.552811	-0.955633	-0.149989	6.09075	-2.84459	0.00937639	0.260063	-2.54927	peak_101952	Day0vsDay27	chr21	37667271	37668784	1514	*	Intron	21	37698555	37740702	42148	1	105372799	ENST00000711629.1	-29771	ENSG00000292434
CACTIN	cactin, spliceosome C complex subunit	-0.552727	-0.996699	-0.108756	6.15626	-2.59986	0.0183	0.260063	-3.04353	peak_75660	Day0vsDay27	chr19	3620981	3621599	619	*	Promoter (<=1kb)	19	3611568	3621028	9461	2	58509	ENST00000587175.1	0	ENSG00000105298
SRSF7	serine and arginine rich splicing factor 7	-0.552716	-0.995291	-0.110141	0.164449	-2.59931	0.0164844	0.260063	-3.02549	peak_84228	Day0vsDay27	chr2	38720738	38721129	392	*	Intron	2	38744895	38747044	2150	2	6432	ENST00000477635.5	25915	ENSG00000115875
CLXN	calaxin	-0.817487	-1.86977	0.2348	1.5618	-1.66219	0.115444	0.72392	-4.39364	peak_156994	Day0vsDay15	chr8	48697039	48697752	714	*	Exon	8	48713634	48729789	16156	2	79645	ENST00000523008.5	32037	ENSG00000034239
LINC01232	long intergenic non-protein coding RNA 1232	-0.817454	-1.6553	0.0203914	-0.0845195	-2.03334	0.0564425	0.762945	-3.88698	peak_44728	Day0vsDay8	chr13	99495933	99497040	1108	*	Promoter (<=1kb)	13	99491475	99496738	5264	2	102725509	ENST00000626729.2	0	NA
NPAS2	neuronal PAS domain protein 2	-0.552702	-0.99575	-0.109655	5.9728	-2.59033	0.0181748	0.260063	-3.04325	peak_87594	Day0vsDay27	chr2	100812145	100812530	386	*	Distal Intergenic	2	100820139	100996829	176691	1	4862	ENST00000335681.10	-7609	ENSG00000170485
LOC105378137	uncharacterized LOC105378137	-0.817369	-1.78416	0.149422	0.443391	-1.75244	0.0935018	0.813459	-4.24845	peak_143220	Day0vsDay8	chr6	168209922	168210608	687	*	Distal Intergenic	6	168225279	168226517	1239	2	105378137	ENST00000424343.1	15909	ENSG00000237987
BMS1P17	BMS1 pseudogene 17	-0.817348	-1.73926	0.104568	-0.113614	-1.88258	0.0758887	0.793385	-4.08305	peak_45839	Day0vsDay8	chr14	19265234	19265569	336	*	Intron	14	19301704	19316800	15097	1	101101776	ENST00000444357.5	-36135	ENSG00000291205
LOC105378453	uncharacterized LOC105378453	-0.817294	-1.95298	0.318395	0.245894	-1.49168	0.149858	0.849644	-4.64172	peak_21575	Day0vsDay8	chr10	101284273	101285192	920	*	Promoter (<=1kb)	10	101283923	101286729	2807	1	105378453	ENST00000688609.1	350	ENSG00000289441
SLC29A4	solute carrier family 29 member 4	-0.817289	-2.06404	0.429459	0.248857	-1.3588	0.187859	0.867973	-4.76973	peak_144398	Day0vsDay8	chr7	5308646	5309520	875	*	Exon	7	5299329	5303680	4352	1	222962	ENST00000439491.2	9317	ENSG00000164638
UBE2I	ubiquitin conjugating enzyme E2 I	-0.552671	-0.991304	-0.114039	4.9632	-2.6413	0.0164228	0.260063	-2.98152	peak_56731	Day0vsDay27	chr16	1320321	1321464	1144	*	Promoter (2-3kb)	16	1317553	1325347	7795	1	7329	ENST00000711352.1	2768	ENSG00000103275
LOC105369890	uncharacterized LOC105369890	-0.552646	-0.978347	-0.126944	5.43035	-2.69091	0.0132856	0.260063	-2.83212	peak_37746	Day0vsDay27	chr12	89737053	89737414	362	*	Intron	12	89712048	90100763	388716	1	105369890	ENST00000651272.1	25005	NA
OR5AU1	olfactory receptor family 5 subfamily AU member 1	-0.552528	-0.920723	-0.184332	4.3561	-3.11052	0.00506195	0.260063	-2.04602	peak_45979	Day0vsDay27	chr14	21164903	21165750	848	*	Distal Intergenic	14	21154867	21156063	1197	2	390445	ENST00000641822.1	-8840	ENSG00000169327
NDST1	N-deacetylase and N-sulfotransferase 1	-0.817122	-2.0053	0.37106	0.660128	-1.42548	0.167929	0.858904	-4.68402	peak_132107	Day0vsDay8	chr5	150472478	150472965	488	*	Distal Intergenic	5	150485818	150521458	35641	1	3340	ENST00000522491.1	-12853	ENSG00000070614
SFMBT1	Scm like with four mbt domains 1	-0.817115	-1.86972	0.235486	-0.190553	-1.60908	0.12173	0.835227	-4.48408	peak_110642	Day0vsDay8	chr3	53035856	53036358	503	*	Intron	3	52954315	53045269	90955	2	51460	ENST00000470575.5	8911	ENSG00000163935
TECPR2	tectonin beta-propeller repeat containing 2	-0.552514	-0.990189	-0.114839	5.14733	-2.61667	0.0156845	0.260063	-2.96572	peak_50417	Day0vsDay27	chr14	102417982	102418883	902	*	Intron	14	102434839	102443682	8844	1	9895	ENST00000560060.5	-15956	ENSG00000196663
LOC105375707	uncharacterized LOC105375707	-0.552431	-0.960093	-0.144769	6.50079	-2.80915	0.0112719	0.260063	-2.61976	peak_159590	Day0vsDay27	chr8	111406462	111407123	662	*	Intron	8	111416515	111756826	340312	1	105375707	ENST00000524236.2	-9392	ENSG00000253434
DERL1	derlin 1	-0.552296	-0.950843	-0.153748	2.35783	-2.87901	0.00969238	0.260063	-2.50399	peak_159984	Day0vsDay27	chr8	123022339	123023127	789	*	Promoter (2-3kb)	8	123015442	123025650	10209	2	79139	ENST00000519018.5	2523	ENSG00000136986
SSTR5	somatostatin receptor 5	-0.552276	-0.995096	-0.109457	4.80842	-2.58692	0.0182099	0.260063	-3.03547	peak_56676	Day0vsDay27	chr16	1055545	1056217	673	*	Distal Intergenic	16	1063867	1081454	17588	1	6755	ENST00000711615.1	-7650	ENSG00000162009
PTPN4	protein tyrosine phosphatase non-receptor type 4	-0.816791	-1.75843	0.124849	0.294922	-1.79797	0.0857971	0.357453	-4.3005	peak_88913	Day0vsDay27	chr2	119929139	119930180	1042	*	Promoter (2-3kb)	2	119932280	119935104	2825	1	5775	ENST00000488896.1	-2100	ENSG00000088179
SSR1	signal sequence receptor subunit 1	-0.816738	-1.93507	0.301594	-0.182581	-1.52658	0.144379	0.847533	-4.5701	peak_135187	Day0vsDay8	chr6	7282187	7282915	729	*	3' UTR	6	7295056	7301363	6308	2	6745	ENST00000479485.5	18448	ENSG00000124783
GAS7	growth arrest specific 7	-0.816697	-1.65029	0.0168913	0.532937	-2.0308	0.0544219	0.75723	-3.9046	peak_64469	Day0vsDay8	chr17	9937087	9937880	794	*	Intron	17	9917168	9926994	9827	2	8522	ENST00000578456.1	-10093	ENSG00000007237
THBS4	thrombospondin 4	-0.552251	-0.939765	-0.164737	4.85896	-2.95471	0.00815459	0.260063	-2.35759	peak_128747	Day0vsDay27	chr5	80035076	80035907	832	*	Promoter (<=1kb)	5	80035348	80083287	47940	1	7060	ENST00000350881.6	0	ENSG00000113296
PCBP3	poly(rC) binding protein 3	-0.816605	-1.78043	0.147214	-0.178032	-1.7562	0.0928438	0.813459	-4.27275	peak_102874	Day0vsDay8	chr21	45910711	45911240	530	*	Promoter (2-3kb)	21	45914038	45941883	27846	1	54039	ENST00000475402.1	-2798	ENSG00000183570
IFT172	intraflagellar transport 172	-0.552204	-0.997277	-0.107132	6.20181	-2.57293	0.0186942	0.260063	-3.05986	peak_83600	Day0vsDay27	chr2	27461269	27461853	585	*	Promoter (2-3kb)	2	27457893	27459113	1221	2	26160	ENST00000476693.1	-2156	ENSG00000138002
ZKSCAN1	zinc finger with KRAB and SCAN domains 1	-0.816489	-1.70876	0.0757833	-0.988686	-1.89675	0.0709486	0.788012	-4.12319	peak_149762	Day0vsDay8	chr7	100026069	100026464	396	*	Promoter (2-3kb)	7	100023408	100041688	18281	1	7586	ENST00000620510.1	2661	ENSG00000106261
CREB3L3	cAMP responsive element binding protein 3 like 3	-0.552203	-0.993641	-0.110766	5.85385	-2.61549	0.01736	0.260063	-3.02183	peak_75766	Day0vsDay27	chr19	4139514	4140724	1211	*	Distal Intergenic	19	4153631	4173054	19424	1	84699	ENST00000078445.7	-12907	ENSG00000060566
LINC01035	long intergenic non-protein coding RNA 1035	-0.816444	-2.04128	0.408391	-0.765627	-1.39886	0.178314	0.863647	-4.79139	peak_11207	Day0vsDay8	chr1	188391387	188392235	849	*	Distal Intergenic	1	188905688	189037262	131575	1	106144592	ENST00000445072.1	-513453	NA
RPL10L	ribosomal protein L10 like	-0.816395	-1.77468	0.141893	-1.17153	-1.76588	0.0911677	0.366072	-4.39454	peak_46932	Day0vsDay27	chr14	46760992	46761512	521	*	Distal Intergenic	14	46651010	46651781	772	2	140801	ENST00000298283.5	-109211	ENSG00000165496
LOC124906285	uncharacterized LOC124906285	-0.55217	-0.991595	-0.112744	4.76533	-2.60763	0.0175275	0.260063	-3.00495	peak_114089	Day0vsDay27	chr3	130179572	130179973	402	*	Promoter (<=1kb)	3	130179511	130188812	9302	1	124906285	ENST00000702493.1	61	ENSG00000288111
VNN1	vanin 1	-0.552146	-0.957847	-0.146444	4.66371	-2.83534	0.010764	0.260063	-2.63006	peak_140874	Day0vsDay27	chr6	132702489	132703050	562	*	Intron	6	132680849	132714055	33207	2	8876	ENST00000367928.5	11005	ENSG00000112299
DLGAP2-AS1	DLGAP2 antisense RNA 1	-0.552109	-0.997179	-0.10704	1.79905	-2.62798	0.0169142	0.260063	-3.01239	peak_154137	Day0vsDay27	chr8	1590669	1591367	699	*	Intron	8	1565509	1620535	55027	2	100507435	ENST00000518063.5	29168	ENSG00000253267
ALDH1A2	aldehyde dehydrogenase 1 family member A2	-0.552075	-0.996789	-0.107361	1.35843	-2.61004	0.0174913	0.260063	-3.03072	peak_53133	Day0vsDay27	chr15	58021701	58022773	1073	*	Intron	15	57955167	58014101	58935	2	8854	ENST00000559517.5	-7600	ENSG00000128918
MSI2	musashi RNA binding protein 2	-0.81605	-1.8388	0.206703	-0.643968	-1.65388	0.112226	0.830324	-4.4341	peak_68148	Day0vsDay8	chr17	57401860	57402695	836	*	Intron	17	57406812	57627302	220491	1	124540	ENST00000579205.5	-4117	ENSG00000153944
SPECC1	sperm antigen with calponin homology and coiled-coil domains 1	-0.815997	-2.19727	0.565277	0.167992	-1.22452	0.233593	0.885083	-4.88578	peak_65275	Day0vsDay8	chr17	20281786	20282436	651	*	Intron	17	20305652	20314734	9083	1	92521	ENST00000492188.1	-23216	ENSG00000128487
LINC01515	long intergenic non-protein coding RNA 1515	-0.815928	-1.82717	0.195318	-0.275699	-1.67245	0.108474	0.82883	-4.39683	peak_19014	Day0vsDay8	chr10	65778836	65779710	875	*	Exon	10	65615737	65683232	67496	1	101928913	ENST00000594054.5	163099	NA
LOC124903865	uncharacterized LOC124903865	-0.815839	-1.96477	0.333095	-0.726407	-1.49253	0.156035	0.852373	-4.61702	peak_2153	Day0vsDay8	chr1	18431898	18432884	987	*	Distal Intergenic	1	18385829	18388514	2686	1	124903865	ENST00000420211.1	46069	NA
SAMM50	SAMM50 sorting and assembly machinery component	-0.552027	-0.94758	-0.156474	2.36438	-3.02407	0.00760604	0.260063	-2.3332	peak_106132	Day0vsDay27	chr22	43969121	43969736	616	*	Intron	22	43974595	43996529	21935	1	25813	ENST00000474323.5	-4859	ENSG00000100347
STX18-AS1	STX18 antisense RNA 1 (head to head)	-0.815774	-1.74778	0.116233	-0.0859171	-1.81734	0.0848566	0.806242	-4.19321	peak_118089	Day0vsDay8	chr4	4601312	4602045	734	*	Intron	4	4542414	4732367	189954	1	100507266	ENST00000655855.1	58898	ENSG00000247708
IRF8	interferon regulatory factor 8	-0.815755	-1.86355	0.232044	0.23229	-1.61376	0.120706	0.835051	-4.42456	peak_62479	Day0vsDay8	chr16	85883737	85884111	375	*	Distal Intergenic	16	85899116	85922606	23491	1	3394	ENST00000696884.1	-15005	ENSG00000140968
MIR23A	microRNA 23a	-0.552006	-0.981579	-0.122433	5.28861	-2.67017	0.0152463	0.260063	-2.90974	peak_77045	Day0vsDay27	chr19	13838803	13840771	1969	*	Promoter (2-3kb)	19	13836587	13836659	73	2	407010	ENST00000385245.1	-2144	ENSG00000207980
C12orf56	chromosome 12 open reading frame 56	-0.551964	-0.996206	-0.107721	4.38483	-2.57585	0.0187359	0.260063	-3.04058	peak_36879	Day0vsDay27	chr12	64265938	64266353	416	*	3' UTR	12	64266983	64270573	3591	2	115749	ENST00000535515.5	4220	ENSG00000185306
LOC124900849	uncharacterized LOC124900849	-0.551928	-0.971961	-0.131894	4.28856	-2.79686	0.0119561	0.260063	-2.72502	peak_120017	Day0vsDay27	chr4	43797131	43798207	1077	*	Exon	4	43763660	43972184	208525	1	124900849	ENST00000655512.1	33471	NA
KDM4B	lysine demethylase 4B	-0.815638	-1.99354	0.362259	0.609643	-1.43531	0.165139	0.858164	-4.68006	peak_75925	Day0vsDay8	chr19	5058161	5058914	754	*	Intron	19	5046998	5082437	35440	1	23030	ENST00000592175.5	11163	ENSG00000127663
TRPV5	transient receptor potential cation channel subfamily V member 5	-0.551927	-0.984493	-0.11936	5.54885	-2.64646	0.0161155	0.260063	-2.93176	peak_152214	Day0vsDay27	chr7	142928828	142929448	621	*	Exon	7	142908514	142933441	24928	2	56302	ENST00000439304.5	3993	ENSG00000127412
ACOXL	acyl-CoA oxidase like	-0.81552	-2.10357	0.472534	0.165603	-1.31237	0.202803	0.873302	-4.75704	peak_88361	Day0vsDay8	chr2	110993671	110994961	1291	*	Promoter (<=1kb)	2	110995957	111018073	22117	1	55289	ENST00000496981.1	-996	ENSG00000153093
PHTF1	putative homeodomain transcription factor 1	-0.815416	-1.99022	0.359385	-0.274616	-1.44639	0.165972	0.858164	-4.64761	peak_7922	Day0vsDay8	chr1	113630154	113631394	1241	*	Intron	1	113699875	113705981	6107	2	10745	ENST00000481652.1	74587	ENSG00000116793
LINC00322	long intergenic non-protein coding RNA 322	-0.815291	-1.95117	0.320588	-0.180065	-1.48778	0.150878	0.849644	-4.5855	peak_102446	Day0vsDay8	chr21	43277969	43278718	750	*	Distal Intergenic	21	43322417	43332039	9623	2	100126693	ENST00000450205.1	53321	NA
DYNLT4	dynein light chain Tctex-type 4	-0.551915	-1.00349	-0.100339	6.17559	-2.53337	0.0188579	0.260063	-3.11493	peak_4835	Day0vsDay27	chr1	44807050	44808356	1307	*	Promoter (<=1kb)	1	44805893	44807351	1459	2	343521	ENST00000339355.3	0	ENSG00000188396
RAB27A	RAB27A, member RAS oncogene family	-0.551873	-0.986415	-0.117331	5.44408	-2.63335	0.0165953	0.260063	-2.94783	peak_53020	Day0vsDay27	chr15	55245119	55245474	356	*	Intron	15	55205616	55249035	43420	2	5873	ENST00000566877.5	3561	ENSG00000069974
LOC101928782	uncharacterized LOC101928782	-0.815255	-1.64439	0.0138793	-0.441069	-2.0381	0.0536287	0.75723	-3.88111	peak_151448	Day0vsDay8	chr7	131953168	131953864	697	*	Distal Intergenic	7	131910220	131948953	38734	1	101928782	ENST00000415393.1	42948	ENSG00000224865
PLCG2	phospholipase C gamma 2	-0.815175	-2.26875	0.638396	-0.253609	-1.16244	0.257401	0.890154	-4.9541	peak_62054	Day0vsDay8	chr16	81861343	81861974	632	*	Intron	16	81857945	81859269	1325	1	5336	ENST00000565020.1	3398	ENSG00000197943
TRPM4	transient receptor potential cation channel subfamily M member 4	-0.815082	-1.83426	0.204095	0.15125	-1.67042	0.11154	0.830324	-4.37835	peak_80401	Day0vsDay8	chr19	49167908	49168852	945	*	Promoter (<=1kb)	19	49168627	49182755	14129	1	54795	ENST00000601347.1	0	ENSG00000130529
SIX1	SIX homeobox 1	-0.81505	-2.10253	0.472432	-0.863861	-1.36791	0.1925	0.869277	-4.78479	peak_47525	Day0vsDay8	chr14	60648807	60649886	1080	*	Promoter (<=1kb)	14	60643421	60649477	6057	2	6495	ENST00000645694.3	0	ENSG00000126778
CDH9	cadherin 9	-0.814879	-2.32679	0.697031	-1.43641	-1.12403	0.276095	0.899665	-5.13232	peak_126679	Day0vsDay8	chr5	26834726	26835174	449	*	Distal Intergenic	5	26880686	26890833	10148	2	1007	ENST00000505020.1	55659	ENSG00000113100
SLITRK1	SLIT and NTRK like family member 1	-0.814879	-1.80875	0.178988	-0.782909	-1.73113	0.099794	0.72392	-4.2945	peak_44103	Day0vsDay15	chr13	83263852	83264676	825	*	Distal Intergenic	13	83877205	83882393	5189	2	114798	ENST00000377084.3	617717	ENSG00000178235
VPS39-DT	VPS39 divergent transcript	-0.551768	-0.956735	-0.146801	4.11043	-2.82419	0.00982388	0.260063	-2.58798	peak_52488	Day0vsDay27	chr15	42207750	42208545	796	*	Promoter (<=1kb)	15	42208413	42226990	18578	1	105370795	ENST00000563846.5	0	NA
LOC124904098	uncharacterized LOC124904098	-0.814767	-1.88002	0.25049	-0.277033	-1.58539	0.127021	0.835227	-4.50334	peak_65556	Day0vsDay8	chr17	22692043	22692891	849	*	Promoter (<=1kb)	17	22692762	22706703	13942	1	124904098	ENST00000648985.1	0	NA
LOC101929485	uncharacterized LOC101929485	-0.55167	-0.952399	-0.150941	3.40992	-2.93989	0.0093653	0.260063	-2.47042	peak_112571	Day0vsDay27	chr3	106516251	106517281	1031	*	Intron	3	106449775	106557391	107617	2	101929485	ENST00000668075.1	40110	NA
THBS4	thrombospondin 4	-0.551537	-0.912741	-0.190332	3.91109	-3.16503	0.00445298	0.260063	-1.94097	peak_128750	Day0vsDay27	chr5	80075838	80076475	638	*	Promoter (2-3kb)	5	80078835	80083287	4453	1	7060	ENST00000504720.5	-2360	ENSG00000113296
FSTL5	follistatin like 5	-0.551421	-0.953627	-0.149215	3.8267	-2.84179	0.00943675	0.260063	-2.5551	peak_123617	Day0vsDay27	chr4	161248917	161250644	1728	*	Distal Intergenic	4	161495136	161500074	4939	2	56884	ENST00000511999.1	249430	ENSG00000168843
HYCC2	hyccin PI4KA lipid kinase complex subunit 2	-0.551417	-0.9369	-0.165933	4.76932	-2.96505	0.00710582	0.260063	-2.32327	peak_92542	Day0vsDay27	chr2	201022009	201022409	401	*	Promoter (<=1kb)	2	201021448	201022884	1437	2	285172	ENST00000485144.1	475	ENSG00000155744
TBCA	tubulin folding cofactor A	-0.551359	-0.95971	-0.143008	4.89449	-2.80897	0.0115062	0.260063	-2.66845	peak_128643	Day0vsDay27	chr5	77852457	77853307	851	*	Intron	5	77691404	77868780	177377	2	6902	ENST00000522370.1	15473	ENSG00000171530
SNAPC3	small nuclear RNA activating complex polypeptide 3	-0.551334	-0.988442	-0.114227	4.80289	-2.61447	0.0157613	0.260063	-2.97031	peak_162470	Day0vsDay27	chr9	15416608	15417230	623	*	Distal Intergenic	9	15422734	15465832	43099	1	6619	ENST00000610884.4	-5504	ENSG00000164975
GOLPH3	golgi phosphoprotein 3	-0.814227	-1.63714	0.00868119	-0.720489	-2.05093	0.0522603	0.720532	-3.84299	peak_126871	Day0vsDay15	chr5	32173388	32175219	1832	*	Promoter (<=1kb)	5	32124716	32174319	49604	2	64083	ENST00000265070.7	0	ENSG00000113384
CDC42SE2	CDC42 small effector 2	-0.814197	-1.76983	0.141432	-0.220795	-1.76603	0.0911427	0.813447	-4.26333	peak_130547	Day0vsDay8	chr5	131375403	131375657	255	*	Intron	5	131385606	131398446	12841	1	56990	ENST00000502582.1	-9949	ENSG00000158985
SCARB2	scavenger receptor class B member 2	-0.814118	-1.9438	0.315565	-0.30998	-1.49378	0.149311	0.849644	-4.6118	peak_120988	Day0vsDay8	chr4	76199622	76200381	760	*	Exon	4	76160012	76196050	36039	2	950	ENST00000682785.1	-3572	ENSG00000138760
SLC44A2	solute carrier family 44 member 2 (CTL2 blood group)	-0.814111	-1.84606	0.217843	0.277656	-1.68453	0.110358	0.830211	-4.35321	peak_76662	Day0vsDay8	chr19	10642941	10643831	891	*	Promoter (<=1kb)	19	10642336	10643398	1063	1	57153	ENST00000590475.1	605	ENSG00000129353
SEZ6	seizure related 6 homolog	-0.814073	-1.78601	0.157865	1.06594	-1.73613	0.0964022	0.817262	-4.28911	peak_65784	Day0vsDay8	chr17	28965451	28966073	623	*	Intron	17	28960240	28960973	734	2	124925	ENST00000539265.1	-4478	ENSG00000063015
EPB41L4A	erythrocyte membrane protein band 4.1 like 4A	-0.81401	-1.96675	0.338731	-0.293823	-1.46371	0.157291	0.852585	-4.67493	peak_129843	Day0vsDay8	chr5	112174815	112175447	633	*	Exon	5	112165001	112183387	18387	2	64097	ENST00000509342.6	7940	ENSG00000129595
IQGAP2	IQ motif containing GTPase activating protein 2	-0.551319	-0.992736	-0.109901	6.19573	-2.58887	0.0166831	0.260063	-3.01638	peak_128576	Day0vsDay27	chr5	76521209	76521745	537	*	Intron	5	76547409	76708130	160722	1	10788	ENST00000379730.7	-25664	ENSG00000145703
ELF5	E74 like ETS transcription factor 5	-0.813746	-1.92685	0.299355	-1.06056	-1.51534	0.143796	0.847505	-4.65049	peak_27029	Day0vsDay8	chr11	34505383	34505972	590	*	5' UTR	11	34478795	34511799	33005	2	2001	ENST00000620316.4	5827	ENSG00000135374
TGFBR1	transforming growth factor beta receptor 1	-0.551287	-0.982636	-0.119938	5.67977	-2.65234	0.0158186	0.260063	-2.93073	peak_165587	Day0vsDay27	chr9	99119621	99119973	353	*	Intron	9	99127775	99149448	21674	1	7046	ENST00000549021.6	-7802	ENSG00000106799
HHIPL1	HHIP like 1	-0.551265	-0.98455	-0.117981	5.92967	-2.65413	0.0160135	0.260063	-2.95095	peak_50047	Day0vsDay27	chr14	99657783	99658248	466	*	Intron	14	99645143	99669277	24135	1	84439	ENST00000357223.2	12640	ENSG00000182218
CCND3	cyclin D3	-0.813566	-1.94799	0.320855	-0.857574	-1.49364	0.152659	0.849644	-4.64364	peak_137633	Day0vsDay8	chr6	42016843	42017519	677	*	Intron	6	41936855	42048676	111822	2	896	ENST00000505672.5	31157	ENSG00000112576
CPB2-AS1	CPB2 antisense RNA 1	-0.813518	-1.68058	0.0535449	-0.765071	-1.97006	0.0631576	0.321697	-4.03603	peak_42821	Day0vsDay27	chr13	46052044	46053179	1136	*	Promoter (<=1kb)	13	46052497	46161379	108883	1	100509894	ENST00000663159.1	0	ENSG00000235903
SNX18	sorting nexin 18	-0.551143	-0.989925	-0.112361	5.62777	-2.64106	0.0166835	0.260063	-2.98318	peak_127639	Day0vsDay27	chr5	54573575	54574349	775	*	Distal Intergenic	5	54517865	54521004	3140	1	112574	ENST00000343017.11	55710	ENSG00000178996
B3GNT7	UDP-GlcNAc:betaGal beta-1,3-N-acetylglucosaminyltransferase 7	-0.813453	-1.94475	0.317842	-0.17586	-1.50483	0.149935	0.849644	-4.56476	peak_94064	Day0vsDay8	chr2	231409363	231410217	855	*	Distal Intergenic	2	231397176	231398257	1082	1	93010	ENST00000479618.1	12187	ENSG00000156966
CDC42BPG	CDC42 binding protein kinase gamma	-0.813405	-2.03874	0.41193	-0.349377	-1.38057	0.183348	0.866533	-4.75971	peak_28708	Day0vsDay8	chr11	64826727	64827493	767	*	Exon	11	64830392	64832482	2091	2	55561	ENST00000491280.1	4989	ENSG00000171219
RGS12	regulator of G protein signaling 12	-0.813298	-1.81966	0.193059	0.446512	-1.67515	0.107935	0.828737	-4.33794	peak_117972	Day0vsDay8	chr4	3372486	3373566	1081	*	Promoter (2-3kb)	4	3370186	3418267	48082	1	6002	ENST00000506998.5	2300	ENSG00000159788
CSNK1G2	casein kinase 1 gamma 2	-0.813236	-1.71684	0.0903692	0.258913	-1.88853	0.0747469	0.790106	-4.10644	peak_75348	Day0vsDay8	chr19	1955201	1955844	644	*	Promoter (<=1kb)	19	1954633	1974751	20119	1	1455	ENST00000589350.2	568	ENSG00000133275
LOC124902674	uncharacterized LOC124902674	-0.813176	-2.04609	0.419741	-0.584574	-1.36712	0.185272	0.867404	-4.75394	peak_28071	Day0vsDay8	chr11	58068819	58069705	887	*	Intron	11	58044110	58060138	16029	2	124902674	ENST00000526131.1	-8681	NA
LINC02362	long intergenic non-protein coding RNA 2362	-0.813093	-1.72111	0.0949216	-0.730545	-1.85611	0.0767614	0.34308	-4.25551	peak_124418	Day0vsDay27	chr4	184364191	184364961	771	*	Promoter (1-2kb)	4	184365183	184366287	1105	2	102723766	ENST00000663216.1	1326	NA
MIR935	microRNA 935	-0.55085	-0.988213	-0.113486	6.27391	-2.62788	0.017068	0.260063	-2.99543	peak_80934	Day0vsDay27	chr19	53980063	53980597	535	*	Promoter (1-2kb)	19	53982307	53982397	91	1	100126325	ENST00000401179.1	-1710	ENSG00000284583
MTUS1	microtubule associated scaffold protein 1	-0.813047	-1.66033	0.0342373	-0.0205481	-2.00638	0.0595553	0.769728	-3.92985	peak_155137	Day0vsDay8	chr8	17787049	17787397	349	*	Intron	8	17755438	17780962	25525	2	57509	ENST00000518755.1	-6087	ENSG00000129422
LOC124903490	uncharacterized LOC124903490	-0.812989	-1.82701	0.201035	-0.230722	-1.68132	0.110517	0.830324	-4.39034	peak_52843	Day0vsDay8	chr15	50906971	50909412	2442	*	Promoter (<=1kb)	15	50839876	50908599	68724	2	124903490	ENST00000613161.4	0	NA
CDHR2	cadherin related family member 2	-0.812861	-1.83461	0.208884	-0.745842	-1.65001	0.114896	0.831281	-4.42843	peak_133855	Day0vsDay8	chr5	176559718	176560077	360	*	Intron	5	176565306	176595697	30392	1	54825	ENST00000506348.1	-5229	ENSG00000074276
OLIG1	oligodendrocyte transcription factor 1	-0.55076	-0.979507	-0.122014	3.80912	-2.66446	0.0153147	0.260063	-2.89437	peak_101560	Day0vsDay27	chr21	33071941	33072281	341	*	Promoter (1-2kb)	21	33070141	33072413	2273	1	116448	ENST00000382348.2	1800	ENSG00000184221
MIR5007	microRNA 5007	-0.812817	-1.7435	0.117865	-0.775151	-1.81029	0.0838095	0.354672	-4.32836	peak_43315	Day0vsDay27	chr13	55550776	55551592	817	*	Intron	13	55174454	55174548	95	1	100846996	ENST00000583098.1	376322	ENSG00000264387
ANO1	anoctamin 1	-0.812717	-2.33823	0.712796	-0.556166	-1.10428	0.281297	0.901155	-5.05044	peak_29392	Day0vsDay8	chr11	69951189	69951940	752	*	Distal Intergenic	11	69985876	70015815	29940	1	55107	ENST00000534086.1	-33936	ENSG00000131620
RNVU1-31	RNA, variant U1 small nuclear 31	-0.812714	-1.92111	0.295686	0.339386	-1.51984	0.142667	0.847002	-4.5495	peak_8530	Day0vsDay8	chr1	145445956	145447129	1174	*	Distal Intergenic	1	145465617	145465780	164	2	124904619	ENST00000605806.1	18651	ENSG00000270722
DEDD	death effector domain containing	-0.550626	-0.983617	-0.117636	5.71724	-2.64482	0.0162571	0.260063	-2.95733	peak_9836	Day0vsDay27	chr1	161132248	161133358	1111	*	Promoter (<=1kb)	1	161120974	161132667	11694	2	9191	ENST00000368006.8	0	ENSG00000158796
MIR6775	microRNA 6775	-0.812577	-2.12539	0.500234	-0.519523	-1.28298	0.212734	0.878712	-4.8342	peak_62764	Day0vsDay8	chr16	87834470	87834842	373	*	Promoter (<=1kb)	16	87834592	87834660	69	2	102465464	ENST00000617557.1	0	ENSG00000278598
SRRM3	serine/arginine repetitive matrix 3	-0.812548	-2.05814	0.433041	0.192473	-1.35217	0.189937	0.867973	-4.74408	peak_148867	Day0vsDay8	chr7	76259682	76261122	1441	*	Exon	7	76265407	76269992	4586	1	222183	ENST00000464752.1	-4285	ENSG00000177679
TNIP3	TNFAIP3 interacting protein 3	-0.812526	-1.92528	0.300228	-0.667629	-1.51354	0.14425	0.847505	-4.62441	peak_122338	Day0vsDay8	chr4	121256411	121256920	510	*	Distal Intergenic	4	121132283	121227466	95184	2	79931	ENST00000509841.1	-28945	ENSG00000050730
MIR3683	microRNA 3683	-0.812524	-2.13253	0.507477	0.0587682	-1.27591	0.215178	0.879337	-4.88102	peak_144632	Day0vsDay8	chr7	7057357	7058726	1370	*	Intron	7	7066964	7067045	82	2	100500886	ENST00000580847.1	8319	ENSG00000266287
ANKRD44	ankyrin repeat domain 44	-0.812497	-1.95294	0.327946	-0.439029	-1.48261	0.156288	0.852373	-4.62344	peak_92363	Day0vsDay8	chr2	197146924	197147362	439	*	Exon	2	196967017	197122733	155717	2	91526	ENST00000424317.5	-24191	ENSG00000065413
OR2T5	olfactory receptor family 2 subfamily T member 5	-0.812476	-1.87307	0.248115	-0.447602	-1.58789	0.126455	0.835227	-4.50952	peak_14954	Day0vsDay8	chr1	248488529	248489430	902	*	Promoter (<=1kb)	1	248488589	248491113	2525	1	401993	ENST00000641363.1	0	ENSG00000203661
LINC02756	long intergenic non-protein coding RNA 2756	-0.8122	-1.76841	0.144009	-0.215082	-1.77027	0.0925269	0.813459	-4.274	peak_30641	Day0vsDay8	chr11	91773413	91774505	1093	*	Distal Intergenic	11	91794319	91812280	17962	1	105369428	ENST00000655162.1	-19814	ENSG00000255332
FBRSL1	fibrosin like 1	-0.81214	-1.76815	0.143871	-0.745896	-1.77556	0.094853	0.814131	-4.29429	peak_41141	Day0vsDay8	chr12	132444857	132446583	1727	*	Distal Intergenic	12	132489551	132585188	95638	1	57666	ENST00000434748.2	-42968	ENSG00000112787
LINC01680	long intergenic non-protein coding RNA 1680	-0.81207	-2.18602	0.561879	-0.233217	-1.23898	0.23133	0.884365	-4.92373	peak_11307	Day0vsDay8	chr1	191198537	191199459	923	*	Distal Intergenic	1	191221159	191228467	7309	2	105371660	ENST00000434983.2	29008	ENSG00000233882
TUBGCP6	tubulin gamma complex component 6	-0.81205	-1.93373	0.309626	-1.06156	-1.50063	0.147543	0.849469	-4.64478	peak_107058	Day0vsDay8	chr22	50219498	50219988	491	*	Promoter (<=1kb)	22	50217694	50220416	2723	2	85378	ENST00000425018.1	428	ENSG00000128159
ETNK2	ethanolamine kinase 2	-0.550626	-0.959362	-0.141889	4.12223	-2.79235	0.0105629	0.260063	-2.64647	peak_12101	Day0vsDay27	chr1	204151119	204152777	1659	*	Promoter (<=1kb)	1	204131062	204151894	20833	2	55224	ENST00000367201.7	0	ENSG00000143845
MIR4535	microRNA 4535	-0.550573	-0.989018	-0.112128	0.482384	-2.6029	0.016172	0.260063	-2.99382	peak_106803	Day0vsDay27	chr22	48807260	48807796	537	*	Intron	22	48780295	48780353	59	1	100616415	ENST00000580946.1	26965	ENSG00000266887
LINC02296	long intergenic non-protein coding RNA 2296	-0.811891	-2.31969	0.695905	-0.700625	-1.12055	0.276248	0.899665	-5.09215	peak_48960	Day0vsDay8	chr14	87471806	87472466	661	*	Intron	14	87353070	87573022	219953	2	105370610	ENST00000557070.1	100556	NA
LOC101928354	uncharacterized LOC101928354	-0.550429	-0.967707	-0.133151	6.21392	-2.73422	0.0120507	0.260063	-2.75318	peak_135559	Day0vsDay27	chr6	14665646	14666480	835	*	Intron	6	14616040	14656819	40780	2	101928354	ENST00000702111.1	-8827	NA
PFKFB3-AS1	PFKFB3 antisense RNA 1	-0.550392	-0.951368	-0.149417	4.72147	-2.8486	0.0105697	0.260063	-2.57404	peak_15603	Day0vsDay27	chr10	6201310	6202064	755	*	Promoter (<=1kb)	10	6197612	6202693	5082	2	124902371	ENST00000427630.1	629	ENSG00000213994
PRMT7	protein arginine methyltransferase 7	-0.811772	-1.92099	0.297444	-0.0355751	-1.51696	0.143389	0.847408	-4.61469	peak_61142	Day0vsDay8	chr16	68328323	68328971	649	*	Exon	16	68324699	68328510	3812	1	54496	ENST00000563443.1	3624	ENSG00000132600
LINC01849	long intergenic non-protein coding RNA 1849	-0.550329	-0.98061	-0.120048	5.02928	-2.65111	0.0145249	0.260063	-2.90404	peak_87574	Day0vsDay27	chr2	100606695	100607352	658	*	Promoter (<=1kb)	2	100607028	100609351	2324	1	105373507	ENST00000414647.1	0	ENSG00000234988
CRNN	cornulin	-0.811733	-1.95246	0.328999	-0.123119	-1.47498	0.15426	0.851142	-4.63719	peak_9016	Day0vsDay8	chr1	152398484	152399542	1059	*	Intron	1	152409243	152414263	5021	2	49860	ENST00000271835.3	14721	ENSG00000143536
MIR4315-2	microRNA 4315-2	-0.550303	-0.984783	-0.115824	6.66508	-2.63452	0.0167275	0.260063	-2.97502	peak_68639	Day0vsDay27	chr17	64814535	64816085	1551	*	Exon	17	64822030	64822102	73	2	100422961	ENST00000640925.1	6017	ENSG00000284172
LOC124902558	uncharacterized LOC124902558	-0.811645	-1.98147	0.358178	-0.938097	-1.43815	0.164342	0.857716	-4.72073	peak_23789	Day0vsDay8	chr10	128512895	128513463	569	*	Distal Intergenic	10	128316282	128320214	3933	2	124902558	ENST00000454492.1	-192681	NA
LOC105374618	uncharacterized LOC105374618	-0.811593	-2.13886	0.515678	-0.16377	-1.26746	0.218124	0.880901	-4.82437	peak_125224	Day0vsDay8	chr5	2310886	2311899	1014	*	Distal Intergenic	5	2103097	2119926	16830	1	105374618	ENST00000663791.1	207789	NA
RIN2	Ras and Rab interactor 2	-0.811515	-1.94156	0.31853	-0.376183	-1.48853	0.150681	0.849644	-4.60691	peak_96675	Day0vsDay8	chr20	19824786	19825580	795	*	Intron	20	19799573	19809675	10103	1	54453	ENST00000426012.1	25213	ENSG00000132669
NOX4	NADPH oxidase 4	-0.811468	-1.93091	0.307974	-0.473595	-1.50254	0.14705	0.84942	-4.6477	peak_30586	Day0vsDay8	chr11	89410634	89411538	905	*	Intron	11	89326361	89336083	9723	2	50507	ENST00000524473.1	-74551	ENSG00000086991
MIR3924	microRNA 3924	-0.811344	-1.78103	0.158343	0.349001	-1.73432	0.0967277	0.817262	-4.28958	peak_18707	Day0vsDay8	chr10	57562204	57563803	1600	*	Distal Intergenic	10	57304479	57304559	81	2	100500834	ENST00000583084.1	-257645	ENSG00000264747
CSMD3	CUB and Sushi multiple domains 3	-0.550301	-0.978483	-0.122119	3.47702	-2.79263	0.0123901	0.260063	-2.73678	peak_159670	Day0vsDay27	chr8	113980115	113981133	1019	*	Distal Intergenic	8	113018776	113436939	418164	2	114788	ENST00000497026.5	-543176	ENSG00000164796
SLC6A2	solute carrier family 6 member 2	-0.550211	-0.983955	-0.116467	5.95871	-2.62994	0.0165227	0.260063	-2.95208	peak_60293	Day0vsDay27	chr16	55680805	55681119	315	*	Intron	16	55671671	55703791	32121	1	6530	ENST00000567238.1	9134	ENSG00000103546
ANKLE2	ankyrin repeat and LEM domain containing 2	-0.550079	-0.987267	-0.11289	5.43363	-2.61835	0.0170811	0.260063	-3.00666	peak_41219	Day0vsDay27	chr12	132779730	132780495	766	*	Intron	12	132725503	132761832	36330	2	23141	ENST00000357997.10	-17898	ENSG00000176915
LOC105370616	uncharacterized LOC105370616	-0.550041	-0.985847	-0.114234	4.08629	-2.61612	0.0157035	0.260063	-2.96611	peak_49090	Day0vsDay27	chr14	89748838	89749562	725	*	Intron	14	89628921	89642671	13751	2	105370616	ENST00000553996.2	-106167	ENSG00000258792
LAT	linker for activation of T cells	-0.811172	-1.96368	0.341332	0.390386	-1.45891	0.158597	0.853859	-4.65643	peak_59121	Day0vsDay8	chr16	29012903	29013597	695	*	Distal Intergenic	16	28989577	28990455	879	1	27040	ENST00000566415.1	23326	ENSG00000213658
LINC02300	long intergenic non-protein coding RNA 2300	-0.811165	-2.15749	0.535157	-0.201984	-1.26338	0.222136	0.881994	-4.92668	peak_46441	Day0vsDay8	chr14	28467832	28468765	934	*	Distal Intergenic	14	28592223	28613623	21401	2	105370422	ENST00000549742.1	144858	NA
TPRKB	TP53RK binding protein	-0.811093	-2.01646	0.394274	-0.375907	-1.39684	0.17835	0.863647	-4.7385	peak_86165	Day0vsDay8	chr2	73718812	73720798	1987	*	Distal Intergenic	2	73729890	73731149	1260	2	51002	ENST00000485758.1	10351	ENSG00000144034
MISFA	mitochondrial sheath formation associated	-0.550012	-0.948191	-0.151833	5.1626	-2.86319	0.0089854	0.260063	-2.51458	peak_26407	Day0vsDay27	chr11	18587677	18589056	1380	*	Promoter (<=1kb)	11	18588781	18603918	15138	1	100506540	ENST00000636313.1	0	ENSG00000247595
SPACA1	sperm acrosome associated 1	-0.81105	-1.99391	0.371812	-0.267293	-1.42403	0.1712	0.860161	-4.68282	peak_139188	Day0vsDay8	chr6	87907311	87908286	976	*	Distal Intergenic	6	88047841	88066838	18998	1	81833	ENST00000237201.2	-139555	ENSG00000118434
CDH2	cadherin 2	-0.549942	-0.957581	-0.142303	3.31298	-2.87952	0.010035	0.260063	-2.5823	peak_72069	Day0vsDay27	chr18	28486002	28486633	632	*	Distal Intergenic	18	27951655	28177946	226292	2	1000	ENST00000676445.1	-308056	ENSG00000170558
ADAMTS16	ADAM metallopeptidase with thrombospondin type 1 motif 16	-0.810937	-2.05075	0.428875	0.176624	-1.36358	0.18973	0.867973	-4.7031	peak_125513	Day0vsDay8	chr5	5268873	5270157	1285	*	Intron	5	5235037	5239187	4151	1	170690	ENST00000513709.1	33836	ENSG00000145536
ANO1	anoctamin 1	-0.810712	-1.97549	0.354068	-0.324533	-1.44271	0.163064	0.856088	-4.65976	peak_29417	Day0vsDay8	chr11	70169332	70170319	988	*	Promoter (<=1kb)	11	70169965	70188066	18102	1	55107	ENST00000525494.1	0	ENSG00000131620
ANK1	ankyrin 1	-0.549939	-0.986326	-0.113553	4.86045	-2.63268	0.0169496	0.260063	-2.98782	peak_156617	Day0vsDay27	chr8	41896671	41897985	1315	*	Promoter (<=1kb)	8	41653225	41896741	243517	2	286	ENST00000265709.14	0	ENSG00000029534
LINC00877	long intergenic non-protein coding RNA 877	-0.549849	-0.958502	-0.141197	6.37425	-2.79364	0.0117361	0.260063	-2.68448	peak_111612	Day0vsDay27	chr3	72274647	72275036	390	*	Promoter (<=1kb)	3	72035760	72275210	239451	2	285286	ENST00000690747.1	174	ENSG00000241163
LOC100131943	uncharacterized LOC100131943	-0.549794	-0.971472	-0.128117	4.47625	-2.79	0.0121947	0.260063	-2.73884	peak_65260	Day0vsDay27	chr17	20046598	20046981	384	*	Intron	17	20056287	20056630	344	1	100131943	ENST00000434406.1	-9306	NA
CLCN3	chloride voltage-gated channel 3	-0.810663	-1.66795	0.0466213	-0.34982	-1.96007	0.0626584	0.321217	-4.08396	peak_123867	Day0vsDay27	chr4	169619547	169621124	1578	*	Promoter (<=1kb)	4	169620529	169720278	99750	1	1182	ENST00000360642.7	0	ENSG00000109572
LOC107985118	uncharacterized LOC107985118	-0.549776	-0.977471	-0.12208	5.34338	-2.66445	0.0140977	0.260063	-2.87995	peak_72491	Day0vsDay27	chr18	37576786	37577569	784	*	Intron	18	37567723	37638931	71209	1	107985118	ENST00000661428.1	9063	NA
CD109	CD109 molecule	-0.810195	-1.79801	0.177623	0.337376	-1.72701	0.101048	0.819982	-4.29066	peak_138804	Day0vsDay8	chr6	73747247	73747834	588	*	Intron	6	73722941	73810172	87232	1	135228	ENST00000649530.1	24306	ENSG00000156535
LOC105374822	uncharacterized LOC105374822	-0.549755	-0.948649	-0.15086	4.71194	-2.87813	0.00986068	0.260063	-2.56249	peak_86414	Day0vsDay27	chr2	78921434	78922000	567	*	Intron	2	78880713	78931146	50434	2	105374822	ENST00000652628.1	9146	NA
MARCKS	myristoylated alanine rich protein kinase C substrate	-0.810043	-1.9064	0.286311	-0.0983302	-1.57056	0.133762	0.840233	-4.55848	peak_140225	Day0vsDay8	chr6	113825505	113826071	567	*	Intron	6	113857345	113863475	6131	1	4082	ENST00000612661.2	-31274	ENSG00000277443
NTNG2	netrin G2	-0.809973	-2.27834	0.658394	-0.618276	-1.14339	0.265059	0.894195	-4.99289	peak_167825	Day0vsDay8	chr9	132166761	132166961	201	*	5' UTR	9	132162058	132244526	82469	1	84628	ENST00000393229.4	4703	ENSG00000196358
ZBED5	zinc finger BED-type containing 5	-0.549598	-0.968174	-0.131021	6.42064	-2.72162	0.0123982	0.260063	-2.77623	peak_25860	Day0vsDay27	chr11	10857284	10859064	1781	*	Promoter (<=1kb)	11	10849897	10858073	8177	2	58486	ENST00000533925.5	0	ENSG00000236287
LIMS1	LIM zinc finger domain containing 1	-0.549553	-0.958067	-0.141038	4.38582	-2.78843	0.0106576	0.260063	-2.65317	peak_88123	Day0vsDay27	chr2	108651501	108652058	558	*	Promoter (2-3kb)	2	108654812	108684448	29637	1	3987	ENST00000338045.7	-2754	ENSG00000169756
TSPYL6	TSPY like 6	-0.54947	-0.961138	-0.137802	6.59861	-2.76729	0.012497	0.260063	-2.7034	peak_85056	Day0vsDay27	chr2	54254915	54256254	1340	*	Promoter (<=1kb)	2	54253178	54256229	3052	2	388951	ENST00000317802.9	0	ENSG00000178021
ZNF488	zinc finger protein 488	-0.809631	-1.90749	0.288233	0.163474	-1.52861	0.140488	0.845504	-4.53074	peak_18136	Day0vsDay8	chr10	47415031	47416015	985	*	Distal Intergenic	10	47365496	47384293	18798	2	118738	ENST00000585316.3	-30738	ENSG00000265763
SMPD3	sphingomyelin phosphodiesterase 3	-0.549469	-0.989664	-0.109273	3.17998	-2.58735	0.0167396	0.260063	-3.02272	peak_61152	Day0vsDay27	chr16	68389023	68389545	523	*	Intron	16	68361134	68372258	11125	2	55512	ENST00000563226.1	-16765	ENSG00000103056
ZNF658B	zinc finger protein 658B (pseudogene)	-0.549468	-0.95591	-0.143026	6.15193	-2.80701	0.0114917	0.260063	-2.65956	peak_163579	Day0vsDay27	chr9	39590594	39590974	381	*	Distal Intergenic	9	39444304	39508885	64582	2	401509	ENST00000602828.2	-81709	NA
CBX4	chromobox 4	-0.809527	-1.83586	0.216809	1.17116	-1.64071	0.117459	0.832002	-4.41979	peak_70100	Day0vsDay8	chr17	79864764	79865328	565	*	Distal Intergenic	17	79833156	79839440	6285	2	8535	ENST00000269397.9	-25324	ENSG00000141582
PRKD2	protein kinase D2	-0.809521	-1.85743	0.238383	-0.03404	-1.60788	0.124972	0.835227	-4.44905	peak_80040	Day0vsDay8	chr19	46690070	46691073	1004	*	Promoter (<=1kb)	19	46674319	46689709	15391	2	25865	ENST00000602155.5	-361	ENSG00000105287
LOC124904635	uncharacterized LOC124904635	-0.549468	-0.989636	-0.1093	6.67804	-2.59139	0.0181459	0.260063	-3.03956	peak_76515	Day0vsDay27	chr19	9796066	9796515	450	*	Promoter (2-3kb)	19	9793621	9802301	8681	1	124904635	ENST00000590046.1	2445	NA
LINC02269	long intergenic non-protein coding RNA 2269	-0.809456	-1.69237	0.0734631	-0.465609	-1.92449	0.0690906	0.33075	-4.15388	peak_124017	Day0vsDay27	chr4	173702052	173702570	519	*	Promoter (2-3kb)	4	173699143	173929526	230384	1	101928478	ENST00000661458.1	2909	ENSG00000250708
MARCHF3	membrane associated ring-CH-type finger 3	-0.809427	-1.69187	0.0730175	-0.277438	-1.90129	0.0703243	0.332952	-4.14183	peak_130388	Day0vsDay27	chr5	126963913	126964320	408	*	Intron	5	126914661	126918228	3568	2	115123	ENST00000515241.1	-45685	ENSG00000173926
GOLM1	golgi membrane protein 1	-0.549371	-0.966256	-0.132485	5.34461	-2.73153	0.0121241	0.260063	-2.75781	peak_164512	Day0vsDay27	chr9	86135431	86135682	252	*	Distal Intergenic	9	86046470	86100173	53704	2	51280	ENST00000472919.1	-35258	ENSG00000135052
MIR4300	microRNA 4300	-0.809135	-1.88863	0.270364	0.313638	-1.5615	0.136237	0.842002	-4.49433	peak_30301	Day0vsDay8	chr11	81892622	81894083	1462	*	Promoter (1-2kb)	11	81890741	81890836	96	2	100422823	ENST00000581016.1	-1786	ENSG00000264110
ATRNL1	attractin like 1	-0.80909	-2.19558	0.577395	-0.971023	-1.20959	0.23916	0.88521	-5.01093	peak_22520	Day0vsDay8	chr10	115795632	115796430	799	*	Intron	10	115909351	115944959	35609	1	26033	ENST00000449616.2	-112921	ENSG00000107518
FERMT2	FERM domain containing kindlin 2	-0.549354	-0.963012	-0.135695	4.66546	-2.75557	0.012921	0.260063	-2.73872	peak_47191	Day0vsDay27	chr14	52949760	52951999	2240	*	Promoter (<=1kb)	14	52857268	52951035	93768	2	10979	ENST00000395631.6	0	ENSG00000073712
KCNB2	potassium voltage-gated channel subfamily B member 2	-0.549337	-0.964448	-0.134227	5.69053	-2.74304	0.0118126	0.260063	-2.73693	peak_158105	Day0vsDay27	chr8	72426499	72426921	423	*	Distal Intergenic	8	72537225	72938349	401125	1	9312	ENST00000523207.2	-110304	ENSG00000182674
UBR2	ubiquitin protein ligase E3 component n-recognin 2	-0.808918	-1.83829	0.220455	-0.815369	-1.67697	0.112771	0.830406	-4.41554	peak_137697	Day0vsDay8	chr6	42554193	42554417	225	*	Distal Intergenic	6	42564029	42693505	129477	1	23304	ENST00000372899.6	-9612	ENSG00000024048
MIR3143	microRNA 3143	-0.808915	-1.71233	0.0945023	-1.01904	-1.85597	0.0767822	0.795781	-4.19159	peak_136199	Day0vsDay8	chr6	27188032	27189336	1305	*	Distal Intergenic	6	27147626	27147688	63	1	100422934	ENST00000584253.1	40406	ENSG00000265565
THEMIS	thymocyte selection associated	-0.549234	-0.969081	-0.129387	5.69643	-2.71159	0.0126817	0.260063	-2.79436	peak_140688	Day0vsDay27	chr6	127878166	127878477	312	*	Intron	6	127813577	127900958	87382	2	387357	ENST00000434358.3	22481	ENSG00000172673
LOC124903085	uncharacterized LOC124903085	-0.808795	-2.58026	0.96267	-1.05449	-0.946374	0.354146	0.92036	-5.18493	peak_40659	Day0vsDay8	chr12	129712511	129712887	377	*	Intron	12	129852208	129854944	2737	2	124903085	ENST00000502221.2	142057	NA
LOC124908049	uncharacterized LOC124908049	-0.808735	-1.86568	0.24821	1.16356	-1.60079	0.125983	0.835227	-4.50861	peak_82847	Day0vsDay8	chr2	16142060	16143341	1282	*	Distal Intergenic	2	16202430	16204226	1797	1	124908049	ENST00000444804.1	-59089	NA
ATXN8OS	ATXN8 opposite strand lncRNA	-0.808632	-1.6809	0.0636357	-0.848663	-1.92158	0.0675898	0.328206	-4.15191	peak_43721	Day0vsDay27	chr13	69923676	69925393	1718	*	Intron	13	70107213	70139429	32217	1	6315	ENST00000414504.6	-181820	ENSG00000230223
COL21A1	collagen type XXI alpha 1 chain	-0.808539	-1.90989	0.292813	0.465406	-1.52171	0.1422	0.847002	-4.53929	peak_138337	Day0vsDay8	chr6	56359161	56359551	391	*	Intron	6	56056590	56394094	337505	2	81578	ENST00000370819.5	34543	ENSG00000124749
RNU6-8	RNA, U6 small nuclear 8	-0.808512	-2.03179	0.414763	-0.436708	-1.37385	0.185959	0.867973	-4.74153	peak_46535	Day0vsDay8	chr14	32263023	32263519	497	*	Distal Intergenic	14	32203163	32203269	107	2	101954278	ENST00000365467.1	-59754	ENSG00000202337
ZNF217-AS1	ZNF217 antisense RNA 1	-0.549206	-0.993334	-0.105078	6.05841	-2.58448	0.0185698	0.260063	-3.07387	peak_99480	Day0vsDay27	chr20	53538397	53538952	556	*	Distal Intergenic	20	53552770	53575863	23094	1	101927770	ENST00000424252.2	-13818	NA
LOC102724489	uncharacterized LOC102724489	-0.808501	-1.70496	0.0879585	-0.288639	-1.88674	0.074863	0.790106	-4.10925	peak_45312	Day0vsDay8	chr13	111494723	111495183	461	*	Distal Intergenic	13	111588291	111672608	84318	1	102724489	ENST00000375713.1	-93108	NA
NFKB1	nuclear factor kappa B subunit 1	-0.549197	-0.976384	-0.12201	5.26287	-2.66481	0.0140863	0.260063	-2.8789	peak_121832	Day0vsDay27	chr4	102625422	102625902	481	*	Distal Intergenic	4	102612449	102613825	1377	1	4790	ENST00000697803.1	12973	ENSG00000109320
COMMD4P1	COMM domain containing 4 pseudogene 1	-0.549003	-0.989353	-0.108653	4.5857	-2.5982	0.0181853	0.260063	-3.04039	peak_54737	Day0vsDay27	chr15	77972414	77973145	732	*	Distal Intergenic	15	77941899	77944582	2684	2	440292	ENST00000568184.1	-27832	NA
ATP1B3	ATPase Na+/K+ transporting subunit beta 3	-0.8083	-1.95031	0.333712	-0.403968	-1.48334	0.156483	0.852373	-4.61259	peak_114914	Day0vsDay8	chr3	141894647	141895220	574	*	Intron	3	141903728	141922180	18453	1	483	ENST00000482635.1	-8508	ENSG00000069849
FAM135B	family with sequence similarity 135 member B	-0.808264	-1.7834	0.16687	0.635903	-1.73028	0.100504	0.819982	-4.33122	peak_160929	Day0vsDay8	chr8	138364121	138364474	354	*	Intron	8	138250924	138425515	174592	2	51059	ENST00000160713.8	61041	ENSG00000147724
DUXAP9	double homeobox A pseudogene 9	-0.808246	-2.06191	0.445415	-0.618297	-1.34262	0.195502	0.869277	-4.78835	peak_45819	Day0vsDay8	chr14	19069935	19070500	566	*	Intron	14	19062406	19093914	31509	1	503638	ENST00000619210.1	7529	ENSG00000293329
CD44	CD44 molecule (IN blood group)	-0.808205	-1.68251	0.0660948	0.964641	-1.9697	0.0640514	0.77602	-4.10988	peak_27080	Day0vsDay8	chr11	35148208	35148434	227	*	Intron	11	35139306	35223320	84015	1	960	ENST00000442151.6	8902	ENSG00000026508
SRRM2-AS1	SRRM2 antisense RNA 1	-0.808181	-1.6745	0.0581367	-0.363796	-1.95342	0.066808	0.782034	-4.02536	peak_56967	Day0vsDay8	chr16	2736573	2737107	535	*	Exon	16	2737091	2740804	3714	2	100128788	ENST00000382313.2	3697	ENSG00000205913
FAM184A	family with sequence similarity 184 member A	-0.548907	-0.969914	-0.1279	6.34371	-2.70251	0.0129436	0.260063	-2.81116	peak_140423	Day0vsDay27	chr6	119148145	119148827	683	*	Promoter (<=1kb)	6	118959830	119149141	189312	2	79632	ENST00000475529.7	314	ENSG00000111879
ODC1-DT	ODC1 divergent transcript	-0.548831	-0.956116	-0.141547	5.22693	-2.81987	0.011334	0.260063	-2.66833	peak_82465	Day0vsDay27	chr2	10478280	10479306	1027	*	Distal Intergenic	2	10453798	10457693	3896	1	101929715	ENST00000670859.1	24482	NA
ACER3	alkaline ceramidase 3	-0.548826	-0.987189	-0.110463	4.36432	-2.64289	0.0165609	0.260063	-2.9827	peak_30043	Day0vsDay27	chr11	76860398	76861424	1027	*	Promoter (<=1kb)	11	76860859	77023879	163021	1	55331	ENST00000679754.1	0	ENSG00000078124
RAB7A	RAB7A, member RAS oncogene family	-0.808007	-1.66911	0.0530928	-0.193196	-1.9671	0.063184	0.321697	-4.0513	peak_113941	Day0vsDay27	chr3	128767252	128767776	525	*	Intron	3	128794552	128814796	20245	1	7879	ENST00000675497.1	-26776	ENSG00000075785
LINC00924	long intergenic non-protein coding RNA 924	-0.548806	-0.96522	-0.132392	5.29385	-2.73334	0.013744	0.260063	-2.77122	peak_56020	Day0vsDay27	chr15	95284582	95285414	833	*	Intron	15	95326528	95507010	180483	1	145820	ENST00000650234.1	-41114	ENSG00000259134
MIR6738	microRNA 6738	-0.807948	-1.80068	0.184784	-0.261652	-1.6992	0.105584	0.826729	-4.37819	peak_9346	Day0vsDay8	chr1	155951139	155951924	786	*	Promoter (<=1kb)	1	155951273	155951336	64	2	102465442	ENST00000619620.1	0	ENSG00000277817
LOC124900300	small nucleolar RNA SNORD2	-0.807903	-2.5651	0.949293	-0.390943	-0.953007	0.350849	0.920238	-5.16509	peak_18676	Day0vsDay8	chr10	56646123	56647305	1183	*	Distal Intergenic	10	56595963	56596031	69	2	124900300	ENST00000458762.1	-50092	ENSG00000238707
PLEKHA5	pleckstrin homology domain containing A5	-0.807867	-1.67819	0.0624586	-0.55796	-1.94345	0.0656537	0.324981	-4.11171	peak_34906	Day0vsDay27	chr12	19010643	19011079	437	*	Distal Intergenic	12	19129669	19286948	157280	1	54477	ENST00000706613.1	-118590	ENSG00000052126
LINC00364	long intergenic non-protein coding RNA 364	-0.80767	-1.62132	0.00597945	-0.532735	-2.05757	0.0515651	0.302937	-3.96108	peak_43650	Day0vsDay27	chr13	67467147	67467785	639	*	Distal Intergenic	13	67372387	67379976	7590	1	100874145	ENST00000415120.1	94760	ENSG00000230040
PDZD7	PDZ domain containing 7	-0.807571	-1.99467	0.379532	-0.48355	-1.4101	0.172369	0.861139	-4.73561	peak_21531	Day0vsDay8	chr10	101021957	101022562	606	*	3' UTR	10	101030178	101030768	591	2	79955	ENST00000642474.1	8206	ENSG00000186862
TRIM33	tripartite motif containing 33	-0.548767	-0.953232	-0.144303	6.10933	-2.82778	0.0111575	0.260063	-2.64337	peak_8001	Day0vsDay27	chr1	114510177	114512074	1898	*	Promoter (<=1kb)	1	114392790	114511203	118414	2	51592	ENST00000358465.7	0	ENSG00000197323
EXT1	exostosin glycosyltransferase 1	-0.807455	-1.84283	0.227925	0.0241711	-1.6165	0.12011	0.835051	-4.43461	peak_159791	Day0vsDay8	chr8	117982025	117982401	377	*	Intron	8	117799414	118017235	217822	2	2131	ENST00000684189.1	34834	ENSG00000182197
JDP2-AS1	JDP2 antisense RNA 1	-0.548703	-0.978103	-0.119303	5.90255	-2.65538	0.0158624	0.260063	-2.93498	peak_48553	Day0vsDay27	chr14	75374016	75374427	412	*	Distal Intergenic	14	75425467	75427690	2224	2	101928377	ENST00000558267.2	53263	NA
LOC105375814	uncharacterized LOC105375814	-0.548624	-0.945575	-0.151673	5.84337	-2.86481	0.00895224	0.260063	-2.51155	peak_156825	Day0vsDay27	chr8	46932571	46933289	719	*	Promoter (1-2kb)	8	46930840	46934446	3607	2	105375814	ENST00000519032.1	1157	ENSG00000253782
LOC105374418	uncharacterized LOC105374418	-0.807099	-1.7613	0.147105	-0.195603	-1.75325	0.0933601	0.369211	-4.39128	peak_119821	Day0vsDay27	chr4	39181966	39182932	967	*	Promoter (<=1kb)	4	39066974	39182258	115285	2	105374418	ENST00000668468.1	0	NA
LOC105371773	uncharacterized LOC105371773	-0.807079	-1.70979	0.0956328	-0.290614	-1.85956	0.0799338	0.800503	-4.14304	peak_66756	Day0vsDay8	chr17	40533173	40534156	984	*	Distal Intergenic	17	40525561	40527002	1442	1	105371773	ENST00000577557.1	7612	ENSG00000266088
MIR548D2	microRNA 548d-2	-0.5486	-0.977616	-0.119584	4.72536	-2.65057	0.0145424	0.260063	-2.9044	peak_68842	Day0vsDay27	chr17	67491047	67492967	1921	*	Intron	17	67471489	67471585	97	2	693131	ENST00000582790.2	-19462	ENSG00000263690
BZW1	basic leucine zipper and W2 domains 1	-0.806984	-1.74953	0.135564	-0.509767	-1.77467	0.0896684	0.812322	-4.2855	peak_92525	Day0vsDay8	chr2	200825394	200825920	527	*	3' UTR	2	200818326	200822550	4225	1	9689	ENST00000359893.4	7068	ENSG00000082153
USP46	ubiquitin specific peptidase 46	-0.806855	-1.76698	0.153271	-0.829859	-1.75341	0.0963025	0.817239	-4.31809	peak_120252	Day0vsDay8	chr4	52436746	52437274	529	*	Intron	4	52626093	52628366	2274	2	64854	ENST00000502443.1	191092	ENSG00000109189
NEK7	NIMA related kinase 7	-0.548524	-0.968598	-0.128451	4.71552	-2.70662	0.0128243	0.260063	-2.80297	peak_11559	Day0vsDay27	chr1	198158726	198159522	797	*	Promoter (1-2kb)	1	198157121	198256531	99411	1	140609	ENST00000367383.5	1605	ENSG00000151414
SH3RF3-AS1	SH3RF3 antisense RNA 1	-0.548422	-0.990621	-0.106223	1.41992	-2.68925	0.0161404	0.260063	-2.90516	peak_88160	Day0vsDay27	chr2	109120033	109120539	507	*	Distal Intergenic	2	109127327	109128930	1604	2	100287216	ENST00000567491.1	8391	NA
COL21A1	collagen type XXI alpha 1 chain	-0.806618	-1.86498	0.251748	0.00333955	-1.57975	0.128309	0.835623	-4.48225	peak_138340	Day0vsDay8	chr6	56394393	56395710	1318	*	Promoter (<=1kb)	6	56056590	56394094	337505	2	81578	ENST00000370819.5	-299	ENSG00000124749
CPT1A	carnitine palmitoyltransferase 1A	-0.806601	-2.02753	0.414331	0.252398	-1.36938	0.184576	0.866975	-4.76361	peak_29205	Day0vsDay8	chr11	68798068	68798923	856	*	Promoter (<=1kb)	11	68785744	68799268	13525	2	1374	ENST00000538994.1	345	ENSG00000110090
LINC01936	long intergenic non-protein coding RNA 1936	-0.548415	-0.988501	-0.108328	6.2797	-2.59041	0.0181716	0.260063	-3.05016	peak_83826	Day0vsDay27	chr2	30336751	30338095	1345	*	Distal Intergenic	2	30346623	30361010	14388	1	285043	ENST00000670470.1	-8528	NA
MMRN1	multimerin 1	-0.806535	-1.93122	0.318153	-0.66633	-1.50499	0.150015	0.849644	-4.62471	peak_121500	Day0vsDay8	chr4	89894562	89895322	761	*	Promoter (<=1kb)	4	89894854	89954614	59761	1	22915	ENST00000264790.7	0	ENSG00000138722
RNLS	renalase, FAD dependent amine oxidase	-0.54822	-0.977824	-0.118616	4.27023	-2.64511	0.014721	0.260063	-2.91533	peak_20712	Day0vsDay27	chr10	88582443	88583599	1157	*	Promoter (<=1kb)	10	88284102	88583318	299217	2	55328	ENST00000331772.9	0	ENSG00000184719
LINC01070	long intergenic non-protein coding RNA 1070	-0.806505	-2.19701	0.583996	-0.0428238	-1.20224	0.241937	0.886882	-4.87679	peak_45391	Day0vsDay8	chr13	112220970	112221569	600	*	Distal Intergenic	13	112197361	112201000	3640	1	101928698	ENST00000668240.1	23609	ENSG00000260102
LINC00917	long intergenic non-protein coding RNA 917	-0.806478	-1.84342	0.230459	0.391115	-1.61795	0.122177	0.835227	-4.4667	peak_62553	Day0vsDay8	chr16	86408563	86409950	1388	*	Distal Intergenic	16	86331844	86349688	17845	2	732275	ENST00000656700.1	-58875	ENSG00000168367
LOC124900893	small nucleolar RNA U13	-0.54821	-0.981165	-0.115256	6.54914	-2.62459	0.0154101	0.260063	-2.95223	peak_119602	Day0vsDay27	chr4	35363976	35364776	801	*	Distal Intergenic	4	34966241	34966344	104	2	124900893	ENST00000458842.1	-397632	ENSG00000238694
CXCL13	C-X-C motif chemokine ligand 13	-0.548166	-0.969439	-0.126892	5.99618	-2.69917	0.0144947	0.260063	-2.8395	peak_121058	Day0vsDay27	chr4	77537678	77538482	805	*	Intron	4	77511753	77611834	100082	1	10563	ENST00000286758.4	25925	ENSG00000156234
LOC105375638	uncharacterized LOC105375638	-0.806287	-2.03291	0.420339	-0.200586	-1.36249	0.186707	0.867973	-4.80552	peak_158756	Day0vsDay8	chr8	92266431	92266792	362	*	Distal Intergenic	8	92402920	92413645	10726	2	105375638	ENST00000518042.2	146853	ENSG00000253682
ADSL	adenylosuccinate lyase	-0.548135	-0.981695	-0.114575	6.75409	-2.63205	0.016934	0.260063	-2.98171	peak_105698	Day0vsDay27	chr22	40354068	40354688	621	*	Promoter (<=1kb)	22	40353859	40366960	13102	1	158	ENST00000679904.1	209	ENSG00000239900
LOC107986816	uncharacterized LOC107986816	-0.806192	-2.04405	0.431667	0.269232	-1.34997	0.190631	0.868416	-4.72631	peak_149271	Day0vsDay8	chr7	88686327	88687093	767	*	Intron	7	88710631	88756725	46095	1	107986816	ENST00000444032.1	-23538	NA
LOC124906265	uncharacterized LOC124906265	-0.548022	-0.961433	-0.134612	2.85722	-2.77011	0.012595	0.260063	-2.74426	peak_112622	Day0vsDay27	chr3	107988339	107989158	820	*	Distal Intergenic	3	108032456	108039916	7461	2	124906265	ENST00000651058.1	50758	NA
HAS2-AS1	HAS2 antisense RNA 1	-0.805977	-1.68012	0.0681689	-0.60561	-1.94639	0.0666428	0.326512	-4.08118	peak_159907	Day0vsDay27	chr8	121513064	121513762	699	*	Distal Intergenic	8	121639293	121643451	4159	1	594842	ENST00000518865.5	-125531	NA
CYRIA	CYFIP related Rac1 interactor A	-0.547922	-0.988663	-0.10718	5.44062	-2.58045	0.0187064	0.260063	-3.05551	peak_82878	Day0vsDay27	chr2	16638184	16638645	462	*	Intron	2	16552936	16665828	112893	2	81553	ENST00000406434.5	27183	ENSG00000197872
CDCA4	cell division cycle associated 4	-0.805813	-1.7407	0.129076	1.03167	-1.80421	0.0875967	0.810081	-4.18121	peak_50766	Day0vsDay8	chr14	105024815	105025353	539	*	Distal Intergenic	14	105009573	105021083	11511	2	55038	ENST00000336219.4	-3732	ENSG00000170779
LINC02017	long intergenic non-protein coding RNA 2017	-0.805801	-1.7504	0.138795	0.172984	-1.76823	0.0907652	0.813204	-4.244	peak_110808	Day0vsDay8	chr3	55183258	55183901	644	*	Intron	3	55178172	55189214	11043	1	105377096	ENST00000496829.1	5086	ENSG00000243572
LOC101929998	uncharacterized LOC101929998	-0.805662	-1.74199	0.130669	0.881949	-1.78353	0.0881794	0.810996	-4.28473	peak_153119	Day0vsDay8	chr7	154072603	154073425	823	*	Intron	7	154055582	154063325	7744	2	101929998	ENST00000657267.1	-9278	NA
NPFFR2	neuropeptide FF receptor 2	-0.805652	-2.12766	0.516354	0.30775	-1.2632	0.219625	0.881014	-4.82938	peak_120865	Day0vsDay8	chr4	72216217	72217158	942	*	Distal Intergenic	4	72146530	72148058	1529	1	10886	ENST00000506359.1	69687	ENSG00000056291
JADE2	jade family PHD finger 2	-0.547907	-0.971812	-0.124001	4.3661	-2.69056	0.0148545	0.260063	-2.87797	peak_130884	Day0vsDay27	chr5	134554480	134555325	846	*	Intron	5	134564172	134575737	11566	1	23338	ENST00000470876.1	-8847	ENSG00000043143
LOC124906318	uncharacterized LOC124906318	-0.547878	-0.919937	-0.175819	4.65319	-3.05231	0.00580071	0.260063	-2.15754	peak_116957	Day0vsDay27	chr3	192057138	192057572	435	*	Distal Intergenic	3	192078950	192119864	40915	2	124906318	ENST00000653109.1	62292	NA
SRP19	signal recognition particle 19	-0.805587	-2.27252	0.661346	-0.129515	-1.1453	0.267144	0.895838	-5.0128	peak_129876	Day0vsDay8	chr5	112860745	112861872	1128	*	Promoter (<=1kb)	5	112861188	112891637	30450	1	6728	ENST00000503445.5	0	ENSG00000153037
LINC01343	long intergenic non-protein coding RNA 1343	-0.805497	-1.9439	0.332907	0.338006	-1.46664	0.156498	0.852373	-4.60316	peak_4244	Day0vsDay8	chr1	38207076	38208326	1251	*	Intron	1	38209034	38214767	5734	2	339442	ENST00000431311.1	6441	ENSG00000237290
CCDC70	coiled-coil domain containing 70	-0.547713	-0.976696	-0.118731	7.16687	-2.6465	0.0146754	0.260063	-2.91277	peak_43164	Day0vsDay27	chr13	51896351	51896930	580	*	Distal Intergenic	13	51861969	51866232	4264	1	83446	ENST00000242819.7	34382	ENSG00000123171
ZBED2	zinc finger BED-type containing 2	-0.547637	-0.976251	-0.119023	6.01668	-2.64947	0.0163797	0.260063	-2.9196	peak_112740	Day0vsDay27	chr3	111596402	111596677	276	*	Promoter (1-2kb)	3	111592900	111595346	2447	2	79413	ENST00000317012.5	-1056	ENSG00000177494
CMC1	C-X9-C motif containing 1	-0.805133	-1.7829	0.172637	-0.246924	-1.70682	0.101808	0.820807	-4.34311	peak_108794	Day0vsDay8	chr3	28317312	28318029	718	*	Promoter (<=1kb)	3	28316353	28319776	3424	1	152100	ENST00000482499.1	959	ENSG00000187118
ZNF436-AS1	ZNF436 antisense RNA 1	-0.547614	-0.981499	-0.113729	6.8263	-2.62033	0.0170639	0.260063	-2.98999	peak_2630	Day0vsDay27	chr1	23367922	23369344	1423	*	Promoter (<=1kb)	1	23368939	23371789	2851	1	148898	ENST00000437367.5	0	ENSG00000249087
MIR151B	microRNA 151b	-0.547603	-0.970648	-0.124557	6.31369	-2.68334	0.0147882	0.260063	-2.85001	peak_50112	Day0vsDay27	chr14	100105203	100106874	1672	*	Promoter (2-3kb)	14	100109419	100109514	96	2	100616247	ENST00000584249.1	2640	ENSG00000265154
LOC124902009	uncharacterized LOC124902009	-0.80501	-1.62018	0.01016	-0.363049	-2.04696	0.0526801	0.720532	-3.85873	peak_159833	Day0vsDay15	chr8	119463098	119464426	1329	*	Distal Intergenic	8	119351118	119416947	65830	2	124902009	ENST00000670132.1	-46151	NA
TSSK1B	testis specific serine kinase 1B	-0.80499	-1.91422	0.304244	1.24864	-1.50427	0.146609	0.848999	-4.59139	peak_129909	Day0vsDay8	chr5	113378992	113379459	468	*	Intron	5	113432553	113434989	2437	2	83942	ENST00000390666.4	55530	ENSG00000212122
LOC124903235	uncharacterized LOC124903235	-0.804967	-2.22087	0.610939	-0.302192	-1.17842	0.251107	0.888333	-4.97102	peak_43343	Day0vsDay8	chr13	56402350	56403703	1354	*	Distal Intergenic	13	57135014	57137731	2718	2	124903235	ENST00000689282.2	734028	NA
HAVCR1P1	hepatitis A virus cellular receptor 1 pseudogene 1	-0.804956	-1.8032	0.193286	-0.127572	-1.6946	0.106715	0.82755	-4.39838	peak_78121	Day0vsDay8	chr19	24177672	24178164	493	*	Distal Intergenic	19	24162735	24163484	750	2	100101266	ENST00000699287.1	-14188	ENSG00000268442
MIR1908	microRNA 1908	-0.547465	-0.955874	-0.139055	4.94779	-2.77854	0.0108997	0.260063	-2.67146	peak_28346	Day0vsDay27	chr11	61815036	61817287	2252	*	Promoter (<=1kb)	11	61815161	61815240	80	2	100302263	ENST00000410394.1	0	ENSG00000284416
LINC03093	long intergenic non-protein coding RNA 3093	-0.804811	-1.93172	0.322095	-0.420313	-1.48035	0.152835	0.849644	-4.64811	peak_155338	Day0vsDay8	chr8	21483964	21484787	824	*	Distal Intergenic	8	21298206	21308174	9969	1	101929172	ENST00000522755.1	185758	ENSG00000254334
FBXL17	F-box and leucine rich repeat protein 17	-0.804758	-1.71692	0.107402	-0.492031	-1.82874	0.0809074	0.80225	-4.20532	peak_129709	Day0vsDay8	chr5	108260282	108261034	753	*	Intron	5	108020799	108364767	343969	2	64839	ENST00000481160.1	103733	ENSG00000145743
CCNH	cyclin H	-0.804714	-1.82137	0.211941	1.38037	-1.67642	0.110704	0.830324	-4.48676	peak_129011	Day0vsDay8	chr5	87389354	87390610	1257	*	3' UTR	5	87376253	87399451	23199	2	902	ENST00000646883.1	8841	ENSG00000134480
TMEM156	transmembrane protein 156	-0.804677	-1.61778	0.00842747	-0.59839	-2.08223	0.050904	0.302451	-3.88478	peak_119815	Day0vsDay27	chr4	39031778	39033102	1325	*	Promoter (<=1kb)	4	38966744	39032409	65666	2	80008	ENST00000381938.4	0	ENSG00000121895
C8orf88	chromosome 8 open reading frame 88	-0.804653	-1.64092	0.0316095	-0.036288	-1.99445	0.0585263	0.313966	-4.04297	peak_158734	Day0vsDay27	chr8	90984616	90986166	1551	*	Promoter (<=1kb)	8	90958471	90985238	26768	2	100127983	ENST00000517562.3	0	ENSG00000253250
LOC124901730	uncharacterized LOC124901730	-0.547436	-0.971658	-0.123213	6.00009	-2.67483	0.0137737	0.260063	-2.86141	peak_150705	Day0vsDay27	chr7	116234607	116235306	700	*	Exon	7	116237929	116239249	1321	2	124901730	ENST00000456289.5	3943	NA
N6AMT1	N-6 adenine-specific DNA methyltransferase 1	-0.804254	-2.18411	0.575602	-0.70254	-1.20814	0.239708	0.885646	-4.97251	peak_101357	Day0vsDay8	chr21	28849948	28850354	407	*	Distal Intergenic	21	28872191	28885367	13177	2	29104	ENST00000303775.10	35013	ENSG00000156239
LITAF	lipopolysaccharide induced TNF factor	-0.804212	-1.81318	0.204753	-0.123473	-1.68246	0.109544	0.829646	-4.40981	peak_57752	Day0vsDay8	chr16	11629141	11629633	493	*	Promoter (<=1kb)	16	11549613	11629210	79598	2	9516	ENST00000576036.5	0	ENSG00000189067
LINC02161	long intergenic non-protein coding RNA 2161	-0.547341	-0.969584	-0.125097	3.75915	-2.70957	0.0145104	0.260063	-2.85206	peak_129056	Day0vsDay27	chr5	89638880	89640151	1272	*	Intron	5	89581209	89677701	96493	1	105379076	ENST00000503691.1	57671	NA
GRB14	growth factor receptor bound protein 14	-0.547133	-0.934494	-0.159771	6.0013	-2.92774	0.00774577	0.260063	-2.39366	peak_91084	Day0vsDay27	chr2	164185613	164186197	585	*	Intron	2	164492822	164497052	4231	2	2888	ENST00000497306.1	310855	ENSG00000115290
TENM4	teneurin transmembrane protein 4	-0.804106	-1.88029	0.272083	-0.628259	-1.54875	0.135581	0.842002	-4.55496	peak_30148	Day0vsDay8	chr11	78683834	78684824	991	*	Intron	11	78657807	78702004	44198	2	26011	ENST00000530738.1	17180	ENSG00000149256
MIR621	microRNA 621	-0.547108	-0.965134	-0.129081	2.88205	-2.71285	0.0126456	0.260063	-2.79349	peak_42526	Day0vsDay27	chr13	40804047	40804580	534	*	Intron	13	40810766	40810861	96	1	693206	ENST00000384919.1	-6186	ENSG00000207652
LOC105375501	uncharacterized LOC105375501	-0.804061	-1.62614	0.018016	-0.873723	-2.06183	0.0551839	0.720532	-3.83066	peak_151226	Day0vsDay15	chr7	129766862	129767662	801	*	Promoter (<=1kb)	7	129763060	129768508	5449	2	105375501	ENST00000704490.1	846	ENSG00000286380
CHRNB3	cholinergic receptor nicotinic beta 3 subunit	-0.80402	-2.03979	0.431751	0.719189	-1.34861	0.191062	0.868697	-4.80559	peak_156697	Day0vsDay8	chr8	42640225	42641392	1168	*	Distal Intergenic	8	42697366	42737407	40042	1	1142	ENST00000289957.3	-55974	ENSG00000147432
MIR8079	microRNA 8079	-0.803973	-1.80843	0.200486	-0.0842393	-1.65908	0.111164	0.830324	-4.37899	peak_42710	Day0vsDay8	chr13	44280996	44281490	495	*	Distal Intergenic	13	44196129	44196200	72	2	102465876	ENST00000610873.1	-84796	ENSG00000276319
TMEM176B	transmembrane protein 176B	-0.547092	-0.984881	-0.109303	5.17576	-2.59031	0.0166299	0.260063	-3.01278	peak_152764	Day0vsDay27	chr7	150799746	150801962	2217	*	Promoter (<=1kb)	7	150791285	150800352	9068	2	28959	ENST00000492607.5	0	ENSG00000106565
ACTN1	actinin alpha 1	-0.546992	-0.992703	-0.101281	6.32589	-2.54381	0.0184296	0.260063	-3.09637	peak_48028	Day0vsDay27	chr14	68855418	68855992	575	*	Distal Intergenic	14	68874133	68879099	4967	2	87	ENST00000553882.2	23107	ENSG00000072110
LINC03133	long intergenic non-protein coding RNA 3133	-0.546986	-0.942362	-0.15161	5.10314	-2.86763	0.00889453	0.260063	-2.50623	peak_157500	Day0vsDay27	chr8	58265227	58265966	740	*	Intron	8	58258526	58269890	11365	2	101929528	ENST00000660882.1	3924	ENSG00000253281
LINC01914	long intergenic non-protein coding RNA 1914	-0.546928	-0.956894	-0.136962	5.26474	-2.76528	0.0112326	0.260063	-2.69594	peak_84345	Day0vsDay27	chr2	41926482	41927131	650	*	Distal Intergenic	2	41931599	41933465	1867	2	101929723	ENST00000427054.5	6334	ENSG00000234362
TSG1	tumor suppressor TSG1	-0.546916	-0.978142	-0.11569	6.14378	-2.62943	0.016535	0.260063	-2.95283	peak_139404	Day0vsDay27	chr6	93806817	93807918	1102	*	Distal Intergenic	6	93720163	93745615	25453	1	643432	ENST00000670976.1	86654	NA
YWHAB	tyrosine 3-monooxygenase/tryptophan 5-monooxygenase activation protein beta	-0.803276	-1.65506	0.0485089	-0.446388	-1.98753	0.0623561	0.773341	-3.9594	peak_98600	Day0vsDay8	chr20	44900276	44900792	517	*	Promoter (<=1kb)	20	44901611	44905085	3475	1	7529	ENST00000633979.1	-819	ENSG00000166913
LOC124902013	uncharacterized LOC124902013	-0.803249	-1.91719	0.310689	0.239678	-1.5127	0.147783	0.849469	-4.55756	peak_159975	Day0vsDay8	chr8	122953430	122954080	651	*	3' UTR	8	123002560	123030751	28192	1	124902013	ENST00000521258.1	-48480	ENSG00000253607
CNTN5	contactin 5	-0.803198	-2.19264	0.586246	-0.00912556	-1.19823	0.243466	0.887512	-4.89293	peak_31013	Day0vsDay8	chr11	100272563	100273786	1224	*	Intron	11	100191177	100356289	165113	1	53942	ENST00000524560.1	81386	ENSG00000149972
MIR4283-2	microRNA 4283-2	-0.546873	-0.96895	-0.124795	5.79046	-2.68718	0.0146736	0.260063	-2.85907	peak_147701	Day0vsDay27	chr7	63651389	63651817	429	*	Distal Intergenic	7	63621090	63621169	80	1	100422848	ENST00000578980.1	30299	ENSG00000265214
FLRT3	fibronectin leucine rich transmembrane protein 3	-0.546701	-0.940598	-0.152804	2.69014	-2.92829	0.00884657	0.260063	-2.48761	peak_96366	Day0vsDay27	chr20	14323337	14323753	417	*	3' UTR	20	14322988	14337608	14621	2	23767	ENST00000378053.3	13855	ENSG00000125848
OCM2	oncomodulin 2	-0.80291	-2.28761	0.68179	0.084655	-1.12592	0.273982	0.898326	-4.97566	peak_149531	Day0vsDay8	chr7	98021318	98022304	987	*	Distal Intergenic	7	97987047	97991169	4123	2	4951	ENST00000473987.2	-30149	ENSG00000135175
PCP4	Purkinje cell protein 4	-0.546652	-0.993367	-0.0999367	6.16022	-2.53651	0.018728	0.260063	-3.10931	peak_102104	Day0vsDay27	chr21	40015744	40016532	789	*	Intron	21	39898476	39929397	30922	1	5121	ENST00000467565.1	117268	ENSG00000183036
CCDC18-AS1	CCDC18 antisense RNA 1	-0.546624	-0.955849	-0.137398	5.27381	-2.76874	0.0111448	0.260063	-2.68957	peak_6950	Day0vsDay27	chr1	93345171	93346982	1812	*	Promoter (<=1kb)	1	93262186	93345831	83646	2	100131564	ENST00000413606.5	0	NA
LOC107985958	uncharacterized LOC107985958	-0.546569	-0.954173	-0.138966	4.10495	-2.77949	0.0108764	0.260063	-2.66957	peak_91138	Day0vsDay27	chr2	166694505	166695013	509	*	Distal Intergenic	2	166477463	166611482	134020	2	107985958	ENST00000650747.1	-83023	NA
IKBKB	inhibitor of nuclear factor kappa B kinase subunit beta	-0.546546	-0.931505	-0.161587	2.93898	-2.94286	0.00748009	0.260063	-2.36493	peak_156667	Day0vsDay27	chr8	42330964	42331480	517	*	3' UTR	8	42325610	42331909	6300	1	3551	ENST00000522103.3	5354	ENSG00000104365
LINC00317	long intergenic non-protein coding RNA 317	-0.546399	-0.939454	-0.153343	2.217	-3.00198	0.00776135	0.260063	-2.37217	peak_101181	Day0vsDay27	chr21	21669166	21669545	380	*	Intron	21	21723293	21737319	14027	2	378828	ENST00000419069.1	67774	ENSG00000238265
ARHGAP25	Rho GTPase activating protein 25	-0.546368	-0.985599	-0.107137	6.15257	-2.5784	0.0170747	0.260063	-3.03502	peak_85762	Day0vsDay27	chr2	68789556	68789942	387	*	Intron	2	68774940	68819742	44803	1	9938	ENST00000497079.5	14616	ENSG00000163219
LOC107987207	uncharacterized LOC107987207	-0.802562	-2.30446	0.699336	-0.824717	-1.11273	0.28146	0.901217	-5.05109	peak_49886	Day0vsDay8	chr14	98188893	98190620	1728	*	Intron	14	98201995	98205142	3148	2	107987207	ENST00000702227.1	14522	NA
ARL14EPL	ARF like GTPase 14 effector protein like	-0.802468	-1.66573	0.0607913	-0.290114	-1.98464	0.0638447	0.77602	-3.97021	peak_129995	Day0vsDay8	chr5	116032086	116032521	436	*	Promoter (<=1kb)	5	116032324	116060118	27795	1	644100	ENST00000601302.3	0	ENSG00000268223
LINC03017	long intergenic non-protein coding RNA 3017	-0.546216	-0.931605	-0.160827	4.81144	-2.9378	0.00756797	0.260063	-2.37463	peak_149135	Day0vsDay27	chr7	84701952	84702360	409	*	Distal Intergenic	7	84549206	84584322	35117	1	101927378	ENST00000446000.1	152746	ENSG00000235139
AQP5	aquaporin 5	-0.802216	-1.76436	0.159924	1.31301	-1.73143	0.0989821	0.817948	-4.27887	peak_35982	Day0vsDay8	chr12	49960998	49961890	893	*	Promoter (<=1kb)	12	49961872	49965682	3811	1	362	ENST00000293599.7	0	ENSG00000161798
MRFAP1L2	Morf4 family associated protein 1 like 2	-0.802201	-1.98455	0.38015	-0.224135	-1.41703	0.173214	0.861688	-4.68041	peak_118337	Day0vsDay8	chr4	6664013	6665663	1651	*	Promoter (<=1kb)	4	6663396	6676755	13360	1	93622	ENST00000645429.1	617	ENSG00000170846
GAS5	growth arrest specific 5	-0.546048	-0.976997	-0.115099	6.3516	-2.62786	0.0167333	0.260063	-2.96401	peak_10498	Day0vsDay27	chr1	173867416	173868870	1455	*	Promoter (<=1kb)	1	173858997	173867989	8993	2	60674	ENST00000702964.1	0	ENSG00000234741
NEMP2-DT	NEMP2 divergent transcript	-0.802116	-2.2583	0.654065	-0.108225	-1.14177	0.265716	0.894577	-5.01156	peak_92076	Day0vsDay8	chr2	190585217	190585893	677	*	Distal Intergenic	2	190534855	190569776	34922	1	105376748	ENST00000457407.2	50362	ENSG00000233654
INPP4B	inositol polyphosphate-4-phosphatase type II B	-0.801923	-1.62935	0.025499	-0.0728204	-2.02008	0.0560189	0.310007	-3.98967	peak_122980	Day0vsDay27	chr4	142294336	142294939	604	*	Intron	4	142086186	142305832	219647	2	8821	ENST00000514525.1	10893	ENSG00000109452
NKAIN2	sodium/potassium transporting ATPase interacting 2	-0.545925	-0.964315	-0.127535	5.76411	-2.70464	0.0128817	0.260063	-2.80705	peak_140536	Day0vsDay27	chr6	123802622	123804299	1678	*	Promoter (<=1kb)	6	123803865	124825640	1021776	1	154215	ENST00000368417.6	0	ENSG00000188580
LOC105377670	uncharacterized LOC105377670	-0.80172	-1.79172	0.188281	2.71209	-1.68829	0.10939	0.72392	-4.3583	peak_120468	Day0vsDay15	chr4	57709574	57710650	1077	*	Distal Intergenic	4	57841721	57855271	13551	1	105377670	ENST00000651343.1	-131071	NA
MRPS22	mitochondrial ribosomal protein S22	-0.801692	-2.0253	0.421917	-0.264748	-1.36774	0.187848	0.867973	-4.72677	peak_114663	Day0vsDay8	chr3	139113134	139114336	1203	*	Promoter (2-3kb)	3	139110404	139346950	236547	1	56945	ENST00000495225.1	2730	ENSG00000175110
LOC124902439	uncharacterized LOC124902439	-0.801654	-2.02348	0.420168	0.447014	-1.35999	0.187486	0.867973	-4.69009	peak_18976	Day0vsDay8	chr10	64576287	64577980	1694	*	Intron	10	64691194	64692957	1764	1	124902439	ENST00000664760.1	-113214	ENSG00000228566
LOC158435	uncharacterized LOC158435	-0.801575	-1.77206	0.168914	-0.448316	-1.71203	0.100829	0.819982	-4.33995	peak_165305	Day0vsDay8	chr9	96075084	96075510	427	*	Intron	9	96065782	96095404	29623	1	158435	ENST00000658680.1	9302	NA
LINC02302	long intergenic non-protein coding RNA 2302	-0.801535	-2.05192	0.448852	0.336761	-1.32872	0.197437	0.870337	-4.75201	peak_46874	Day0vsDay8	chr14	44649397	44650077	681	*	Distal Intergenic	14	44763153	44768069	4917	2	101927351	ENST00000665816.1	117992	NA
PRIM2	DNA primase subunit 2	-0.801453	-1.76394	0.161039	0.378533	-1.74584	0.099291	0.817948	-4.27319	peak_138371	Day0vsDay8	chr6	57348416	57348901	486	*	Intron	6	57317630	57646850	329221	1	5558	ENST00000672107.1	30786	ENSG00000146143
LINC00348	long intergenic non-protein coding RNA 348	-0.801364	-1.76105	0.158324	-0.681345	-1.7824	0.0933325	0.36919	-4.32754	peak_43750	Day0vsDay27	chr13	70923328	70924665	1338	*	Exon	13	71015042	71168415	153374	1	100885781	ENST00000655045.1	-90377	ENSG00000226846
LINC02342	long intergenic non-protein coding RNA 2342	-0.801287	-2.24903	0.646461	-0.719006	-1.15431	0.262534	0.892116	-5.03196	peak_43676	Day0vsDay8	chr13	68487051	68487901	851	*	Distal Intergenic	13	68878380	68893573	15194	1	105370253	ENST00000627910.1	-390479	NA
CC2D2A	coiled-coil and C2 domain containing 2A	-0.801243	-1.96554	0.363053	-0.556822	-1.4414	0.1687	0.859118	-4.68302	peak_118938	Day0vsDay8	chr4	15457335	15458087	753	*	Distal Intergenic	4	15469865	15482259	12395	1	57545	ENST00000515124.6	-11778	ENSG00000048342
LINC00607	long intergenic non-protein coding RNA 607	-0.801197	-1.87886	0.276463	-0.38251	-1.54104	0.137442	0.842124	-4.55676	peak_93089	Day0vsDay8	chr2	215828457	215828878	422	*	Promoter (<=1kb)	2	215641710	215827494	185785	2	646324	ENST00000417922.2	-963	ENSG00000235770
PRKDC	protein kinase, DNA-activated, catalytic subunit	-0.545717	-0.979191	-0.112242	7.29072	-2.60952	0.0159357	0.260063	-2.97941	peak_156895	Day0vsDay27	chr8	47899638	47900186	549	*	Intron	8	47881081	47882977	1897	2	5591	ENST00000697611.1	-16661	ENSG00000253729
MSI2	musashi RNA binding protein 2	-0.801182	-1.6482	0.0458368	-0.252329	-1.9954	0.0634218	0.774783	-3.9394	peak_68154	Day0vsDay8	chr17	57470666	57471164	499	*	Intron	17	57487061	57633160	146100	1	124540	ENST00000674898.1	-15897	ENSG00000153944
ZC3HAV1	zinc finger CCCH-type containing, antiviral 1	-0.545713	-0.970119	-0.121306	5.60124	-2.69501	0.0150889	0.260063	-2.88531	peak_151860	Day0vsDay27	chr7	139104134	139104766	633	*	Intron	7	139045916	139109354	63439	2	56829	ENST00000464606.5	4588	ENSG00000105939
LOC105372146	uncharacterized LOC105372146	-0.800962	-2.07847	0.476544	-0.300114	-1.29959	0.207077	0.875823	-4.85434	peak_73544	Day0vsDay8	chr18	58768148	58768950	803	*	Distal Intergenic	18	58672613	58752730	80118	2	105372146	ENST00000588835.1	-15418	NA
HTR5A	5-hydroxytryptamine receptor 5A	-0.800909	-1.70065	0.0988359	-0.707661	-1.8451	0.078406	0.345672	-4.26005	peak_153213	Day0vsDay27	chr7	155059760	155060226	467	*	Distal Intergenic	7	155070324	155087392	17069	1	3361	ENST00000287907.3	-10098	ENSG00000157219
C12orf50	chromosome 12 open reading frame 50	-0.800897	-2.29726	0.695464	-0.659846	-1.13034	0.272932	0.897969	-5.04638	peak_37675	Day0vsDay8	chr12	87954462	87954906	445	*	Distal Intergenic	12	87998035	88027963	29929	2	160419	ENST00000551163.2	73057	ENSG00000165805
XPO6	exportin 6	-0.800879	-1.99046	0.3887	-0.28871	-1.3955	0.176668	0.86271	-4.71781	peak_59003	Day0vsDay8	chr16	28087139	28088017	879	*	Distal Intergenic	16	28101055	28101915	861	2	23214	ENST00000569315.1	13898	ENSG00000169180
ATP11B-DT	ATP11B divergent transcript	-0.800843	-1.87996	0.278273	0.261395	-1.53828	0.138113	0.842855	-4.54108	peak_116368	Day0vsDay8	chr3	182776925	182777939	1015	*	Distal Intergenic	3	182783236	182793394	10159	2	105374245	ENST00000488882.1	15455	NA
DLGAP4-AS1	DLGAP4 antisense RNA 1	-0.545401	-0.974356	-0.116445	5.66617	-2.63978	0.0166108	0.260063	-2.95346	peak_97912	Day0vsDay27	chr20	36564904	36565511	608	*	Intron	20	36562207	36573157	10951	2	101926987	ENST00000559455.5	7646	ENSG00000232907
SUB1	SUB1 regulator of transcription	-0.800541	-1.95878	0.357698	-0.181974	-1.44083	0.166137	0.858164	-4.66161	peak_126905	Day0vsDay8	chr5	32562343	32562837	495	*	Intron	5	32585557	32604079	18523	1	10923	ENST00000265073.9	-22720	ENSG00000113387
DPP9	dipeptidyl peptidase 9	-0.800521	-1.76497	0.163929	0.0377001	-1.72048	0.0992567	0.817948	-4.31978	peak_75872	Day0vsDay8	chr19	4738184	4739199	1016	*	Distal Intergenic	19	4714106	4724673	10568	2	91039	ENST00000598041.5	-13511	ENSG00000142002
RNF213	ring finger protein 213	-0.800417	-1.86501	0.264173	0.301292	-1.56529	0.133843	0.840252	-4.47206	peak_70188	Day0vsDay8	chr17	80374252	80374799	548	*	Promoter (1-2kb)	17	80375816	80377177	1362	1	57674	ENST00000559864.1	-1017	ENSG00000173821
TP53TG1	TP53 target 1	-0.545136	-0.984515	-0.105758	6.40706	-2.57172	0.0173288	0.260063	-3.04693	peak_149220	Day0vsDay27	chr7	87344930	87346122	1193	*	Promoter (<=1kb)	7	87322943	87345551	22609	2	11257	ENST00000661943.3	0	ENSG00000182165
MIR548AO	microRNA 548ao	-0.545055	-0.963139	-0.126972	5.98987	-2.70231	0.0129494	0.260063	-2.81148	peak_156549	Day0vsDay27	chr8	41285667	41286020	354	*	Intron	8	41271048	41271143	96	2	100847068	ENST00000579992.1	-14524	ENSG00000263372
RALGDS	ral guanine nucleotide dissociation stimulator	-0.80009	-1.89925	0.29907	-0.595437	-1.50881	0.145449	0.847866	-4.61562	peak_167927	Day0vsDay8	chr9	133147568	133147893	326	*	Promoter (1-2kb)	9	133097720	133149334	51615	2	5900	ENST00000393160.7	1441	ENSG00000160271
SPRNP1	shadow of prion protein pseudogene 1	-0.799969	-2.06243	0.462489	-0.384815	-1.34012	0.197682	0.870337	-4.78238	peak_24722	Day0vsDay8	chr10	133590218	133591313	1096	*	Intron	10	133567798	133569835	2038	2	399833	ENST00000432597.3	-20383	NA
NOTCH3	notch receptor 3	-0.545004	-0.972618	-0.11739	4.76837	-2.65435	0.015948	0.260063	-2.94462	peak_77226	Day0vsDay27	chr19	15177270	15178011	742	*	Promoter (1-2kb)	19	15178390	15179220	831	2	4854	ENST00000600841.1	1209	ENSG00000074181
WNT5A	Wnt family member 5A	-0.799868	-1.97764	0.377906	-0.193792	-1.40771	0.173067	0.861688	-4.71272	peak_110838	Day0vsDay8	chr3	55543432	55544218	787	*	Intron	3	55493830	55505261	11432	2	7474	ENST00000472238.1	-38171	ENSG00000114251
STK31	serine/threonine kinase 31	-0.544976	-0.971506	-0.118446	5.61265	-2.64841	0.0146128	0.260063	-2.90903	peak_145237	Day0vsDay27	chr7	23943328	23944675	1348	*	Distal Intergenic	7	23752803	23772274	19472	1	56164	ENST00000478321.1	190525	ENSG00000196335
ZNF326	zinc finger protein 326	-0.544764	-0.953437	-0.136091	5.33202	-2.77031	0.0123278	0.260063	-2.73392	peak_6771	Day0vsDay27	chr1	89994664	89995810	1147	*	Promoter (<=1kb)	1	89995110	90035533	40424	1	284695	ENST00000340281.9	0	ENSG00000162664
ZNF423	zinc finger protein 423	-0.799739	-1.71681	0.117331	0.214894	-1.82476	0.084783	0.806242	-4.19093	peak_59936	Day0vsDay8	chr16	49856566	49859025	2460	*	Promoter (<=1kb)	16	49491275	49857919	366645	2	23090	ENST00000562520.1	0	ENSG00000102935
PRPF40A	pre-mRNA processing factor 40 homolog A	-0.799682	-2.10902	0.509654	-0.32361	-1.26597	0.218649	0.880901	-4.87383	peak_90622	Day0vsDay8	chr2	152702767	152703131	365	*	Intron	2	152679129	152693111	13983	2	55660	ENST00000467114.2	-9656	ENSG00000196504
TMPRSS9	transmembrane serine protease 9	-0.799629	-1.72619	0.126933	0.182528	-1.81527	0.0865961	0.808808	-4.17698	peak_75452	Day0vsDay8	chr19	2416324	2417044	721	*	Promoter (<=1kb)	19	2416243	2418026	1784	1	360200	ENST00000587863.1	81	ENSG00000178297
FOXO6-AS1	FOXO6 antisense RNA 1	-0.544679	-0.972548	-0.116811	1.36819	-2.75367	0.013219	0.260063	-2.80369	peak_4511	Day0vsDay27	chr1	41404187	41404846	660	*	Distal Intergenic	1	41375004	41375669	666	2	101929901	ENST00000429109.1	-28518	ENSG00000229901
LOC124900324	small nucleolar RNA SNORD74	-0.544674	-0.977491	-0.111857	5.21799	-2.60849	0.0159722	0.260063	-2.98077	peak_38666	Day0vsDay27	chr12	107369691	107370049	359	*	Intron	12	107374747	107374827	81	1	124900324	ENST00000364027.1	-4698	ENSG00000200897
RASGRF1	Ras protein specific guanine nucleotide releasing factor 1	-0.544565	-0.98384	-0.10529	4.20386	-2.56963	0.017409	0.260063	-3.05009	peak_54887	Day0vsDay27	chr15	79047763	79048460	698	*	Intron	15	78978380	79064663	86284	2	5923	ENST00000560334.5	16203	ENSG00000058335
LINC02003	long intergenic non-protein coding RNA 2003	-0.544488	-0.980627	-0.108349	5.26785	-2.60337	0.0178227	0.260063	-3.03645	peak_69023	Day0vsDay27	chr17	72351623	72352203	581	*	Intron	17	72342940	72355136	12197	1	146795	ENST00000577573.1	8683	ENSG00000264026
PRND	prion like protein doppel	-0.544461	-0.976303	-0.112619	4.06081	-2.61336	0.0158003	0.260063	-2.97361	peak_95977	Day0vsDay27	chr20	4717004	4717659	656	*	Distal Intergenic	20	4721909	4728460	6552	1	23627	ENST00000305817.3	-4250	ENSG00000171864
CRH	corticotropin releasing hormone	-0.544459	-0.972739	-0.116179	5.07197	-2.63509	0.0150539	0.260063	-2.93276	peak_157858	Day0vsDay27	chr8	66176921	66178263	1343	*	Promoter (<=1kb)	8	66176376	66178464	2089	2	1392	ENST00000276571.5	201	ENSG00000147571
LINC02704	long intergenic non-protein coding RNA 2704	-0.799372	-1.75821	0.159464	-0.781133	-1.73704	0.0988447	0.817948	-4.35443	peak_27494	Day0vsDay8	chr11	44665290	44666011	722	*	Distal Intergenic	11	44694863	44696301	1439	2	105376647	ENST00000532748.1	30290	NA
LRRTM1	leucine rich repeat transmembrane neuronal 1	-0.544444	-0.92805	-0.160837	4.79118	-2.94736	0.00844273	0.260063	-2.40616	peak_86447	Day0vsDay27	chr2	80107568	80108064	497	*	Intron	2	80301880	80304274	2395	2	347730	ENST00000409148.1	196210	ENSG00000162951
GPR155-DT	GPR155 divergent transcript	-0.544355	-0.924271	-0.16444	1.73339	-2.96997	0.0070252	0.260063	-2.31414	peak_91496	Day0vsDay27	chr2	174507595	174508671	1077	*	Distal Intergenic	2	174487512	174488386	875	1	105373748	ENST00000606406.1	20083	NA
DHFRP3	dihydrofolate reductase pseudogene 3	-0.799169	-1.92617	0.327831	-0.0270074	-1.47893	0.157817	0.853135	-4.58852	peak_86518	Day0vsDay8	chr2	82525532	82526078	547	*	Intron	2	82856826	82857384	559	1	1720	ENST00000455595.1	-330748	NA
NPIPA7	nuclear pore complex interacting protein family member A7	-0.799141	-1.98932	0.391036	0.414164	-1.39177	0.177781	0.863477	-4.70184	peak_58158	Day0vsDay8	chr16	16493350	16493856	507	*	Distal Intergenic	16	16390834	16393808	2975	1	101059938	ENST00000344087.4	102516	ENSG00000214967
PCDHGB3	protocadherin gamma subfamily B, 3	-0.544284	-0.976309	-0.112258	7.52256	-2.61161	0.0171758	0.260063	-2.97841	peak_131452	Day0vsDay27	chr5	141370014	141370698	685	*	Promoter (<=1kb)	5	141370242	141512975	142734	1	56102	ENST00000576222.2	0	ENSG00000262209
SOGA3-KIAA0408	SOGA3-KIAA0408 readthrough	-0.799084	-1.71691	0.118745	-0.498865	-1.85507	0.0831292	0.804583	-4.16932	peak_140664	Day0vsDay8	chr6	127483754	127484814	1061	*	Intron	6	127444039	127476064	32026	2	123956153	ENST00000473298.6	-7690	NA
SPNS3	SPNS lysolipid transporter 3, sphingosine-1-phosphate (putative)	-0.79902	-1.80952	0.211477	-0.308002	-1.64601	0.117116	0.832002	-4.41778	peak_63865	Day0vsDay8	chr17	4446088	4446899	812	*	Promoter (<=1kb)	17	4446604	4448291	1688	1	201305	ENST00000575185.1	0	ENSG00000182557
PLA2R1	phospholipase A2 receptor 1	-0.799017	-1.94545	0.347415	0.41381	-1.44466	0.162523	0.856088	-4.64958	peak_90890	Day0vsDay8	chr2	160024549	160025183	635	*	Intron	2	159945815	160062610	116796	2	22925	ENST00000392771.1	37427	ENSG00000153246
LINC02624	long intergenic non-protein coding RNA 2624	-0.798797	-1.95074	0.35314	0.284774	-1.43736	0.164564	0.858145	-4.62705	peak_21923	Day0vsDay8	chr10	105989478	105990734	1257	*	Distal Intergenic	10	106140143	106158675	18533	1	105378470	ENST00000665336.1	-149409	ENSG00000229775
TRHDE-AS1	TRHDE antisense RNA 1	-0.544231	-0.987485	-0.100978	6.17641	-2.545	0.0183813	0.260063	-3.09441	peak_37251	Day0vsDay27	chr12	72330436	72331009	574	*	Intron	12	72253551	72276954	23404	2	283392	ENST00000663912.1	-53482	NA
MIR548AB	microRNA 548ab	-0.79867	-1.77835	0.181006	-0.639339	-1.74057	0.0997279	0.8185	-4.35535	peak_112442	Day0vsDay8	chr3	103437112	103438144	1033	*	Distal Intergenic	3	103524033	103524116	84	2	100616336	ENST00000584917.1	85972	ENSG00000265328
PPP6R3	protein phosphatase 6 regulatory subunit 3	-0.798606	-1.89639	0.299179	0.200418	-1.5079	0.145681	0.847866	-4.57444	peak_29174	Day0vsDay8	chr11	68609391	68610655	1265	*	Promoter (<=1kb)	11	68609775	68613398	3624	1	55291	ENST00000525152.1	0	ENSG00000110075
SCPEP1	serine carboxypeptidase 1	-0.798511	-1.88547	0.288447	-0.730561	-1.52274	0.141944	0.847002	-4.62317	peak_68121	Day0vsDay8	chr17	57017667	57018233	567	*	Distal Intergenic	17	56998291	57006586	8296	1	59342	ENST00000570479.1	19376	ENSG00000121064
TNRC6C	trinucleotide repeat containing adaptor 6C	-0.798509	-1.76528	0.168262	-0.319815	-1.71204	0.100827	0.819982	-4.35867	peak_69807	Day0vsDay8	chr17	78084895	78085358	464	*	Intron	17	78091367	78093299	1933	1	57690	ENST00000592251.1	-6009	ENSG00000078687
LOC105378268	uncharacterized LOC105378268	-0.544008	-0.981198	-0.106817	5.42717	-2.58195	0.0182869	0.260063	-3.05281	peak_17615	Day0vsDay27	chr10	42637924	42639048	1125	*	Promoter (<=1kb)	10	42638252	42645542	7291	1	105378268	ENST00000649715.3	0	ENSG00000285884
GNG4	G protein subunit gamma 4	-0.544	-0.96285	-0.125149	5.24945	-2.74624	0.0135848	0.260063	-2.80595	peak_14281	Day0vsDay27	chr1	235641793	235643310	1518	*	Intron	1	235547685	235649784	102100	2	2786	ENST00000391854.7	6474	ENSG00000168243
THOC3	THO complex subunit 3	-0.79847	-2.03056	0.433622	-0.318051	-1.3433	0.192748	0.869277	-4.75978	peak_133790	Day0vsDay8	chr5	175951435	175952044	610	*	Intron	5	175926559	175961117	34559	2	84321	ENST00000515016.1	9073	ENSG00000051596
DACH1	dachshund family transcription factor 1	-0.798393	-1.65283	0.056044	-0.365569	-1.93684	0.0655953	0.324981	-4.13737	peak_43761	Day0vsDay27	chr13	71424178	71425081	904	*	Distal Intergenic	13	71440545	71675226	234682	2	1602	ENST00000706275.1	250145	ENSG00000276644
TMEM240	transmembrane protein 240	-0.798235	-1.7608	0.164326	0.300781	-1.71894	0.0995426	0.817948	-4.3399	peak_144	Day0vsDay8	chr1	1534880	1535777	898	*	3' UTR	1	1539056	1540350	1295	2	339453	ENST00000624426.1	4573	ENSG00000205090
PXDNL	peroxidasin like	-0.798092	-2.14145	0.545264	-0.463015	-1.23146	0.231039	0.884099	-4.90895	peak_157130	Day0vsDay8	chr8	51526116	51526356	241	*	Intron	8	51319578	51409421	89844	2	137902	ENST00000522628.5	-116695	ENSG00000147485
TLR3	toll like receptor 3	-0.543893	-0.981477	-0.106309	5.31123	-2.58177	0.0184873	0.260063	-3.05993	peak_124541	Day0vsDay27	chr4	186067809	186069494	1686	*	Promoter (<=1kb)	4	186068911	186085024	16114	1	7098	ENST00000698351.1	0	ENSG00000164342
ILDR2	immunoglobulin like domain containing receptor 2	-0.543879	-0.943347	-0.144411	3.60479	-2.91748	0.00935581	0.260063	-2.51704	peak_10140	Day0vsDay27	chr1	166974882	166976194	1313	*	Promoter (<=1kb)	1	166908187	166975540	67354	2	387597	ENST00000271417.8	0	ENSG00000143195
WDR17	WD repeat domain 17	-0.543791	-0.971923	-0.115658	6.05044	-2.63453	0.0164698	0.260063	-2.95454	peak_124089	Day0vsDay27	chr4	176065446	176066434	989	*	Promoter (<=1kb)	4	176065841	176182815	116975	1	116966	ENST00000508596.6	0	ENSG00000150627
LILRA2	leukocyte immunoglobulin like receptor A2	-0.54366	-0.93333	-0.15399	4.28043	-3.00468	0.00784254	0.260063	-2.3675	peak_81029	Day0vsDay27	chr19	54576001	54577129	1129	*	Promoter (<=1kb)	19	54576072	54587547	11476	1	11027	ENST00000472992.1	0	ENSG00000239998
LOC105370476	uncharacterized LOC105370476	-0.543621	-0.977301	-0.109941	6.03653	-2.60165	0.0176955	0.260063	-3.02025	peak_46908	Day0vsDay27	chr14	45616839	45617292	454	*	Distal Intergenic	14	45567995	45569069	1075	1	105370476	ENST00000554319.1	48844	NA
BICD1-AS1	BICD1 antisense RNA 1	-0.543613	-0.979614	-0.107611	5.32678	-2.58668	0.0181139	0.260063	-3.04227	peak_35345	Day0vsDay27	chr12	32134061	32135082	1022	*	Intron	12	32104117	32107528	3412	2	120766143	ENST00000551974.1	-26533	ENSG00000257530
PTP4A3	protein tyrosine phosphatase 4A3	-0.797768	-2.08438	0.488848	-0.916813	-1.28524	0.211956	0.878213	-4.87665	peak_161297	Day0vsDay8	chr8	141426504	141427119	616	*	Exon	8	141422018	141431520	9503	1	11156	ENST00000524028.1	4486	ENSG00000184489
ATP6V0C	ATPase H+ transporting V0 subunit c	-0.797693	-1.77279	0.177408	-0.484747	-1.70006	0.105361	0.826651	-4.36889	peak_56921	Day0vsDay8	chr16	2507038	2507978	941	*	Exon	16	2513952	2520218	6267	1	527	ENST00000330398.9	-5974	ENSG00000185883
XBP1	X-box binding protein 1	-0.54361	-0.898115	-0.189105	0.155064	-3.1785	0.00431375	0.260063	-1.91209	peak_104434	Day0vsDay27	chr22	28791942	28793106	1165	*	Distal Intergenic	22	28794559	28797045	2487	2	7494	ENST00000484256.1	3939	ENSG00000100219
LOC107985224	uncharacterized LOC107985224	-0.543586	-0.976993	-0.110179	5.21246	-2.60132	0.017511	0.260063	-3.01233	peak_10205	Day0vsDay27	chr1	167553092	167554309	1218	*	Promoter (<=1kb)	1	167529117	167553805	24689	2	107985224	ENST00000466652.2	0	NA
DNAH2	dynein axonemal heavy chain 2	-0.797466	-2.02325	0.428317	0.262415	-1.34851	0.191092	0.868723	-4.74665	peak_64254	Day0vsDay8	chr17	7786802	7787404	603	*	3' UTR	17	7804320	7831678	27359	1	146754	ENST00000575105.1	-16916	ENSG00000183914
ZNF407	zinc finger protein 407	-0.797351	-1.69046	0.0957528	-0.664673	-1.88445	0.0757856	0.723458	-4.08232	peak_74295	Day0vsDay15	chr18	74631272	74632601	1330	*	Promoter (<=1kb)	18	74631020	74921058	290039	1	55628	ENST00000577538.5	252	ENSG00000215421
AUTS2	activator of transcription and developmental regulator AUTS2	-0.54352	-0.9768	-0.110241	6.3003	-2.60067	0.0176356	0.260063	-3.0031	peak_148183	Day0vsDay27	chr7	70587820	70588409	590	*	Intron	7	70596085	70792485	196401	1	26053	ENST00000644506.1	-7676	ENSG00000158321
KRT86	keratin 86	-0.797086	-1.79624	0.202068	1.11166	-1.66025	0.112695	0.830406	-4.4207	peak_36150	Day0vsDay8	chr12	52248219	52249113	895	*	Promoter (<=1kb)	12	52249300	52303159	53860	1	3892	ENST00000553310.6	-187	ENSG00000170442
EPG5	ectopic P-granules 5 autophagy tethering factor	-0.796992	-1.89958	0.305596	-0.808464	-1.5379	0.151077	0.849644	-4.63338	peak_72762	Day0vsDay8	chr18	45966855	45967848	994	*	Promoter (<=1kb)	18	45847609	45967239	119631	2	57724	ENST00000587884.2	0	ENSG00000152223
LOC105374764	uncharacterized LOC105374764	-0.543467	-0.960631	-0.126303	5.93747	-2.70294	0.0142795	0.260063	-2.83698	peak_85417	Day0vsDay27	chr2	62324142	62325049	908	*	Intron	2	62296284	62464073	167790	1	105374764	ENST00000689590.1	27858	NA
NADSYN1	NAD synthetase 1	-0.796913	-1.83655	0.242723	0.631051	-1.58886	0.126234	0.835227	-4.43125	peak_29597	Day0vsDay8	chr11	71489387	71490992	1606	*	3' UTR	11	71496435	71500035	3601	1	55191	ENST00000530831.1	-5443	ENSG00000172890
RGMA	repulsive guidance molecule BMP co-receptor a	-0.543438	-0.965375	-0.1215	5.10578	-2.66968	0.0139336	0.260063	-2.86985	peak_55931	Day0vsDay27	chr15	93052579	93052797	219	*	Intron	15	93044749	93058841	14093	2	56963	ENST00000650169.1	6044	ENSG00000182175
LOC105373696	uncharacterized LOC105373696	-0.543334	-0.949695	-0.136974	3.87245	-2.85146	0.0107283	0.260063	-2.63042	peak_90692	Day0vsDay27	chr2	154907629	154909202	1574	*	Distal Intergenic	2	154964308	154969101	4794	2	105373696	ENST00000442706.2	59899	ENSG00000230991
NDUFA12	NADH:ubiquinone oxidoreductase subunit A12	-0.796822	-1.73835	0.144709	-0.540676	-1.76604	0.0939007	0.813459	-4.28783	peak_38033	Day0vsDay8	chr12	94987692	94988179	488	*	Intron	12	94971333	94995678	24346	2	55967	ENST00000538372.7	7499	ENSG00000184752
KIF1C	kinesin family member 1C	-0.79681	-1.65911	0.0654857	1.42907	-1.99268	0.0620406	0.773341	-4.03456	peak_63948	Day0vsDay8	chr17	4996954	4998567	1614	*	Promoter (<=1kb)	17	4997950	5028401	30452	1	10749	ENST00000320785.10	0	ENSG00000129250
MIR4294	microRNA 4294	-0.796722	-1.83866	0.24522	-0.537138	-1.58497	0.127118	0.835227	-4.51859	peak_18322	Day0vsDay8	chr10	48984594	48985455	862	*	Promoter (<=1kb)	10	48985512	48985587	76	2	100422895	ENST00000584548.1	132	ENSG00000264800
MAEA	macrophage erythroblast attacher, E3 ubiquitin ligase	-0.543333	-0.979621	-0.107045	4.19836	-2.58663	0.0181776	0.260063	-3.05013	peak_117660	Day0vsDay27	chr4	1329280	1330458	1179	*	Promoter (<=1kb)	4	1329344	1340136	10793	1	10296	ENST00000506530.5	0	ENSG00000090316
C6orf118	chromosome 6 open reading frame 118	-0.796625	-1.95786	0.36461	-0.642555	-1.43772	0.167496	0.858599	-4.70701	peak_142824	Day0vsDay8	chr6	165251656	165252151	496	*	Distal Intergenic	6	165280033	165282022	1990	2	168090	ENST00000491176.1	29871	ENSG00000112539
CRY1	cryptochrome circadian regulator 1	-0.54326	-0.969704	-0.116815	5.90861	-2.64117	0.0162531	0.260063	-2.93126	peak_38647	Day0vsDay27	chr12	107134468	107135182	715	*	Distal Intergenic	12	106991364	107093549	102186	2	1407	ENST00000008527.10	-40919	ENSG00000008405
SLC44A1	solute carrier family 44 member 1	-0.543255	-0.963137	-0.123372	4.20781	-2.68329	0.0146896	0.260063	-2.86085	peak_165794	Day0vsDay27	chr9	105385390	105385920	531	*	Exon	9	105355917	105357243	1327	1	23446	ENST00000607701.1	29473	ENSG00000070214
LINC01898	long intergenic non-protein coding RNA 1898	-0.796564	-1.76825	0.175127	-0.535828	-1.69922	0.103251	0.824133	-4.42627	peak_74368	Day0vsDay8	chr18	75625436	75626583	1148	*	Distal Intergenic	18	75696079	75712385	16307	2	100505853	ENST00000564156.1	85802	ENSG00000261194
NBPF18P	NBPF member 18, pseudogene	-0.54324	-0.967534	-0.118946	5.48441	-2.65389	0.0144349	0.260063	-2.89893	peak_8996	Day0vsDay27	chr1	151992981	151994754	1774	*	Promoter (<=1kb)	1	151994531	152042774	48244	1	441908	ENST00000432386.1	0	NA
LASP1	LIM and SH3 protein 1	-0.543092	-0.956265	-0.129919	5.352	-2.7296	0.0135569	0.260063	-2.79811	peak_66541	Day0vsDay27	chr17	38877087	38877954	868	*	Intron	17	38873890	38915141	41252	1	3927	ENST00000419929.1	3197	ENSG00000002834
S1PR1-DT	S1PR1 divergent transcript	-0.543075	-0.944633	-0.141517	5.24371	-2.80329	0.0103032	0.260063	-2.62594	peak_7248	Day0vsDay27	chr1	101235155	101237125	1971	*	Promoter (<=1kb)	1	101234555	101236624	2070	2	101928370	ENST00000432195.2	0	NA
ADAMTS3	ADAM metallopeptidase with thrombospondin type 1 motif 3	-0.796449	-2.05672	0.46382	-0.519397	-1.33102	0.19983	0.871333	-4.86475	peak_120868	Day0vsDay8	chr4	72302812	72303566	755	*	Intron	4	72298225	72312255	14031	2	9508	ENST00000511274.1	8689	ENSG00000156140
VGLL4	vestigial like family member 4	-0.542962	-0.978264	-0.10766	6.13087	-2.5885	0.0181759	0.260063	-3.04217	peak_107803	Day0vsDay27	chr3	11718693	11720979	2287	*	Promoter (<=1kb)	3	11556070	11720746	164677	2	9686	ENST00000273038.7	0	ENSG00000144560
TCF7	transcription factor 7	-0.542929	-0.966158	-0.1197	4.21457	-2.70362	0.0144326	0.260063	-2.87974	peak_130841	Day0vsDay27	chr5	134131119	134131656	538	*	Intron	5	134137865	134139252	1388	1	6932	ENST00000521970.1	-6209	ENSG00000081059
TIGD3	tigger transposable element derived 3	-0.542923	-0.976219	-0.109628	5.37105	-2.60526	0.0177649	0.260063	-3.02342	peak_28789	Day0vsDay27	chr11	65354245	65355750	1506	*	Promoter (<=1kb)	11	65354751	65357613	2863	1	220359	ENST00000309880.6	0	ENSG00000173825
CRY1	cryptochrome circadian regulator 1	-0.54284	-0.96953	-0.11615	4.87112	-2.64661	0.0162822	0.260063	-2.95303	peak_38648	Day0vsDay27	chr12	107164084	107164793	710	*	Distal Intergenic	12	106991364	107093549	102186	2	1407	ENST00000008527.10	-70535	ENSG00000008405
LOC105370224	uncharacterized LOC105370224	-0.79605	-1.63242	0.040317	-0.682645	-1.98244	0.0608049	0.317586	-4.02527	peak_43410	Day0vsDay27	chr13	58758774	58759543	770	*	Distal Intergenic	13	59121879	59230636	108758	2	105370224	ENST00000666115.1	471093	NA
EEA1	early endosome antigen 1	-0.796014	-1.7146	0.122572	0.63505	-1.81508	0.0851234	0.806963	-4.24341	peak_37883	Day0vsDay8	chr12	92879756	92880403	648	*	Intron	12	92864860	92929262	64403	2	8411	ENST00000553019.1	48859	ENSG00000102189
SDE2	SDE2 telomere maintenance homolog	-0.542646	-0.934609	-0.150683	4.4401	-2.88469	0.00968803	0.260063	-2.54206	peak_13433	Day0vsDay27	chr1	226002001	226002626	626	*	Promoter (2-3kb)	1	225982702	225999343	16642	2	163859	ENST00000272091.8	-2658	ENSG00000143751
LOC105375974	uncharacterized LOC105375974	-0.542546	-0.898732	-0.186359	4.44958	-3.1573	0.00453479	0.260063	-1.95593	peak_162347	Day0vsDay27	chr9	11312328	11313445	1118	*	Exon	9	11275314	11276314	1001	2	105375974	ENST00000437471.1	-36014	NA
RASL10B	RAS like family 10 member B	-0.795982	-2.24251	0.650544	-0.00460802	-1.1406	0.266192	0.894915	-4.92155	peak_66278	Day0vsDay8	chr17	35732258	35732973	716	*	Promoter (<=1kb)	17	35731639	35743521	11883	1	91608	ENST00000603017.2	619	ENSG00000270885
ADAM6	ADAM metallopeptidase domain 6 (pseudogene)	-0.795772	-1.95708	0.365541	-0.418656	-1.42353	0.170942	0.860015	-4.68915	peak_50973	Day0vsDay8	chr14	105999021	106000333	1313	*	Distal Intergenic	14	105969729	105972269	2541	2	8755	ENST00000606026.2	-26752	ENSG00000290844
MYH14	myosin heavy chain 14	-0.542529	-0.94875	-0.136309	4.89107	-2.77009	0.0122251	0.260063	-2.71032	peak_80568	Day0vsDay27	chr19	50203267	50204268	1002	*	Promoter (<=1kb)	19	50203622	50310540	106919	1	79784	ENST00000425460.6	0	ENSG00000105357
CAMKK2	calcium/calmodulin dependent protein kinase kinase 2	-0.542514	-0.981861	-0.103167	5.53507	-2.57925	0.0189036	0.260063	-3.08014	peak_39910	Day0vsDay27	chr12	121279028	121280086	1059	*	Intron	12	121237691	121274531	36841	2	10645	ENST00000392474.6	-4497	ENSG00000110931
MYOM2	myomesin 2	-0.795695	-1.70294	0.111549	-0.0721371	-1.83343	0.0837795	0.804983	-4.1602	peak_154231	Day0vsDay8	chr8	2021718	2023090	1373	*	Distal Intergenic	8	2045046	2145456	100411	1	9172	ENST00000262113.9	-21956	ENSG00000036448
CPA6	carboxypeptidase A6	-0.795686	-1.78713	0.19576	-0.531164	-1.6774	0.110366	0.830211	-4.40515	peak_157934	Day0vsDay8	chr8	67678591	67679235	645	*	Intron	8	67422125	67746343	324219	2	57094	ENST00000479862.6	67108	ENSG00000165078
LINC02151	long intergenic non-protein coding RNA 2151	-0.795556	-1.62666	0.0355459	-0.300432	-1.99106	0.0618134	0.773341	-3.93809	peak_31808	Day0vsDay8	chr11	116551768	116552775	1008	*	Distal Intergenic	11	116496568	116500650	4083	2	109729162	ENST00000452629.2	-51118	NA
ALX4	ALX homeobox 4	-0.795507	-1.73093	0.139912	0.764694	-1.76277	0.0917039	0.813459	-4.24893	peak_27442	Day0vsDay8	chr11	44286195	44287427	1233	*	Intron	11	44260440	44310139	49700	2	60529	ENST00000652299.1	22712	ENSG00000052850
H2BP2	H2B histone pseudogene 2	-0.542416	-0.971286	-0.113546	4.55886	-2.62159	0.0155137	0.260063	-2.95619	peak_8450	Day0vsDay27	chr1	143884496	143885752	1257	*	Promoter (<=1kb)	1	143877731	143885076	7346	2	338391	ENST00000415338.1	0	NA
LOC107985767	uncharacterized LOC107985767	-0.795365	-1.79781	0.207084	-0.48068	-1.65949	0.111773	0.398295	-4.5341	peak_85377	Day0vsDay27	chr2	61711836	61712437	602	*	Distal Intergenic	2	61728808	61764201	35394	2	107985767	ENST00000689428.1	51764	NA
LOC105374122	uncharacterized LOC105374122	-0.795332	-1.75814	0.167475	0.258556	-1.75109	0.0981588	0.817947	-4.28749	peak_114429	Day0vsDay8	chr3	135429256	135430163	908	*	Intron	3	135377449	135439858	62410	2	105374122	ENST00000658465.1	9695	NA
MIR548AI	microRNA 548ai	-0.542405	-0.95882	-0.125991	5.50443	-2.70264	0.0142704	0.260063	-2.8379	peak_139524	Day0vsDay27	chr6	99094053	99094610	558	*	Distal Intergenic	6	99124609	99124696	88	1	100616347	ENST00000579940.1	-29999	ENSG00000265226
ITGB6	integrin subunit beta 6	-0.795255	-2.15849	0.567976	-0.158632	-1.20919	0.239312	0.88521	-4.94699	peak_90900	Day0vsDay8	chr2	160214382	160214771	390	*	Intron	2	160099667	160200313	100647	2	3694	ENST00000620391.4	-14069	ENSG00000115221
MAP4K3-DT	MAP4K3 divergent transcript	-0.795251	-1.69138	0.100879	0.141303	-1.83946	0.079261	0.800466	-4.15462	peak_84275	Day0vsDay8	chr2	39486086	39486456	371	*	Intron	2	39514146	39599539	85394	1	728730	ENST00000438649.5	-27690	ENSG00000231312
MRAS	muscle RAS oncogene homolog	-0.795115	-1.92113	0.330904	-0.364461	-1.46366	0.157303	0.852585	-4.68374	peak_114603	Day0vsDay8	chr3	138404250	138405089	840	*	3' UTR	3	138400209	138402193	1985	1	22808	ENST00000478647.1	4041	ENSG00000158186
C3	complement C3	-0.795032	-2.07227	0.482211	-0.0359282	-1.29517	0.211328	0.878039	-4.78451	peak_76155	Day0vsDay8	chr19	6706254	6707321	1068	*	Promoter (<=1kb)	19	6677846	6707383	29538	2	718	ENST00000695653.1	62	ENSG00000125730
LINC03139	long intergenic non-protein coding RNA 3139	-0.795029	-1.69944	0.109382	-0.246579	-1.82211	0.0819402	0.80225	-4.16521	peak_19493	Day0vsDay8	chr10	71905483	71906466	984	*	Distal Intergenic	10	71878356	71879107	752	1	124902447	ENST00000441348.1	27127	NA
MIR548AU	microRNA 548au	-0.794901	-2.2415	0.651698	-0.580938	-1.139	0.266848	0.895838	-5.00784	peak_165132	Day0vsDay8	chr9	93683391	93683949	559	*	Distal Intergenic	9	93594841	93594894	54	1	100847045	ENST00000637016.1	88550	ENSG00000283146
EI24	EI24 autophagy associated transmembrane protein	-0.542387	-0.932408	-0.152366	5.31958	-2.88731	0.00961187	0.260063	-2.51418	peak_32697	Day0vsDay27	chr11	125568969	125570053	1085	*	Promoter (<=1kb)	11	125569280	125572569	3290	1	9538	ENST00000529812.5	0	ENSG00000149547
LOC107985173	uncharacterized LOC107985173	-0.542344	-0.972966	-0.111722	4.75883	-2.61129	0.0173818	0.260063	-2.98359	peak_71356	Day0vsDay27	chr18	11409632	11409978	347	*	Distal Intergenic	18	11366913	11378409	11497	2	107985173	ENST00000592198.1	-31223	NA
TLR6	toll like receptor 6	-0.794754	-2.02041	0.430898	-1.00697	-1.34922	0.191791	0.735641	-4.73048	peak_119804	Day0vsDay15	chr4	38856051	38857045	995	*	Promoter (<=1kb)	4	38822897	38856817	33921	2	10333	ENST00000508254.6	0	ENSG00000174130
LOC105379330	uncharacterized LOC105379330	-0.542254	-0.921319	-0.16319	2.22226	-2.97955	0.00789288	0.260063	-2.34345	peak_155644	Day0vsDay27	chr8	24978502	24979177	676	*	Distal Intergenic	8	24992002	25009777	17776	1	105379330	ENST00000522570.1	-12825	NA
ATP2A1-AS1	ATP2A1 antisense RNA 1	-0.794479	-2.1632	0.574246	-0.464527	-1.20316	0.24159	0.88681	-4.92422	peak_59098	Day0vsDay8	chr16	28879484	28880525	1042	*	Promoter (<=1kb)	16	28878957	28879895	939	2	100289092	ENST00000561547.5	0	ENSG00000260442
LOC124903448	uncharacterized LOC124903448	-0.794447	-1.90406	0.315167	-0.91432	-1.48406	0.151856	0.849644	-4.65947	peak_51464	Day0vsDay8	chr15	25632022	25632874	853	*	Distal Intergenic	15	25636451	25641767	5317	1	124903448	ENST00000685955.1	-3577	ENSG00000289522
PDGFB	platelet derived growth factor subunit B	-0.794447	-1.94248	0.353589	0.248688	-1.43439	0.1654	0.858164	-4.69605	peak_105525	Day0vsDay8	chr22	39225677	39226452	776	*	3' UTR	22	39224935	39240909	15975	2	5155	ENST00000381551.8	14457	ENSG00000100311
PPP1R13L	protein phosphatase 1 regulatory subunit 13 like	-0.542112	-0.90326	-0.180964	1.92799	-3.12085	0.00555163	0.260063	-2.06613	peak_79864	Day0vsDay27	chr19	45395964	45396871	908	*	Promoter (2-3kb)	19	45379638	45393167	13530	2	10848	ENST00000587270.5	-2797	ENSG00000104881
LINC02444	long intergenic non-protein coding RNA 2444	-0.79434	-1.83358	0.244897	-0.974291	-1.58434	0.12726	0.835227	-4.57145	peak_37275	Day0vsDay8	chr12	73265734	73266434	701	*	Distal Intergenic	12	73159190	73208317	49128	1	101928137	ENST00000550723.1	106544	ENSG00000258123
RINL	Ras and Rab interactor like	-0.541973	-0.972332	-0.111614	3.97492	-2.64739	0.0164353	0.260063	-2.97244	peak_79123	Day0vsDay27	chr19	38869728	38871211	1484	*	Promoter (<=1kb)	19	38867834	38870043	2210	2	126432	ENST00000593424.5	0	ENSG00000187994
LINC02359	long intergenic non-protein coding RNA 2359	-0.794236	-1.99342	0.404944	0.460702	-1.37285	0.183511	0.866533	-4.70559	peak_40449	Day0vsDay8	chr12	126153512	126154148	637	*	Intron	12	126166246	126171668	5423	1	101927464	ENST00000656545.1	-12098	ENSG00000284848
ZDHHC22	zinc finger DHHC-type palmitoyltransferase 22	-0.541877	-0.935035	-0.148719	5.97343	-2.85858	0.0100927	0.260063	-2.55076	peak_48714	Day0vsDay27	chr14	77155010	77155688	679	*	Intron	14	77139617	77142734	3118	2	283576	ENST00000555327.1	-12276	ENSG00000177108
LINC02296	long intergenic non-protein coding RNA 2296	-0.794193	-1.7684	0.180017	-0.700625	-1.69648	0.104401	0.386644	-4.47594	peak_48960	Day0vsDay27	chr14	87471806	87472466	661	*	Intron	14	87353070	87573022	219953	2	105370610	ENST00000557070.1	100556	NA
ELFN1-AS1	ELFN1 antisense RNA 1	-0.541333	-0.981686	-0.100979	6.18072	-2.54812	0.0182554	0.260063	-3.0889	peak_143942	Day0vsDay27	chr7	1753317	1753760	444	*	Distal Intergenic	7	1738983	1742291	3309	2	101927125	ENST00000415399.1	-11026	ENSG00000236081
LOC124903741	uncharacterized LOC124903741	-0.79415	-1.94664	0.358344	-0.547456	-1.42831	0.167124	0.858599	-4.70263	peak_62491	Day0vsDay8	chr16	85982598	85984393	1796	*	Promoter (<=1kb)	16	85963328	85985386	22059	2	124903741	ENST00000645754.1	993	NA
LINC02301	long intergenic non-protein coding RNA 2301	-0.794142	-1.98547	0.397182	-0.122885	-1.38174	0.180801	0.864635	-4.70344	peak_48889	Day0vsDay8	chr14	82622260	82623010	751	*	Distal Intergenic	14	82642600	82695339	52740	1	101928599	ENST00000690424.2	-19590	ENSG00000258743
FAHD2B	fumarylacetoacetate hydrolase domain containing 2B	-0.794051	-1.91432	0.326221	0.587282	-1.4692	0.155808	0.852373	-4.58348	peak_87327	Day0vsDay8	chr2	97085054	97085826	773	*	Exon	2	97083890	97094820	10931	2	151313	ENST00000474849.1	8994	ENSG00000144199
OGDHL	oxoglutarate dehydrogenase L	-0.794024	-1.79043	0.202385	-0.332169	-1.65178	0.112656	0.830406	-4.39524	peak_18438	Day0vsDay8	chr10	49768256	49769435	1180	*	Distal Intergenic	10	49734644	49762379	27736	2	55753	ENST00000432695.2	-5877	ENSG00000197444
NT5DC2	5'-nucleotidase domain containing 2	-0.541098	-0.939325	-0.14287	5.79884	-2.81658	0.0109682	0.260063	-2.60224	peak_110601	Day0vsDay27	chr3	52527315	52527680	366	*	Promoter (<=1kb)	3	52524385	52527684	3300	2	64943	ENST00000463947.5	4	ENSG00000168268
RNF144A	ring finger protein 144A	-0.541068	-0.98384	-0.0982961	5.84712	-2.53296	0.0188748	0.260063	-3.11554	peak_82114	Day0vsDay27	chr2	7008807	7009416	610	*	Intron	2	6996940	7068286	71347	1	9781	ENST00000432850.1	11867	ENSG00000151692
KIF6	kinesin family member 6	-0.7939	-1.68427	0.0964736	0.111005	-1.9119	0.0723194	0.788012	-4.07378	peak_137369	Day0vsDay8	chr6	39472417	39472886	470	*	Intron	6	39335100	39431374	96275	2	221458	ENST00000394362.5	-41043	ENSG00000164627
NPFFR2	neuropeptide FF receptor 2	-0.793849	-2.44557	0.857877	-0.856988	-0.996224	0.329877	0.91543	-5.17973	peak_120863	Day0vsDay8	chr4	72130440	72131288	849	*	Intron	4	72146530	72148058	1529	1	10886	ENST00000506359.1	-15242	ENSG00000056291
EBF3	EBF transcription factor 3	-0.793794	-2.66992	1.08233	-0.153942	-0.877009	0.389874	0.929323	-5.19818	peak_23997	Day0vsDay8	chr10	129977841	129979388	1548	*	Distal Intergenic	10	129835283	129973053	137771	2	253738	ENST00000368648.8	-4788	ENSG00000108001
ZMIZ2	zinc finger MIZ-type containing 2	-0.793705	-1.6099	0.0224857	0.357316	-2.0271	0.0572398	0.765502	-3.91833	peak_146593	Day0vsDay8	chr7	44748124	44749524	1401	*	Promoter (<=1kb)	7	44748581	44768694	20114	1	83637	ENST00000413916.5	0	ENSG00000122515
ADCY9	adenylate cyclase 9	-0.541	-0.941075	-0.140925	5.24597	-2.80507	0.0112749	0.260063	-2.65181	peak_57172	Day0vsDay27	chr16	4053224	4054009	786	*	Promoter (<=1kb)	16	3989089	4054190	65102	2	115	ENST00000571889.1	181	ENSG00000162104
HSF2	heat shock transcription factor 2	-0.793665	-1.83875	0.25142	-0.411133	-1.57414	0.129601	0.425127	-4.6285	peak_140503	Day0vsDay27	chr6	122381520	122382193	674	*	Distal Intergenic	6	122399551	122433119	33569	1	3298	ENST00000452194.5	-17358	ENSG00000025156
NCALD	neurocalcin delta	-0.793624	-1.95371	0.36646	-0.15785	-1.41802	0.170071	0.859314	-4.68506	peak_159278	Day0vsDay8	chr8	102056470	102056934	465	*	Intron	8	101719408	102020406	300999	2	83988	ENST00000518661.5	-36064	ENSG00000104490
CAB39	calcium binding protein 39	-0.540991	-0.93855	-0.143431	5.22693	-2.82062	0.00990419	0.260063	-2.59377	peak_93989	Day0vsDay27	chr2	230829930	230830423	494	*	Distal Intergenic	2	230813983	230818182	4200	1	51719	ENST00000493540.1	15947	ENSG00000135932
YWHAZ	tyrosine 3-monooxygenase/tryptophan 5-monooxygenase activation protein zeta	-0.540871	-0.896199	-0.185543	2.96042	-3.18842	0.0053793	0.260063	-1.98778	peak_159181	Day0vsDay27	chr8	100870315	100870971	657	*	Distal Intergenic	8	100919062	100924988	5927	2	7534	ENST00000523848.5	54017	ENSG00000164924
LOC102723684	uncharacterized LOC102723684	-0.793432	-1.8415	0.254639	0.690843	-1.56919	0.130749	0.839619	-4.47173	peak_147498	Day0vsDay8	chr7	56661233	56661541	309	*	Promoter (2-3kb)	7	56659149	56675086	15938	1	102723684	ENST00000671494.1	2084	ENSG00000286477
TNKS1BP1	tankyrase 1 binding protein 1	-0.79334	-1.81292	0.226238	1.50408	-1.61286	0.120903	0.835051	-4.45647	peak_28000	Day0vsDay8	chr11	57310844	57311911	1068	*	Promoter (<=1kb)	11	57309832	57311469	1638	2	85456	ENST00000530920.1	0	ENSG00000149115
LRRC56	leucine rich repeat containing 56	-0.540835	-0.946257	-0.135412	4.75567	-2.76676	0.012241	0.260063	-2.71534	peak_24820	Day0vsDay27	chr11	536983	537804	822	*	Promoter (<=1kb)	11	537527	554912	17386	1	115399	ENST00000270115.8	0	ENSG00000161328
PITX2	paired like homeodomain 2	-0.793263	-2.09296	0.50643	0.74783	-1.26513	0.218946	0.880901	-4.94535	peak_122077	Day0vsDay8	chr4	110622125	110622769	645	*	Promoter (<=1kb)	4	110620277	110623051	2775	2	5308	ENST00000557119.2	282	ENSG00000164093
DDX50	DExD-box helicase 50	-0.540805	-0.975041	-0.106569	6.28599	-2.58167	0.0183757	0.260063	-3.03079	peak_19097	Day0vsDay27	chr10	68900584	68901815	1232	*	Promoter (<=1kb)	10	68901286	68913506	12221	1	79009	ENST00000483593.5	0	ENSG00000107625
ZNF518B	zinc finger protein 518B	-0.793215	-2.04233	0.4559	-0.17744	-1.31627	0.201513	0.872613	-4.77608	peak_118785	Day0vsDay8	chr4	10395569	10396790	1222	*	Distal Intergenic	4	10450887	10457176	6290	2	85460	ENST00000500268.6	60386	ENSG00000178163
ULK4	unc-51 like kinase 4	-0.793206	-1.84918	0.262766	-0.189191	-1.55701	0.133612	0.840161	-4.54785	peak_109512	Day0vsDay8	chr3	41264926	41265324	399	*	Intron	3	41246599	41278151	31553	2	54986	ENST00000489118.1	12827	ENSG00000168038
LOC105379364	uncharacterized LOC105379364	-0.540778	-0.968466	-0.11309	4.62081	-2.64853	0.0165074	0.260063	-2.96396	peak_156161	Day0vsDay27	chr8	33617354	33617866	513	*	Intron	8	33604856	34038485	433630	1	105379364	ENST00000523063.5	12498	NA
SEMA5A	semaphorin 5A	-0.793174	-1.83264	0.24629	-0.512115	-1.5841	0.130679	0.839619	-4.51291	peak_125840	Day0vsDay8	chr5	9442129	9442504	376	*	Intron	5	9202124	9380201	178078	2	9037	ENST00000513968.4	-61928	ENSG00000112902
ADPRHL1	ADP-ribosylhydrolase like 1	-0.793172	-1.78346	0.197114	-0.612395	-1.66758	0.11187	0.830324	-4.41683	peak_45572	Day0vsDay8	chr13	113411171	113411708	538	*	Promoter (<=1kb)	13	113399611	113410975	11365	2	113622	ENST00000682618.1	-196	ENSG00000153531
MIR922	microRNA 922	-0.540768	-0.971501	-0.110034	5.23581	-2.60231	0.016193	0.260063	-2.99172	peak_117420	Day0vsDay27	chr3	197676579	197677145	567	*	Promoter (2-3kb)	3	197674496	197674576	81	2	100126321	ENST00000401223.1	-2003	ENSG00000284146
SREBF2	sterol regulatory element binding transcription factor 2	-0.79307	-1.7718	0.185658	0.438146	-1.6796	0.107056	0.82755	-4.37177	peak_105847	Day0vsDay8	chr22	41898462	41899180	719	*	Promoter (<=1kb)	22	41898676	41904973	6298	1	6721	ENST00000435061.1	0	ENSG00000198911
MCM5	minichromosome maintenance complex component 5	-0.793034	-2.24949	0.663425	-0.511841	-1.12997	0.27266	0.897969	-4.97491	peak_104977	Day0vsDay8	chr22	35426233	35426949	717	*	Distal Intergenic	22	35411439	35416672	5234	1	4174	ENST00000465557.1	14794	ENSG00000100297
LOC124904475	uncharacterized LOC124904475	-0.792916	-1.69194	0.106108	-0.37145	-1.84391	0.0794083	0.347527	-4.25184	peak_11443	Day0vsDay27	chr1	194436775	194437943	1169	*	Distal Intergenic	1	194149473	194198694	49222	1	124904475	ENST00000454538.1	287302	NA
ELN	elastin	-0.792907	-1.95811	0.372291	-0.849525	-1.41397	0.173897	0.861803	-4.757	peak_148540	Day0vsDay8	chr7	74037523	74038573	1051	*	Promoter (<=1kb)	7	74037707	74041251	3545	1	2006	ENST00000685240.1	0	ENSG00000049540
EML6	EMAP like 6	-0.792897	-2.22488	0.639086	-0.835801	-1.14772	0.263303	0.893292	-5.04655	peak_85110	Day0vsDay8	chr2	54948543	54949448	906	*	Promoter (<=1kb)	2	54948882	54960238	11357	1	400954	ENST00000481376.7	0	ENSG00000214595
SEPTIN7P11	septin 7 pseudogene 11	-0.792882	-2.16572	0.57996	0.0612034	-1.2021	0.244123	0.887512	-4.89183	peak_27918	Day0vsDay8	chr11	50246236	50247891	1656	*	Exon	11	50284949	50295334	10386	2	441601	ENST00000531666.4	47443	ENSG00000291108
PRSS59P	serine protease 59, pseudogene	-0.792822	-1.88922	0.303573	-0.475375	-1.56337	0.137698	0.842281	-4.5144	peak_152139	Day0vsDay8	chr7	142450241	142450481	241	*	Distal Intergenic	7	142268284	142272235	3952	2	207147	ENST00000616556.1	-178006	ENSG00000293407
WDR1	WD repeat domain 1	-0.792797	-2.11189	0.526298	-0.200044	-1.24578	0.225832	0.882484	-4.84945	peak_118759	Day0vsDay8	chr4	10083914	10084991	1078	*	Promoter (<=1kb)	4	10073991	10085234	11244	2	9948	ENST00000699791.1	243	ENSG00000071127
C13orf42	chromosome 13 open reading frame 42	-0.540612	-0.976429	-0.104796	4.96189	-2.57122	0.0173479	0.260063	-3.047	peak_43096	Day0vsDay27	chr13	51108180	51108644	465	*	Promoter (2-3kb)	13	51082119	51111274	29156	2	647166	ENST00000563710.7	2630	ENSG00000226792
ITGA9	integrin subunit alpha 9	-0.540599	-0.893187	-0.188011	4.4704	-3.17808	0.00431808	0.260063	-1.91582	peak_109211	Day0vsDay27	chr3	37435555	37436002	448	*	Intron	3	37452115	37629519	177405	1	3680	ENST00000422441.5	-16113	ENSG00000144668
WDR3	WD repeat domain 3	-0.540509	-0.972184	-0.108833	6.57405	-2.59539	0.0164438	0.260063	-3.00468	peak_8251	Day0vsDay27	chr1	117928959	117930345	1387	*	Promoter (<=1kb)	1	117929720	117941788	12069	1	10885	ENST00000369441.7	0	ENSG00000065183
DYNLL2	dynein light chain LC8-type 2	-0.792402	-1.79891	0.214109	0.0237889	-1.63186	0.116815	0.832002	-4.42219	peak_68223	Day0vsDay8	chr17	58092308	58093512	1205	*	3' UTR	17	58083419	58095542	12124	1	140735	ENST00000579991.3	8889	ENSG00000264364
FRG1HP	FSHD region gene 1 family member H, pseudogene	-0.792009	-1.81244	0.228419	-0.430354	-1.61191	0.123999	0.835227	-4.46487	peak_163613	Day0vsDay8	chr9	41016519	41017706	1188	*	Intron	9	40992426	41218410	225985	1	100132352	ENST00000617940.2	24093	NA
TMEM131	transmembrane protein 131	-0.540483	-0.939467	-0.141499	5.39785	-2.85043	0.0105916	0.260063	-2.62451	peak_87396	Day0vsDay27	chr2	97995037	97996663	1627	*	Promoter (<=1kb)	2	97756336	97995948	239613	2	23505	ENST00000186436.10	0	ENSG00000075568
LOC105379720	uncharacterized LOC105379720	-0.791894	-2.44192	0.858132	-0.780434	-0.994795	0.330557	0.91543	-5.194	peak_145049	Day0vsDay8	chr7	19861133	19862151	1019	*	Distal Intergenic	7	19813685	19818090	4406	2	105379720	ENST00000418764.2	-43043	NA
PRSS57	serine protease 57	-0.791795	-2.21986	0.636267	0.827597	-1.14927	0.262677	0.892341	-4.88735	peak_75060	Day0vsDay8	chr19	694905	696224	1320	*	Promoter (<=1kb)	19	685546	695452	9907	2	400668	ENST00000329267.9	0	ENSG00000185198
NBPF22P	NBPF member 22, pseudogene	-0.540313	-0.928191	-0.152435	5.70843	-2.8874	0.00849982	0.260063	-2.46935	peak_128964	Day0vsDay27	chr5	85908250	85908812	563	*	Distal Intergenic	5	86282460	86296463	14004	1	285622	ENST00000590707.5	-373648	NA
LINC02955	long intergenic non-protein coding RNA 2955	-0.540288	-0.967543	-0.113034	5.00987	-2.62118	0.0155279	0.260063	-2.95806	peak_35022	Day0vsDay27	chr12	22935397	22935779	383	*	Intron	12	22964568	23174123	209556	1	107984516	ENST00000540895.6	-28789	ENSG00000256995
ANKRD17	ankyrin repeat domain 17	-0.791655	-1.7237	0.140395	-0.683536	-1.77779	0.0903991	0.72392	-4.2376	peak_120886	Day0vsDay15	chr4	73127896	73128165	270	*	Intron	4	73100861	73104080	3220	2	26057	ENST00000560507.1	-23816	ENSG00000132466
LINC01854	long intergenic non-protein coding RNA 1854	-0.791637	-2.17823	0.594953	0.20221	-1.18341	0.249166	0.888333	-4.9361	peak_89647	Day0vsDay8	chr2	129430057	129430587	531	*	Distal Intergenic	2	129242173	129273848	31676	2	151121	ENST00000375987.3	-156209	ENSG00000204460
RGS6	regulator of G protein signaling 6	-0.791579	-1.94471	0.36155	-0.326195	-1.4229	0.168668	0.859118	-4.667	peak_48272	Day0vsDay8	chr14	71867877	71868228	352	*	Promoter (<=1kb)	14	71867397	71909269	41873	1	9628	ENST00000660822.1	480	ENSG00000182732
LINC00613	long intergenic non-protein coding RNA 613	-0.791535	-1.88391	0.300839	-1.10631	-1.50195	0.147202	0.84942	-4.66149	peak_122756	Day0vsDay8	chr4	135726004	135726702	699	*	Distal Intergenic	4	135866983	135867904	922	2	100507528	ENST00000505952.1	141202	ENSG00000248330
LOC107985079	uncharacterized LOC107985079	-0.79138	-2.06782	0.485059	-0.0455768	-1.28512	0.211999	0.878213	-4.83303	peak_69751	Day0vsDay8	chr17	77579144	77579695	552	*	Distal Intergenic	17	77590532	77680687	90156	1	107985079	ENST00000649512.1	-10837	NA
IRX1	iroquois homeobox 1	-0.791345	-2.38515	0.802459	0.251491	-1.04226	0.315113	0.911052	-5.13608	peak_125393	Day0vsDay8	chr5	3677933	3678271	339	*	Distal Intergenic	5	3595832	3601403	5572	1	79192	ENST00000302006.4	82101	ENSG00000170549
IGDCC4	immunoglobulin superfamily DCC subclass member 4	-0.540258	-0.968823	-0.111693	5.41889	-2.61609	0.0171696	0.260063	-2.99285	peak_53668	Day0vsDay27	chr15	65425688	65426497	810	*	Promoter (2-3kb)	15	65381484	65422947	41464	2	57722	ENST00000352385.3	-2741	ENSG00000103742
LOC105375860	uncharacterized LOC105375860	-0.791266	-1.85905	0.276523	-0.954057	-1.53601	0.138668	0.843345	-4.58013	peak_157565	Day0vsDay8	chr8	59531740	59532279	540	*	Distal Intergenic	8	59561324	59601263	39940	2	105375860	ENST00000666426.1	68984	NA
RAD51AP2	RAD51 associated protein 2	-0.791248	-1.58333	0.000834469	-0.378911	-2.07062	0.0502217	0.720532	-3.80935	peak_82901	Day0vsDay15	chr2	17280610	17281075	466	*	Distal Intergenic	2	17510579	17518440	7862	2	729475	ENST00000399080.3	237365	ENSG00000214842
CTBP2	C-terminal binding protein 2	-0.791183	-1.81186	0.229495	-0.291055	-1.60674	0.122244	0.835227	-4.47283	peak_23404	Day0vsDay8	chr10	125026940	125027699	760	*	Promoter (<=1kb)	10	125003464	125028028	24565	2	1488	ENST00000493552.1	329	ENSG00000175029
LINC00251	long intergenic non-protein coding RNA 251	-0.540159	-0.968373	-0.111944	4.52253	-2.61594	0.0184499	0.260063	-2.97344	peak_157799	Day0vsDay27	chr8	65041581	65042080	500	*	Distal Intergenic	8	65161145	65180341	19197	2	552859	ENST00000627569.1	138261	ENSG00000280725
PRDM16	PR/SET domain 16	-0.791072	-1.72148	0.139331	-0.800463	-1.76239	0.0917692	0.813459	-4.28883	peak_418	Day0vsDay8	chr1	3206029	3206638	610	*	Exon	1	3237931	3433925	195995	1	63976	ENST00000512462.5	-31293	ENSG00000142611
PLEKHA7	pleckstrin homology domain containing A7	-0.540124	-0.936172	-0.144075	2.985	-2.89798	0.00971793	0.260063	-2.54709	peak_26284	Day0vsDay27	chr11	17013419	17015567	2149	*	Promoter (<=1kb)	11	16777297	17014414	237118	2	144100	ENST00000531066.6	0	ENSG00000166689
LINC02890	long intergenic non-protein coding RNA 2890	-0.540072	-0.972678	-0.107466	5.82305	-2.58794	0.0178834	0.260063	-3.02176	peak_58628	Day0vsDay27	chr16	22616436	22617381	946	*	Promoter (2-3kb)	16	22612543	22613483	941	2	118568814	ENST00000566098.1	-2953	NA
TWF2-DT	TWF2 divergent transcript	-0.540066	-0.960539	-0.119593	3.00433	-2.69635	0.0151461	0.260063	-2.88164	peak_110544	Day0vsDay27	chr3	52238494	52239886	1393	*	Promoter (<=1kb)	3	52239256	52241104	1849	1	101929054	ENST00000464958.2	0	ENSG00000243224
LINC01052	long intergenic non-protein coding RNA 1052	-0.790926	-1.99433	0.412475	-0.00434827	-1.36732	0.187068	0.867973	-4.72052	peak_43613	Day0vsDay8	chr13	65812945	65813296	352	*	Distal Intergenic	13	65866070	65878398	12329	1	105370242	ENST00000437777.2	-52774	NA
LOC107986972	uncharacterized LOC107986972	-0.790883	-1.68479	0.103024	-0.714968	-1.83391	0.0801102	0.348821	-4.27509	peak_159929	Day0vsDay27	chr8	122605066	122605659	594	*	Intron	8	122485195	122571580	86386	2	107986972	ENST00000702334.1	-33486	NA
OPTC	opticin	-0.790774	-1.64566	0.0641116	1.41264	-2.02022	0.0590156	0.76921	-4.07424	peak_12043	Day0vsDay8	chr1	203537992	203538828	837	*	Distal Intergenic	1	203494153	203508949	14797	1	26254	ENST00000367222.7	43839	ENSG00000188770
GPR63	G protein-coupled receptor 63	-0.539954	-0.938374	-0.141534	3.04756	-2.83176	0.0113716	0.260063	-2.63033	peak_139479	Day0vsDay27	chr6	96737432	96737863	432	*	Distal Intergenic	6	96794125	96837477	43353	2	81491	ENST00000229955.4	99614	ENSG00000112218
JAK1	Janus kinase 1	-0.790666	-1.9692	0.387867	0.618987	-1.39062	0.178126	0.863477	-4.74093	peak_5895	Day0vsDay8	chr1	64839270	64840438	1169	*	Promoter (<=1kb)	1	64839496	64841258	1763	2	3716	ENST00000481702.1	820	ENSG00000162434
LOC100507464	uncharacterized LOC100507464	-0.79066	-1.90023	0.31891	-0.160313	-1.49175	0.153812	0.850487	-4.59147	peak_157047	Day0vsDay8	chr8	49604966	49605376	411	*	Distal Intergenic	8	49496763	49512180	15418	2	100507464	ENST00000518854.1	-92786	ENSG00000253380
RASGRF2	Ras protein specific guanine nucleotide releasing factor 2	-0.539906	-0.976988	-0.102824	6.17716	-2.56043	0.0177666	0.260063	-3.06695	peak_128813	Day0vsDay27	chr5	81105231	81105746	516	*	Intron	5	81092916	81096506	3591	1	5924	ENST00000512186.1	12315	ENSG00000113319
MECOM-AS1	MECOM antisense RNA 1	-0.539877	-0.930378	-0.149375	3.61374	-2.88611	0.00970319	0.260063	-2.54268	peak_115896	Day0vsDay27	chr3	169509866	169510608	743	*	Intron	3	169447867	169477052	29186	1	105374205	ENST00000480669.1	61999	ENSG00000241479
LRRTM4	leucine rich repeat transmembrane neuronal 4	-0.539861	-0.966023	-0.113698	6.15525	-2.62784	0.0167587	0.260063	-2.96756	peak_86353	Day0vsDay27	chr2	77387123	77387680	558	*	Intron	2	77517516	77522210	4695	2	80059	ENST00000409282.1	134530	ENSG00000176204
LOC124903098	small nucleolar RNA SNORD83	-0.539761	-0.96341	-0.116113	6.59703	-2.64251	0.016183	0.260063	-2.93942	peak_36895	Day0vsDay27	chr12	64558832	64559172	341	*	Intron	12	64575665	64575741	77	1	124903098	ENST00000411362.1	-16493	ENSG00000223294
ABCC6	ATP binding cassette subfamily C member 6	-0.790173	-1.68606	0.105712	0.678211	-1.83766	0.0816572	0.80225	-4.14232	peak_58126	Day0vsDay8	chr16	16203269	16203927	659	*	3' UTR	16	16150133	16223434	73302	2	368	ENST00000456970.6	19507	ENSG00000091262
OR7E156P	olfactory receptor family 7 subfamily E member 156 pseudogene	-0.790038	-1.65733	0.0772579	-0.721456	-1.88816	0.0721447	0.335485	-4.19919	peak_43548	Day0vsDay27	chr13	63693706	63694329	624	*	Intron	13	63737511	63742569	5059	1	283491	ENST00000650614.1	-43182	NA
MIA3	MIA SH3 domain ER export factor 3	-0.539744	-0.954121	-0.125368	6.32656	-2.69991	0.0130193	0.260063	-2.81585	peak_13205	Day0vsDay27	chr1	222617308	222618788	1481	*	Promoter (<=1kb)	1	222618097	222668007	49911	1	375056	ENST00000344922.10	0	ENSG00000154305
LINC01220	long intergenic non-protein coding RNA 1220	-0.539703	-0.958857	-0.120549	6.06138	-2.66894	0.0139568	0.260063	-2.87209	peak_48550	Day0vsDay27	chr14	75344115	75344438	324	*	Distal Intergenic	14	75294446	75298109	3664	1	731223	ENST00000665235.1	49669	NA
LINC02272	long intergenic non-protein coding RNA 2272	-0.539696	-0.976041	-0.103351	6.09527	-2.56398	0.0189048	0.260063	-3.06419	peak_123481	Day0vsDay27	chr4	156521101	156521860	760	*	Distal Intergenic	4	156634498	156642307	7810	2	107986322	ENST00000504237.1	120447	NA
MSRB3-AS1	MSRB3 antisense RNA 1	-0.539646	-0.935755	-0.143536	5.85328	-2.82421	0.0108915	0.260063	-2.59301	peak_36958	Day0vsDay27	chr12	65683928	65684343	416	*	Distal Intergenic	12	65558431	65642372	83942	2	100507065	ENST00000544557.1	-41556	NA
SNORD65B	small nucleolar RNA, C/D box 65B	-0.789875	-2.10924	0.52949	-0.412047	-1.24094	0.227583	0.882686	-4.8798	peak_156561	Day0vsDay8	chr8	41421108	41421538	431	*	Distal Intergenic	8	41426655	41426727	73	1	109616980	ENST00000459126.1	-5117	ENSG00000238936
TFCP2L1	transcription factor CP2 like 1	-0.78987	-2.0444	0.464663	0.0288096	-1.30506	0.205239	0.87481	-4.80201	peak_89119	Day0vsDay8	chr2	121334509	121335179	671	*	Distal Intergenic	2	121216587	121285202	68616	2	29842	ENST00000263707.6	-49307	ENSG00000115112
PDZD2	PDZ domain containing 2	-0.78986	-1.86052	0.280797	-0.407377	-1.52917	0.140347	0.845259	-4.58698	peak_126853	Day0vsDay8	chr5	32017973	32018581	609	*	Intron	5	32052494	32057949	5456	1	23037	ENST00000509256.1	-33913	ENSG00000133401
LINC01206	long intergenic non-protein coding RNA 1206	-0.789831	-1.64954	0.0698788	-0.331547	-1.90432	0.0699097	0.332315	-4.12115	peak_116350	Day0vsDay27	chr3	181982403	181983198	796	*	Promoter (1-2kb)	3	181984370	182001771	17402	1	100996490	ENST00000625703.1	-1172	ENSG00000242512
MIR7160	microRNA 7160	-0.789829	-1.99542	0.415757	-0.509357	-1.36462	0.189823	0.867973	-4.74659	peak_154238	Day0vsDay8	chr8	2062094	2062697	604	*	Intron	8	2076589	2076640	52	1	102465695	ENST00000619295.1	-13892	ENSG00000273593
HDAC9	histone deacetylase 9	-0.789808	-2.14357	0.563958	-0.530024	-1.2093	0.239269	0.88521	-4.9813	peak_145004	Day0vsDay8	chr7	18352380	18352702	323	*	Intron	7	18290450	18496746	206297	1	9734	ENST00000474742.1	61930	ENSG00000048052
CHD9	chromodomain helicase DNA binding protein 9	-0.539614	-0.980398	-0.0988297	2.27028	-2.60961	0.0178005	0.260063	-3.04993	peak_60142	Day0vsDay27	chr16	53090619	53091187	569	*	Intron	16	53099160	53222755	123596	1	80205	ENST00000565832.5	-7973	ENSG00000177200
CELF2-AS1	CELF2 antisense RNA 1	-0.789746	-1.8501	0.270604	-0.239583	-1.54382	0.13677	0.842002	-4.5981	peak_15927	Day0vsDay8	chr10	11299158	11299747	590	*	Intron	10	11316833	11319884	3052	2	414196	ENST00000379256.4	20137	ENSG00000181800
FHIP1A	FHF complex subunit HOOK interacting protein 1A	-0.789738	-2.06797	0.488494	-0.511772	-1.28065	0.213536	0.879237	-4.87017	peak_123252	Day0vsDay8	chr4	151599398	151600040	643	*	Intron	4	151533012	151663628	130617	1	729830	ENST00000505231.1	66386	ENSG00000164142
LINC02063	long intergenic non-protein coding RNA 2063	-0.789734	-1.87759	0.298122	-0.343205	-1.51839	0.14663	0.84903	-4.59439	peak_125455	Day0vsDay8	chr5	4229003	4229773	771	*	Distal Intergenic	5	4135682	4147194	11513	1	105374627	ENST00000503415.2	93321	NA
C1QTNF3	C1q and TNF related 3	-0.789628	-1.593	0.0137404	-0.41247	-2.07712	0.0516874	0.303074	-3.91344	peak_126972	Day0vsDay27	chr5	34022010	34022640	631	*	Promoter (1-2kb)	5	34019697	34024418	4722	2	114899	ENST00000508398.1	1778	ENSG00000082196
KCNAB1	potassium voltage-gated channel subfamily A regulatory beta subunit 1	-0.539564	-0.948493	-0.130635	5.03556	-2.77628	0.0126019	0.260063	-2.75044	peak_115458	Day0vsDay27	chr3	156472167	156472435	269	*	Intron	3	156457478	156460547	3070	1	7881	ENST00000496923.1	14689	ENSG00000169282
HS6ST1	heparan sulfate 6-O-sulfotransferase 1	-0.789525	-1.83818	0.259133	0.0816625	-1.56059	0.132765	0.839619	-4.52418	peak_89558	Day0vsDay8	chr2	128638003	128638629	627	*	Distal Intergenic	2	128265480	128318868	53389	2	9394	ENST00000259241.7	-319135	ENSG00000136720
NBEA	neurobeachin	-0.789425	-2.10477	0.525918	-0.302696	-1.24403	0.226467	0.882484	-4.9157	peak_42332	Day0vsDay8	chr13	35526620	35527924	1305	*	Intron	13	35550477	35672690	122214	1	26960	ENST00000693547.1	-22553	ENSG00000172915
SETD7	SET domain containing 7, histone lysine methyltransferase	-0.789423	-1.85882	0.279975	-0.50836	-1.54109	0.141738	0.847002	-4.56273	peak_122872	Day0vsDay8	chr4	139497835	139498772	938	*	Intron	4	139496089	139520396	24308	2	80854	ENST00000515101.1	21624	ENSG00000145391
SPDYE13	speedy/RINGO cell cycle regulator family member E13	-0.789327	-1.60813	0.0294774	-0.37894	-1.99818	0.0580932	0.313039	-4.01289	peak_148746	Day0vsDay27	chr7	75269762	75270071	310	*	Distal Intergenic	7	75280790	75289501	8712	1	105180390	ENST00000652175.2	-10719	ENSG00000286038
DPCD	deleted in primary ciliary dyskinesia homolog (mouse)	-0.789212	-1.79783	0.219403	0.634757	-1.62191	0.118942	0.833679	-4.47792	peak_21594	Day0vsDay8	chr10	101557926	101558730	805	*	Distal Intergenic	10	101570560	101596651	26092	1	25911	ENST00000470165.1	-11830	ENSG00000166171
FASLG	Fas ligand	-0.539474	-0.971067	-0.107882	2.51141	-2.69	0.015113	0.260063	-2.90916	peak_10460	Day0vsDay27	chr1	172838234	172839042	809	*	Intron	1	172659144	172666075	6932	1	356	ENST00000340030.4	179090	ENSG00000117560
EPHB1	EPH receptor B1	-0.539452	-0.969223	-0.10968	5.9711	-2.60179	0.0162118	0.260063	-2.99307	peak_114357	Day0vsDay27	chr3	134852675	134853351	677	*	Promoter (<=1kb)	3	134852506	134951762	99257	1	2047	ENST00000474732.1	169	ENSG00000154928
MIR548Z	microRNA 548z	-0.539449	-0.945882	-0.133017	5.69662	-2.75136	0.0126246	0.260063	-2.72417	peak_36911	Day0vsDay27	chr12	64669045	64669928	884	*	Intron	12	64622509	64622605	97	2	100500856	ENST00000584743.3	-46440	ENSG00000266016
LINC00865	long intergenic non-protein coding RNA 865	-0.789027	-1.85048	0.272429	0.220682	-1.5408	0.1375	0.842124	-4.53424	peak_20776	Day0vsDay8	chr10	89780141	89781532	1392	*	Distal Intergenic	10	89829510	89840861	11352	1	643529	ENST00000448963.5	-47978	ENSG00000232229
LOC107986972	uncharacterized LOC107986972	-0.789023	-1.61197	0.0339214	-0.150434	-2.01982	0.0570203	0.311206	-4.00437	peak_159919	Day0vsDay27	chr8	122489286	122490457	1172	*	Promoter (<=1kb)	8	122485515	122489815	4301	2	107986972	ENST00000530350.2	0	NA
UMAD1	UBAP1-MVB12-associated (UMA) domain containing 1	-0.788974	-1.74744	0.169495	0.523104	-1.71358	0.10393	0.825353	-4.30362	peak_144670	Day0vsDay8	chr7	7816977	7817440	464	*	Intron	7	7772361	7879223	106863	1	729852	ENST00000406829.2	44616	ENSG00000219545
LOC124902178	uncharacterized LOC124902178	-0.78895	-1.58777	0.0098729	-0.21356	-2.06603	0.0545517	0.75723	-3.84077	peak_163947	Day0vsDay8	chr9	69474745	69475512	768	*	Promoter (2-3kb)	9	69472466	69494513	22048	1	124902178	ENST00000429567.2	2279	NA
PCDHA1	protocadherin alpha 1	-0.539432	-0.977129	-0.101735	5.40658	-2.55459	0.017997	0.260063	-3.07727	peak_131423	Day0vsDay27	chr5	140782719	140783250	532	*	Promoter (2-3kb)	5	140786136	140788861	2726	1	56147	ENST00000378133.4	-2886	ENSG00000204970
GNLY	granulysin	-0.788872	-2.01676	0.439012	-0.727849	-1.3317	0.196473	0.869325	-4.83867	peak_86692	Day0vsDay8	chr2	85712745	85713495	751	*	Distal Intergenic	2	85695368	85698747	3380	1	10578	ENST00000526018.1	17377	ENSG00000115523
RBFOX1	RNA binding fox-1 homolog 1	-0.788796	-1.95551	0.377919	0.1123	-1.40138	0.174926	0.861803	-4.71686	peak_57398	Day0vsDay8	chr16	7404225	7404689	465	*	Intron	16	7422778	7579785	157008	1	54715	ENST00000569889.1	-18089	ENSG00000078328
FOXN3	forkhead box N3	-0.788756	-1.83887	0.261358	-0.478378	-1.55691	0.133635	0.840225	-4.55243	peak_49041	Day0vsDay8	chr14	89283020	89283869	850	*	Intron	14	89180759	89223342	42584	2	1112	ENST00000555010.1	-59678	ENSG00000053254
MIR3975	microRNA 3975	-0.788734	-2.32535	0.747878	-1.19578	-1.06396	0.298786	0.906552	-5.12118	peak_72330	Day0vsDay8	chr18	35589027	35589465	439	*	Promoter (2-3kb)	18	35591737	35591806	70	1	100616257	ENST00000636650.1	-2272	ENSG00000283514
INSL6	insulin like 6	-0.539384	-0.965464	-0.113305	4.84537	-2.64153	0.0163943	0.260063	-2.97219	peak_162136	Day0vsDay27	chr9	5186219	5187239	1021	*	Promoter (<=1kb)	9	5123880	5185647	61768	2	11172	ENST00000649639.1	-572	ENSG00000120210
LOC105376161	uncharacterized LOC105376161	-0.539315	-0.940581	-0.138049	4.61364	-2.82121	0.011184	0.260063	-2.67266	peak_165281	Day0vsDay27	chr9	95772022	95772474	453	*	Promoter (<=1kb)	9	95772589	95776282	3694	1	105376161	ENST00000649169.1	-115	NA
ZCCHC24	zinc finger CCHC-type containing 24	-0.539256	-0.972059	-0.106453	6.51056	-2.58559	0.018356	0.260063	-3.04639	peak_20113	Day0vsDay27	chr10	79444602	79446418	1817	*	Promoter (<=1kb)	10	79382325	79445624	63300	2	219654	ENST00000372336.4	0	ENSG00000165424
RHOC	ras homolog family member C	-0.539189	-0.958469	-0.119909	3.80413	-2.6656	0.0140616	0.260063	-2.87892	peak_7863	Day0vsDay27	chr1	112706832	112707615	784	*	Promoter (<=1kb)	1	112701127	112707056	5930	2	389	ENST00000369633.6	0	ENSG00000155366
LOC100996696	polyadenylate-binding protein 4-like	-0.788589	-1.6847	0.107517	-0.563713	-1.8241	0.081629	0.80225	-4.191	peak_36760	Day0vsDay8	chr12	60296245	60297347	1103	*	Distal Intergenic	12	59812102	59812576	475	1	100996696	ENST00000549280.1	484143	ENSG00000237176
PVT1	Pvt1 oncogene	-0.539151	-0.951659	-0.126643	5.75746	-2.70916	0.0127511	0.260063	-2.79891	peak_160297	Day0vsDay27	chr8	127785246	127785810	565	*	Distal Intergenic	8	127794526	128101256	306731	1	5820	ENST00000667305.1	-8716	ENSG00000249859
PANK1	pantothenate kinase 1	-0.538963	-0.943817	-0.134108	5.42336	-2.76057	0.0124008	0.260063	-2.72444	peak_20772	Day0vsDay27	chr10	89643743	89645608	1866	*	Promoter (<=1kb)	10	89582988	89643874	60887	2	53354	ENST00000322191.10	0	ENSG00000152782
LINC00383	long intergenic non-protein coding RNA 383	-0.788446	-1.64776	0.0708658	-0.233274	-1.90186	0.0702457	0.33279	-4.1929	peak_43694	Day0vsDay27	chr13	69183528	69183997	470	*	Distal Intergenic	13	69221866	69321555	99690	1	103689913	ENST00000657223.1	-37869	ENSG00000235221
AGBL4-AS1	AGBL4 antisense RNA 1	-0.78843	-1.88749	0.310631	-0.490457	-1.50019	0.151244	0.849644	-4.61312	peak_5123	Day0vsDay8	chr1	49331122	49332023	902	*	Intron	1	49257411	49269285	11875	1	101929721	ENST00000420071.1	73711	ENSG00000230114
GSE1	Gse1 coiled-coil protein	-0.788383	-1.71712	0.140356	-0.608316	-1.77635	0.0924547	0.813459	-4.26997	peak_62416	Day0vsDay8	chr16	85556603	85557373	771	*	Promoter (<=1kb)	16	85555967	85654346	98380	1	23199	ENST00000635906.1	636	ENSG00000131149
LINC01739	long intergenic non-protein coding RNA 1739	-0.788327	-1.85204	0.275386	-1.41277	-1.55669	0.137279	0.842072	-4.59462	peak_5826	Day0vsDay8	chr1	63028578	63029239	662	*	Distal Intergenic	1	63000497	63012471	11975	2	105378769	ENST00000420659.1	-16107	ENSG00000229537
LOC105378880	uncharacterized LOC105378880	-0.788288	-1.86384	0.287268	-0.712515	-1.54758	0.140958	0.72392	-4.49806	peak_7367	Day0vsDay15	chr1	105239379	105240341	963	*	Distal Intergenic	1	104998406	105032365	33960	2	105378880	ENST00000648518.1	-207014	NA
CDH15	cadherin 15	-0.53884	-0.9327	-0.144981	5.62124	-2.89729	0.00965931	0.260063	-2.54811	peak_63046	Day0vsDay27	chr16	89170917	89172020	1104	*	Promoter (<=1kb)	16	89171748	89195492	23745	1	1013	ENST00000289746.3	0	ENSG00000129910
KIF25	kinesin family member 25	-0.788233	-1.70773	0.131262	0.66517	-1.7769	0.0892923	0.811693	-4.21176	peak_143198	Day0vsDay8	chr6	168045302	168045834	533	*	Downstream (<=300bp)	6	168035488	168038670	3183	1	3834	ENST00000496008.2	9814	ENSG00000125337
LOC105375728	uncharacterized LOC105375728	-0.788193	-1.88832	0.311937	0.051813	-1.48507	0.15159	0.849644	-4.65072	peak_159845	Day0vsDay8	chr8	119832421	119833341	921	*	Promoter (<=1kb)	8	119832875	119855509	22635	1	105375728	ENST00000665858.1	0	NA
ANPEP	alanyl aminopeptidase, membrane	-0.788117	-1.60211	0.0258753	-1.09158	-2.00691	0.0570895	0.311304	-3.97998	peak_55619	Day0vsDay27	chr15	89809480	89809801	322	*	Intron	15	89804277	89805372	1096	2	290	ENST00000560028.1	-4108	ENSG00000166825
SYT3	synaptotagmin 3	-0.538828	-0.921254	-0.156403	5.22376	-2.99734	0.00802448	0.260063	-2.37341	peak_80626	Day0vsDay27	chr19	50625186	50625753	568	*	Promoter (<=1kb)	19	50622420	50626134	3715	2	84258	ENST00000595117.1	381	ENSG00000213023
AFAP1	actin filament associated protein 1	-0.788098	-1.97098	0.394785	-0.109914	-1.38101	0.181023	0.864635	-4.75204	peak_118515	Day0vsDay8	chr4	7810957	7811715	759	*	Intron	4	7809439	7816048	6610	2	60312	ENST00000614385.1	4333	ENSG00000196526
BRD4	bromodomain containing 4	-0.788069	-1.76252	0.186385	0.139068	-1.68418	0.108685	0.82883	-4.34033	peak_77247	Day0vsDay8	chr19	15287437	15287911	475	*	Intron	19	15247047	15280451	33405	2	23476	ENST00000371835.8	-6986	ENSG00000141867
HELZ	helicase with zinc finger	-0.538689	-0.977491	-0.0998867	-0.45607	-2.54464	0.018396	0.260063	-3.13079	peak_68803	Day0vsDay27	chr17	67157851	67158394	544	*	Intron	17	67176321	67188361	12041	2	9931	ENST00000578938.1	29967	ENSG00000198265
GLS	glutaminase	-0.787979	-1.90854	0.332577	-0.676257	-1.47802	0.156233	0.852373	-4.66603	peak_92092	Day0vsDay8	chr2	190850389	190850986	598	*	Distal Intergenic	2	190880821	190935289	54469	1	2744	ENST00000338435.9	-29835	ENSG00000115419
PLOD3	procollagen-lysine,2-oxoglutarate 5-dioxygenase 3	-0.538667	-0.976328	-0.101007	4.98642	-2.61851	0.0176848	0.260063	-3.02729	peak_149958	Day0vsDay27	chr7	101210083	101210852	770	*	Promoter (<=1kb)	7	101208593	101210439	1847	2	8985	ENST00000487563.1	0	ENSG00000106397
SMAD6	SMAD family member 6	-0.5386	-0.941254	-0.135946	4.87545	-2.78013	0.012074	0.260063	-2.71619	peak_53795	Day0vsDay27	chr15	66711571	66712007	437	*	Promoter (<=1kb)	15	66711676	66781313	69638	1	4091	ENST00000559931.5	0	ENSG00000137834
RPL3	ribosomal protein L3	-0.538595	-0.94112	-0.136069	3.78359	-2.77696	0.0120127	0.260063	-2.70222	peak_105541	Day0vsDay27	chr22	39310540	39311486	947	*	Promoter (2-3kb)	22	39312884	39313705	822	2	6122	ENST00000464182.5	2219	ENSG00000100316
GPR182	G protein-coupled receptor 182	-0.787898	-1.64975	0.0739549	-0.833747	-1.91682	0.0695585	0.331538	-4.15216	peak_36618	Day0vsDay27	chr12	56998971	56999414	444	*	Promoter (2-3kb)	12	56996259	56998441	2183	1	11318	ENST00000556850.1	2712	ENSG00000166856
FAM193A	family with sequence similarity 193 member A	-0.538577	-0.961413	-0.115742	5.34405	-2.64298	0.0164371	0.260063	-2.94208	peak_117870	Day0vsDay27	chr4	2646472	2647079	608	*	Exon	4	2654421	2700501	46081	1	8603	ENST00000513350.2	-7342	ENSG00000125386
LOC105372121	uncharacterized LOC105372121	-0.538491	-0.943344	-0.133637	5.74913	-2.7629	0.0130481	0.260063	-2.737	peak_73262	Day0vsDay27	chr18	51953564	51954200	637	*	Distal Intergenic	18	52223078	52223688	611	1	105372121	ENST00000656225.1	-268878	NA
CCDC171	coiled-coil domain containing 171	-0.538486	-0.963679	-0.113294	6.73646	-2.6297	0.0167251	0.260063	-2.9748	peak_162474	Day0vsDay27	chr9	15533030	15533587	558	*	Distal Intergenic	9	15553043	15974037	420995	1	203238	ENST00000380701.8	-19456	ENSG00000164989
LINC02232	long intergenic non-protein coding RNA 2232	-0.538429	-0.976387	-0.100472	5.2986	-2.54832	0.0182475	0.260063	-3.08829	peak_120666	Day0vsDay27	chr4	65063714	65064379	666	*	Distal Intergenic	4	64914281	65024485	110205	2	401134	ENST00000509932.2	-39229	ENSG00000250125
STX3	syntaxin 3	-0.538418	-0.912037	-0.1648	4.03736	-2.98709	0.00675178	0.260063	-2.28158	peak_28151	Day0vsDay27	chr11	59754871	59756188	1318	*	Promoter (<=1kb)	11	59755376	59800962	45587	1	6809	ENST00000533637.5	0	ENSG00000166900
EBPL	EBP like	-0.53826	-0.975908	-0.100613	5.18361	-2.54932	0.0182071	0.260063	-3.08613	peak_43027	Day0vsDay27	chr13	49690810	49691925	1116	*	Promoter (<=1kb)	13	49660723	49691438	30716	2	84650	ENST00000473576.6	0	ENSG00000123179
UBE2E1	ubiquitin conjugating enzyme E2 E1	-0.5382	-0.979577	-0.096824	1.87451	-2.63727	0.0171836	0.260063	-2.99662	peak_108633	Day0vsDay27	chr3	23857519	23858175	657	*	Intron	3	23866271	23890872	24602	1	7324	ENST00000493707.1	-8096	ENSG00000170142
EPN2	epsin 2	-0.538133	-0.972491	-0.103774	5.78354	-2.58911	0.0183362	0.260063	-3.06612	peak_65189	Day0vsDay27	chr17	19227028	19227575	548	*	Intron	17	19221448	19283238	61791	1	22905	ENST00000584707.5	5580	ENSG00000072134
D2HGDH	D-2-hydroxyglutarate dehydrogenase	-0.78739	-1.83465	0.259875	0.264733	-1.55844	0.133272	0.839637	-4.50575	peak_95447	Day0vsDay8	chr2	241755016	241755771	756	*	Promoter (<=1kb)	2	241755074	241767962	12889	1	728294	ENST00000445308.1	0	ENSG00000180902
A3GALT2	alpha 1,3-galactosyltransferase 2	-0.787389	-1.79104	0.216265	0.294766	-1.62616	0.11803	0.832591	-4.46496	peak_3813	Day0vsDay8	chr1	33306508	33307601	1094	*	Exon	1	33306766	33321098	14333	2	127550	ENST00000442999.3	13497	ENSG00000184389
MIR23AHG	miR-23a/27a/24-2 cluster host gene	-0.537986	-0.958593	-0.117379	3.46408	-2.71109	0.0142902	0.260063	-2.86801	peak_77047	Day0vsDay27	chr19	13846309	13848029	1721	*	Distal Intergenic	19	13823880	13842928	19049	2	284454	ENST00000587762.2	-3381	NA
RIMBP2	RIMS binding protein 2	-0.787287	-2.10918	0.534606	-0.589858	-1.24231	0.231242	0.884365	-4.88046	peak_40782	Day0vsDay8	chr12	130709307	130709979	673	*	Intron	12	130396177	130716260	320084	2	23504	ENST00000690669.1	6281	ENSG00000060709
LSM14B	LSM family member 14B	-0.787246	-2.00574	0.431251	-0.31238	-1.33919	0.19406	0.869277	-4.79026	peak_100227	Day0vsDay8	chr20	62107264	62107804	541	*	Distal Intergenic	20	62122461	62128030	5570	1	149986	ENST00000370915.5	-14657	ENSG00000149657
CRACR2A	calcium release activated channel regulator 2A	-0.787207	-1.8043	0.229885	-0.868175	-1.62085	0.12524	0.835227	-4.48606	peak_33905	Day0vsDay8	chr12	3619159	3620095	937	*	3' UTR	12	3640387	3654223	13837	2	84766	ENST00000535292.1	34128	ENSG00000130038
SVIL	supervillin	-0.537917	-0.894503	-0.181331	4.44118	-3.12685	0.00487148	0.260063	-2.01482	peak_17012	Day0vsDay27	chr10	29734928	29737184	2257	*	Promoter (<=1kb)	10	29457338	29735804	278467	2	6840	ENST00000375400.7	0	ENSG00000197321
NELL2	neural EGFL like 2	-0.786887	-1.66202	0.0882442	0.133054	-1.87388	0.0770992	0.796295	-4.08877	peak_35604	Day0vsDay8	chr12	44774885	44775296	412	*	Promoter (1-2kb)	12	44610910	44777049	166140	2	4753	ENST00000550313.5	1753	ENSG00000184613
CTR9	CTR9 homolog, Paf1/RNA polymerase II complex component	-0.537883	-0.956072	-0.119694	5.18899	-2.66607	0.0140466	0.260063	-2.87716	peak_25852	Day0vsDay27	chr11	10750777	10752042	1266	*	Promoter (<=1kb)	11	10751018	10779742	28725	1	9646	ENST00000715696.1	0	ENSG00000198730
MIR2392	microRNA 2392	-0.786867	-1.90662	0.332882	-0.457207	-1.52622	0.147058	0.84942	-4.55003	peak_50215	Day0vsDay8	chr14	100803666	100804864	1199	*	Intron	14	100814491	100814574	84	1	100616495	ENST00000584881.1	-9627	ENSG00000266461
DRD1	dopamine receptor D1	-0.537857	-0.936061	-0.139653	6.28061	-2.79975	0.0103867	0.260063	-2.63253	peak_133729	Day0vsDay27	chr5	175420083	175420713	631	*	Distal Intergenic	5	175440036	175444182	4147	2	1812	ENST00000393752.3	23469	ENSG00000184845
NEK6	NIMA related kinase 6	-0.53783	-0.920789	-0.154872	4.6546	-2.91106	0.00804952	0.260063	-2.42504	peak_166818	Day0vsDay27	chr9	124271764	124272251	488	*	Intron	9	124262876	124265809	2934	1	10783	ENST00000437461.1	8888	ENSG00000119408
NWD2	NACHT and WD repeat domain containing 2	-0.786705	-1.61139	0.0379828	-0.781915	-1.97733	0.0605529	0.317277	-4.03845	peak_119676	Day0vsDay27	chr4	37340365	37340741	377	*	Intron	4	37244743	37449463	204721	1	57495	ENST00000309447.6	95622	ENSG00000174145
GLCCI1	glucocorticoid induced 1	-0.786591	-1.66475	0.0915715	-0.621601	-1.85666	0.0766813	0.795597	-4.17238	peak_144682	Day0vsDay8	chr7	7976603	7977261	659	*	Intron	7	7970452	8070948	100497	1	113263	ENST00000474269.5	6151	ENSG00000106415
GRIN2B	glutamate ionotropic receptor NMDA type subunit 2B	-0.786456	-1.76911	0.196193	-0.376461	-1.65895	0.11119	0.830324	-4.40815	peak_34733	Day0vsDay8	chr12	13962036	13962419	384	*	Intron	12	13977346	13979983	2638	2	2904	ENST00000637875.1	17564	ENSG00000273079
CLBA1	clathrin binding box of aftiphilin containing 1	-0.786417	-1.84261	0.269777	-0.258134	-1.54336	0.136881	0.842071	-4.54252	peak_50758	Day0vsDay8	chr14	104985357	104986425	1069	*	Promoter (<=1kb)	14	104985775	104994890	9116	1	122616	ENST00000551606.5	0	ENSG00000140104
OR7E156P	olfactory receptor family 7 subfamily E member 156 pseudogene	-0.786407	-2.23875	0.665935	-0.721456	-1.12237	0.273699	0.898273	-5.03564	peak_43548	Day0vsDay8	chr13	63693706	63694329	624	*	Intron	13	63737511	63742569	5059	1	283491	ENST00000650614.1	-43182	NA
INPP5D	inositol polyphosphate-5-phosphatase D	-0.537726	-0.947963	-0.12749	6.69674	-2.73273	0.0136231	0.260063	-2.8121	peak_94269	Day0vsDay27	chr2	233070320	233070978	659	*	Intron	2	233076262	233125805	49544	1	3635	ENST00000467393.5	-5284	ENSG00000168918
TEX29	testis expressed 29	-0.786259	-1.67237	0.099849	-0.286097	-1.83923	0.0792959	0.800466	-4.15861	peak_45301	Day0vsDay8	chr13	111421383	111421926	544	*	Distal Intergenic	13	111320642	111344248	23607	1	121793	ENST00000283547.2	100741	ENSG00000153495
COQ10B	coenzyme Q10B	-0.786183	-1.65487	0.082509	-0.778255	-1.87592	0.0738779	0.338331	-4.22527	peak_92408	Day0vsDay27	chr2	197452952	197454303	1352	*	Promoter (<=1kb)	2	197453493	197474168	20676	1	80219	ENST00000409398.5	0	ENSG00000115520
WDFY4	WDFY family member 4	-0.785995	-1.86467	0.29268	-0.0236971	-1.51038	0.145051	0.847866	-4.56338	peak_18315	Day0vsDay8	chr10	48957205	48958277	1073	*	Exon	10	48968984	48976959	7976	1	57705	ENST00000497480.1	-10707	ENSG00000128815
KIAA1328	KIAA1328	-0.785982	-2.11999	0.548021	-0.4069	-1.23524	0.231974	0.884611	-4.92866	peak_72422	Day0vsDay8	chr18	36979599	36980430	832	*	Intron	18	36923940	37222302	298363	1	57536	ENST00000586135.1	55659	ENSG00000150477
LINC02756	long intergenic non-protein coding RNA 2756	-0.785942	-1.81811	0.24623	0.277704	-1.58351	0.129451	0.836689	-4.47426	peak_30638	Day0vsDay8	chr11	91666499	91668097	1599	*	Distal Intergenic	11	91794319	91812280	17962	1	105369428	ENST00000655162.1	-126222	ENSG00000255332
ADCY5	adenylate cyclase 5	-0.537662	-0.95261	-0.122714	2.94437	-2.69963	0.0142971	0.260063	-2.86124	peak_113295	Day0vsDay27	chr3	123302553	123303636	1084	*	Promoter (<=1kb)	3	123297257	123304079	6823	2	111	ENST00000474577.5	443	ENSG00000173175
NUDT6	nudix hydrolase 6	-0.537581	-0.97634	-0.0988223	1.79085	-2.65174	0.0163728	0.260063	-2.97388	peak_122402	Day0vsDay27	chr4	122914379	122914737	359	*	Promoter (1-2kb)	4	122892741	122913288	20548	2	11162	ENST00000502270.5	-1091	ENSG00000170917
LOC105375278	uncharacterized LOC105375278	-0.537534	-0.933893	-0.141174	4.58746	-2.84636	0.0106306	0.260063	-2.6278	peak_147207	Day0vsDay27	chr7	51510406	51511470	1065	*	Intron	7	51471717	51729716	258000	1	105375278	ENST00000648455.1	38689	NA
TBC1D22A-AS1	TBC1D22A antisense RNA 1	-0.785789	-1.93887	0.367289	0.123205	-1.41422	0.173272	0.861749	-4.70351	peak_106567	Day0vsDay8	chr22	46957731	46958411	681	*	Intron	22	46914092	46916042	1951	2	642757	ENST00000640274.1	-41689	ENSG00000280080
DPP6	dipeptidyl peptidase like 6	-0.537525	-0.951191	-0.123858	2.87211	-2.69343	0.0132105	0.260063	-2.82788	peak_153092	Day0vsDay27	chr7	153886155	153887134	980	*	Promoter (<=1kb)	7	153887097	154894285	1007189	1	1804	ENST00000404039.5	0	ENSG00000130226
MICALL2	MICAL like 2	-0.785653	-1.80578	0.23447	-0.332737	-1.59638	0.124544	0.835227	-4.4875	peak_143869	Day0vsDay8	chr7	1417351	1417848	498	*	Distal Intergenic	7	1428465	1437611	9147	2	79778	ENST00000493998.1	19763	ENSG00000164877
GNB5	G protein subunit beta 5	-0.785432	-1.99664	0.425778	-0.622612	-1.34415	0.192479	0.869277	-4.81167	peak_52917	Day0vsDay8	chr15	52148528	52149061	534	*	Intron	15	52141206	52144461	3256	2	10681	ENST00000558122.1	-4067	ENSG00000069966
CAPN13	calpain 13	-0.537443	-0.959816	-0.11507	7.01083	-2.65181	0.0161553	0.260063	-2.95177	peak_83857	Day0vsDay27	chr2	30734259	30735204	946	*	Promoter (1-2kb)	2	30729541	30732484	2944	2	92291	ENST00000490786.1	-1775	ENSG00000162949
TBC1D1	TBC1 domain family member 1	-0.785424	-1.58454	0.0136929	-0.33695	-2.03728	0.0537172	0.30579	-3.97061	peak_119730	Day0vsDay27	chr4	38078501	38078897	397	*	Intron	4	38103048	38118453	15406	1	23216	ENST00000511238.5	-24151	ENSG00000065882
TAB1	TGF-beta activated kinase 1 (MAP3K7) binding protein 1	-0.78541	-1.71218	0.141364	0.194205	-1.78599	0.090912	0.813204	-4.21922	peak_105556	Day0vsDay8	chr22	39388170	39389210	1041	*	Distal Intergenic	22	39399778	39416849	17072	1	10454	ENST00000473613.5	-10568	ENSG00000100324
MIR7152	microRNA 7152	-0.785323	-1.78951	0.218862	0.964476	-1.62712	0.119778	0.835051	-4.38994	peak_19470	Day0vsDay8	chr10	71788750	71791028	2279	*	Promoter (<=1kb)	10	71790747	71790800	54	1	102465689	ENST00000619512.1	0	ENSG00000274824
PTCH1	patched 1	-0.53731	-0.95904	-0.115579	3.75469	-2.64475	0.0158906	0.260063	-2.94271	peak_165256	Day0vsDay27	chr9	95462283	95463456	1174	*	Promoter (<=1kb)	9	95443431	95461889	18459	2	5727	ENST00000693534.1	-394	ENSG00000185920
CUX1	cut like homeobox 1	-0.53726	-0.95569	-0.118831	4.28799	-2.68108	0.0151366	0.260063	-2.90369	peak_150042	Day0vsDay27	chr7	101740883	101741284	402	*	Distal Intergenic	7	101815904	102283958	468055	1	1523	ENST00000437600.9	-74620	ENSG00000257923
NTM	neurotrimin	-0.785104	-1.71626	0.146049	-1.03481	-1.79228	0.0899778	0.364153	-4.30416	peak_33227	Day0vsDay27	chr11	131955507	131956303	797	*	Intron	11	131911468	132315070	403603	1	50863	ENST00000374784.5	44039	ENSG00000182667
MIR135A2	microRNA 135a-2	-0.785089	-1.68006	0.109881	-1.18445	-1.84063	0.0806931	0.349841	-4.24266	peak_38178	Day0vsDay27	chr12	97594212	97594685	474	*	Intron	12	97563812	97563911	100	1	406926	ENST00000384854.1	30400	ENSG00000207586
CELF4	CUGBP Elav-like family member 4	-0.537254	-0.888404	-0.186103	4.28917	-3.3095	0.0040188	0.260063	-1.83369	peak_72463	Day0vsDay27	chr18	37429709	37430250	542	*	Intron	18	37244614	37485576	240963	2	56853	ENST00000590112.5	55326	ENSG00000101489
LOC105370232	uncharacterized LOC105370232	-0.785033	-1.57721	0.00714815	-0.512144	-2.0541	0.0519278	0.303423	-3.96576	peak_43506	Day0vsDay27	chr13	62483100	62483864	765	*	Distal Intergenic	13	62539351	62574905	35555	2	105370232	ENST00000671601.1	91041	ENSG00000286469
NKX6-2	NK6 homeobox 2	-0.784985	-1.79172	0.221754	0.0868153	-1.61622	0.12017	0.835051	-4.43768	peak_24542	Day0vsDay8	chr10	132778654	132779547	894	*	Intron	10	132783181	132786147	2967	2	84504	ENST00000368592.8	6600	ENSG00000148826
LOC105375707	uncharacterized LOC105375707	-0.537199	-0.95418	-0.120218	5.32559	-2.67192	0.0150508	0.260063	-2.88691	peak_159608	Day0vsDay27	chr8	111939525	111940223	699	*	Distal Intergenic	8	111741975	111756822	14848	1	105375707	ENST00000650619.1	197550	ENSG00000253434
OPCML	opioid binding protein/cell adhesion molecule like	-0.784855	-2.11262	0.54291	-0.144024	-1.22525	0.233322	0.884993	-4.87338	peak_33339	Day0vsDay8	chr11	133517564	133518565	1002	*	Intron	11	132419860	133532402	1112543	2	4978	ENST00000529038.5	13837	ENSG00000183715
LINC02889	long intergenic non-protein coding RNA 2889	-0.784673	-1.88957	0.320221	0.338432	-1.47206	0.155042	0.851212	-4.60035	peak_144969	Day0vsDay8	chr7	17613178	17613924	747	*	Distal Intergenic	7	17463445	17558909	95465	2	101927630	ENST00000451792.1	-54269	ENSG00000236039
CCZ1	CCZ1 homolog, vacuolar protein trafficking and biogenesis associated	-0.784672	-2.10797	0.538631	0.739336	-1.2291	0.231906	0.884611	-4.8274	peak_144505	Day0vsDay8	chr7	5934733	5935490	758	*	3' UTR	7	5924741	5925940	1200	1	51622	ENST00000496860.1	9992	ENSG00000122674
ZBTB7C	zinc finger and BTB domain containing 7C	-0.784671	-1.87295	0.303603	-0.376634	-1.49454	0.149116	0.849644	-4.59653	peak_73011	Day0vsDay8	chr18	48456850	48457753	904	*	Distal Intergenic	18	48041052	48410752	369701	2	201501	ENST00000588149.5	-46098	ENSG00000184828
ZNF148	zinc finger protein 148	-0.53718	-0.96387	-0.110491	5.46575	-2.61049	0.0173347	0.260063	-2.9898	peak_113478	Day0vsDay27	chr3	125389173	125389661	489	*	Distal Intergenic	3	125225669	125375325	149657	2	7707	ENST00000360647.9	-13848	ENSG00000163848
BCL6	BCL6 transcription repressor	-0.78465	-1.86117	0.291868	-0.508431	-1.51082	0.14494	0.847866	-4.62112	peak_116795	Day0vsDay8	chr3	187798527	187799518	992	*	Intron	3	187721377	187745725	24349	2	604	ENST00000621333.4	-52802	ENSG00000113916
CTIF	cap binding complex dependent translation initiation factor	-0.784571	-1.97762	0.408482	-0.24393	-1.36311	0.186517	0.867973	-4.75239	peak_73028	Day0vsDay8	chr18	48636556	48637083	528	*	Exon	18	48621444	48711657	90214	1	9811	ENST00000589585.1	15112	ENSG00000134030
UBR3	ubiquitin protein ligase E3 component n-recognin 3	-0.784556	-1.88199	0.312882	-0.227075	-1.49597	0.151748	0.849644	-4.62648	peak_91265	Day0vsDay8	chr2	169928495	169928917	423	*	Promoter (<=1kb)	2	169928861	170084131	155271	1	130507	ENST00000430321.5	0	ENSG00000144357
KIF1B	kinesin family member 1B	-0.537169	-0.93281	-0.141528	5.57493	-2.82087	0.0110868	0.260063	-2.64163	peak_1217	Day0vsDay27	chr1	10209849	10211219	1371	*	Promoter (<=1kb)	1	10210570	10308597	98028	1	23095	ENST00000377093.9	0	ENSG00000054523
SERF2-C15ORF63	SERF2-C15orf63 readthrough	-0.784414	-2.18782	0.618987	-0.36494	-1.15857	0.258946	0.890979	-5.00129	peak_52582	Day0vsDay8	chr15	43791719	43792858	1140	*	Promoter (<=1kb)	15	43791842	43799079	7238	1	100529067	ENST00000630046.2	0	NA
TBCA	tubulin folding cofactor A	-0.537163	-0.955309	-0.119016	5.08598	-2.66277	0.0141508	0.260063	-2.88256	peak_128640	Day0vsDay27	chr5	77806323	77806891	569	*	Intron	5	77691166	77776339	85174	2	6902	ENST00000380377.9	-29984	ENSG00000171530
PDZD2	PDZ domain containing 2	-0.78439	-1.59401	0.0252274	-0.345426	-2.02444	0.0557332	0.309279	-4.0074	peak_126829	Day0vsDay27	chr5	31758947	31759351	405	*	Intron	5	31712039	31799289	87251	1	23037	ENST00000513910.1	46908	ENSG00000133401
MYO1C	myosin IC	-0.784339	-2.01449	0.445813	-0.0575117	-1.32161	0.199759	0.871333	-4.80845	peak_63498	Day0vsDay8	chr17	1491016	1492124	1109	*	Promoter (<=1kb)	17	1464212	1491682	27471	2	4641	ENST00000361007.7	0	ENSG00000197879
DOCK2	dedicator of cytokinesis 2	-0.537002	-0.959531	-0.114473	6.35544	-2.64007	0.0164469	0.260063	-2.95894	peak_133118	Day0vsDay27	chr5	169655093	169655806	714	*	Intron	5	169637327	169934871	297545	1	1794	ENST00000519628.2	17766	ENSG00000134516
ABCB1	ATP binding cassette subfamily B member 1	-0.537001	-0.971039	-0.102962	6.78647	-2.56451	0.0176072	0.260063	-3.05978	peak_149226	Day0vsDay27	chr7	87510092	87511076	985	*	Intron	7	87504156	87506141	1986	2	5243	ENST00000491360.1	-3951	ENSG00000085563
MIR938	microRNA 938	-0.784197	-2.20237	0.633976	-0.610502	-1.14618	0.263926	0.893707	-4.98613	peak_16998	Day0vsDay8	chr10	29608323	29609154	832	*	Intron	10	29602264	29602346	83	2	100126327	ENST00000401216.1	-5977	ENSG00000216035
MROH1	maestro heat like repeat family member 1	-0.784189	-1.58527	0.0168899	-0.533178	-2.0291	0.0546081	0.720532	-3.87793	peak_161776	Day0vsDay15	chr8	144146958	144148444	1487	*	Promoter (<=1kb)	8	144148016	144250753	102738	1	727957	ENST00000532255.5	0	ENSG00000179832
LOC105371067	uncharacterized LOC105371067	-0.536989	-0.941493	-0.132485	1.72953	-2.85948	0.0107665	0.260063	-2.61792	peak_57329	Day0vsDay27	chr16	5143524	5144094	571	*	Intron	16	5107732	5235822	128091	1	105371067	ENST00000660079.1	35792	NA
TBC1D1	TBC1 domain family member 1	-0.784143	-2.23463	0.666343	0.260033	-1.12057	0.274448	0.898478	-5.00197	peak_119732	Day0vsDay8	chr4	38082674	38083150	477	*	Intron	4	38103048	38118453	15406	1	23216	ENST00000511238.5	-19898	ENSG00000065882
RHEB	Ras homolog, mTORC1 binding	-0.536975	-0.969852	-0.104097	5.93653	-2.57283	0.0186894	0.260063	-3.0627	peak_152887	Day0vsDay27	chr7	151518816	151520612	1797	*	Promoter (<=1kb)	7	151466012	151519895	53884	2	6009	ENST00000262187.10	0	ENSG00000106615
GATA2	GATA binding protein 2	-0.784133	-1.85381	0.285544	-0.450452	-1.51948	0.142758	0.847002	-4.57839	peak_113900	Day0vsDay8	chr3	128506960	128507473	514	*	Distal Intergenic	3	128479427	128493201	13775	2	2624	ENST00000341105.7	-13759	ENSG00000179348
ZNF831	zinc finger protein 831	-0.784098	-1.88521	0.317018	0.718477	-1.48282	0.154974	0.851212	-4.59048	peak_99895	Day0vsDay8	chr20	59149625	59150437	813	*	Intron	20	59163821	59259113	95293	1	128611	ENST00000371030.4	-13384	ENSG00000124203
CD109	CD109 molecule	-0.78404	-1.6224	0.0543181	0.507388	-1.94932	0.0646128	0.323868	-4.10688	peak_138797	Day0vsDay27	chr6	73674865	73675931	1067	*	Distal Intergenic	6	73695785	73828316	132532	1	135228	ENST00000422508.6	-19854	ENSG00000156535
LOC105371240	uncharacterized LOC105371240	-0.784031	-1.73579	0.167732	-0.0585376	-1.7075	0.101679	0.820544	-4.3253	peak_59847	Day0vsDay8	chr16	48895706	48896178	473	*	Distal Intergenic	16	48623458	48678423	54966	1	105371240	ENST00000702391.1	272248	ENSG00000260086
SAXO1	stabilizer of axonemal microtubules 1	-0.783912	-1.59741	0.0295899	0.364513	-1.9974	0.0581828	0.313069	-4.01981	peak_162569	Day0vsDay27	chr9	19027564	19028217	654	*	Exon	9	18927650	19033209	105560	2	158297	ENST00000380534.9	4992	ENSG00000155875
GFRA2	GDNF family receptor alpha 2	-0.783729	-1.63888	0.0714181	0.220583	-1.89969	0.0705437	0.333207	-4.15827	peak_155346	Day0vsDay27	chr8	21555263	21555678	416	*	Distal Intergenic	8	21693182	21788159	94978	2	2675	ENST00000517892.5	232481	ENSG00000168546
ZKSCAN7	zinc finger with KRAB and SCAN domains 7	-0.536922	-0.958894	-0.114949	6.68806	-2.645	0.0163528	0.260063	-2.9538	peak_109774	Day0vsDay27	chr3	44554271	44556109	1839	*	Promoter (<=1kb)	3	44555193	44572158	16966	1	55888	ENST00000426540.6	0	ENSG00000196345
RAP1GAP2	RAP1 GTPase activating protein 2	-0.783547	-1.69044	0.123346	1.49738	-1.79088	0.0869605	0.808915	-4.2424	peak_63656	Day0vsDay8	chr17	2779016	2779620	605	*	Promoter (1-2kb)	17	2777056	3034207	257152	1	23108	ENST00000540393.6	1960	ENSG00000132359
SNX9	sorting nexin 9	-0.783426	-2.23429	0.66744	-0.199367	-1.11925	0.274998	0.898762	-4.96088	peak_142208	Day0vsDay8	chr6	157760977	157761865	889	*	Intron	6	157716046	157875087	159042	1	51429	ENST00000614800.4	44931	ENSG00000130340
LOC124900863	uncharacterized LOC124900863	-0.536877	-0.925474	-0.14828	2.29597	-2.94384	0.0099731	0.260063	-2.43707	peak_122669	Day0vsDay27	chr4	133221374	133221794	421	*	Distal Intergenic	4	133261022	133263115	2094	2	124900863	ENST00000669848.1	41321	NA
NR2E1	nuclear receptor subfamily 2 group E member 1	-0.783322	-1.57187	0.00522259	-0.101115	-2.05907	0.0514086	0.302937	-3.92329	peak_139882	Day0vsDay27	chr6	108168055	108170103	2049	*	Promoter (<=1kb)	6	108168763	108176626	7864	1	7101	ENST00000426403.1	0	ENSG00000112333
VHL	von Hippel-Lindau tumor suppressor	-0.536852	-0.95548	-0.118224	6.40088	-2.66151	0.0155782	0.260063	-2.91474	peak_107596	Day0vsDay27	chr3	10142670	10143247	578	*	Promoter (<=1kb)	3	10141816	10153667	11852	1	7428	ENST00000696143.2	854	ENSG00000134086
NFIA	nuclear factor I A	-0.536833	-0.945075	-0.128592	3.85204	-2.7272	0.0135142	0.260063	-2.77716	peak_5759	Day0vsDay27	chr1	61049761	61050973	1213	*	Promoter (2-3kb)	1	61053830	61332586	278757	1	4774	ENST00000476646.5	-2857	ENSG00000162599
RYK	receptor like tyrosine kinase	-0.783026	-1.81432	0.248272	-0.0891952	-1.5738	0.12968	0.837185	-4.47746	peak_114275	Day0vsDay8	chr3	134146067	134146555	489	*	Intron	3	134157134	134181672	24539	2	6259	ENST00000473208.5	35117	ENSG00000163785
TENT4B	terminal nucleotidyltransferase 4B	-0.782946	-1.78786	0.22197	-0.625824	-1.63273	0.11996	0.835051	-4.46538	peak_59963	Day0vsDay8	chr16	50201835	50202330	496	*	Intron	16	50214226	50235310	21085	1	64282	ENST00000357464.4	-11896	ENSG00000121274
KISS1R	KISS1 receptor	-0.78294	-1.65137	0.0854906	-0.699963	-1.93678	0.0695262	0.331516	-4.0722	peak_75113	Day0vsDay27	chr19	920881	921155	275	*	3' UTR	19	917503	920748	3246	1	84634	ENST00000606939.2	3378	ENSG00000116014
LOC107986972	uncharacterized LOC107986972	-0.782939	-1.62063	0.0547515	0.201083	-1.93732	0.0655334	0.324846	-4.12989	peak_159922	Day0vsDay27	chr8	122504179	122504702	524	*	Intron	8	122485515	122489815	4301	2	107986972	ENST00000530350.2	-14364	NA
LOC124904358	uncharacterized LOC124904358	-0.536658	-0.965644	-0.107672	5.58333	-2.59562	0.0178462	0.260063	-3.02763	peak_74221	Day0vsDay27	chr18	74002095	74002938	844	*	Intron	18	73947880	73957974	10095	1	124904358	ENST00000667770.1	54215	ENSG00000287314
PTPN6	protein tyrosine phosphatase non-receptor type 6	-0.536603	-0.958671	-0.114535	5.46117	-2.6405	0.0165583	0.260063	-2.95494	peak_34228	Day0vsDay27	chr12	6959055	6959437	383	*	Promoter (<=1kb)	12	6959322	6961316	1995	1	5777	ENST00000539029.5	0	ENSG00000111679
FAM153B	protein FAM153B	-0.782752	-1.97988	0.414375	-0.824255	-1.36479	0.190369	0.868117	-4.76482	peak_133811	Day0vsDay8	chr5	176047685	176048364	680	*	Distal Intergenic	5	176058717	176131657	72941	1	202134	ENST00000697478.2	-10353	NA
GRAP2	GRB2 related adaptor protein 2	-0.782649	-2.11131	0.546012	-0.927441	-1.26582	0.221894	0.538706	-4.93855	peak_105630	Day0vsDay27	chr22	39910083	39910748	666	*	Intron	22	39901084	39973721	72638	1	9402	ENST00000344138.9	8999	ENSG00000100351
GALNT7-DT	GALNT7 divergent transcript	-0.536592	-0.97476	-0.0984239	6.97368	-2.5384	0.0186503	0.260063	-3.10616	peak_123979	Day0vsDay27	chr4	172974587	172976138	1552	*	Intron	4	173144624	173166159	21536	2	101930370	ENST00000659700.1	190021	ENSG00000245213
LOC107986926	uncharacterized LOC107986926	-0.7825	-1.92137	0.356369	-0.861789	-1.42419	0.168298	0.858904	-4.72593	peak_155507	Day0vsDay8	chr8	22704648	22705962	1315	*	Promoter (<=1kb)	8	22698384	22703776	5393	2	107986926	ENST00000665743.1	-872	NA
SUB1	SUB1 regulator of transcription	-0.782464	-1.85658	0.291651	-0.442965	-1.50998	0.145153	0.847866	-4.61984	peak_126904	Day0vsDay8	chr5	32542626	32543056	431	*	Intron	5	32531849	32601055	69207	1	10923	ENST00000513013.5	10777	ENSG00000113387
ASTN2	astrotactin 2	-0.536562	-0.919817	-0.153306	3.94821	-2.93114	0.00884503	0.260063	-2.47264	peak_166429	Day0vsDay27	chr9	117229246	117230049	804	*	Intron	9	116425228	117214553	789326	2	23245	ENST00000373986.7	-14693	ENSG00000148219
ANKRD16	ankyrin repeat domain 16	-0.536374	-0.943704	-0.129044	6.20307	-2.72947	0.0121805	0.260063	-2.76186	peak_15562	Day0vsDay27	chr10	5888903	5890821	1919	*	Promoter (<=1kb)	10	5878087	5889871	11785	2	54522	ENST00000380092.8	0	ENSG00000134461
GARIN1B	golgi associated RAB2 interactor 1B	-0.78235	-2.06647	0.501767	-0.215664	-1.26286	0.219746	0.881079	-4.85122	peak_151140	Day0vsDay8	chr7	128697132	128697912	781	*	Exon	7	128709061	128731611	22551	1	84691	ENST00000485070.5	-11149	ENSG00000135248
MIR5572	microRNA 5572	-0.782346	-1.92296	0.35827	-0.368608	-1.42173	0.169003	0.859118	-4.72116	peak_54986	Day0vsDay8	chr15	80591911	80592380	470	*	Intron	15	80581103	80581239	137	1	100847042	ENST00000583188.1	10808	ENSG00000284059
SNAP47	synaptosome associated protein 47	-0.782288	-1.72084	0.156259	0.151813	-1.7277	0.0979315	0.817885	-4.28839	peak_13576	Day0vsDay8	chr1	227742803	227743560	758	*	Intron	1	227739223	227781208	41986	1	116841	ENST00000681465.1	3580	ENSG00000143740
LGSN	lengsin, lens protein with glutamine synthetase domain	-0.53625	-0.927409	-0.145091	5.88905	-2.84165	0.00943966	0.260063	-2.55475	peak_138480	Day0vsDay27	chr6	63290905	63291695	791	*	Intron	6	63280021	63319943	39923	2	51557	ENST00000622415.1	28248	ENSG00000146166
LOC101929578	transcription factor CP2-like	-0.782277	-1.57317	0.00861614	0.568809	-2.05022	0.0523357	0.756294	-3.86251	peak_66599	Day0vsDay8	chr17	39238180	39239216	1037	*	Promoter (<=1kb)	17	39238466	39245667	7202	1	101929578	ENST00000579400.6	0	NA
ATP2B4	ATPase plasma membrane Ca2+ transporting 4	-0.536187	-0.913698	-0.158677	5.08699	-2.96727	0.00833095	0.260063	-2.40211	peak_12057	Day0vsDay27	chr1	203649470	203650834	1365	*	Intron	1	203630097	203741076	110980	1	493	ENST00000705901.1	19373	ENSG00000058668
HSF2	heat shock transcription factor 2	-0.782083	-2.05942	0.495255	0.211443	-1.31833	0.204139	0.87481	-4.79093	peak_140506	Day0vsDay8	chr6	122408595	122409397	803	*	Intron	6	122399652	122433119	33468	1	3298	ENST00000368455.9	8943	ENSG00000025156
FOXL1	forkhead box L1	-0.782072	-2.01337	0.449231	-0.935962	-1.31655	0.20142	0.872613	-4.84586	peak_62570	Day0vsDay8	chr16	86575510	86577002	1493	*	Promoter (1-2kb)	16	86578549	86583478	4930	1	2300	ENST00000320241.5	-1547	ENSG00000176678
FARP2	FERM, ARH/RhoGEF and pleckstrin domain protein 2	-0.781985	-1.68087	0.116903	0.0290702	-1.82238	0.0848301	0.806242	-4.18933	peak_95395	Day0vsDay8	chr2	241443342	241444657	1316	*	3' UTR	2	241434230	241447149	12920	1	9855	ENST00000413432.2	9112	ENSG00000006607
LOC105371672	uncharacterized LOC105371672	-0.781949	-2.04823	0.484333	-0.604307	-1.27999	0.213766	0.879237	-4.90061	peak_11489	Day0vsDay8	chr1	195743778	195744568	791	*	Distal Intergenic	1	195747166	195763425	16260	2	105371672	ENST00000657207.1	18857	ENSG00000287364
LINC01461	long intergenic non-protein coding RNA 1461	-0.536174	-0.963806	-0.108542	4.31458	-2.60319	0.017895	0.260063	-3.0144	peak_6528	Day0vsDay27	chr1	84620536	84621354	819	*	Promoter (<=1kb)	1	84614068	84621034	6967	2	103695366	ENST00000701339.1	0	NA
LINC01516	long intergenic non-protein coding RNA 1516	-0.536116	-0.928623	-0.14361	3.46192	-2.83119	0.00966806	0.260063	-2.57494	peak_16769	Day0vsDay27	chr10	24951585	24953244	1660	*	Promoter (<=1kb)	10	24952350	25161236	208887	1	101929025	ENST00000648191.1	0	ENSG00000231422
LINC02715	long intergenic non-protein coding RNA 2715	-0.781927	-2.05542	0.491568	0.265315	-1.2727	0.216293	0.879474	-4.8268	peak_31328	Day0vsDay8	chr11	109696255	109697529	1275	*	Distal Intergenic	11	109751442	109823847	72406	2	105369482	ENST00000534252.2	126318	ENSG00000254659
ARL10	ARF like GTPase 10	-0.781849	-1.96874	0.405041	-0.680997	-1.37453	0.188056	0.867973	-4.77107	peak_133830	Day0vsDay8	chr5	176365194	176365930	737	*	Promoter (<=1kb)	5	176365487	176381909	16423	1	285598	ENST00000310389.6	0	ENSG00000175414
LOC101927948	uncharacterized LOC101927948	-0.536059	-0.904662	-0.167455	3.85634	-3.05902	0.00678034	0.260063	-2.25259	peak_86387	Day0vsDay27	chr2	78088724	78089489	766	*	Promoter (<=1kb)	2	78088729	78127806	39078	1	101927948	ENST00000665618.1	0	ENSG00000229494
LOC105376494	uncharacterized LOC105376494	-0.536044	-0.968729	-0.103358	2.69392	-2.6396	0.0170332	0.260063	-2.99151	peak_17462	Day0vsDay27	chr10	35640577	35641590	1014	*	Promoter (<=1kb)	10	35641097	35647826	6730	1	105376494	ENST00000668682.1	0	NA
CSMD3	CUB and Sushi multiple domains 3	-0.781624	-1.71658	0.153336	1.18796	-1.73285	0.0969938	0.817262	-4.33323	peak_159634	Day0vsDay8	chr8	112841608	112842444	837	*	Intron	8	112222932	112690042	467111	2	114788	ENST00000339701.7	-151566	ENSG00000164796
GALK2	galactokinase 2	-0.535934	-0.954038	-0.11783	5.72614	-2.65729	0.0156796	0.260063	-2.89837	peak_52787	Day0vsDay27	chr15	49225025	49226190	1166	*	3' UTR	15	49239220	49319707	80488	1	2585	ENST00000561014.1	-13030	ENSG00000156958
LOC124902744	uncharacterized LOC124902744	-0.781552	-1.74644	0.183337	-0.18831	-1.67895	0.107185	0.82755	-4.41243	peak_31221	Day0vsDay8	chr11	106652215	106653098	884	*	Distal Intergenic	11	106579494	106604394	24901	2	124902744	ENST00000692272.1	-47821	ENSG00000289232
CERS3-AS1	CERS3 antisense RNA 1	-0.781496	-1.75793	0.19494	-0.211587	-1.65898	0.111185	0.830324	-4.39448	peak_56328	Day0vsDay8	chr15	100433337	100433980	644	*	Intron	15	100399875	100437914	38040	1	102723320	ENST00000560643.1	33462	NA
TNFRSF18	TNF receptor superfamily member 18	-0.535911	-0.918945	-0.152878	4.34835	-2.9001	0.00825513	0.260063	-2.44553	peak_72	Day0vsDay27	chr1	1200796	1201893	1098	*	Distal Intergenic	1	1203844	1205680	1837	2	8784	ENST00000486728.5	3787	ENSG00000186891
BAAT	bile acid-CoA:amino acid N-acyltransferase	-0.535907	-0.89856	-0.173255	3.736	-3.06941	0.00639584	0.260063	-2.17876	peak_165671	Day0vsDay27	chr9	101338950	101339452	503	*	Exon	9	101362428	101383564	21137	2	570	ENST00000674556.1	44112	ENSG00000136881
RASA4B	RAS p21 protein activator 4B	-0.781322	-1.98003	0.417383	1.07898	-1.35927	0.191037	0.868694	-4.70629	peak_150161	Day0vsDay8	chr7	102524875	102525595	721	*	Distal Intergenic	7	102483139	102517777	34639	2	100271927	ENST00000541662.5	-7098	ENSG00000170667
DTNBP1	dystrobrevin binding protein 1	-0.535864	-0.958886	-0.112842	5.15068	-2.63689	0.0164387	0.260063	-2.9753	peak_135647	Day0vsDay27	chr6	15628416	15629293	878	*	Intron	6	15523985	15662920	138936	2	84062	ENST00000506844.1	33627	ENSG00000047579
IMMP1L	inner mitochondrial membrane peptidase subunit 1	-0.535805	-0.962506	-0.109104	5.9406	-2.6028	0.0161755	0.260063	-2.99132	peak_26836	Day0vsDay27	chr11	31509104	31510294	1191	*	Promoter (<=1kb)	11	31432401	31509574	77174	2	196294	ENST00000526776.5	0	ENSG00000148950
WDR27	WD repeat domain 27	-0.535742	-0.976181	-0.0953039	-0.604298	-2.64935	0.0168658	0.260063	-2.97638	peak_143425	Day0vsDay27	chr6	169669918	169670327	410	*	Promoter (<=1kb)	6	169664286	169670693	6408	2	253769	ENST00000496752.1	366	ENSG00000184465
TP53BP2	tumor protein p53 binding protein 2	-0.535528	-0.932405	-0.138651	5.77229	-2.79722	0.011907	0.260063	-2.64001	peak_13306	Day0vsDay27	chr1	223844689	223846598	1910	*	Promoter (<=1kb)	1	223779893	223845947	66055	2	7159	ENST00000343537.12	0	ENSG00000143514
LOC124902799	uncharacterized LOC124902799	-0.781026	-1.62469	0.0626363	-0.426966	-1.9388	0.0683	0.783783	-4.05401	peak_33464	Day0vsDay8	chr11	134615176	134615852	677	*	Distal Intergenic	11	134563396	134573056	9661	1	124902799	ENST00000532652.1	51780	NA
EFNA5	ephrin A5	-0.780985	-2.09822	0.536253	-0.540289	-1.22895	0.231958	0.884611	-4.93205	peak_129698	Day0vsDay8	chr5	107757944	107758272	329	*	Distal Intergenic	5	107376894	107670937	294044	2	1946	ENST00000333274.11	-87007	ENSG00000184349
IL16	interleukin 16	-0.780948	-1.77149	0.209597	0.0952325	-1.6342	0.116321	0.832002	-4.40396	peak_55034	Day0vsDay8	chr15	81176350	81177025	676	*	Intron	15	81182600	81292940	110341	1	3603	ENST00000560241.5	-5575	ENSG00000172349
DPP10	dipeptidyl peptidase like 10	-0.535497	-0.961566	-0.109428	6.47773	-2.6136	0.0174382	0.260063	-3.01061	peak_88721	Day0vsDay27	chr2	116753490	116754472	983	*	Distal Intergenic	2	115814663	115836682	22020	1	57628	ENST00000473362.1	938827	ENSG00000175497
LINC01648	long intergenic non-protein coding RNA 1648	-0.780735	-1.77732	0.215855	0.372272	-1.62384	0.118526	0.833257	-4.4228	peak_3390	Day0vsDay8	chr1	29960699	29961847	1149	*	Distal Intergenic	1	30013952	30037612	23661	2	101929406	ENST00000445180.2	75765	ENSG00000233399
MIR3974	microRNA 3974	-0.780732	-1.9293	0.367835	-0.226428	-1.4434	0.167494	0.858599	-4.70463	peak_34865	Day0vsDay8	chr12	17707619	17708553	935	*	Intron	12	17673299	17673394	96	1	100616279	ENST00000637126.1	34320	ENSG00000283665
LOC105374016	uncharacterized LOC105374016	-0.780656	-1.82335	0.262037	-0.467031	-1.55189	0.13483	0.841945	-4.59273	peak_112436	Day0vsDay8	chr3	102962641	102963423	783	*	Distal Intergenic	3	102667390	102673986	6597	2	105374016	ENST00000671480.1	-288655	NA
LOC105375278	uncharacterized LOC105375278	-0.535308	-0.947622	-0.122995	5.06039	-2.74185	0.0138584	0.260063	-2.81086	peak_147201	Day0vsDay27	chr7	51451297	51451931	635	*	Distal Intergenic	7	51471717	51729716	258000	1	105375278	ENST00000648455.1	-19786	NA
SCRT1	scratch family transcriptional repressor 1	-0.78052	-2.11304	0.552005	-0.324105	-1.21413	0.237457	0.885083	-4.92616	peak_161812	Day0vsDay8	chr8	144336607	144338264	1658	*	Promoter (<=1kb)	8	144330565	144336482	5918	2	83482	ENST00000569446.3	-125	ENSG00000261678
CSMD1	CUB and Sushi multiple domains 1	-0.535289	-0.954275	-0.116304	4.74087	-2.76497	0.0130464	0.260063	-2.78332	peak_154413	Day0vsDay27	chr8	4599725	4600419	695	*	Intron	8	2938099	4994701	2056603	2	64478	ENST00000400186.7	394282	ENSG00000183117
SNX9	sorting nexin 9	-0.780339	-1.96267	0.401997	0.429523	-1.36804	0.184989	0.867077	-4.71771	peak_142202	Day0vsDay8	chr6	157699823	157700511	689	*	Promoter (<=1kb)	6	157700387	157875149	174763	1	51429	ENST00000614703.4	0	ENSG00000130340
LOC105369520	uncharacterized LOC105369520	-0.780331	-1.91597	0.355312	-0.970723	-1.44175	0.169402	0.859118	-4.67537	peak_32204	Day0vsDay8	chr11	119585337	119586214	878	*	Exon	11	119603215	119637058	33844	1	105369520	ENST00000706481.1	-17001	NA
LINC02726	long intergenic non-protein coding RNA 2726	-0.780279	-1.74156	0.181001	-0.997484	-1.68251	0.106485	0.390112	-4.48248	peak_26631	Day0vsDay27	chr11	23665987	23666616	630	*	Distal Intergenic	11	23730588	23796970	66383	1	105376593	ENST00000534068.1	-63972	NA
LOC105375026	uncharacterized LOC105375026	-0.780187	-1.84256	0.282188	1.53774	-1.52222	0.142072	0.847002	-4.54153	peak_136862	Day0vsDay8	chr6	33924598	33925828	1231	*	Exon	6	33911102	33918208	7107	1	105375026	ENST00000530000.1	13496	ENSG00000233183
SNX1	sorting nexin 1	-0.535156	-0.930828	-0.139483	4.88786	-2.83096	0.0112151	0.260063	-2.64689	peak_53533	Day0vsDay27	chr15	64128011	64128280	270	*	Intron	15	64131623	64134801	3179	1	6642	ENST00000559401.1	-3343	ENSG00000028528
TNFRSF1B	TNF receptor superfamily member 1B	-0.534829	-0.964358	-0.105301	5.84706	-2.59886	0.0182365	0.260063	-3.04492	peak_1474	Day0vsDay27	chr1	12178964	12179701	738	*	Intron	1	12167003	12209228	42226	1	7133	ENST00000492361.1	11961	ENSG00000028137
LOC105373895	uncharacterized LOC105373895	-0.534746	-0.937475	-0.132016	4.87779	-2.75834	0.0127344	0.260063	-2.74927	peak_93537	Day0vsDay27	chr2	220318140	220318818	679	*	Intron	2	220450679	220704566	253888	1	105373895	ENST00000414512.1	-131861	NA
LOC105375851	uncharacterized LOC105375851	-0.780054	-1.84694	0.286832	-0.970925	-1.54484	0.140519	0.845504	-4.56997	peak_157446	Day0vsDay8	chr8	56787219	56787997	779	*	Distal Intergenic	8	56638897	56656496	17600	2	105375851	ENST00000658046.1	-130723	ENSG00000254055
PGD	phosphogluconate dehydrogenase	-0.534745	-0.946633	-0.122857	6.19638	-2.70323	0.0144878	0.260063	-2.85933	peak_1227	Day0vsDay27	chr1	10398345	10399596	1252	*	Promoter (<=1kb)	1	10398592	10411552	12961	1	5226	ENST00000491493.5	0	ENSG00000142657
PMS2P3	PMS1 homolog 2, mismatch repair system component pseudogene 3	-0.779987	-1.65142	0.091443	-0.377392	-1.867	0.0764015	0.342323	-4.17272	peak_148770	Day0vsDay27	chr7	75527649	75528547	899	*	Promoter (<=1kb)	7	75507747	75528051	20305	2	5387	ENST00000394921.8	0	ENSG00000291092
LOC101927314	uncharacterized LOC101927314	-0.534717	-0.916745	-0.152689	3.9749	-2.90126	0.0082333	0.260063	-2.44353	peak_139504	Day0vsDay27	chr6	97790973	97791879	907	*	Intron	6	97627071	97708917	81847	1	101927314	ENST00000666334.1	163902	ENSG00000271860
TMEM9	transmembrane protein 9	-0.534652	-0.932436	-0.136869	4.36381	-2.82549	0.0111225	0.260063	-2.66652	peak_11759	Day0vsDay27	chr1	201170427	201171840	1414	*	Promoter (<=1kb)	1	201134772	201171574	36803	2	252839	ENST00000367333.6	0	ENSG00000116857
LOC105377428	uncharacterized LOC105377428	-0.534558	-0.963144	-0.105973	6.54936	-2.58532	0.0168149	0.260063	-3.02267	peak_122643	Day0vsDay27	chr4	132344062	132344456	395	*	Promoter (1-2kb)	4	131978485	132345621	367137	2	105377428	ENST00000652009.1	1165	NA
SLC39A11	solute carrier family 39 member 11	-0.534554	-0.951484	-0.117625	6.37863	-2.66551	0.0157727	0.260063	-2.91748	peak_69066	Day0vsDay27	chr17	72749151	72749938	788	*	Intron	17	72647109	72725614	78506	2	201266	ENST00000579988.1	-23537	ENSG00000133195
MSL2	MSL complex subunit 2	-0.779678	-1.80076	0.241408	-0.770057	-1.58789	0.129088	0.836417	-4.52641	peak_114480	Day0vsDay8	chr3	136186091	136186701	611	*	Intron	3	136150627	136194554	43928	2	55167	ENST00000434835.2	7853	ENSG00000174579
HAPLN4	hyaluronan and proteoglycan link protein 4	-0.77964	-1.59128	0.0319999	2.31335	-1.99387	0.0606836	0.317524	-4.02133	peak_77888	Day0vsDay27	chr19	19257953	19258914	962	*	Promoter (2-3kb)	19	19258846	19261683	2838	2	404037	ENST00000592862.2	2769	ENSG00000187664
LOC102724768	uncharacterized LOC102724768	-0.779631	-1.98569	0.426425	-0.630322	-1.34898	0.193898	0.869277	-4.80504	peak_18743	Day0vsDay8	chr10	58936629	58937711	1083	*	Distal Intergenic	10	58999482	59066396	66915	1	102724768	ENST00000660389.1	-61771	ENSG00000237949
EIPR1	EARP complex and GARP complex interacting protein 1	-0.779438	-1.74685	0.187972	1.26258	-1.70839	0.105961	0.826808	-4.34882	peak_81862	Day0vsDay8	chr2	3194840	3195444	605	*	Promoter (<=1kb)	2	3189325	3194391	5067	2	7260	ENST00000496433.5	-449	ENSG00000032389
LINC00648	long intergenic non-protein coding RNA 648	-0.779397	-2.31719	0.758398	-1.19102	-1.06949	0.299698	0.90676	-5.1546	peak_46949	Day0vsDay8	chr14	47821556	47822731	1176	*	Distal Intergenic	14	47764954	47795302	30349	2	100506433	ENST00000555985.6	-26254	ENSG00000259129
MAFA	MAF bZIP transcription factor A	-0.779137	-1.59687	0.0386	-0.805949	-1.97496	0.060839	0.317586	-4.05425	peak_161655	Day0vsDay27	chr8	143434770	143435095	326	*	Distal Intergenic	8	143428064	143430732	2669	2	389692	ENST00000333480.3	-4038	ENSG00000182759
CEACAM8	CEA cell adhesion molecule 8	-0.779134	-1.74193	0.183658	-0.588224	-1.6774	0.107491	0.827614	-4.39032	peak_79636	Day0vsDay8	chr19	42606590	42607223	634	*	Intron	19	42583085	42595055	11971	2	1088	ENST00000599005.1	-11535	ENSG00000124469
TSTD1	thiosulfate sulfurtransferase like domain containing 1	-0.534536	-0.946814	-0.122259	5.07765	-2.72414	0.0138573	0.260063	-2.84141	peak_9823	Day0vsDay27	chr1	161038389	161039299	911	*	Promoter (<=1kb)	1	161037631	161038937	1307	2	100131187	ENST00000318289.14	0	ENSG00000215845
DHRS12	dehydrogenase/reductase 12	-0.779085	-1.77592	0.217749	-0.219452	-1.62002	0.11935	0.834265	-4.49129	peak_43151	Day0vsDay8	chr13	51802132	51802524	393	*	Promoter (1-2kb)	13	51790023	51803723	13701	2	79758	ENST00000497151.1	1199	ENSG00000102796
TENM4	teneurin transmembrane protein 4	-0.779036	-1.82231	0.264235	-0.510534	-1.55412	0.136909	0.842071	-4.53616	peak_30149	Day0vsDay8	chr11	78746024	78747165	1142	*	Intron	11	78657807	78702004	44198	2	26011	ENST00000530738.1	-44020	ENSG00000149256
LOC102723475	potassium voltage-gated channel subfamily E regulatory subunit 1B	-0.534529	-0.966406	-0.102652	4.15322	-2.56619	0.0188782	0.260063	-3.06316	peak_100686	Day0vsDay27	chr21	7821717	7822383	667	*	Intron	21	7816677	7829632	12956	2	102723475	ENST00000618699.3	7249	ENSG00000276289
LOC124901499	uncharacterized LOC124901499	-0.77877	-1.86354	0.306	-0.485344	-1.48809	0.150797	0.849644	-4.61527	peak_142750	Day0vsDay8	chr6	163815883	163816448	566	*	Distal Intergenic	6	163748718	163760382	11665	1	124901499	ENST00000669856.1	67165	NA
CDH6	cadherin 6	-0.778622	-2.00793	0.450684	-0.71176	-1.31288	0.202636	0.873159	-4.86578	peak_126792	Day0vsDay8	chr5	30539142	30541049	1908	*	Distal Intergenic	5	31193686	31329146	135461	1	1004	ENST00000265071.3	-652637	ENSG00000113361
MPRIP	myosin phosphatase Rho interacting protein	-0.534505	-0.961204	-0.107807	6.03832	-2.62156	0.0173304	0.260063	-3.01156	peak_64912	Day0vsDay27	chr17	17155005	17155375	371	*	Promoter (<=1kb)	17	17154352	17185235	30884	1	23164	ENST00000579832.1	653	ENSG00000133030
PGA3	pepsinogen A3	-0.778552	-1.76858	0.211477	-0.575492	-1.63003	0.117203	0.832002	-4.45476	peak_28257	Day0vsDay8	chr11	61195364	61196227	864	*	Distal Intergenic	11	61203307	61207864	4558	1	643834	ENST00000535551.1	-7080	ENSG00000229859
LOC101929536	uncharacterized LOC101929536	-0.534434	-0.960881	-0.107988	4.06938	-2.61311	0.0177571	0.260063	-3.01511	peak_4366	Day0vsDay27	chr1	39788230	39789887	1658	*	Promoter (<=1kb)	1	39788976	39790171	1196	1	101929536	ENST00000566366.1	0	ENSG00000261798
RAB30	RAB30, member RAS oncogene family	-0.778512	-1.7795	0.22248	0.156232	-1.63134	0.121936	0.835227	-4.41226	peak_30344	Day0vsDay8	chr11	83020037	83021735	1699	*	Intron	11	82982272	83034201	51930	2	27314	ENST00000531021.5	12466	ENSG00000137502
LINC03074	long intergenic non-protein coding RNA 3074	-0.778483	-2.15107	0.594108	0.523915	-1.17561	0.252204	0.888682	-4.87431	peak_123273	Day0vsDay8	chr4	151941968	151942907	940	*	Intron	4	151955991	151969381	13391	1	100505685	ENST00000515329.1	-13084	ENSG00000251249
C19orf18	chromosome 19 open reading frame 18	-0.778426	-1.80253	0.245679	0.277844	-1.57554	0.129277	0.836417	-4.50897	peak_81354	Day0vsDay8	chr19	57971842	57972374	533	*	Promoter (2-3kb)	19	57958437	57974534	16098	2	147685	ENST00000314391.3	2160	ENSG00000177025
CALCOCO1	calcium binding and coiled-coil domain 1	-0.534425	-0.942672	-0.126177	4.34522	-2.72277	0.0137614	0.260063	-2.81921	peak_36334	Day0vsDay27	chr12	53710374	53711140	767	*	3' UTR	12	53711119	53714629	3511	2	57658	ENST00000546443.5	3489	ENSG00000012822
LINC02039	long intergenic non-protein coding RNA 2039	-0.778364	-1.60542	0.0486949	-0.387007	-2.01044	0.0611728	0.772682	-3.93712	peak_130323	Day0vsDay8	chr5	126079501	126080697	1197	*	Intron	5	126179565	126193858	14294	1	102546228	ENST00000667560.1	-98868	ENSG00000248107
CDYL	chromodomain Y like	-0.778341	-1.80595	0.249272	-0.475977	-1.57616	0.132666	0.839619	-4.5282	peak_134972	Day0vsDay8	chr6	4964601	4965357	757	*	Distal Intergenic	6	4928695	4943813	15119	1	9425	ENST00000469671.1	35906	ENSG00000153046
LOC105375130	uncharacterized LOC105375130	-0.778332	-1.7978	0.241131	-0.303398	-1.58252	0.127674	0.835227	-4.52495	peak_144182	Day0vsDay8	chr7	3094801	3095602	802	*	Exon	7	3094121	3118034	23914	2	105375130	ENST00000703009.1	22432	ENSG00000228334
PSTPIP2	proline-serine-threonine phosphatase interacting protein 2	-0.778279	-1.66219	0.10563	-0.586866	-1.82509	0.0814738	0.72392	-4.17019	peak_72769	Day0vsDay15	chr18	46014806	46015540	735	*	Promoter (<=1kb)	18	45999459	46016225	16767	2	9050	ENST00000591729.1	685	ENSG00000152229
NIBAN1	niban apoptosis regulator 1	-0.534352	-0.949802	-0.118903	5.19005	-2.66604	0.0140476	0.260063	-2.87715	peak_11122	Day0vsDay27	chr1	184973400	184974862	1463	*	Promoter (<=1kb)	1	184791032	184974508	183477	2	116496	ENST00000367511.4	0	ENSG00000135842
SPATA13	spermatogenesis associated 13	-0.778241	-2.14484	0.588361	0.152628	-1.18698	0.249994	0.888333	-4.91061	peak_41647	Day0vsDay8	chr13	24012462	24013445	984	*	Intron	13	23979810	24035027	55218	1	221178	ENST00000439928.2	32652	ENSG00000182957
SBK1	SH3 domain binding kinase 1	-0.53428	-0.947752	-0.120808	6.17103	-2.67843	0.013663	0.260063	-2.85486	peak_59036	Day0vsDay27	chr16	28297221	28298453	1233	*	Intron	16	28292525	28323849	31325	1	388228	ENST00000341901.5	4696	ENSG00000188322
LOC105375070	uncharacterized LOC105375070	-0.778148	-1.99581	0.43951	-0.230659	-1.32463	0.19877	0.870967	-4.82918	peak_137836	Day0vsDay8	chr6	43825561	43826575	1015	*	Intron	6	43803193	43842625	39433	1	105375070	ENST00000637813.1	22368	NA
MTA1-DT	MTA1 divergent transcript	-0.778108	-1.8303	0.27408	0.919801	-1.55296	0.13757	0.842124	-4.50855	peak_50833	Day0vsDay8	chr14	105411747	105412270	524	*	3' UTR	14	105417833	105419071	1239	2	100507437	ENST00000653291.1	6801	ENSG00000251602
SENP7	SUMO specific peptidase 7	-0.778102	-1.712	0.155794	8.88944	-1.78094	0.0977077	0.72392	-4.22008	peak_112378	Day0vsDay15	chr3	101531504	101531981	478	*	Distal Intergenic	3	101324273	101513241	188969	2	57337	ENST00000314261.11	-18263	ENSG00000138468
PBX4	PBX homeobox 4	-0.534234	-0.951042	-0.117426	3.50105	-2.65676	0.0143424	0.260063	-2.89542	peak_77954	Day0vsDay27	chr19	19602267	19602501	235	*	Intron	19	19564775	19618681	53907	2	80714	ENST00000558222.1	16180	ENSG00000105717
CAMTA1-AS2	CAMTA1 antisense RNA 2	-0.778037	-1.72044	0.164364	0.0416589	-1.73533	0.0995545	0.817948	-4.27868	peak_918	Day0vsDay8	chr1	7495953	7497393	1441	*	Intron	1	7382487	7389754	7268	2	102725193	ENST00000618051.1	-106199	ENSG00000237728
NRG3	neuregulin 3	-0.777997	-1.59301	0.0370131	-0.534483	-1.97866	0.0603929	0.316968	-4.02805	peak_20343	Day0vsDay27	chr10	82897818	82898621	804	*	Intron	10	82799742	82985605	185864	1	10718	ENST00000537893.1	98076	ENSG00000185737
LINC00513	long intergenic non-protein coding RNA 513	-0.534195	-0.954171	-0.114219	6.65727	-2.63653	0.0150055	0.260063	-2.93075	peak_151292	Day0vsDay27	chr7	130809449	130809821	373	*	Intron	7	130853720	130928649	74930	1	100506860	ENST00000447430.1	-43899	NA
LOC124900300	small nucleolar RNA SNORD2	-0.777875	-2.13893	0.583181	-0.852611	-1.18465	0.248684	0.888333	-5.03724	peak_18681	Day0vsDay8	chr10	56807485	56808198	714	*	Distal Intergenic	10	56595963	56596031	69	2	124900300	ENST00000458762.1	-211454	ENSG00000238707
LOC124900229	small nucleolar RNA SNORD65	-0.53411	-0.961548	-0.106673	4.91262	-2.59009	0.016638	0.260063	-3.01326	peak_138608	Day0vsDay27	chr6	67394415	67394851	437	*	Distal Intergenic	6	67210408	67210480	73	2	124900229	ENST00000390927.1	-183935	ENSG00000212229
GFRA1	GDNF family receptor alpha 1	-0.777828	-1.79208	0.236421	-0.969019	-1.58963	0.12606	0.419872	-4.61262	peak_22544	Day0vsDay27	chr10	116163432	116164196	765	*	Intron	10	116064211	116255795	191585	2	2674	ENST00000682724.1	91599	ENSG00000151892
PRIM1	DNA primase subunit 1	-0.534088	-0.965125	-0.103051	6.55481	-2.5685	0.0188144	0.260063	-3.05394	peak_36601	Day0vsDay27	chr12	56751302	56752799	1498	*	Promoter (<=1kb)	12	56730438	56752374	21937	2	5557	ENST00000706566.1	0	ENSG00000198056
LINC02496	long intergenic non-protein coding RNA 2496	-0.534033	-0.946257	-0.121809	5.16537	-2.68529	0.0134541	0.260063	-2.84219	peak_120538	Day0vsDay27	chr4	60263491	60264033	543	*	Distal Intergenic	4	60750575	60790081	39507	1	105377248	ENST00000509559.2	-486542	ENSG00000249066
TASOR2	transcription activation suppressor family member 2	-0.534028	-0.952001	-0.116055	5.46233	-2.65161	0.0160031	0.260063	-2.93033	peak_15544	Day0vsDay27	chr10	5684306	5685815	1510	*	Promoter (<=1kb)	10	5684731	5763728	78998	1	54906	ENST00000695832.1	0	ENSG00000108021
LINC00298	long intergenic non-protein coding RNA 298	-0.777649	-1.66503	0.109733	-0.482509	-1.82684	0.0838362	0.804983	-4.19646	peak_82182	Day0vsDay8	chr2	8006699	8007112	414	*	Intron	2	7922425	7979310	56886	2	339788	ENST00000426969.5	-27389	ENSG00000235665
MYCL	MYCL proto-oncogene, bHLH transcription factor	-0.534016	-0.921235	-0.146797	3.5679	-2.85861	0.00908029	0.260063	-2.52283	peak_4375	Day0vsDay27	chr1	39901046	39902863	1818	*	Promoter (<=1kb)	1	39895428	39901917	6490	2	4610	ENST00000372816.3	0	ENSG00000116990
ULK4	unc-51 like kinase 4	-0.777594	-1.73267	0.177486	0.271037	-1.6876	0.10549	0.826729	-4.33517	peak_109521	Day0vsDay8	chr3	41547381	41548751	1371	*	Intron	3	41246599	41278151	31553	2	54986	ENST00000489118.1	-269230	ENSG00000168038
UBE2D1	ubiquitin conjugating enzyme E2 D1	-0.533986	-0.927881	-0.140092	3.91108	-2.81001	0.0101469	0.260063	-2.61346	peak_18727	Day0vsDay27	chr10	58334608	58335828	1221	*	Promoter (<=1kb)	10	58334979	58370751	35773	1	7321	ENST00000615793.1	0	ENSG00000072401
INPP5A	inositol polyphosphate-5-phosphatase A	-0.77755	-1.73011	0.175009	-0.249379	-1.70408	0.105097	0.826651	-4.36926	peak_24522	Day0vsDay8	chr10	132671127	132671964	838	*	Intron	10	132690392	132727349	36958	1	3632	ENST00000487614.1	-18428	ENSG00000068383
ARSJ	arylsulfatase family member J	-0.533934	-0.953073	-0.114796	4.66196	-2.64051	0.014873	0.260063	-2.92361	peak_122167	Day0vsDay27	chr4	114070524	114071428	905	*	Distal Intergenic	4	113946192	113979727	33536	2	79642	ENST00000503013.2	-90797	ENSG00000180801
TM4SF4	transmembrane 4 L six family member 4	-0.53374	-0.948272	-0.119209	6.45149	-2.67239	0.0153205	0.260063	-2.89515	peak_115159	Day0vsDay27	chr3	149494254	149494753	500	*	Exon	3	149475784	149498911	23128	1	7104	ENST00000463068.1	18470	ENSG00000169903
CNTN4-AS1	CNTN4 antisense RNA 1	-0.533625	-0.978267	-0.0889841	2.71062	-2.58823	0.0188345	0.260063	-3.08362	peak_107220	Day0vsDay27	chr3	3084887	3085577	691	*	Intron	3	3042842	3069242	26401	2	100873975	ENST00000629672.1	-15645	NA
LINGO1	leucine rich repeat and Ig domain containing 1	-0.777447	-1.75794	0.203046	0.613878	-1.67452	0.113302	0.830406	-4.33016	peak_54676	Day0vsDay8	chr15	77622634	77623253	620	*	Intron	15	77613027	77632912	19886	2	84894	ENST00000355300.7	9659	ENSG00000169783
MSANTD1	Myb/SANT DNA binding domain containing 1	-0.533613	-0.950292	-0.116934	4.82103	-2.66877	0.0154823	0.260063	-2.92134	peak_117953	Day0vsDay27	chr4	3254485	3255151	667	*	Intron	4	3249159	3262541	13383	1	345222	ENST00000510580.1	5326	ENSG00000188981
LOC124903257	small nucleolar RNA SNORD38	-0.777355	-1.92341	0.368697	0.156035	-1.43954	0.168069	0.858904	-4.67167	peak_44278	Day0vsDay8	chr13	89735569	89736108	540	*	Intron	13	89837170	89837237	68	1	124903257	ENST00000363863.1	-101062	ENSG00000200733
SYNE2	spectrin repeat containing nuclear envelope protein 2	-0.533594	-0.950814	-0.116374	5.23284	-2.65096	0.0145299	0.260063	-2.90419	peak_47710	Day0vsDay27	chr14	63939963	63940718	756	*	Exon	14	63909098	64225564	316467	1	23224	ENST00000554584.5	30865	ENSG00000054654
RNF144A	ring finger protein 144A	-0.777294	-2.21193	0.657339	-0.480845	-1.12306	0.273414	0.898165	-5.02395	peak_82108	Day0vsDay8	chr2	6943616	6944693	1078	*	Intron	2	6933084	7024396	91313	1	9781	ENST00000480970.1	10532	ENSG00000151692
KRTAP23-1	keratin associated protein 23-1	-0.777261	-1.81989	0.265364	-0.57757	-1.54524	0.136426	0.434928	-4.73941	peak_101395	Day0vsDay27	chr21	30343955	30344855	901	*	Distal Intergenic	21	30348399	30348606	208	2	337963	ENST00000334160.6	3751	ENSG00000186980
PLEKHG1	pleckstrin homology and RhoGEF domain containing G1	-0.533242	-0.937326	-0.129159	6.15491	-2.73534	0.0120202	0.260063	-2.75107	peak_141817	Day0vsDay27	chr6	150599111	150601232	2122	*	Promoter (<=1kb)	6	150599883	150733821	133939	1	57480	ENST00000367326.1	0	ENSG00000120278
NOMO3	NODAL modulator 3	-0.777195	-1.92401	0.369619	0.927942	-1.40473	0.17394	0.861803	-4.73479	peak_58135	Day0vsDay8	chr16	16254651	16254976	326	*	Promoter (2-3kb)	16	16251752	16256054	4303	1	408050	ENST00000576427.1	2899	ENSG00000103226
LINC00676	long intergenic non-protein coding RNA 676	-0.777134	-1.83423	0.279963	1.69305	-1.52384	0.14167	0.442331	-4.66657	peak_45086	Day0vsDay27	chr13	109642486	109643585	1100	*	Intron	13	109728282	109730007	1726	1	101409253	ENST00000416090.1	-84697	ENSG00000234854
COL5A1	collagen type V alpha 1 chain	-0.777128	-2.18976	0.635505	-0.550533	-1.1403	0.266314	0.894915	-5.03172	peak_168161	Day0vsDay8	chr9	134620930	134621805	876	*	Distal Intergenic	9	134641803	134844843	203041	1	1289	ENST00000371817.8	-19998	ENSG00000130635
KRTAP22-1	keratin associated protein 22-1	-0.777069	-1.62464	0.0705059	-0.64429	-1.90037	0.0704497	0.33301	-4.1675	peak_101401	Day0vsDay27	chr21	30605259	30605553	295	*	Distal Intergenic	21	30601087	30601382	296	1	337979	ENST00000334680.3	4172	ENSG00000186924
CA4	carbonic anhydrase 4	-0.777026	-1.59232	0.0382674	-0.607421	-1.98339	0.0623075	0.773341	-3.98628	peak_68364	Day0vsDay8	chr17	60166005	60166402	398	*	Intron	17	60158108	60158964	857	1	762	ENST00000587265.1	7897	ENSG00000167434
TCERG1L	transcription elongation regulator 1 like	-0.776999	-1.77117	0.217173	-0.51113	-1.62469	0.121704	0.835227	-4.43829	peak_24246	Day0vsDay8	chr10	131426157	131426984	828	*	Distal Intergenic	10	131092391	131311721	219331	2	256536	ENST00000368642.4	-114436	ENSG00000176769
GYPC	glycophorin C (Gerbich blood group)	-0.776922	-1.75391	0.200068	0.182989	-1.67655	0.110592	0.830324	-4.38264	peak_89304	Day0vsDay8	chr2	126634239	126634766	528	*	Distal Intergenic	2	126656133	126658767	2635	1	2995	ENST00000484700.2	-21367	ENSG00000136732
LEP	leptin	-0.776891	-1.64989	0.0961081	-0.689047	-1.86026	0.077721	0.72392	-4.11436	peak_151094	Day0vsDay15	chr7	128236782	128237460	679	*	Exon	7	128241278	128257629	16352	1	3952	ENST00000308868.5	-3818	ENSG00000174697
TP53TG3F	TP53 target 3 family member F	-0.533093	-0.961377	-0.104809	3.04094	-2.64741	0.0173039	0.260063	-2.97077	peak_59505	Day0vsDay27	chr16	33496282	33496876	595	*	Distal Intergenic	16	33459650	33462249	2600	1	102724127	ENST00000617705.1	36632	ENSG00000278848
CFAP418-AS1	CFAP418 antisense RNA 1	-0.776817	-1.57799	0.024354	-0.659429	-2.00979	0.0567617	0.311066	-3.99938	peak_158897	Day0vsDay27	chr8	95205284	95205886	603	*	Promoter (<=1kb)	8	95204456	95432666	228211	1	100616530	ENST00000517655.1	828	ENSG00000253773
LOC102724159	periodic tryptophan protein 2 homolog	-0.776739	-2.30484	0.751365	-0.30661	-1.05361	0.303396	0.907316	-5.07704	peak_100640	Day0vsDay8	chr21	5154151	5155329	1179	*	Promoter (<=1kb)	21	5130871	5154658	23788	2	102724159	ENST00000617716.4	0	ENSG00000275464
MAL-AS1	MAL antisense RNA 1	-0.776667	-1.79836	0.245029	-0.4022	-1.57569	0.129243	0.836417	-4.50446	peak_87093	Day0vsDay8	chr2	95032085	95032875	791	*	Intron	2	95025193	95026709	1517	2	124906046	ENST00000448734.1	-5376	NA
LOC155060	AI894139 pseudogene	-0.776556	-1.78992	0.236807	1.39822	-1.6042	0.126589	0.835227	-4.42777	peak_152586	Day0vsDay8	chr7	149318098	149318713	616	*	Distal Intergenic	7	149294089	149297302	3214	1	155060	ENST00000480864.1	24009	ENSG00000290600
SPAAR	small regulatory polypeptide of amino acid response	-0.532943	-0.963451	-0.102434	3.2934	-2.57373	0.0187344	0.260063	-3.07042	peak_163301	Day0vsDay27	chr9	35914273	35915246	974	*	Intron	9	35909492	35937153	27662	1	158376	ENST00000638062.1	4781	ENSG00000235387
MAFB	MAF bZIP transcription factor B	-0.776439	-1.86988	0.316999	-0.242042	-1.47187	0.155091	0.851212	-4.61267	peak_98217	Day0vsDay8	chr20	40442593	40443532	940	*	Distal Intergenic	20	40685848	40689236	3389	2	9935	ENST00000373313.3	245704	ENSG00000204103
PPM1L	protein phosphatase, Mg2+/Mn2+ dependent 1L	-0.532898	-0.951712	-0.114083	5.46644	-2.63742	0.0149757	0.260063	-2.92881	peak_115638	Day0vsDay27	chr3	160941658	160942378	721	*	Intron	3	160870598	161069844	199247	1	151742	ENST00000480117.1	71060	ENSG00000163590
SEMA4F	ssemaphorin 4F	-0.776316	-2.13104	0.578408	-0.486492	-1.2005	0.245591	0.887981	-4.92353	peak_86266	Day0vsDay8	chr2	74673249	74674209	961	*	Promoter (<=1kb)	2	74674923	74679927	5005	1	10505	ENST00000473350.1	-714	ENSG00000135622
ACTN1	actinin alpha 1	-0.776237	-1.77442	0.221948	-0.448965	-1.61191	0.12111	0.835051	-4.46234	peak_48048	Day0vsDay8	chr14	68957158	68957599	442	*	Intron	14	68893683	68962342	68660	2	87	ENST00000554508.6	4743	ENSG00000072110
TARS3	threonyl-tRNA synthetase 3	-0.776212	-2.09808	0.545655	-0.207475	-1.21717	0.236323	0.885083	-4.90109	peak_56466	Day0vsDay8	chr15	101697491	101697894	404	*	Intron	15	101695760	101701165	5406	2	123283	ENST00000557811.1	3271	ENSG00000185418
LOC105377383	uncharacterized LOC105377383	-0.532888	-0.954962	-0.110814	5.91964	-2.61757	0.0169525	0.260063	-2.97432	peak_122209	Day0vsDay27	chr4	116043524	116044138	615	*	Exon	4	116096291	116297157	200867	2	105377383	ENST00000509983.1	253019	NA
MIR6082	microRNA 6082	-0.776128	-1.67387	0.121617	0.509689	-1.81077	0.0863415	0.808479	-4.17772	peak_123927	Day0vsDay8	chr4	171149924	171150460	537	*	Distal Intergenic	4	171186184	171186292	109	1	102466953	ENST00000613604.1	-35724	ENSG00000278502
FOXO1	forkhead box O1	-0.776078	-1.70866	0.1565	-0.226789	-1.72495	0.0984338	0.817947	-4.33884	peak_42501	Day0vsDay8	chr13	40565276	40565950	675	*	Promoter (2-3kb)	13	40560759	40562764	2006	2	2308	ENST00000473775.1	-2512	ENSG00000150907
TOX2	TOX high mobility group box family member 2	-0.775888	-1.91208	0.360305	-0.202636	-1.41548	0.170805	0.859973	-4.67155	peak_98507	Day0vsDay8	chr20	44093023	44093293	271	*	Distal Intergenic	20	44054351	44069616	15266	1	84969	ENST00000413823.1	38672	ENSG00000124191
RUNX1T1	RUNX1 partner transcriptional co-repressor 1	-0.775868	-1.83512	0.283382	0.837727	-1.51826	0.143063	0.84708	-4.53346	peak_158751	Day0vsDay8	chr8	92101816	92102334	519	*	Promoter (<=1kb)	8	92014725	92102907	88183	2	862	ENST00000519577.5	573	ENSG00000079102
FSTL5	follistatin like 5	-0.532866	-0.916893	-0.148839	5.08315	-2.88182	0.0100127	0.260063	-2.52222	peak_123624	Day0vsDay27	chr4	161629479	161630487	1009	*	Intron	4	161542603	161664904	122302	2	56884	ENST00000511170.1	34417	ENSG00000168843
LINC02162	long intergenic non-protein coding RNA 2162	-0.532832	-0.96164	-0.104024	3.53331	-2.61501	0.0174716	0.260063	-3.02773	peak_125349	Day0vsDay27	chr5	3326900	3327426	527	*	Distal Intergenic	5	3452816	3461660	8845	1	105374624	ENST00000512521.1	-125390	ENSG00000249830
MIR3158-2	microRNA 3158-2	-0.775739	-1.62108	0.0696047	1.14147	-1.91508	0.0713372	0.788012	-4.08809	peak_21600	Day0vsDay8	chr10	101602665	101603281	617	*	Promoter (1-2kb)	10	101601417	101601497	81	2	100423033	ENST00000637571.1	-1168	ENSG00000283558
MACO1	macoilin 1	-0.532654	-0.96231	-0.102998	7.18884	-2.57998	0.0187444	0.260063	-3.07141	peak_2880	Day0vsDay27	chr1	25429918	25431430	1513	*	Promoter (<=1kb)	1	25430858	25500205	69348	1	55219	ENST00000399766.7	0	ENSG00000204178
PCDH15	protocadherin related 15	-0.775604	-1.9552	0.403998	0.597274	-1.37232	0.186363	0.867973	-4.69735	peak_18628	Day0vsDay8	chr10	55079392	55080994	1603	*	Intron	10	54378823	55319614	940792	2	65217	ENST00000458638.1	238620	ENSG00000150275
TFAP2C	transcription factor AP-2 gamma	-0.532633	-0.925559	-0.139708	3.90367	-2.84869	0.0105901	0.260063	-2.62449	peak_99615	Day0vsDay27	chr20	56722093	56722476	384	*	Distal Intergenic	20	56630234	56631547	1314	1	7022	ENST00000416606.1	91859	ENSG00000087510
PPM1J	protein phosphatase, Mg2+/Mn2+ dependent 1J	-0.532349	-0.954037	-0.110661	5.87163	-2.61965	0.0169822	0.260063	-2.98704	peak_7864	Day0vsDay27	chr1	112714885	112716589	1705	*	Promoter (<=1kb)	1	112709994	112715255	5262	2	333926	ENST00000471106.5	0	ENSG00000155367
PODXL	podocalyxin like	-0.532319	-0.96154	-0.103098	6.19275	-2.57587	0.0186952	0.260063	-3.07086	peak_151393	Day0vsDay27	chr7	131546630	131547132	503	*	Intron	7	131500262	131556563	56302	2	5420	ENST00000446198.5	9431	ENSG00000128567
ITGB6	integrin subunit beta 6	-0.775445	-1.98401	0.433125	-0.350149	-1.34993	0.193318	0.869277	-4.79848	peak_90895	Day0vsDay8	chr2	160194986	160195299	314	*	Promoter (<=1kb)	2	160171470	160195404	23935	2	3694	ENST00000652612.1	105	ENSG00000115221
SALL1	spalt like transcription factor 1	-0.532178	-0.936736	-0.12762	6.20964	-2.74252	0.0137876	0.260063	-2.78993	peak_60076	Day0vsDay27	chr16	51134165	51134766	602	*	Distal Intergenic	16	51137112	51150597	13486	2	6299	ENST00000570206.2	15831	ENSG00000103449
DEDD2	death effector domain containing 2	-0.775251	-1.67259	0.122092	0.0757715	-1.79077	0.0869777	0.808915	-4.25942	peak_79585	Day0vsDay8	chr19	42217153	42218205	1053	*	Promoter (<=1kb)	19	42198598	42217669	19072	2	162989	ENST00000336034.8	0	ENSG00000160570
PBX1	PBX homeobox 1	-0.775047	-1.69773	0.14764	-0.255601	-1.7648	0.0945528	0.814131	-4.29967	peak_9997	Day0vsDay8	chr1	164060960	164061995	1036	*	Distal Intergenic	1	164555584	164564015	8432	1	5087	ENST00000467023.5	-493589	ENSG00000185630
RSPO4	R-spondin 4	-0.774938	-1.79918	0.249303	-0.687913	-1.56827	0.130963	0.839619	-4.55372	peak_95609	Day0vsDay8	chr20	1003005	1003521	517	*	Promoter (<=1kb)	20	958452	1002311	43860	2	343637	ENST00000217260.9	-694	ENSG00000101282
LOC105375207	uncharacterized LOC105375207	-0.532116	-0.931127	-0.133104	4.86555	-2.76569	0.0122789	0.260063	-2.71634	peak_145473	Day0vsDay27	chr7	27466237	27467381	1145	*	Distal Intergenic	7	27361843	27409938	48096	1	105375207	ENST00000412413.1	104394	NA
PAFAH1B2	platelet activating factor acetylhydrolase 1b catalytic subunit 2	-0.774842	-1.76137	0.211685	0.243678	-1.63259	0.119451	0.834356	-4.42466	peak_31891	Day0vsDay8	chr11	117136971	117138114	1144	*	Exon	11	117144284	117176874	32591	1	5049	ENST00000419197.6	-6170	ENSG00000168092
SMG6	SMG6 nonsense mediated mRNA decay factor	-0.532111	-0.955687	-0.108535	2.83077	-2.60392	0.0161353	0.260063	-2.98854	peak_63613	Day0vsDay27	chr17	2302894	2304358	1465	*	Promoter (<=1kb)	17	2059843	2303785	243943	2	23293	ENST00000263073.11	0	ENSG00000070366
NRP2	neuropilin 2	-0.532111	-0.950016	-0.114205	5.53005	-2.63926	0.0149145	0.260063	-2.92567	peak_92764	Day0vsDay27	chr2	205679927	205680684	758	*	Promoter (1-2kb)	2	205681990	205701557	19568	1	8828	ENST00000464003.1	-1306	ENSG00000118257
LINC00613	long intergenic non-protein coding RNA 613	-0.531959	-0.950954	-0.112964	6.44627	-2.63543	0.016476	0.260063	-2.96254	peak_122776	Day0vsDay27	chr4	136289765	136290714	950	*	Intron	4	135866990	135913680	46691	2	100507528	ENST00000508714.5	-376085	ENSG00000248330
LOC124900271	small nucleolar RNA SNORD112	-0.774447	-1.61642	0.0675292	0.404731	-1.90655	0.0696053	0.787254	-4.06035	peak_156633	Day0vsDay8	chr8	42017584	42017906	323	*	Intron	8	42043504	42043575	72	2	124900271	ENST00000459551.1	25669	ENSG00000238966
PTPRG	protein tyrosine phosphatase receptor type G	-0.531881	-0.940641	-0.123121	5.54454	-2.70861	0.0141795	0.260063	-2.85011	peak_111157	Day0vsDay27	chr3	62139830	62140565	736	*	Intron	3	62217583	62293551	75969	1	5793	ENST00000475012.5	-77018	ENSG00000144724
LOC105376034	uncharacterized LOC105376034	-0.531831	-0.951457	-0.112205	6.16801	-2.63911	0.0165028	0.260063	-2.972	peak_163394	Day0vsDay27	chr9	37100954	37101192	239	*	Distal Intergenic	9	37112548	37115490	2943	2	105376034	ENST00000426946.2	14298	NA
NTNG2	netrin G2	-0.774293	-1.62949	0.0809018	-0.319188	-1.89503	0.0727945	0.723458	-4.0741	peak_167832	Day0vsDay15	chr9	132217256	132217813	558	*	Intron	9	132240608	132242173	1566	1	84628	ENST00000490694.1	-22795	ENSG00000196358
LOC107986954	uncharacterized LOC107986954	-0.531687	-0.953644	-0.10973	5.76576	-2.62296	0.0171418	0.260063	-2.99787	peak_158582	Day0vsDay27	chr8	85973360	85973694	335	*	Distal Intergenic	8	85973793	85977154	3362	2	107986954	ENST00000656790.1	3460	ENSG00000287927
LINC00113	long intergenic non-protein coding RNA 113	-0.774131	-2.07215	0.523891	-0.713979	-1.24845	0.22953	0.883442	-4.97005	peak_101330	Day0vsDay8	chr21	27701036	27701530	495	*	Distal Intergenic	21	27722379	27751233	28855	1	54088	ENST00000411460.5	-20849	ENSG00000225298
LINC01833	long intergenic non-protein coding RNA 1833	-0.531554	-0.923153	-0.139954	6.22397	-2.81554	0.0110804	0.260063	-2.63158	peak_84565	Day0vsDay27	chr2	44810895	44811482	588	*	Distal Intergenic	2	44921077	44927168	6092	2	107985879	ENST00000560399.2	115686	ENSG00000259439
LOC105369370	uncharacterized LOC105369370	-0.531476	-0.913253	-0.149699	5.79942	-2.88557	0.00853574	0.260063	-2.47276	peak_29289	Day0vsDay27	chr11	69297056	69298695	1640	*	Promoter (<=1kb)	11	69299274	69341677	42404	1	105369370	ENST00000535660.2	-579	NA
ICA1	islet cell autoantigen 1	-0.774032	-1.69468	0.146616	-0.209763	-1.74508	0.0970871	0.817262	-4.29499	peak_144701	Day0vsDay8	chr7	8175926	8177213	1288	*	Intron	7	8141765	8157764	16000	2	3382	ENST00000470696.1	-18162	ENSG00000003147
LOC124904556	uncharacterized LOC124904556	-0.773986	-1.7595	0.211528	-0.320161	-1.6279	0.117658	0.832002	-4.44915	peak_14173	Day0vsDay8	chr1	234709970	234710839	870	*	Promoter (<=1kb)	1	234709383	234720220	10838	1	124904556	ENST00000632063.1	587	NA
SMIM10L3	small integral membrane protein 10 like 3	-0.531412	-0.959032	-0.103792	4.31484	-2.57591	0.017169	0.260063	-3.03822	peak_144544	Day0vsDay27	chr7	6322719	6323482	764	*	Distal Intergenic	7	6330795	6338693	7899	2	122526779	ENST00000524898.1	15211	ENSG00000286075
GMDS-DT	GMDS divergent transcript	-0.531398	-0.953761	-0.109036	7.16946	-2.61209	0.0173543	0.260063	-3.00434	peak_134735	Day0vsDay27	chr6	2505365	2505907	543	*	Exon	6	2396572	2399866	3295	1	100508120	ENST00000666817.1	108793	ENSG00000250903
LINC02043	long intergenic non-protein coding RNA 2043	-0.773808	-1.74814	0.200526	-0.325199	-1.6462	0.113809	0.830595	-4.4385	peak_116707	Day0vsDay8	chr3	186818052	186818619	568	*	Exon	3	186810880	186825521	14642	2	102724699	ENST00000419745.1	6902	ENSG00000232233
RBPJ	recombination signal binding protein for immunoglobulin kappa J region	-0.773798	-1.77443	0.226837	-0.486494	-1.6139	0.122886	0.835227	-4.49231	peak_119345	Day0vsDay8	chr4	26204935	26205570	636	*	Intron	4	26163530	26430432	266903	1	3516	ENST00000681403.1	41405	ENSG00000168214
MKLN1	muskelin 1	-0.531394	-0.949741	-0.113048	5.20513	-2.63292	0.0151268	0.260063	-2.93705	peak_151375	Day0vsDay27	chr7	131210416	131211529	1114	*	Intron	7	131285062	131399357	114296	1	4289	ENST00000429546.5	-73533	ENSG00000128585
SP4	Sp4 transcription factor	-0.531372	-0.962886	-0.0998588	1.4515	-2.59162	0.0177056	0.260063	-3.06173	peak_145088	Day0vsDay27	chr7	21157997	21158625	629	*	Distal Intergenic	7	21428043	21477239	49197	1	6671	ENST00000432066.2	-269418	ENSG00000105866
LINC01360	long intergenic non-protein coding RNA 1360	-0.773656	-1.88545	0.338138	0.978317	-1.44238	0.163156	0.856088	-4.67759	peak_6201	Day0vsDay8	chr1	73326571	73328647	2077	*	Intron	1	73307188	73348302	41115	1	101927295	ENST00000664468.1	19383	ENSG00000233973
ENTREP2	endosomal transmembrane epsin interactor 2	-0.773566	-1.7006	0.153471	-0.416528	-1.73723	0.0977512	0.375711	-4.38831	peak_51767	Day0vsDay27	chr15	29405412	29405868	457	*	Intron	15	29196430	29452799	256370	2	23359	ENST00000560082.1	46931	ENSG00000104059
TRIM62	tripartite motif containing 62	-0.531278	-0.91197	-0.150586	4.93379	-2.89397	0.00928389	0.260063	-2.47955	peak_3796	Day0vsDay27	chr1	33180440	33182302	1863	*	Promoter (<=1kb)	1	33145399	33182043	36645	2	55223	ENST00000291416.10	0	ENSG00000116525
GYPC	glycophorin C (Gerbich blood group)	-0.531252	-0.967075	-0.095429	2.73439	-2.62944	0.0173885	0.260063	-3.01624	peak_89308	Day0vsDay27	chr2	126644355	126645263	909	*	Intron	2	126656133	126658767	2635	1	2995	ENST00000484700.2	-10870	ENSG00000136732
FAM135B	family with sequence similarity 135 member B	-0.531191	-0.955935	-0.106448	4.96962	-2.59362	0.0178338	0.260063	-3.02307	peak_160934	Day0vsDay27	chr8	138394216	138394891	676	*	Intron	8	138250924	138425515	174592	2	51059	ENST00000160713.8	30624	ENSG00000147724
LINC02569	long intergenic non-protein coding RNA 2569	-0.531185	-0.961434	-0.100936	2.38744	-2.5722	0.0188734	0.260063	-3.07295	peak_136417	Day0vsDay27	chr6	30508735	30509850	1116	*	Distal Intergenic	6	30516266	30519217	2952	1	111082993	ENST00000415195.1	-6416	NA
FOXO3	forkhead box O3	-0.773413	-2.12805	0.581226	0.0151312	-1.18344	0.249155	0.888333	-4.92642	peak_139909	Day0vsDay8	chr6	108592211	108593161	951	*	Intron	6	108560917	108684774	123858	1	2309	ENST00000406360.2	31294	ENSG00000118689
TBC1D1	TBC1 domain family member 1	-0.773399	-1.56946	0.0226601	0.260033	-2.0138	0.0563087	0.310444	-4.02394	peak_119732	Day0vsDay27	chr4	38082674	38083150	477	*	Intron	4	38103048	38118453	15406	1	23216	ENST00000511238.5	-19898	ENSG00000065882
ZC3H3	zinc finger CCCH-type containing 3	-0.77333	-1.94128	0.394618	0.184406	-1.37246	0.183631	0.866533	-4.72992	peak_161675	Day0vsDay8	chr8	143540868	143542085	1218	*	Promoter (<=1kb)	8	143437659	143541447	103789	2	23144	ENST00000262577.6	0	ENSG00000014164
MIR99AHG	mir-99a-let-7c cluster host gene	-0.773239	-1.58778	0.0413054	-0.311709	-1.96769	0.0617217	0.773341	-3.98669	peak_101035	Day0vsDay8	chr21	16059916	16060377	462	*	Intron	21	16070488	16610766	540279	1	388815	ENST00000660908.2	-10111	ENSG00000215386
MAP7D1	MAP7 domain containing 1	-0.773187	-1.96367	0.417295	-0.332862	-1.34623	0.191816	0.869257	-4.80516	peak_4037	Day0vsDay8	chr1	36176036	36176630	595	*	Promoter (<=1kb)	1	36176717	36178822	2106	1	55700	ENST00000530975.4	-87	ENSG00000116871
SLC30A1	solute carrier family 30 member 1	-0.773164	-2.03542	0.489092	-0.0266277	-1.26964	0.217362	0.880186	-4.84494	peak_12737	Day0vsDay8	chr1	211538513	211539677	1165	*	Distal Intergenic	1	211571568	211579161	7594	2	7779	ENST00000367001.5	39484	ENSG00000170385
LINC02511	long intergenic non-protein coding RNA 2511	-0.531136	-0.936383	-0.12589	5.71562	-2.71672	0.012536	0.260063	-2.78496	peak_122800	Day0vsDay27	chr4	136917443	136919103	1661	*	Promoter (2-3kb)	4	136809069	136921382	112314	2	105377441	ENST00000512039.1	2279	ENSG00000248869
DACH1	dachshund family transcription factor 1	-0.773068	-1.8207	0.274563	-0.249401	-1.55679	0.135626	0.433653	-4.65223	peak_43763	Day0vsDay27	chr13	71597474	71598073	600	*	Intron	13	71440545	71675226	234682	2	1602	ENST00000706275.1	77153	ENSG00000276644
MIR6872	microRNA 6872	-0.531082	-0.899545	-0.16262	5.10038	-2.98762	0.00674348	0.260063	-2.28055	peak_110359	Day0vsDay27	chr3	50272709	50273517	809	*	Promoter (<=1kb)	3	50273236	50273297	62	1	102465526	ENST00000612981.1	0	ENSG00000283848
TAF10	TATA-box binding protein associated factor 10	-0.530746	-0.947278	-0.114214	6.75825	-2.64484	0.0161828	0.260063	-2.94514	peak_25559	Day0vsDay27	chr11	6611708	6613020	1313	*	Promoter (<=1kb)	11	6606294	6612216	5923	2	6881	ENST00000299424.9	0	ENSG00000166337
SLC22A31	solute carrier family 22 member 31	-0.773002	-1.58538	0.0393768	1.29003	-2.00314	0.0597295	0.769728	-4.01478	peak_63050	Day0vsDay8	chr16	89187064	89188083	1020	*	Exon	16	89196151	89198840	2690	2	146429	ENST00000563595.6	10757	ENSG00000259803
LINC02656	long intergenic non-protein coding RNA 2656	-0.530446	-0.948372	-0.11252	5.45887	-2.64229	0.0164089	0.260063	-2.96488	peak_15628	Day0vsDay27	chr10	6347492	6348746	1255	*	Promoter (1-2kb)	10	6350316	6352762	2447	1	399716	ENST00000391437.2	-1570	NA
BFSP1	beaded filament structural protein 1	-0.772957	-2.0291	0.483188	-0.00258331	-1.28617	0.214477	0.879237	-4.82045	peak_96483	Day0vsDay8	chr20	17513495	17514289	795	*	Promoter (<=1kb)	20	17506828	17514741	7914	2	631	ENST00000492424.1	452	ENSG00000125864
SPINK4	serine peptidase inhibitor Kazal type 4	-0.772902	-1.62166	0.0758564	-0.200646	-1.90991	0.0704087	0.33301	-4.1715	peak_163059	Day0vsDay27	chr9	33201963	33203050	1088	*	Distal Intergenic	9	33218365	33248552	30188	1	27290	ENST00000379725.5	-15315	ENSG00000122711
LOC101928881	uncharacterized LOC101928881	-0.772901	-1.89031	0.344504	-0.37099	-1.43374	0.165583	0.858164	-4.67149	peak_94253	Day0vsDay8	chr2	233004845	233005546	702	*	Intron	2	233012614	233015885	3272	1	101928881	ENST00000409905.1	-7068	ENSG00000222001
SPACA9	sperm acrosome associated 9	-0.772829	-1.70293	0.157273	0.0873808	-1.7223	0.0989207	0.817948	-4.36937	peak_167891	Day0vsDay8	chr9	132889035	132889446	412	*	3' UTR	9	132878898	132890201	11304	1	11092	ENST00000350499.6	10137	ENSG00000165698
CA1	carbonic anhydrase 1	-0.772768	-1.83479	0.28925	-0.235177	-1.50825	0.145591	0.847866	-4.61255	peak_158567	Day0vsDay8	chr8	85354556	85355107	552	*	Intron	8	85328229	85349901	21673	2	759	ENST00000431316.3	-4655	ENSG00000133742
B4GALNT4	beta-1,4-N-acetyl-galactosaminyltransferase 4	-0.772757	-1.75941	0.213896	-0.214039	-1.66491	0.114871	0.831281	-4.40074	peak_24782	Day0vsDay8	chr11	379911	380759	849	*	Promoter (<=1kb)	11	379982	380951	970	1	338707	ENST00000526584.2	0	ENSG00000182272
LOC105373953	uncharacterized LOC105373953	-0.772733	-1.97539	0.429926	-1.045	-1.33182	0.196435	0.869325	-4.8775	peak_94730	Day0vsDay8	chr2	237202021	237202335	315	*	Distal Intergenic	2	237257091	237257676	586	1	105373953	ENST00000445534.2	-54756	NA
KCNQ1OT1	KCNQ1 opposite strand/antisense transcript 1	-0.772653	-1.54679	0.00148706	-0.451106	-2.09941	0.0505971	0.752086	-3.80062	peak_25236	Day0vsDay8	chr11	2718112	2718839	728	*	Intron	11	2608328	2699994	91667	2	10984	ENST00000597346.1	-18118	ENSG00000269821
GOLPH3	golgi phosphoprotein 3	-0.772589	-1.5537	0.00852531	-0.720489	-2.05018	0.0523401	0.304101	-3.9877	peak_126871	Day0vsDay27	chr5	32173388	32175219	1832	*	Promoter (<=1kb)	5	32124716	32174319	49604	2	64083	ENST00000265070.7	0	ENSG00000113384
FETUB	fetuin B	-0.530432	-0.958067	-0.102797	6.70168	-2.57239	0.0187427	0.260063	-3.0616	peak_116692	Day0vsDay27	chr3	186626405	186627170	766	*	Intron	3	186635969	186651276	15308	1	26998	ENST00000431018.5	-8799	ENSG00000090512
LINC00501	long intergenic non-protein coding RNA 501	-0.77251	-2.04951	0.504492	-0.667878	-1.27879	0.220029	0.881079	-4.85975	peak_116205	Day0vsDay8	chr3	177345575	177346385	811	*	Intron	3	177294442	177323418	28977	1	100820709	ENST00000425388.1	51133	ENSG00000203645
CZ1P-ASNS	CZ1P-ASNS readthrough	-0.772476	-1.94086	0.395909	0.105811	-1.37043	0.184254	0.866658	-4.72409	peak_149522	Day0vsDay8	chr7	97806228	97807006	779	*	Distal Intergenic	7	97852314	97854875	2562	2	107986827	ENST00000487714.1	47869	NA
CACNG8	calcium voltage-gated channel auxiliary subunit gamma 8	-0.772471	-1.65616	0.111222	0.294646	-1.81903	0.0852834	0.807436	-4.16101	peak_80931	Day0vsDay8	chr19	53941837	53942730	894	*	3' UTR	19	53962937	53990215	27279	1	59283	ENST00000270458.4	-20207	ENSG00000142408
FHOD3	formin homology 2 domain containing 3	-0.772452	-1.64865	0.103744	-0.755141	-1.82737	0.081119	0.350486	-4.27926	peak_72384	Day0vsDay27	chr18	36408642	36409764	1123	*	Intron	18	36297836	36779779	481944	1	80206	ENST00000359247.8	110806	ENSG00000134775
GATA6	GATA binding protein 6	-0.77243	-1.98684	0.441979	-0.449562	-1.31841	0.200808	0.872215	-4.84487	peak_71723	Day0vsDay8	chr18	22185041	22186415	1375	*	Intron	18	22170933	22200880	29948	1	2627	ENST00000581694.1	14108	ENSG00000141448
LOC124904863	uncharacterized LOC124904863	-0.530394	-0.946737	-0.114051	4.70075	-2.64061	0.0148695	0.260063	-2.92261	peak_96054	Day0vsDay27	chr20	5490384	5491603	1220	*	Intron	20	5485681	5502887	17207	1	124904863	ENST00000668370.1	4703	NA
LINC00327	long intergenic non-protein coding RNA 327	-0.772411	-1.66827	0.12345	-0.313229	-1.78717	0.0875746	0.810062	-4.22894	peak_41598	Day0vsDay8	chr13	23452821	23453493	673	*	Distal Intergenic	13	23465776	23486867	21092	1	100506697	ENST00000671576.1	-12283	ENSG00000232977
PLEC	plectin	-0.772392	-1.87626	0.331473	0.370123	-1.45037	0.160939	0.8555	-4.60892	peak_161744	Day0vsDay8	chr8	143948433	143948816	384	*	Promoter (1-2kb)	8	143916177	143946547	30371	2	5339	ENST00000687971.1	-1886	ENSG00000178209
LCK	LCK proto-oncogene, Src family tyrosine kinase	-0.530342	-0.920495	-0.140188	4.79036	-2.85423	0.01049	0.260063	-2.61475	peak_3694	Day0vsDay27	chr1	32272663	32274374	1712	*	Promoter (<=1kb)	1	32274113	32275078	966	1	3932	ENST00000461712.6	0	ENSG00000182866
COL23A1	collagen type XXIII alpha 1 chain	-0.530296	-0.918884	-0.141709	5.29264	-2.84823	0.0106298	0.260063	-2.61241	peak_134087	Day0vsDay27	chr5	178274191	178274890	700	*	Intron	5	178263208	178265834	2627	2	91522	ENST00000646779.1	-8357	ENSG00000050767
LOC124904023	uncharacterized LOC124904023	-0.772258	-1.71163	0.167115	-0.649261	-1.70847	0.105121	0.826651	-4.34896	peak_4091	Day0vsDay8	chr1	36635919	36636908	990	*	Distal Intergenic	1	36768122	36769725	1604	2	124904023	ENST00000642109.1	132817	ENSG00000284720
RAI14	retinoic acid induced 14	-0.772178	-2.07814	0.533785	-0.667079	-1.22559	0.233199	0.884993	-4.93562	peak_126986	Day0vsDay8	chr5	34474471	34474937	467	*	Distal Intergenic	5	34656328	34832612	176285	1	26064	ENST00000265109.8	-181391	ENSG00000039560
LOC729218	uncharacterized LOC729218	-0.530168	-0.948764	-0.111572	2.33328	-2.69693	0.0148102	0.260063	-2.89631	peak_122264	Day0vsDay27	chr4	118539522	118539738	217	*	Intron	4	118591719	118602076	10358	1	729218	ENST00000691747.1	-51981	NA
RASD2	RASD family member 2	-0.772099	-1.98127	0.437073	-0.815115	-1.32356	0.199121	0.871233	-4.82878	peak_104989	Day0vsDay8	chr22	35543992	35544498	507	*	Intron	22	35540831	35553999	13169	1	23551	ENST00000216127.5	3161	ENSG00000100302
LOC107984827	uncharacterized LOC107984827	-0.772073	-1.64241	0.0982673	-0.521843	-1.83877	0.0793667	0.800466	-4.16918	peak_61563	Day0vsDay8	chr16	74429807	74430557	751	*	Intron	16	74422130	74434699	12570	1	107984827	ENST00000566506.1	7677	ENSG00000261170
SLC35A1	solute carrier family 35 member A1	-0.772061	-1.64221	0.0980868	0.447831	-1.85884	0.0793173	0.800466	-4.13896	peak_139163	Day0vsDay8	chr6	87472446	87473803	1358	*	Promoter (<=1kb)	6	87472925	87512330	39406	1	10559	ENST00000369556.7	0	ENSG00000164414
NPTX2	neuronal pentraxin 2	-0.530115	-0.922038	-0.138192	3.75769	-2.81326	0.0113199	0.260063	-2.65583	peak_149619	Day0vsDay27	chr7	98688028	98688481	454	*	Distal Intergenic	7	98619667	98627253	7587	1	4885	ENST00000466102.1	68361	ENSG00000106236
SLIT3	slit guidance ligand 3	-0.771902	-1.90527	0.36147	0.0693527	-1.42015	0.172623	0.861139	-4.65406	peak_133096	Day0vsDay8	chr5	169289899	169290962	1064	*	Intron	5	168772187	169300746	528560	2	6586	ENST00000518140.5	9784	ENSG00000184347
AMPD2	adenosine monophosphate deaminase 2	-0.529989	-0.925656	-0.134321	5.72067	-2.77647	0.010951	0.260063	-2.67549	peak_7580	Day0vsDay27	chr1	109620616	109621660	1045	*	Promoter (<=1kb)	1	109620654	109632051	11398	1	271	ENST00000256578.8	0	ENSG00000116337
ARHGAP35	Rho GTPase activating protein 35	-0.529912	-0.922779	-0.137044	6.10844	-2.79585	0.0104792	0.260063	-2.6397	peak_80085	Day0vsDay27	chr19	46967276	46968238	963	*	Intron	19	46989584	46997750	8167	1	2909	ENST00000596593.1	-21346	ENSG00000160007
NAA35	N-alpha-acetyltransferase 35, NatC auxiliary subunit	-0.52987	-0.930183	-0.129557	4.92414	-2.82355	0.0113634	0.260063	-2.67969	peak_164496	Day0vsDay27	chr9	85940531	85941765	1235	*	Promoter (<=1kb)	9	85941146	86025462	84317	1	60560	ENST00000361671.10	0	ENSG00000135040
UBE2K	ubiquitin conjugating enzyme E2 K	-0.771731	-2.18186	0.638399	-1.52692	-1.17605	0.255301	0.747093	-4.90974	peak_119835	Day0vsDay15	chr4	39706600	39707067	468	*	Intron	4	39698328	39778633	80306	1	3093	ENST00000510719.1	8272	ENSG00000078140
DLGAP2	DLG associated protein 2	-0.529827	-0.93987	-0.119785	0.0954987	-2.67832	0.0136662	0.260063	-2.87038	peak_154013	Day0vsDay27	chr8	1002434	1003264	831	*	Exon	8	1104882	1262580	157699	1	9228	ENST00000520524.5	-101618	ENSG00000198010
FBXO3-DT	FBXO3 divergent transcript	-0.529798	-0.922696	-0.136901	5.33472	-2.79696	0.0115591	0.260063	-2.66389	peak_26963	Day0vsDay27	chr11	33773917	33775028	1112	*	Promoter (<=1kb)	11	33774699	33775670	972	1	101928440	ENST00000533046.5	0	ENSG00000254508
FUBP3	far upstream element binding protein 3	-0.77163	-2.01813	0.474875	0.547602	-1.28821	0.213393	0.879237	-4.81367	peak_167608	Day0vsDay8	chr9	130632082	130632668	587	*	Promoter (1-2kb)	9	130634621	130637051	2431	1	8939	ENST00000472006.1	-1953	ENSG00000107164
INTS2	integrator complex subunit 2	-0.529637	-0.924535	-0.134739	4.92406	-2.78338	0.0119273	0.260063	-2.6964	peak_68420	Day0vsDay27	chr17	61927062	61928488	1427	*	Promoter (<=1kb)	17	61865367	61927982	62616	2	57508	ENST00000251334.7	0	ENSG00000108506
CTF1	cardiotrophin 1	-0.529627	-0.915013	-0.14424	4.47627	-2.85059	0.0103065	0.260063	-2.5625	peak_59356	Day0vsDay27	chr16	30895894	30896120	227	*	Promoter (<=1kb)	16	30896614	30903547	6934	1	1489	ENST00000279804.3	-494	ENSG00000150281
LOC105374122	uncharacterized LOC105374122	-0.771545	-2.28444	0.741349	-0.948722	-1.05708	0.301842	0.906996	-5.08743	peak_114428	Day0vsDay8	chr3	135416213	135416835	623	*	Intron	3	135377449	135439858	62410	2	105374122	ENST00000658465.1	23023	NA
LOC101929240	U5 small nuclear ribonucleoprotein 200 kDa helicase-like	-0.529619	-0.956358	-0.102881	6.92017	-2.5744	0.0188068	0.260063	-3.06059	peak_68629	Day0vsDay27	chr17	64713776	64714006	231	*	Distal Intergenic	17	64750420	64751311	892	1	101929240	ENST00000583145.1	-36414	NA
LINC00620	long intergenic non-protein coding RNA 620	-0.771438	-1.6963	0.153429	0.0780924	-1.72894	0.0977057	0.817397	-4.30803	peak_108031	Day0vsDay8	chr3	13653694	13653952	259	*	Promoter (2-3kb)	3	13650733	13746638	95906	1	285375	ENST00000665476.1	2961	ENSG00000224514
GRM3	glutamate metabotropic receptor 3	-0.77139	-1.96263	0.419851	-0.48406	-1.34482	0.194416	0.869277	-4.7895	peak_149190	Day0vsDay8	chr7	86644599	86645441	843	*	Promoter (<=1kb)	7	86644842	86864422	219581	1	2913	ENST00000439827.1	0	ENSG00000198822
MPZL1	myelin protein zero like 1	-0.529546	-0.920006	-0.139087	4.68648	-2.81856	0.0112723	0.260063	-2.6438	peak_10230	Day0vsDay27	chr1	167721589	167722707	1119	*	Promoter (<=1kb)	1	167721950	167765896	43947	1	9019	ENST00000464954.1	0	ENSG00000197965
LINC02991	long intergenic non-protein coding RNA 2991	-0.771356	-1.64413	0.101415	-0.142089	-1.83194	0.0804124	0.349395	-4.22423	peak_95108	Day0vsDay27	chr2	239586648	239587519	872	*	Distal Intergenic	2	239578301	239586094	7794	1	401040	ENST00000358775.1	8347	ENSG00000196758
CNGA3	cyclic nucleotide gated channel subunit alpha 3	-0.529533	-0.949904	-0.109162	6.54564	-2.6254	0.0170299	0.260063	-2.99808	peak_87415	Day0vsDay27	chr2	98347545	98348084	540	*	Promoter (1-2kb)	2	98346456	98398601	52146	1	1261	ENST00000272602.7	1089	ENSG00000144191
MIR548F1	microRNA 548f-1	-0.77115	-2.12049	0.578193	-0.0070173	-1.19591	0.247249	0.888333	-4.92806	peak_18614	Day0vsDay8	chr10	54594156	54595353	1198	*	Intron	10	54607874	54607957	84	2	100302192	ENST00000408667.1	12604	ENSG00000221594
LINC01680	long intergenic non-protein coding RNA 1680	-0.771071	-2.1516	0.609454	-0.300567	-1.15773	0.25928	0.89132	-5.00287	peak_11304	Day0vsDay8	chr1	191125822	191126657	836	*	Intron	1	191221159	191228467	7309	2	105371660	ENST00000434983.2	101810	ENSG00000233882
IL34	interleukin 34	-0.529531	-0.945263	-0.113799	5.30118	-2.64169	0.0162374	0.260063	-2.9388	peak_61336	Day0vsDay27	chr16	70653580	70654917	1338	*	Promoter (<=1kb)	16	70654099	70660269	6171	1	146433	ENST00000566361.1	0	ENSG00000157368
ZEB1	zinc finger E-box binding homeobox 1	-0.529492	-0.937226	-0.121758	5.40457	-2.70434	0.0143319	0.260063	-2.85898	peak_17161	Day0vsDay27	chr10	31318202	31320701	2500	*	Promoter (<=1kb)	10	31318495	31529202	210708	1	6935	ENST00000488625.6	0	ENSG00000148516
RASGEF1C	RasGEF domain family member 1C	-0.770985	-1.72098	0.179011	-0.135082	-1.68221	0.106543	0.82755	-4.36439	peak_134342	Day0vsDay8	chr5	180118894	180120765	1872	*	Exon	5	180101332	180115400	14069	2	255426	ENST00000519456.1	-3494	ENSG00000146090
LINC02200	long intergenic non-protein coding RNA 2200	-0.770971	-1.5945	0.0525613	-0.478558	-1.99026	0.0620316	0.721957	-3.95114	peak_129862	Day0vsDay15	chr5	112582677	112583455	779	*	Distal Intergenic	5	112628436	112632100	3665	1	102467214	ENST00000508879.5	-44981	ENSG00000250358
ATG4B	autophagy related 4B cysteine peptidase	-0.770943	-1.98711	0.445226	-0.499055	-1.31791	0.203005	0.873539	-4.82878	peak_95433	Day0vsDay8	chr2	241658756	241659626	871	*	3' UTR	2	241653467	241666769	13303	1	23192	ENST00000429899.1	5289	ENSG00000168397
LOC124906104	uncharacterized LOC124906104	-0.529489	-0.906893	-0.152086	4.7495	-2.93463	0.00883607	0.260063	-2.46506	peak_91874	Day0vsDay27	chr2	185095017	185095668	652	*	Distal Intergenic	2	185425063	185505608	80546	1	124906104	ENST00000655441.1	-329395	NA
LRRC37B	leucine rich repeat containing 37B	-0.770879	-1.67409	0.132329	-0.3389	-1.76911	0.090614	0.813204	-4.29334	peak_66022	Day0vsDay8	chr17	32060596	32061229	634	*	Distal Intergenic	17	32048978	32050582	1605	1	114659	ENST00000579766.1	11618	ENSG00000185158
EPB41L4A	erythrocyte membrane protein band 4.1 like 4A	-0.77086	-2.10572	0.563998	-0.161399	-1.2019	0.243842	0.887512	-4.93659	peak_129851	Day0vsDay8	chr5	112356046	112357103	1058	*	Intron	5	112262553	112392784	130232	2	64097	ENST00000512395.5	35681	ENSG00000129595
SH3GL3	SH3 domain containing GRB2 like 3, endophilin A3	-0.529481	-0.941397	-0.117566	3.93467	-2.76901	0.0128431	0.260063	-2.77596	peak_55166	Day0vsDay27	chr15	83372581	83373240	660	*	Intron	15	83447228	83565883	118656	1	6457	ENST00000492099.1	-73988	ENSG00000140600
GRID1-AS1	GRID1 antisense RNA 1	-0.770697	-2.41378	0.872384	-0.905478	-0.972259	0.341398	0.919779	-5.22421	peak_20483	Day0vsDay8	chr10	85580244	85580995	752	*	Promoter (2-3kb)	10	85577859	85606506	28648	1	100507470	ENST00000443311.2	2385	ENSG00000234942
LINC01350	long intergenic non-protein coding RNA 1350	-0.770589	-1.60363	0.0624487	1.08989	-1.92276	0.0681281	0.783783	-4.15163	peak_11152	Day0vsDay8	chr1	185595796	185596460	665	*	Intron	1	185558376	185628492	70117	2	101929093	ENST00000665129.1	32032	ENSG00000228309
AADAT	aminoadipate aminotransferase	-0.77046	-2.24514	0.70422	-0.304458	-1.08295	0.290453	0.904188	-5.07238	peak_123898	Day0vsDay8	chr4	170138622	170138921	300	*	Distal Intergenic	4	170073250	170091699	18450	2	51166	ENST00000502392.1	-46923	ENSG00000109576
HSD17B4	hydroxysteroid 17-beta dehydrogenase 4	-0.529459	-0.954854	-0.104065	5.38035	-2.59235	0.0182399	0.260063	-3.05257	peak_130120	Day0vsDay27	chr5	119469918	119470682	765	*	Intron	5	119476530	119542001	65472	1	3295	ENST00000645099.1	-5848	ENSG00000133835
PLCH1-AS1	PLCH1 antisense RNA 1	-0.529389	-0.940158	-0.118621	5.95598	-2.67138	0.0138807	0.260063	-2.86773	peak_115420	Day0vsDay27	chr3	155462516	155463001	486	*	Intron	3	155449184	155457753	8570	1	100874035	ENST00000475196.1	13332	ENSG00000239508
RAI14	retinoic acid induced 14	-0.770207	-1.57686	0.0364496	0.59554	-1.97914	0.0603362	0.316809	-4.08209	peak_126996	Day0vsDay27	chr5	34563066	34563574	509	*	Distal Intergenic	5	34656328	34832612	176285	1	26064	ENST00000265109.8	-92754	ENSG00000039560
FBLN5	fibulin 5	-0.52936	-0.947424	-0.111296	2.47888	-2.72374	0.0142369	0.260063	-2.84941	peak_49302	Day0vsDay27	chr14	91925291	91926539	1249	*	Intron	14	91869431	91945885	76455	2	10516	ENST00000706679.1	19346	ENSG00000140092
CES1	carboxylesterase 1	-0.77007	-1.61377	0.0736274	-0.37413	-1.91365	0.0720992	0.788012	-4.08294	peak_60316	Day0vsDay8	chr16	55842294	55843129	836	*	Distal Intergenic	16	55802854	55833337	30484	2	1066	ENST00000422046.6	-8957	ENSG00000198848
SMG1P2	SMG1 pseudogene 2	-0.769997	-2.04519	0.505196	-0.670748	-1.25161	0.22374	0.881994	-4.88813	peak_59190	Day0vsDay8	chr16	29610993	29611290	298	*	Promoter (2-3kb)	16	29442917	29613717	170801	2	440354	ENST00000675579.1	2427	NA
PRDM15	PR/SET domain 15	-0.529228	-0.946731	-0.111724	6.15432	-2.6552	0.0162406	0.260063	-2.9545	peak_102245	Day0vsDay27	chr21	41870566	41871034	469	*	Exon	21	41874756	41877613	2858	2	63977	ENST00000432411.1	6579	ENSG00000141956
SERINC5	serine incorporator 5	-0.529161	-0.947847	-0.110476	3.90727	-2.67177	0.0156298	0.260063	-2.93503	peak_128762	Day0vsDay27	chr5	80180930	80182182	1253	*	Intron	5	80156994	80167180	10187	2	256987	ENST00000502747.1	-13750	ENSG00000164300
INSR	insulin receptor	-0.769861	-1.90657	0.366844	-0.295061	-1.40385	0.174198	0.861803	-4.70478	peak_76217	Day0vsDay8	chr19	7293233	7294673	1441	*	Promoter (<=1kb)	19	7112255	7293931	181677	2	3643	ENST00000341500.9	0	ENSG00000171105
FBN2	fibrillin 2	-0.769858	-1.835	0.295283	-0.39105	-1.51515	0.147452	0.849469	-4.59618	peak_130445	Day0vsDay8	chr5	128538085	128539670	1586	*	Promoter (<=1kb)	5	128257909	128538245	280337	2	2201	ENST00000262464.9	0	ENSG00000138829
MIR9-2HG	MIR9-2 host gene	-0.769804	-2.13239	0.592779	0.242451	-1.17105	0.253997	0.888682	-4.93907	peak_129035	Day0vsDay8	chr5	88586260	88587384	1125	*	Intron	5	88539365	88611949	72585	2	645323	ENST00000668089.1	24565	ENSG00000245526
OLFM1	olfactomedin 1	-0.529149	-0.942541	-0.115758	5.29294	-2.66596	0.0157146	0.260063	-2.92423	peak_168226	Day0vsDay27	chr9	135045433	135045948	516	*	Distal Intergenic	9	135075422	135077391	1970	1	10439	ENST00000371799.8	-29474	ENSG00000130558
MSI2	musashi RNA binding protein 2	-0.52911	-0.955785	-0.102435	3.57285	-2.57127	0.018619	0.260063	-3.05011	peak_68160	Day0vsDay27	chr17	57530434	57530783	350	*	Promoter (<=1kb)	17	57529676	57596950	67275	1	124540	ENST00000674574.1	758	ENSG00000153944
CTBP2	C-terminal binding protein 2	-0.769699	-1.92129	0.381891	-0.607566	-1.38542	0.17969	0.864228	-4.74395	peak_23437	Day0vsDay8	chr10	125218418	125219244	827	*	Distal Intergenic	10	125038997	125161170	122174	2	1488	ENST00000476817.1	-57248	ENSG00000175029
THPO	thrombopoietin	-0.528996	-0.944782	-0.11321	6.45966	-2.63718	0.0149838	0.260063	-2.92952	peak_116514	Day0vsDay27	chr3	184379953	184381985	2033	*	Promoter (<=1kb)	3	184372485	184381968	9484	2	7066	ENST00000645603.2	0	ENSG00000090534
MIOS-DT	MIOS divergent transcript	-0.769674	-1.70039	0.161045	0.829377	-1.71879	0.10131	0.819982	-4.33656	peak_144651	Day0vsDay8	chr7	7556967	7557887	921	*	Promoter (2-3kb)	7	7552737	7554749	2013	2	101927391	ENST00000609307.1	-2218	NA
STXBP4	syntaxin binding protein 4	-0.769594	-2.30819	0.768999	-0.789748	-1.0368	0.310992	0.909505	-5.08312	peak_68040	Day0vsDay8	chr17	55089871	55090749	879	*	Intron	17	55030807	55043375	12569	1	252983	ENST00000468837.1	59064	ENSG00000166263
LOC124901737	uncharacterized LOC124901737	-0.769536	-1.66521	0.126135	-0.896392	-1.78089	0.0886207	0.361686	-4.32423	peak_150882	Day0vsDay27	chr7	121581705	121582193	489	*	Distal Intergenic	7	121450948	121511194	60247	2	124901737	ENST00000688734.1	-70511	NA
PPCS	phosphopantothenoylcysteine synthetase	-0.528981	-0.946636	-0.111326	6.02879	-2.62834	0.0167802	0.260063	-2.97134	peak_4622	Day0vsDay27	chr1	42455804	42457159	1356	*	Promoter (<=1kb)	1	42456117	42460081	3965	1	79717	ENST00000372562.1	0	ENSG00000127125
LOC107986009	uncharacterized LOC107986009	-0.769504	-1.59853	0.0595183	-0.832137	-1.92399	0.0672718	0.32772	-4.13682	peak_107438	Day0vsDay27	chr3	8553030	8553926	897	*	Intron	3	8573726	8593124	19399	2	107986009	ENST00000437047.1	39198	NA
PDZD2	PDZ domain containing 2	-0.769481	-1.55357	0.0146046	-0.258078	-2.03419	0.0540521	0.720532	-3.85376	peak_126842	Day0vsDay15	chr5	31871981	31872544	564	*	Intron	5	31854937	32077955	223019	1	23037	ENST00000502489.5	17044	ENSG00000133401
PLXNC1	plexin C1	-0.528975	-0.911342	-0.146607	5.2823	-2.90304	0.00967831	0.260063	-2.52491	peak_37976	Day0vsDay27	chr12	94268065	94268539	475	*	Promoter (2-3kb)	12	94265131	94279986	14856	1	10154	ENST00000549187.1	2934	ENSG00000136040
SMARCD3	SWI/SNF related BAF chromatin remodeling complex subunit D3	-0.769426	-2.06204	0.523192	0.0379928	-1.23601	0.231245	0.884365	-4.84887	peak_152841	Day0vsDay8	chr7	151243384	151244600	1217	*	Promoter (<=1kb)	7	151241799	151243686	1888	2	6604	ENST00000472103.5	0	ENSG00000082014
RORA	RAR related orphan receptor A	-0.528836	-0.950724	-0.106948	5.74972	-2.60777	0.0176395	0.260063	-3.02222	peak_53302	Day0vsDay27	chr15	60703472	60703851	380	*	Promoter (2-3kb)	15	60511457	60706352	194896	2	6095	ENST00000560004.5	2501	ENSG00000069667
PROCA1	protein interacting with cyclin A1	-0.769079	-1.84259	0.304428	0.664972	-1.48499	0.15161	0.849644	-4.60067	peak_65753	Day0vsDay8	chr17	28711059	28712559	1501	*	Promoter (<=1kb)	17	28703197	28711854	8658	2	147011	ENST00000301039.6	0	ENSG00000167525
LINC02479	long intergenic non-protein coding RNA 2479	-0.769073	-1.99183	0.453687	0.13913	-1.30675	0.206539	0.875823	-4.83076	peak_122604	Day0vsDay8	chr4	130736303	130738444	2142	*	Distal Intergenic	4	130376229	130432227	55999	1	105377420	ENST00000655259.1	360074	NA
LOC124903235	uncharacterized LOC124903235	-0.769039	-1.62249	0.0844156	-0.729854	-1.89444	0.07345	0.337335	-4.19616	peak_43352	Day0vsDay27	chr13	56604545	56604942	398	*	Distal Intergenic	13	57135014	57137731	2718	2	124903235	ENST00000689282.2	532789	NA
LINC02720	long intergenic non-protein coding RNA 2720	-0.769013	-1.69346	0.155435	-0.87471	-1.77383	0.0940906	0.813807	-4.29016	peak_30281	Day0vsDay8	chr11	81284032	81284948	917	*	Intron	11	80751200	80762826	11627	2	101928944	ENST00000526840.1	-521206	ENSG00000255178
STK24	serine/threonine kinase 24	-0.528753	-0.942107	-0.1154	5.67121	-2.65194	0.0157168	0.260063	-2.91112	peak_44597	Day0vsDay27	chr13	98536535	98538144	1610	*	Intron	13	98452159	98521998	69840	2	8428	ENST00000376547.7	-14537	ENSG00000102572
LOC124902976	uncharacterized LOC124902976	-0.768958	-1.75806	0.220141	-0.697982	-1.61146	0.121208	0.835051	-4.50152	peak_37564	Day0vsDay8	chr12	84012872	84014342	1471	*	Intron	12	84154434	84294556	140123	1	124902976	ENST00000642846.1	-140092	NA
TBC1D28	TBC1 domain family member 28	-0.768933	-1.87904	0.341178	-0.362315	-1.44632	0.16423	0.857456	-4.68891	peak_65107	Day0vsDay8	chr17	18634621	18635311	691	*	3' UTR	17	18635006	18642424	7419	2	254272	ENST00000345096.8	7113	ENSG00000189375
NOTCH3	notch receptor 3	-0.52871	-0.950695	-0.106725	6.72681	-2.61905	0.0174679	0.260063	-3.01372	peak_77225	Day0vsDay27	chr19	15169765	15170469	705	*	Promoter (<=1kb)	19	15161625	15170150	8526	2	4854	ENST00000595514.1	0	ENSG00000074181
SNAP29	synaptosome associated protein 29	-0.768756	-1.97795	0.440438	-0.926914	-1.3178	0.201009	0.872332	-4.83633	peak_103620	Day0vsDay8	chr22	20867260	20867895	636	*	Intron	22	20859483	20887819	28337	1	9342	ENST00000439214.1	7777	ENSG00000099940
AGMO	alkylglycerol monooxygenase	-0.528703	-0.927788	-0.129617	4.68442	-2.74602	0.0117335	0.260063	-2.73146	peak_144901	Day0vsDay27	chr7	15553829	15554488	660	*	Intron	7	15200317	15562015	361699	2	392636	ENST00000342526.8	7527	ENSG00000187546
SCHIP1	schwannomin interacting protein 1	-0.768602	-1.76017	0.222967	-0.513389	-1.6067	0.122252	0.835227	-4.50285	peak_115592	Day0vsDay8	chr3	159929460	159930310	851	*	Intron	3	159888792	159892157	3366	1	29970	ENST00000475932.1	40668	ENSG00000151967
TCERG1L-AS1	TCERG1L antisense RNA 1	-0.768544	-1.99889	0.461805	0.530368	-1.31237	0.205931	0.875619	-4.74086	peak_24191	Day0vsDay8	chr10	131148334	131150066	1733	*	Intron	10	131095218	131095777	560	1	101927489	ENST00000436942.1	53116	ENSG00000230098
MXRA7	matrix remodeling associated 7	-0.768519	-1.65611	0.119071	1.06086	-1.80328	0.0866006	0.358617	-4.2843	peak_69615	Day0vsDay27	chr17	76687762	76688685	924	*	Promoter (<=1kb)	17	76680534	76688705	8172	2	439921	ENST00000585519.5	20	ENSG00000182534
STEAP3-AS1	STEAP3 antisense RNA 1	-0.768473	-1.65277	0.115823	-0.299292	-1.83283	0.0848048	0.806242	-4.16437	peak_88849	Day0vsDay8	chr2	119245274	119245810	537	*	5' UTR	2	119244422	119249071	4650	2	100874111	ENST00000454260.1	3261	ENSG00000229867
RIMBP2	RIMS binding protein 2	-0.768468	-1.69591	0.15897	0.130761	-1.73742	0.0996497	0.818394	-4.28675	peak_40786	Day0vsDay8	chr12	130729497	130730158	662	*	Intron	12	130399023	130716299	317277	2	23504	ENST00000689851.1	-13198	ENSG00000060709
KDM4A-AS1	KDM4A antisense RNA 1	-0.528693	-0.938902	-0.118483	5.6359	-2.67329	0.0152165	0.260063	-2.88487	peak_4738	Day0vsDay27	chr1	43706897	43708089	1193	*	Promoter (<=1kb)	1	43685123	43707365	22243	2	100132774	ENST00000663424.1	0	NA
LINC00442	long intergenic non-protein coding RNA 442	-0.768416	-2.21794	0.681112	0.105167	-1.10322	0.284272	0.901977	-4.94808	peak_41309	Day0vsDay8	chr13	19011545	19012091	547	*	Promoter (2-3kb)	13	19008640	19012564	3925	1	348021	ENST00000659140.1	2905	ENSG00000232685
LINC02606	long intergenic non-protein coding RNA 2606	-0.768383	-1.64723	0.110464	-0.192196	-1.81226	0.0834948	0.804647	-4.16799	peak_1146	Day0vsDay8	chr1	9449397	9450646	1250	*	Distal Intergenic	1	9426649	9440564	13916	2	100506022	ENST00000641940.1	-8833	ENSG00000284693
LOC105371308	uncharacterized LOC105371308	-0.768309	-1.55491	0.0182892	-0.236091	-2.0991	0.0512275	0.754458	-3.81793	peak_60776	Day0vsDay8	chr16	63505731	63506421	691	*	Intron	16	63531233	63618044	86812	2	105371308	ENST00000563855.1	111623	NA
ADAMTS17	ADAM metallopeptidase with thrombospondin type 1 motif 17	-0.768304	-1.74177	0.205162	-0.485097	-1.63595	0.115952	0.832002	-4.45113	peak_56286	Day0vsDay8	chr15	99974205	99974803	599	*	Promoter (1-2kb)	15	99972956	99976279	3324	2	170691	ENST00000557896.1	1476	ENSG00000140470
IRX6	iroquois homeobox 6	-0.528658	-0.954667	-0.102649	6.38693	-2.57592	0.0187605	0.260063	-3.06568	peak_60263	Day0vsDay27	chr16	55260866	55261224	359	*	Intron	16	55324203	55330756	6554	1	79190	ENST00000290552.8	-62979	ENSG00000159387
LOC105375566	uncharacterized LOC105375566	-0.528623	-0.934878	-0.122368	1.37653	-2.79745	0.0121595	0.260063	-2.72156	peak_152763	Day0vsDay27	chr7	150787274	150787965	692	*	Distal Intergenic	7	150777973	150781122	3150	2	105375566	ENST00000692358.1	-6152	NA
LOC124904204	uncharacterized LOC124904204	-0.768197	-1.63939	0.102998	-0.360412	-1.82774	0.0810621	0.80225	-4.21073	peak_6454	Day0vsDay8	chr1	82452348	82453412	1065	*	Intron	1	82474634	82555551	80918	2	124904204	ENST00000649204.1	102139	NA
LRP1B	LDL receptor related protein 1B	-0.528302	-0.917767	-0.138838	6.08365	-2.81221	0.0113298	0.260063	-2.61847	peak_90280	Day0vsDay27	chr2	142180626	142181155	530	*	Distal Intergenic	2	140231423	142131016	1899594	2	53353	ENST00000389484.8	-49610	ENSG00000168702
IL15RA	interleukin 15 receptor subunit alpha	-0.768017	-2.13148	0.595443	-0.522936	-1.16758	0.255366	0.889275	-4.95075	peak_15566	Day0vsDay8	chr10	5959579	5960400	822	*	Promoter (<=1kb)	10	5948892	5960567	11676	2	3601	ENST00000435171.6	167	ENSG00000134470
TSPAN9-IT1	TSPAN9 intronic transcript 1	-0.528284	-0.951619	-0.104949	3.79841	-2.58667	0.0167648	0.260063	-3.02089	peak_33850	Day0vsDay27	chr12	3137208	3138141	934	*	Intron	12	3149797	3151476	1680	1	100874356	ENST00000539784.1	-11656	ENSG00000256197
LOC105378969	uncharacterized LOC105378969	-0.528151	-0.915435	-0.140868	4.66303	-2.82675	0.00976671	0.260063	-2.58237	peak_127656	Day0vsDay27	chr5	54786058	54786694	637	*	Distal Intergenic	5	54691938	54734777	42840	1	105378969	ENST00000701311.1	94120	NA
TSPAN33	tetraspanin 33	-0.528021	-0.955416	-0.100626	2.58032	-2.57388	0.0188135	0.260063	-3.07762	peak_151176	Day0vsDay27	chr7	129137047	129137576	530	*	Distal Intergenic	7	129144707	129169699	24993	1	340348	ENST00000486685.3	-7131	ENSG00000158457
RAPGEF1	Rap guanine nucleotide exchange factor 1	-0.767909	-1.67446	0.138644	0.927645	-1.76063	0.0945419	0.814131	-4.22442	peak_167793	Day0vsDay8	chr9	131776502	131776805	304	*	Distal Intergenic	9	131576775	131740076	163302	2	2889	ENST00000683357.1	-36426	ENSG00000107263
GTPBP4	GTP binding protein 4	-0.767838	-1.81889	0.283213	0.315568	-1.51427	0.144067	0.847505	-4.57828	peak_15104	Day0vsDay8	chr10	1003884	1005079	1196	*	Promoter (<=1kb)	10	1005838	1007320	1483	1	23560	ENST00000491261.1	-759	ENSG00000107937
ITPRIP-AS1	ITPRIP antisense RNA 1	-0.767816	-1.65	0.114365	0.434828	-1.80408	0.0848062	0.806242	-4.27195	peak_21856	Day0vsDay8	chr10	104315219	104315788	570	*	Exon	10	104323369	104327004	3636	1	101927472	ENST00000434792.1	-7581	NA
AMIGO1	adhesion molecule with Ig like domain 1	-0.527825	-0.943975	-0.111675	3.58044	-2.62904	0.0152583	0.260063	-2.94633	peak_7569	Day0vsDay27	chr1	109508399	109510457	2059	*	Promoter (<=1kb)	1	109504178	109509727	5550	2	57463	ENST00000369864.5	0	ENSG00000181754
GRIP1	glutamate receptor interacting protein 1	-0.527792	-0.94124	-0.114345	5.83365	-2.64606	0.0146896	0.260063	-2.91331	peak_36985	Day0vsDay27	chr12	66407371	66407972	602	*	Promoter (<=1kb)	12	66394328	66407431	13104	2	23426	ENST00000542021.1	0	ENSG00000155974
AMACR	alpha-methylacyl-CoA racemase	-0.767755	-1.98153	0.44602	-0.341957	-1.31112	0.203219	0.873869	-4.87758	peak_126970	Day0vsDay8	chr5	33997342	33997761	420	*	3' UTR	5	33988307	34008028	19722	2	23600	ENST00000382085.7	10267	ENSG00000242110
LOC122539214	Zinc finger protein LOC122539214	-0.767738	-1.82738	0.291899	1.33346	-1.5018	0.14724	0.84942	-4.59774	peak_80837	Day0vsDay8	chr19	52689866	52691392	1527	*	Promoter (<=1kb)	19	52650447	52690496	40050	2	122539214	ENST00000598322.3	0	ENSG00000269825
RYBP	RING1 and YY1 binding protein	-0.767677	-1.80261	0.267253	0.67652	-1.5503	0.139657	0.844612	-4.51166	peak_111635	Day0vsDay8	chr3	72549649	72550410	762	*	Exon	3	72371825	72446621	74797	2	23429	ENST00000477973.5	-103028	ENSG00000163602
HIPK3	homeodomain interacting protein kinase 3	-0.52778	-0.949921	-0.105638	5.77717	-2.59807	0.0181218	0.260063	-3.03262	peak_26927	Day0vsDay27	chr11	33257013	33259024	2012	*	Promoter (<=1kb)	11	33257381	33357023	99643	1	10114	ENST00000303296.9	0	ENSG00000110422
MBNL2	muscleblind like splicing regulator 2	-0.527761	-0.93618	-0.119343	4.00538	-2.67848	0.0136613	0.260063	-2.8547	peak_44521	Day0vsDay27	chr13	97359306	97359888	583	*	Promoter (2-3kb)	13	97356796	97391599	34804	1	10150	ENST00000449284.1	2510	ENSG00000139793
LOC107985535	uncharacterized LOC107985535	-0.527722	-0.948735	-0.106709	4.51755	-2.59817	0.0163426	0.260063	-2.99852	peak_106399	Day0vsDay27	chr22	45896715	45898179	1465	*	Distal Intergenic	22	45876128	45891438	15311	2	107985535	ENST00000650444.1	-5277	ENSG00000235091
HDAC4	histone deacetylase 4	-0.527552	-0.936599	-0.118505	5.58227	-2.67331	0.0138207	0.260063	-2.86405	peak_95035	Day0vsDay27	chr2	239150229	239151619	1391	*	Intron	2	239126633	239155013	28381	2	9759	ENST00000461113.5	3394	ENSG00000068024
GRIK2	glutamate ionotropic receptor kainate type subunit 2	-0.767469	-2.01804	0.483098	-0.391463	-1.29653	0.212037	0.878213	-4.82906	peak_139613	Day0vsDay8	chr6	101652900	101653478	579	*	Intron	6	101676769	101859370	182602	1	2898	ENST00000455610.5	-23291	ENSG00000164418
CANT1	calcium activated nucleotidase 1	-0.767449	-1.98262	0.447723	-0.110753	-1.31467	0.204685	0.87481	-4.80109	peak_69983	Day0vsDay8	chr17	79008727	79010451	1725	*	Promoter (<=1kb)	17	78991716	79009764	18049	2	124583	ENST00000392446.10	0	ENSG00000171302
TFEC	transcription factor EC	-0.527546	-0.948441	-0.106652	5.0543	-2.60142	0.01779	0.260063	-3.01836	peak_150693	Day0vsDay27	chr7	116145234	116145941	708	*	Intron	7	116110773	116159895	49123	2	22797	ENST00000474337.5	13954	ENSG00000105967
SPOCK3	SPARC (osteonectin), cwcv and kazal like domains proteoglycan 3	-0.767375	-1.83578	0.301026	0.259997	-1.48878	0.150616	0.849644	-4.60514	peak_123780	Day0vsDay8	chr4	167168725	167169335	611	*	Intron	4	166754642	167234065	479424	2	50859	ENST00000515143.5	64730	ENSG00000196104
NLRC3	NLR family CARD domain containing 3	-0.76713	-1.86973	0.335467	-0.115422	-1.44215	0.163222	0.856088	-4.64096	peak_57110	Day0vsDay8	chr16	3576992	3579599	2608	*	Promoter (<=1kb)	16	3539033	3577403	38371	2	197358	ENST00000359128.10	0	ENSG00000167984
HLA-DMA	major histocompatibility complex, class II, DM alpha	-0.527444	-0.93497	-0.119919	4.34759	-2.68274	0.0135314	0.260063	-2.84751	peak_136724	Day0vsDay27	chr6	32945124	32945761	638	*	Intron	6	32948613	32949671	1059	2	3108	ENST00000480785.5	3910	ENSG00000204257
LOC124902009	uncharacterized LOC124902009	-0.767036	-1.58822	0.054143	-0.363049	-1.93613	0.0656867	0.324981	-4.15434	peak_159833	Day0vsDay27	chr8	119463098	119464426	1329	*	Distal Intergenic	8	119351118	119416947	65830	2	124902009	ENST00000670132.1	-46151	NA
LOC112267899	uncharacterized LOC112267899	-0.527394	-0.954651	-0.100138	6.73772	-2.57561	0.0189051	0.260063	-3.08615	peak_46770	Day0vsDay27	chr14	39686309	39687060	752	*	Intron	14	39474935	39493512	18578	1	112267899	ENST00000557197.1	211374	NA
NOX3	NADPH oxidase 3	-0.766995	-2.02409	0.490103	-0.727858	-1.26839	0.220462	0.881361	-4.85847	peak_142060	Day0vsDay8	chr6	155544770	155545298	529	*	Distal Intergenic	6	155395368	155455839	60472	2	50508	ENST00000159060.3	-88931	ENSG00000074771
BRF1	BRF1 RNA polymerase III transcription initiation factor subunit	-0.766919	-1.98776	0.453926	-0.187805	-1.30479	0.207583	0.875981	-4.79827	peak_50817	Day0vsDay8	chr14	105293162	105293705	544	*	Intron	14	105226123	105300468	74346	2	2972	ENST00000546417.5	6763	ENSG00000185024
LINC01819	long intergenic non-protein coding RNA 1819	-0.527378	-0.952503	-0.102252	5.62702	-2.57232	0.0186612	0.260063	-3.05892	peak_84452	Day0vsDay27	chr2	42957433	42958080	648	*	Distal Intergenic	2	43027823	43029897	2075	2	102723854	ENST00000654608.1	71817	ENSG00000231826
VPS4B	vacuolar protein sorting 4 homolog B	-0.766711	-2.03571	0.502283	-0.0871369	-1.26107	0.224239	0.882484	-4.83875	peak_73821	Day0vsDay8	chr18	63422013	63423169	1157	*	Promoter (<=1kb)	18	63407376	63422390	15015	2	9525	ENST00000591519.1	0	ENSG00000119541
LOC105375997	uncharacterized LOC105375997	-0.527368	-0.917095	-0.13764	4.69531	-2.80485	0.0102668	0.260063	-2.6232	peak_162824	Day0vsDay27	chr9	25507563	25507926	364	*	Distal Intergenic	9	25579657	25584272	4616	2	105375997	ENST00000655519.1	76346	NA
PPP2R3A	protein phosphatase 2 regulatory subunit B''alpha	-0.766652	-1.96309	0.429785	-0.2884	-1.32821	0.197605	0.870337	-4.82396	peak_114459	Day0vsDay8	chr3	135806582	135808259	1678	*	Distal Intergenic	3	135965728	136147894	182167	1	5523	ENST00000264977.8	-157469	ENSG00000073711
LGSN	lengsin, lens protein with glutamine synthetase domain	-0.527304	-0.906335	-0.148273	4.37499	-2.88366	0.0085733	0.260063	-2.47604	peak_138482	Day0vsDay27	chr6	63392130	63392707	578	*	Exon	6	63275951	63319983	44033	2	51557	ENST00000370657.9	-72147	ENSG00000146166
LSMEM1	leucine rich single-pass membrane protein 1	-0.527146	-0.948029	-0.106262	4.6064	-2.59613	0.0164168	0.260063	-3.00284	peak_150600	Day0vsDay27	chr7	112480234	112480961	728	*	Promoter (<=1kb)	7	112480853	112490148	9296	1	286006	ENST00000439068.6	0	ENSG00000181016
PLXNB2	plexin B2	-0.766555	-2.07221	0.539101	0.446036	-1.21695	0.236405	0.885083	-4.90497	peak_107079	Day0vsDay8	chr22	50306958	50307761	804	*	Promoter (<=1kb)	22	50274979	50307627	32649	2	23654	ENST00000449103.5	0	ENSG00000196576
AGAP3	ArfGAP with GTPase domain, ankyrin repeat and PH domain 3	-0.766482	-1.66462	0.131657	0.466961	-1.77403	0.0920931	0.813459	-4.21522	peak_152819	Day0vsDay8	chr7	151099917	151100428	512	*	Intron	7	151089712	151118344	28633	1	116988	ENST00000476375.5	10205	ENSG00000133612
LOC105374715	uncharacterized LOC105374715	-0.766439	-1.55313	0.0202511	-0.339878	-2.03755	0.0544162	0.307049	-3.97824	peak_126927	Day0vsDay27	chr5	33111359	33112105	747	*	Intron	5	32965727	33049422	83696	2	105374715	ENST00000505339.2	-61937	NA
NRXN2	neurexin 2	-0.766429	-1.84929	0.316428	0.351828	-1.49485	0.154615	0.851212	-4.62023	peak_28673	Day0vsDay8	chr11	64637192	64638346	1155	*	Promoter (<=1kb)	11	64630405	64637445	7041	2	9379	ENST00000467055.5	0	ENSG00000110076
MIR577	microRNA 577	-0.766411	-1.96519	0.432366	-0.487573	-1.3252	0.198585	0.870841	-4.84321	peak_122183	Day0vsDay8	chr4	114659447	114659725	279	*	Promoter (2-3kb)	4	114656759	114656854	96	1	693162	ENST00000385196.1	2688	ENSG00000207931
ABI2	abl interactor 2	-0.766337	-1.77512	0.242449	-0.159236	-1.57651	0.131131	0.839619	-4.51116	peak_92656	Day0vsDay8	chr2	203440069	203441014	946	*	3' UTR	2	203402706	203436883	34178	1	10152	ENST00000464761.1	37363	ENSG00000138443
STIMATE-MUSTN1	STIMATE-MUSTN1 readthrough	-0.526803	-0.94789	-0.105717	5.17605	-2.62615	0.0170599	0.260063	-3.0081	peak_110634	Day0vsDay27	chr3	52892997	52893355	359	*	Intron	3	52852621	52897543	44923	2	100526772	ENST00000467979.1	4188	ENSG00000248592
SLCO2A1	solute carrier organic anion transporter family member 2A1	-0.526788	-0.914206	-0.13937	1.8165	-2.88997	0.00965743	0.260063	-2.55833	peak_114246	Day0vsDay27	chr3	133944617	133945165	549	*	3' UTR	3	133948654	133949216	563	2	6578	ENST00000477061.1	4051	ENSG00000174640
LOC105375972	uncharacterized LOC105375972	-0.766195	-2.07974	0.547351	-0.743501	-1.20907	0.239357	0.88521	-4.89926	peak_162305	Day0vsDay8	chr9	10076190	10076751	562	*	Intron	9	9799423	9803784	4362	1	105375972	ENST00000449531.1	276767	ENSG00000230920
OR5AU1	olfactory receptor family 5 subfamily AU member 1	-0.766137	-1.65908	0.126805	0.54213	-1.80275	0.087808	0.810996	-4.28711	peak_45980	Day0vsDay8	chr14	21169192	21170337	1146	*	Distal Intergenic	14	21154867	21156063	1197	2	390445	ENST00000641822.1	-13129	ENSG00000169327
PRDM10-DT	PRDM10 divergent transcript	-0.526641	-0.947396	-0.105887	6.92313	-2.6062	0.017736	0.260063	-3.02813	peak_33054	Day0vsDay27	chr11	130001703	130003809	2107	*	Promoter (<=1kb)	11	130002938	130004356	1419	1	440072	ENST00000530583.1	0	NA
LOC105374409	uncharacterized LOC105374409	-0.765872	-2.06311	0.53137	0.54926	-1.22375	0.233878	0.885083	-4.86474	peak_119751	Day0vsDay8	chr4	38298186	38298611	426	*	Distal Intergenic	4	38286994	38287491	498	1	105374409	ENST00000506010.1	11192	NA
LIMS2	LIM zinc finger domain containing 2	-0.765872	-1.68915	0.157411	-0.565327	-1.80266	0.0921125	0.813459	-4.22734	peak_89437	Day0vsDay8	chr2	127648372	127648655	284	*	Promoter (<=1kb)	2	127638470	127648253	9784	2	55679	ENST00000410038.5	-119	ENSG00000072163
FMN1	formin 1	-0.526628	-0.922596	-0.130659	5.03743	-2.75677	0.0114514	0.260063	-2.71157	peak_52035	Day0vsDay27	chr15	33068680	33069367	688	*	Promoter (<=1kb)	15	33062667	33068162	5496	2	342184	ENST00000558197.1	-518	ENSG00000248905
DPEP3	dipeptidase 3	-0.526617	-0.907491	-0.145743	3.30891	-2.88759	0.0097183	0.260063	-2.53881	peak_61092	Day0vsDay27	chr16	67979449	67980779	1331	*	Promoter (<=1kb)	16	67975663	67980499	4837	2	64180	ENST00000268793.6	0	ENSG00000141096
AP1B1	adaptor related protein complex 1 subunit beta 1	-0.526594	-0.942679	-0.110508	4.76516	-2.62331	0.0154542	0.260063	-2.95365	peak_104502	Day0vsDay27	chr22	29358328	29359135	808	*	Exon	22	29349273	29351747	2475	2	162	ENST00000415756.1	-6581	ENSG00000100280
FBLN1	fibulin 1	-0.765641	-1.77418	0.242895	0.587761	-1.57779	0.131227	0.839619	-4.46243	peak_106363	Day0vsDay8	chr22	45516699	45517569	871	*	Promoter (<=1kb)	22	45517345	45518786	1442	1	2192	ENST00000450975.1	0	ENSG00000077942
GSE1	Gse1 coiled-coil protein	-0.765604	-1.62025	0.0890445	-1.00923	-1.88202	0.0755496	0.341263	-4.15804	peak_62354	Day0vsDay27	chr16	85157850	85158364	515	*	Distal Intergenic	16	85169525	85634132	464608	1	23199	ENST00000637419.1	-11161	ENSG00000131149
PPP2R5C	protein phosphatase 2 regulatory subunit B'gamma	-0.526579	-0.934691	-0.118467	5.26932	-2.71037	0.0142737	0.260063	-2.86494	peak_50325	Day0vsDay27	chr14	101820292	101820708	417	*	Promoter (2-3kb)	14	101823653	101856757	33105	1	5527	ENST00000556493.1	-2945	ENSG00000078304
SPOCK1	SPARC (osteonectin), cwcv and kazal like domains proteoglycan 1	-0.526364	-0.919484	-0.133245	5.76288	-2.77536	0.0109788	0.260063	-2.67753	peak_131143	Day0vsDay27	chr5	137497757	137498432	676	*	Promoter (<=1kb)	5	137112492	137498594	386103	2	6695	ENST00000505690.1	162	ENSG00000152377
ALPI	alkaline phosphatase, intestinal	-0.526239	-0.89709	-0.155387	3.33889	-2.98036	0.00790848	0.260063	-2.38912	peak_94193	Day0vsDay27	chr2	232460024	232460490	467	*	3' UTR	2	232456153	232460753	4601	1	248	ENST00000295463.4	3871	ENSG00000163295
FZD5	frizzled class receptor 5	-0.526153	-0.917513	-0.134792	3.66991	-2.83467	0.0112634	0.260063	-2.64795	peak_92859	Day0vsDay27	chr2	207792169	207792638	470	*	Distal Intergenic	2	207762598	207769906	7309	2	7855	ENST00000295417.4	-22263	ENSG00000163251
LOC105377029	uncharacterized LOC105377029	-0.765413	-2.19207	0.66124	0.024709	-1.11555	0.279789	0.900519	-5.01661	peak_109159	Day0vsDay8	chr3	36792312	36792874	563	*	Distal Intergenic	3	36768725	36784167	15443	2	105377029	ENST00000424886.1	-8145	NA
LOC102724934	uncharacterized LOC102724934	-0.765384	-1.53268	0.00191231	-0.591379	-2.06763	0.050526	0.301525	-3.95074	peak_46456	Day0vsDay27	chr14	29320398	29320832	435	*	Intron	14	29274723	29353802	79080	2	102724934	ENST00000548665.5	32970	ENSG00000257522
LINC01243	long intergenic non-protein coding RNA 1243	-0.76537	-1.80423	0.273486	-0.238465	-1.52712	0.140855	0.845951	-4.55065	peak_162979	Day0vsDay8	chr9	31542381	31542790	410	*	Distal Intergenic	9	31371611	31381490	9880	2	101929620	ENST00000562065.1	-160891	ENSG00000260720
MIR4525	microRNA 4525	-0.525941	-0.922876	-0.129007	3.70509	-2.74647	0.0117213	0.260063	-2.7306	peak_70565	Day0vsDay27	chr17	82675934	82676529	596	*	Intron	17	82668233	82668307	75	2	100616196	ENST00000580000.1	-7627	ENSG00000266107
MIR3681HG	MIR3681 host gene	-0.765298	-1.93758	0.406985	0.309168	-1.35318	0.189619	0.867973	-4.73064	peak_82640	Day0vsDay8	chr2	12005589	12006676	1088	*	Promoter (<=1kb)	2	12007116	12131585	124470	1	100506457	ENST00000451644.5	-440	ENSG00000224184
ADAMTSL1	ADAMTS like 1	-0.765272	-1.57344	0.0429011	-0.260281	-1.98146	0.0615447	0.721938	-3.95085	peak_162549	Day0vsDay15	chr9	18031620	18032673	1054	*	Intron	9	17906563	18908548	1001986	1	92949	ENST00000680146.1	125057	ENSG00000178031
SLC13A5	solute carrier family 13 member 5	-0.525894	-0.896978	-0.154811	4.375	-2.94332	0.00853027	0.260063	-2.41187	peak_64106	Day0vsDay27	chr17	6674723	6675673	951	*	Intron	17	6687354	6690884	3531	2	284111	ENST00000570687.1	15211	ENSG00000141485
LTA4H	leukotriene A4 hydrolase	-0.525746	-0.933453	-0.11804	5.18473	-2.6763	0.0153053	0.260063	-2.88534	peak_38080	Day0vsDay27	chr12	96104412	96104884	473	*	Distal Intergenic	12	96000907	96043520	42614	2	4048	ENST00000413268.6	-60892	ENSG00000111144
CEMIP2	cell migration inducing hyaluronidase 2	-0.52566	-0.892633	-0.158687	4.76456	-3.01787	0.00738562	0.260063	-2.33171	peak_164022	Day0vsDay27	chr9	71822538	71823015	478	*	Distal Intergenic	9	71750319	71816690	66372	2	23670	ENST00000545719.1	-5848	ENSG00000135048
ERICH6B	glutamate rich 6B	-0.525654	-0.94222	-0.109088	6.13519	-2.61626	0.0170531	0.260063	-2.97757	peak_42798	Day0vsDay27	chr13	45603543	45604208	666	*	Intron	13	45563663	45615724	52062	2	220081	ENST00000378977.2	11516	ENSG00000165837
STC2	stanniocalcin 2	-0.765056	-1.75928	0.229172	-1.09671	-1.59509	0.127975	0.835304	-4.53301	peak_133560	Day0vsDay8	chr5	173283563	173284320	758	*	Distal Intergenic	5	173318178	173324286	6109	2	8614	ENST00000520593.1	39966	ENSG00000113739
LINC00399	long intergenic non-protein coding RNA 399	-0.76505	-1.63217	0.102071	-0.195319	-1.86122	0.0797871	0.800466	-4.14028	peak_45070	Day0vsDay8	chr13	109385243	109385627	385	*	Distal Intergenic	13	109400696	109401641	946	1	104326054	ENST00000439008.1	-15069	ENSG00000229792
CLIC6	chloride intracellular channel 6	-0.765047	-2.0919	0.561802	0.133932	-1.20172	0.245239	0.887981	-4.88801	peak_101699	Day0vsDay8	chr21	34659483	34660602	1120	*	Distal Intergenic	21	34668994	34718223	49230	1	54102	ENST00000349499.3	-8392	ENSG00000159212
NDUFAF2	NADH:ubiquinone oxidoreductase complex assembly factor 2	-0.525643	-0.90303	-0.148255	4.2836	-2.88709	0.00850588	0.260063	-2.46985	peak_127946	Day0vsDay27	chr5	60993911	60994504	594	*	Intron	5	60945335	61153026	207692	1	91942	ENST00000502658.1	48576	ENSG00000164182
KIF2A	kinesin family member 2A	-0.525501	-0.937161	-0.11384	6.14716	-2.64712	0.0161184	0.260063	-2.92628	peak_128033	Day0vsDay27	chr5	62315019	62315438	420	*	Intron	5	62311813	62385719	73907	1	3796	ENST00000506857.5	3206	ENSG00000068796
DIRC3	disrupted in renal carcinoma 3	-0.76491	-1.59886	0.0690434	-0.604804	-1.90119	0.0703373	0.332952	-4.20943	peak_93240	Day0vsDay27	chr2	217666270	217667283	1014	*	Intron	2	217284057	217624581	340525	2	729582	ENST00000663562.1	-41689	ENSG00000231672
LINC00879	long intergenic non-protein coding RNA 879	-0.764872	-1.53508	0.00533346	0.173659	-2.05845	0.0514736	0.302937	-3.94607	peak_112170	Day0vsDay27	chr3	95156007	95156600	594	*	Intron	3	94987890	94991330	3441	1	255025	ENST00000655102.1	168117	ENSG00000239589
RDX	radixin	-0.525416	-0.948045	-0.102788	4.23712	-2.57692	0.0171304	0.260063	-3.03606	peak_31345	Day0vsDay27	chr11	110295672	110297160	1489	*	Promoter (<=1kb)	11	109864295	110296612	432318	2	5962	ENST00000645527.1	0	ENSG00000137710
TAFA5	TAFA chemokine like family member 5	-0.764708	-1.90551	0.376096	-0.452266	-1.40276	0.178434	0.863694	-4.75465	peak_106782	Day0vsDay8	chr22	48676219	48676789	571	*	Intron	22	48693247	48750408	57162	1	25817	ENST00000406880.1	-16458	ENSG00000219438
LOC101928347	uncharacterized LOC101928347	-0.76467	-1.95483	0.425491	0.344125	-1.33176	0.196453	0.869325	-4.78285	peak_86933	Day0vsDay8	chr2	88147496	88148107	612	*	Distal Intergenic	2	88136919	88138589	1671	2	101928347	ENST00000689159.1	-8907	NA
ACSS1	acyl-CoA synthetase short chain family member 1	-0.76467	-1.5789	0.0495563	0.519283	-1.97421	0.0656802	0.780309	-3.94925	peak_97147	Day0vsDay8	chr20	25035896	25036246	351	*	Intron	20	25006230	25032706	26477	2	84532	ENST00000537502.5	-3190	ENSG00000154930
UNC13C	unc-13 homolog C	-0.525399	-0.924079	-0.126719	3.45365	-2.73729	0.0131155	0.260063	-2.78212	peak_52993	Day0vsDay27	chr15	54282319	54283281	963	*	Intron	15	54264145	54417070	152926	1	440279	ENST00000561210.1	18174	ENSG00000137766
DHRS2	dehydrogenase/reductase 2	-0.764655	-2.15404	0.624727	-0.423711	-1.14078	0.266121	0.894908	-5.01581	peak_46259	Day0vsDay8	chr14	23638666	23639980	1315	*	Promoter (<=1kb)	14	23638816	23645637	6822	1	10202	ENST00000611765.4	0	ENSG00000100867
LINC02200	long intergenic non-protein coding RNA 2200	-0.764612	-1.60268	0.0734537	0.0519347	-1.91043	0.0703661	0.332952	-4.15151	peak_129865	Day0vsDay27	chr5	112603136	112603457	322	*	Distal Intergenic	5	112628436	112632100	3665	1	102467214	ENST00000508879.5	-24979	ENSG00000250358
LOC100134040	uncharacterized LOC100134040	-0.7646	-2.11271	0.583513	-0.991482	-1.17562	0.252204	0.888682	-5.03027	peak_152670	Day0vsDay8	chr7	150047346	150049776	2431	*	Exon	7	150043587	150045088	1502	1	100134040	ENST00000666469.1	3759	NA
LOC124906267	uncharacterized LOC124906267	-0.764588	-2.04572	0.516545	-0.243819	-1.25723	0.225513	0.882484	-4.89356	peak_112698	Day0vsDay8	chr3	110198905	110199813	909	*	Distal Intergenic	3	109648107	109810861	162755	1	124906267	ENST00000485384.1	550798	NA
RXRA	retinoid X receptor alpha	-0.525358	-0.92833	-0.122386	5.91346	-2.70233	0.0129488	0.260063	-2.81139	peak_168115	Day0vsDay27	chr9	134371589	134372087	499	*	Promoter (<=1kb)	9	134371971	134440585	68615	1	6256	ENST00000356384.4	0	ENSG00000186350
CNKSR3	CNKSR family member 3	-0.525116	-0.936116	-0.114116	5.85378	-2.65013	0.0158132	0.260063	-2.92816	peak_141992	Day0vsDay27	chr6	154475108	154475940	833	*	Promoter (2-3kb)	6	154406110	154478491	72382	2	154043	ENST00000479339.5	2551	ENSG00000153721
CASZ1	castor zinc finger 1	-0.764317	-1.79699	0.268351	0.334746	-1.54719	0.13874	0.843345	-4.56316	peak_1258	Day0vsDay8	chr1	10640214	10640864	651	*	Intron	1	10642082	10645076	2995	2	54897	ENST00000447850.3	4212	ENSG00000130940
SIX6	SIX homeobox 6	-0.525092	-0.943224	-0.10696	6.18878	-2.60303	0.0161673	0.260063	-2.99095	peak_47514	Day0vsDay27	chr14	60508970	60509550	581	*	Promoter (<=1kb)	14	60509146	60512850	3705	1	4990	ENST00000327720.6	0	ENSG00000184302
LINC01701	long intergenic non-protein coding RNA 1701	-0.76421	-2.15632	0.627902	-0.456568	-1.13788	0.267304	0.895838	-4.9977	peak_11261	Day0vsDay8	chr1	189825367	189826310	944	*	Distal Intergenic	1	189775465	189814918	39454	1	107985456	ENST00000419614.1	49902	ENSG00000232212
ATRNL1	attractin like 1	-0.764175	-1.79153	0.263182	-0.892741	-1.5418	0.137258	0.842072	-4.60381	peak_22523	Day0vsDay8	chr10	115916553	115917229	677	*	Intron	10	115909351	115944959	35609	1	26033	ENST00000449616.2	7202	ENSG00000107518
LOC124902976	uncharacterized LOC124902976	-0.764111	-1.87371	0.345488	-0.851401	-1.42741	0.16738	0.858599	-4.75272	peak_37567	Day0vsDay8	chr12	84096936	84097396	461	*	Intron	12	84154434	84294556	140123	1	124902976	ENST00000642846.1	-57038	NA
PI4KAP2	phosphatidylinositol 4-kinase alpha pseudogene 2	-0.764035	-1.70003	0.171959	1.9179	-1.69598	0.105793	0.826808	-4.36554	peak_103671	Day0vsDay8	chr22	21474538	21474939	402	*	Promoter (2-3kb)	22	21473009	21477143	4135	2	375133	ENST00000470274.5	2204	ENSG00000293427
LOC102724943	splicing factor 3A subunit 2	-0.764026	-1.89796	0.369906	-0.600414	-1.39917	0.179282	0.864096	-4.71519	peak_125659	Day0vsDay8	chr5	6765570	6766180	611	*	Promoter (<=1kb)	5	6765915	6786827	20913	1	102724943	ENST00000701164.1	0	NA
ADHFE1	alcohol dehydrogenase iron containing 1	-0.763836	-1.9639	0.436224	-0.0958266	-1.31933	0.200505	0.871773	-4.78022	peak_157870	Day0vsDay8	chr8	66438729	66439902	1174	*	Promoter (<=1kb)	8	66439268	66444681	5414	1	137872	ENST00000518781.1	0	ENSG00000147576
LOC389705	histone PARylation factor 1 pseudogene	-0.525084	-0.92993	-0.120237	6.4365	-2.69258	0.0146338	0.260063	-2.86242	peak_162453	Day0vsDay27	chr9	14993885	14994345	461	*	Promoter (<=1kb)	9	14993312	15019729	26418	1	389705	ENST00000502889.1	573	NA
SLC35D2-HSD17B3	SLC35D2-HSD17B3 readthrough	-0.763736	-1.63315	0.10568	0.547724	-1.82084	0.0821384	0.802434	-4.16293	peak_165327	Day0vsDay8	chr9	96327623	96328171	549	*	Intron	9	96235336	96314276	78941	2	127748585	ENST00000463517.2	-13347	ENSG00000285269
CSF3R	colony stimulating factor 3 receptor	-0.763729	-2.28668	0.759221	-0.499513	-1.03947	0.309778	0.909078	-5.07378	peak_4076	Day0vsDay8	chr1	36528736	36529595	860	*	Distal Intergenic	1	36466043	36483278	17236	2	1441	ENST00000373104.5	-45458	ENSG00000119535
LDLRAP1	low density lipoprotein receptor adaptor protein 1	-0.525072	-0.916367	-0.133778	3.94221	-2.80366	0.0116298	0.260063	-2.6923	peak_2892	Day0vsDay27	chr1	25549230	25550488	1259	*	Promoter (<=1kb)	1	25549961	25554879	4919	1	26119	ENST00000485476.2	0	ENSG00000157978
RNF169	ring finger protein 169	-0.525043	-0.914341	-0.135746	5.39196	-2.81699	0.0115564	0.260063	-2.66692	peak_29834	Day0vsDay27	chr11	74748378	74749731	1354	*	Promoter (<=1kb)	11	74748849	74842413	93565	1	254225	ENST00000299563.5	0	ENSG00000166439
INPP4A	inositol polyphosphate-4-phosphatase type I A	-0.524955	-0.928193	-0.121718	6.12177	-2.70145	0.014254	0.260063	-2.84266	peak_87423	Day0vsDay27	chr2	98444463	98445465	1003	*	Promoter (<=1kb)	2	98444854	98594390	149537	1	3631	ENST00000409016.8	0	ENSG00000040933
LAD1	ladinin 1	-0.763576	-1.62573	0.0985799	-0.558395	-1.83579	0.0798209	0.800466	-4.16749	peak_11796	Day0vsDay8	chr1	201397605	201398356	752	*	Promoter (<=1kb)	1	201386847	201397316	10470	2	3898	ENST00000632743.1	-289	ENSG00000159166
ASXL1	ASXL transcriptional regulator 1	-0.76353	-1.98044	0.453379	0.27257	-1.30473	0.208149	0.876138	-4.74015	peak_97474	Day0vsDay8	chr20	32439164	32439934	771	*	3' UTR	20	32432359	32434636	2278	1	171023	ENST00000644168.1	6805	ENSG00000171456
TTF1	transcription termination factor 1	-0.763507	-1.90255	0.375537	0.225294	-1.38941	0.178489	0.863694	-4.68826	peak_167843	Day0vsDay8	chr9	132404280	132404837	558	*	Promoter (2-3kb)	9	132375548	132406840	31293	2	7270	ENST00000334270.3	2003	ENSG00000125482
RBBP8	RB binding protein 8, endonuclease	-0.524946	-0.93908	-0.110812	5.61307	-2.63603	0.0167129	0.260063	-2.97065	peak_71772	Day0vsDay27	chr18	22813743	22813930	188	*	Intron	18	22798261	22936883	138623	1	5932	ENST00000583700.5	15482	ENSG00000101773
SMYD3	SET and MYND domain containing 3	-0.52484	-0.91355	-0.13613	5.04135	-2.79871	0.0104113	0.260063	-2.63427	peak_14813	Day0vsDay27	chr1	246506467	246507820	1354	*	Promoter (<=1kb)	1	245749347	246507279	757933	2	64754	ENST00000490107.6	0	ENSG00000185420
CDK13	cyclin dependent kinase 13	-0.524832	-0.942806	-0.106858	4.31876	-2.60272	0.0161782	0.260063	-2.99134	peak_146264	Day0vsDay27	chr7	39985537	39986286	750	*	Promoter (1-2kb)	7	39987599	39997983	10385	1	8621	ENST00000642626.1	-1313	ENSG00000065883
LOC105377782	uncharacterized LOC105377782	-0.763351	-1.85897	0.332263	-0.382048	-1.46372	0.160687	0.855425	-4.64067	peak_154261	Day0vsDay8	chr8	2181317	2182862	1546	*	Intron	8	2203320	2204484	1165	1	105377782	ENST00000693434.1	-20458	NA
FOLH1	folate hydrolase 1	-0.763307	-1.5356	0.00898936	-1.35759	-2.0647	0.0514721	0.302937	-3.928	peak_27888	Day0vsDay27	chr11	49209539	49210275	737	*	Promoter (<=1kb)	11	49200373	49208638	8266	2	2346	ENST00000529648.1	-901	ENSG00000086205
LINC00343	long intergenic non-protein coding RNA 343	-0.763237	-1.73961	0.213135	-0.577876	-1.62956	0.11767	0.407124	-4.54077	peak_44952	Day0vsDay27	chr13	105838416	105839027	612	*	Distal Intergenic	13	105729501	105731708	2208	1	144920	ENST00000414368.2	108915	ENSG00000226620
ELF1	E74 like ETS transcription factor 1	-0.763226	-1.64375	0.1173	1.41206	-1.79667	0.08601	0.808479	-4.22667	peak_42539	Day0vsDay8	chr13	40973414	40973946	533	*	Intron	13	40933352	40982225	48874	2	1997	ENST00000625359.1	8279	ENSG00000120690
LOC101927636	uncharacterized LOC101927636	-0.763226	-1.96903	0.442578	0.313833	-1.312	0.202927	0.87337	-4.78572	peak_123028	Day0vsDay8	chr4	143751924	143752537	614	*	Intron	4	143700734	143982274	281541	1	101927636	ENST00000641556.1	51190	ENSG00000251600
POLR2A	RNA polymerase II subunit A	-0.763162	-1.68065	0.154331	0.672433	-1.76171	0.0968403	0.817262	-4.28803	peak_64223	Day0vsDay8	chr17	7522857	7523705	849	*	Distal Intergenic	17	7511515	7512481	967	1	5430	ENST00000576553.1	11342	ENSG00000181222
SLC39A14	solute carrier family 39 member 14	-0.763127	-1.63758	0.111323	-0.150561	-1.80892	0.084029	0.80549	-4.19534	peak_155454	Day0vsDay8	chr8	22415594	22416422	829	*	Promoter (<=1kb)	8	22415127	22417697	2571	1	23516	ENST00000518348.1	467	ENSG00000104635
LINC02307	long intergenic non-protein coding RNA 2307	-0.763065	-1.55506	0.0289283	-0.685469	-2.01837	0.0571648	0.31138	-3.99674	peak_46862	Day0vsDay27	chr14	43938504	43940155	1652	*	Distal Intergenic	14	43995781	44384545	388765	2	105370471	ENST00000553827.1	444390	ENSG00000258969
LOC105370470	uncharacterized LOC105370470	-0.762991	-1.92328	0.397299	-0.112987	-1.36304	0.186536	0.867973	-4.74574	peak_46831	Day0vsDay8	chr14	42928160	42929255	1096	*	Distal Intergenic	14	43308648	43314803	6156	1	105370470	ENST00000655457.1	-379393	NA
MACC1	MET transcriptional regulator MACC1	-0.524757	-0.939689	-0.109825	0.963533	-2.68921	0.0148964	0.260063	-2.9027	peak_145055	Day0vsDay27	chr7	20173596	20174277	682	*	Intron	7	20140917	20185078	44162	2	346389	ENST00000589011.1	10801	ENSG00000183742
ESRG	embryonic stem cell related	-0.524742	-0.944981	-0.104503	4.56866	-2.58825	0.0167059	0.260063	-3.01707	peak_110784	Day0vsDay27	chr3	54706088	54706745	658	*	Intron	3	54632122	54639857	7736	2	790952	ENST00000583516.1	-66231	ENSG00000265992
LOC124903394	uncharacterized LOC124903394	-0.762801	-2.08986	0.564255	-0.436968	-1.19146	0.246057	0.888185	-4.90941	peak_50661	Day0vsDay8	chr14	104332256	104333437	1182	*	Distal Intergenic	14	104376530	104378951	2422	2	124903394	ENST00000557687.1	45514	NA
LOC105372637	uncharacterized LOC105372637	-0.762763	-1.59776	0.0722375	0.496634	-1.922	0.0704763	0.788012	-4.05681	peak_98904	Day0vsDay8	chr20	47947617	47948261	645	*	Promoter (2-3kb)	20	47950797	47953399	2603	1	105372637	ENST00000666669.1	-2536	NA
ITGA1	integrin subunit alpha 1	-0.524703	-0.937443	-0.111962	5.41022	-2.63508	0.0150542	0.260063	-2.93305	peak_127576	Day0vsDay27	chr5	52656981	52657500	520	*	Distal Intergenic	5	52787916	52959209	171294	1	3672	ENST00000282588.7	-130416	ENSG00000213949
LINC00592	long intergenic non-protein coding RNA 592	-0.524646	-0.933895	-0.115397	5.91622	-2.67566	0.0153779	0.260063	-2.9142	peak_36136	Day0vsDay27	chr12	52151610	52152673	1064	*	Distal Intergenic	12	52164115	52223800	59686	1	283404	ENST00000640420.1	-11442	ENSG00000258279
APOBEC3G	apolipoprotein B mRNA editing enzyme catalytic subunit 3G	-0.76254	-1.89509	0.370011	0.123452	-1.3956	0.176639	0.86271	-4.7181	peak_105496	Day0vsDay8	chr22	39076706	39077619	914	*	Promoter (<=1kb)	22	39077067	39079700	2634	1	60489	ENST00000463934.1	0	ENSG00000239713
LOC124900421	U8 small nucleolar RNA	-0.524621	-0.932234	-0.117008	5.81539	-2.69906	0.0150705	0.260063	-2.87824	peak_14157	Day0vsDay27	chr1	234599524	234600955	1432	*	Exon	1	234593275	234593402	128	1	124900421	ENST00000390842.1	6249	ENSG00000212144
YLPM1	YLP motif containing 1	-0.524469	-0.952056	-0.0968812	3.56816	-2.5872	0.0188802	0.260063	-3.07363	peak_48483	Day0vsDay27	chr14	74837907	74839106	1200	*	Intron	14	74834898	74837309	2412	1	56252	ENST00000549197.1	3009	ENSG00000119596
IER5	immediate early response 5	-0.524327	-0.937219	-0.111435	6.57202	-2.63223	0.0151503	0.260063	-2.93854	peak_10852	Day0vsDay27	chr1	181088281	181090487	2207	*	Promoter (<=1kb)	1	181088700	181092900	4201	1	51278	ENST00000367577.7	0	ENSG00000162783
MIR1302-4	microRNA 1302-4	-0.524278	-0.93697	-0.111585	6.58219	-2.6397	0.0164199	0.260063	-2.96187	peak_92835	Day0vsDay27	chr2	207271539	207272313	775	*	Promoter (2-3kb)	2	207269275	207269424	150	2	100302130	ENST00000408701.1	-2115	ENSG00000221628
ARHGEF7	Rho guanine nucleotide exchange factor 7	-0.524275	-0.904923	-0.143627	5.38281	-2.85536	0.0101775	0.260063	-2.53815	peak_45263	Day0vsDay27	chr13	111216132	111216543	412	*	Intron	13	111205289	111295192	89904	1	8874	ENST00000375723.5	10843	ENSG00000102606
TMEM131L	transmembrane 131 like	-0.524215	-0.925862	-0.122569	4.85555	-2.70941	0.0141833	0.260063	-2.82912	peak_123385	Day0vsDay27	chr4	153506953	153507516	564	*	Intron	4	153466360	153636711	170352	1	23240	ENST00000409959.8	40593	ENSG00000121210
SHC4	SHC adaptor protein 4	-0.762234	-1.69568	0.171211	-0.543273	-1.7012	0.105718	0.826808	-4.38102	peak_52770	Day0vsDay8	chr15	48861681	48862410	730	*	Intron	15	48872013	48877281	5269	2	399694	ENST00000559289.1	14871	ENSG00000185634
SH3BP5	SH3 domain binding protein 5	-0.762219	-1.75199	0.227552	0.852949	-1.60445	0.124792	0.835227	-4.47268	peak_108226	Day0vsDay8	chr3	15279766	15280429	664	*	Intron	3	15258865	15276045	17181	2	9467	ENST00000366391.6	-3721	ENSG00000131370
LOC105373428	uncharacterized LOC105373428	-0.762205	-1.70404	0.179627	0.232529	-1.69648	0.107164	0.82755	-4.33788	peak_82506	Day0vsDay8	chr2	10770898	10772008	1111	*	Promoter (<=1kb)	2	10767875	10770058	2184	2	105373428	ENST00000606907.1	-840	NA
CYB5RL	cytochrome b5 reductase like	-0.762191	-1.79908	0.274699	-0.452307	-1.52366	0.141714	0.847002	-4.57215	peak_5389	Day0vsDay8	chr1	54189512	54190529	1018	*	Promoter (<=1kb)	1	54186153	54190837	4685	2	606495	ENST00000462299.1	308	ENSG00000215883
HIPK2	homeodomain interacting protein kinase 2	-0.762127	-1.53154	0.00728872	0.86286	-2.05316	0.0520256	0.755293	-3.83959	peak_151907	Day0vsDay8	chr7	139645635	139646445	811	*	Intron	7	139583524	139717013	133490	2	28996	ENST00000342645.7	70568	ENSG00000064393
ARHGAP25	Rho GTPase activating protein 25	-0.524207	-0.955269	-0.0931458	3.13541	-2.59273	0.018367	0.260063	-3.07054	peak_85763	Day0vsDay27	chr2	68790383	68790824	442	*	Intron	2	68774940	68819742	44803	1	9938	ENST00000497079.5	15443	ENSG00000163219
TOLLIP-DT	TOLLIP divergent transcript	-0.524152	-0.942361	-0.105943	5.77389	-2.59789	0.0163526	0.260063	-2.99992	peak_24982	Day0vsDay27	chr11	1308806	1310312	1507	*	Promoter (<=1kb)	11	1309769	1310707	939	1	255512	ENST00000530897.1	0	ENSG00000255153
LOC105379110	uncharacterized LOC105379110	-0.524062	-0.912724	-0.135399	2.29239	-2.79491	0.0105018	0.260063	-2.64374	peak_129639	Day0vsDay27	chr5	105993673	105994595	923	*	Distal Intergenic	5	104484204	105392970	908767	2	105379110	ENST00000503650.1	-600703	NA
LINC02647	long intergenic non-protein coding RNA 2647	-0.761848	-2.2234	0.699707	-0.767818	-1.08046	0.291535	0.904549	-5.0471	peak_20475	Day0vsDay8	chr10	85319821	85320660	840	*	Distal Intergenic	10	85431943	85432515	573	2	101929646	ENST00000444137.1	111855	ENSG00000223993
TMEM114	transmembrane protein 114	-0.761818	-1.53675	0.0131152	-0.565018	-2.03772	0.0536701	0.75723	-3.88418	peak_57415	Day0vsDay8	chr16	8403436	8404137	702	*	Distal Intergenic	16	8526549	8532013	5465	2	283953	ENST00000562516.1	127876	ENSG00000232258
TEX36-AS1	TEX36 antisense RNA 1	-0.76172	-1.93594	0.412496	-0.142614	-1.34463	0.192323	0.869277	-4.74655	peak_23470	Day0vsDay8	chr10	125603225	125604578	1354	*	Intron	10	125574445	125578366	3922	1	100169752	ENST00000431861.1	28780	ENSG00000237675
KRT16P1	keratin 16 pseudogene 1	-0.761713	-1.7312	0.207775	-0.735119	-1.62857	0.117515	0.832002	-4.47378	peak_65095	Day0vsDay8	chr17	18447651	18450219	2569	*	Distal Intergenic	17	18442123	18442895	773	1	729252	ENST00000577750.2	5528	NA
ACTN1	actinin alpha 1	-0.523859	-0.922634	-0.125083	5.71552	-2.72297	0.0123604	0.260063	-2.77364	peak_48029	Day0vsDay27	chr14	68863064	68863571	508	*	Distal Intergenic	14	68874133	68879099	4967	2	87	ENST00000553882.2	15528	ENSG00000072110
LOC401442	uncharacterized LOC401442	-0.52364	-0.928977	-0.118303	0.758431	-2.71637	0.0133635	0.260063	-2.84577	peak_153976	Day0vsDay27	chr8	755673	756136	464	*	Intron	8	738548	740374	1827	1	401442	ENST00000631653.1	17125	ENSG00000282375
AP3D1	adaptor related protein complex 3 subunit delta 1	-0.523585	-0.914086	-0.133083	5.29014	-2.77995	0.0121673	0.260063	-2.68052	peak_75386	Day0vsDay27	chr19	2132019	2132756	738	*	Promoter (1-2kb)	19	2121049	2130478	9430	2	8943	ENST00000590683.2	-1541	ENSG00000065000
LOC124901456	uncharacterized LOC124901456	-0.523491	-0.945466	-0.101516	5.34392	-2.57146	0.0173387	0.260063	-3.04679	peak_142586	Day0vsDay27	chr6	161578189	161578794	606	*	Intron	6	161435098	161446016	10919	1	124901456	ENST00000662479.1	143091	NA
MTREX	Mtr4 exosome RNA helicase	-0.761632	-1.62551	0.10225	-0.382305	-1.82746	0.0811055	0.350486	-4.3062	peak_127703	Day0vsDay27	chr5	55307188	55308687	1500	*	Promoter (<=1kb)	5	55307989	55425579	117591	1	23517	ENST00000230640.10	0	ENSG00000039123
ESR1	estrogen receptor 1	-0.523488	-0.897624	-0.149352	5.38222	-2.90259	0.00948199	0.260063	-2.46946	peak_141885	Day0vsDay27	chr6	151730144	151730656	513	*	Intron	6	151690496	152103274	412779	1	2099	ENST00000440973.5	39648	ENSG00000091831
LINC01345	long intergenic non-protein coding RNA 1345	-0.761541	-1.98453	0.461449	-0.211307	-1.29071	0.210087	0.877063	-4.79868	peak_530	Day0vsDay8	chr1	3957664	3958878	1215	*	Distal Intergenic	1	3947144	3949024	1881	2	105376672	ENST00000671015.1	-8640	ENSG00000226374
BAZ2A	bromodomain adjacent to zinc finger domain 2A	-0.523483	-0.913757	-0.133209	4.55829	-2.79567	0.0117669	0.260063	-2.70125	peak_36583	Day0vsDay27	chr12	56604216	56605298	1083	*	Promoter (<=1kb)	12	56604240	56605867	1628	2	11176	ENST00000551759.1	569	ENSG00000076108
LONRF1	LON peptidase N-terminal domain and ring finger 1	-0.761516	-1.70354	0.180512	0.0596052	-1.70138	0.106168	0.827072	-4.33651	peak_154993	Day0vsDay8	chr8	12731782	12732232	451	*	Promoter (2-3kb)	8	12722944	12729387	6444	2	91694	ENST00000525024.5	-2395	ENSG00000154359
CNTN5	contactin 5	-0.761394	-1.82303	0.300236	-0.0733109	-1.4866	0.151188	0.849644	-4.58883	peak_31018	Day0vsDay8	chr11	100383473	100384644	1172	*	Distal Intergenic	11	100191177	100356289	165113	1	53942	ENST00000524560.1	192296	ENSG00000149972
GLCCI1	glucocorticoid induced 1	-0.761285	-2.01139	0.488815	-0.547534	-1.26229	0.219945	0.881079	-4.89205	peak_144681	Day0vsDay8	chr7	7970556	7970966	411	*	Promoter (<=1kb)	7	7970452	8070948	100497	1	113263	ENST00000474269.5	104	ENSG00000106415
RIDA	reactive intermediate imine deaminase A homolog	-0.761281	-2.22611	0.703543	-0.749244	-1.07725	0.292937	0.904563	-5.08454	peak_159052	Day0vsDay8	chr8	98085613	98086015	403	*	Intron	8	98102619	98106631	4013	2	10247	ENST00000519608.1	20616	ENSG00000132541
POU1F1	POU class 1 homeobox 1	-0.761243	-1.535	0.0125196	-0.705622	-2.03926	0.0535038	0.305608	-3.96072	peak_112039	Day0vsDay27	chr3	87324092	87324947	856	*	Exon	3	87259404	87276584	17181	2	5449	ENST00000350375.7	-47508	ENSG00000064835
LHPP	phospholysine phosphohistidine inorganic pyrophosphate phosphatase	-0.761196	-1.79114	0.268746	0.250039	-1.53194	0.139666	0.844612	-4.52721	peak_23309	Day0vsDay8	chr10	124477576	124478711	1136	*	Intron	10	124488429	124493877	5449	1	64077	ENST00000487190.1	-9718	ENSG00000107902
LOC101927967	uncharacterized LOC101927967	-0.523482	-0.914824	-0.13214	5.1964	-2.7727	0.0110453	0.260063	-2.68218	peak_86392	Day0vsDay27	chr2	78203251	78203883	633	*	Intron	2	77652025	78290469	638445	2	101927967	ENST00000667782.1	86586	NA
SUPT5H	SPT5 homolog, DSIF elongation factor subunit	-0.761124	-1.77467	0.252427	0.305674	-1.55656	0.133717	0.840233	-4.5014	peak_79207	Day0vsDay8	chr19	39457488	39458065	578	*	Promoter (<=1kb)	19	39457675	39460125	2451	1	6829	ENST00000598459.5	0	ENSG00000196235
GALNT15	polypeptide N-acetylgalactosaminyltransferase 15	-0.523421	-0.928889	-0.117954	6.26244	-2.67914	0.0151995	0.260063	-2.88149	peak_108312	Day0vsDay27	chr3	16195510	16195997	488	*	Exon	3	16212698	16220249	7552	1	117248	ENST00000489467.1	-16701	ENSG00000131386
GALNT14	polypeptide N-acetylgalactosaminyltransferase 14	-0.523363	-0.879559	-0.167167	4.48659	-3.04559	0.00589244	0.260063	-2.17031	peak_83890	Day0vsDay27	chr2	30988055	30988818	764	*	Promoter (2-3kb)	2	30932167	30991209	59043	2	79623	ENST00000481023.5	2391	ENSG00000158089
LINC02054	long intergenic non-protein coding RNA 2054	-0.523276	-0.944459	-0.102093	5.83753	-2.57524	0.0171945	0.260063	-3.04057	peak_116526	Day0vsDay27	chr3	184439166	184439615	450	*	Exon	3	184419869	184457891	38023	1	105374250	ENST00000645656.1	19297	ENSG00000224153
ELFN1-AS1	ELFN1 antisense RNA 1	-0.760698	-2.10028	0.578886	-0.331952	-1.17706	0.251638	0.888333	-4.9168	peak_143935	Day0vsDay8	chr7	1724641	1725596	956	*	Intron	7	1738630	1742272	3643	2	101927125	ENST00000453348.1	16676	ENSG00000236081
LINC01990	long intergenic non-protein coding RNA 1990	-0.760656	-1.70482	0.183508	0.0437898	-1.66993	0.108976	0.82883	-4.39866	peak_112597	Day0vsDay8	chr3	107430600	107432145	1546	*	Promoter (<=1kb)	3	107430892	107463912	33021	1	101929607	ENST00000609293.2	0	ENSG00000273125
RASGRP1	RAS guanyl releasing protein 1	-0.523266	-0.930752	-0.11578	5.2492	-2.6756	0.0154961	0.260063	-2.90766	peak_52196	Day0vsDay27	chr15	38560529	38560870	342	*	Promoter (<=1kb)	15	38488110	38560279	72170	2	10125	ENST00000558418.6	-250	ENSG00000172575
LINC01250	long intergenic non-protein coding RNA 1250	-0.760574	-1.68552	0.164375	0.0450609	-1.71988	0.10268	0.822691	-4.30682	peak_81841	Day0vsDay8	chr2	3115572	3116738	1167	*	Intron	2	2895048	3126026	230979	2	101927554	ENST00000457478.1	9288	ENSG00000234423
ARHGAP10	Rho GTPase activating protein 10	-0.523206	-0.90014	-0.146273	3.31428	-3.01028	0.00799335	0.260063	-2.35696	peak_123163	Day0vsDay27	chr4	147942693	147943887	1195	*	Promoter (2-3kb)	4	147946239	148072776	126538	1	79658	ENST00000506020.5	-2352	ENSG00000071205
B4GALNT3	beta-1,4-N-acetyl-galactosaminyltransferase 3	-0.523138	-0.899848	-0.146429	3.85861	-2.88707	0.00963572	0.260063	-2.52127	peak_33585	Day0vsDay27	chr12	546340	547342	1003	*	Promoter (<=1kb)	12	547639	563478	15840	1	283358	ENST00000647602.1	-297	ENSG00000139044
APLP2	amyloid beta precursor like protein 2	-0.523112	-0.922634	-0.12359	6.09061	-2.71401	0.0126126	0.260063	-2.79012	peak_33057	Day0vsDay27	chr11	130068855	130070772	1918	*	Promoter (<=1kb)	11	130069837	130110637	40801	1	334	ENST00000532456.5	0	ENSG00000084234
ATP8B2	ATPase phospholipid transporting 8B2	-0.523107	-0.912509	-0.133704	4.72531	-2.78451	0.010753	0.260063	-2.66067	peak_9164	Day0vsDay27	chr1	154324430	154326082	1653	*	Promoter (<=1kb)	1	154325525	154351304	25780	1	57198	ENST00000368489.6	0	ENSG00000143515
LINC00333	long intergenic non-protein coding RNA 333	-0.760385	-2.01848	0.497714	-0.100755	-1.25278	0.223322	0.881994	-4.89617	peak_44123	Day0vsDay8	chr13	84176276	84176556	281	*	Intron	13	84140574	84238858	98285	1	100874128	ENST00000654433.1	35702	NA
RIMBP2	RIMS binding protein 2	-0.760296	-1.6869	0.166311	-0.877568	-1.71628	0.104288	0.825671	-4.37753	peak_40747	Day0vsDay8	chr12	130468755	130469133	379	*	3' UTR	12	130441848	130478963	37116	2	23504	ENST00000647475.1	9830	ENSG00000060709
LOC124906031	uncharacterized LOC124906031	-0.760276	-1.75225	0.231703	-0.602455	-1.58864	0.126284	0.72392	-4.49345	peak_86733	Day0vsDay15	chr2	85975582	85976799	1218	*	Distal Intergenic	2	85934535	85937548	3014	2	124906031	ENST00000657518.1	-38034	NA
MOXD1	monooxygenase DBH like 1	-0.52306	-0.949306	-0.0968143	5.51696	-2.5436	0.0184382	0.260063	-3.09663	peak_140854	Day0vsDay27	chr6	132279371	132280258	888	*	Distal Intergenic	6	132315697	132325147	9451	2	26002	ENST00000489128.1	44889	ENSG00000079931
LINC00639	long intergenic non-protein coding RNA 639	-0.760253	-1.72545	0.204943	-0.496905	-1.64877	0.117557	0.832002	-4.42276	peak_46735	Day0vsDay8	chr14	38989998	38990368	371	*	Distal Intergenic	14	38749339	38948273	198935	2	283547	ENST00000553932.5	-41725	ENSG00000259070
ATF7IP	activating transcription factor 7 interacting protein	-0.522752	-0.915928	-0.129577	2.55848	-2.75592	0.0114733	0.260063	-2.71255	peak_34758	Day0vsDay27	chr12	14452075	14452329	255	*	Intron	12	14466110	14476154	10045	1	55729	ENST00000535179.1	-13781	ENSG00000171681
TSPAN14	tetraspanin 14	-0.522565	-0.936562	-0.108567	5.82491	-2.63297	0.016731	0.260063	-2.98736	peak_20247	Day0vsDay27	chr10	80487438	80488668	1231	*	Intron	10	80468266	80521831	53566	1	81619	ENST00000714445.1	19172	ENSG00000108219
STAB1	stabilin 1	-0.522511	-0.943838	-0.101184	4.5252	-2.61559	0.0175128	0.260063	-3.02968	peak_110596	Day0vsDay27	chr3	52495318	52496216	899	*	Promoter (<=1kb)	3	52495338	52524495	29158	1	23166	ENST00000321725.10	0	ENSG00000010327
PPFIA2	PTPRF interacting protein alpha 2	-0.760175	-2.0376	0.517249	-0.204966	-1.2381	0.230669	0.88386	-4.88106	peak_37505	Day0vsDay8	chr12	81377801	81378116	316	*	Exon	12	81347712	81369423	21712	2	8499	ENST00000553058.5	-8378	ENSG00000139220
MIR4418	microRNA 4418	-0.760174	-2.12089	0.60054	-0.5024	-1.15799	0.259177	0.89123	-4.96653	peak_2523	Day0vsDay8	chr1	22236058	22236734	677	*	Distal Intergenic	1	22266239	22266300	62	1	100616433	ENST00000581169.1	-29505	ENSG00000266564
FOXN1	forkhead box N1	-0.522358	-0.930108	-0.114607	4.73795	-2.65988	0.015807	0.260063	-2.9177	peak_65720	Day0vsDay27	chr17	28494434	28495385	952	*	3' UTR	17	28506243	28538896	32654	1	8456	ENST00000577936.2	-10858	ENSG00000109101
LOC105377663	uncharacterized LOC105377663	-0.522292	-0.944109	-0.100475	5.9271	-2.56846	0.0189269	0.260063	-3.07203	peak_120403	Day0vsDay27	chr4	55947862	55948234	373	*	Promoter (<=1kb)	4	55938153	55947996	9844	2	105377663	ENST00000669835.1	0	ENSG00000287382
POU1F1	POU class 1 homeobox 1	-0.760094	-1.60091	0.0807209	-1.28347	-1.8738	0.0741818	0.338719	-4.19549	peak_112043	Day0vsDay27	chr3	87447489	87448243	755	*	Distal Intergenic	3	87259404	87276584	17181	2	5449	ENST00000350375.7	-170905	ENSG00000064835
LOC105379301	uncharacterized LOC105379301	-0.759979	-1.78006	0.260102	0.158862	-1.5747	0.136963	0.842071	-4.47194	peak_155174	Day0vsDay8	chr8	19151316	19151996	681	*	Intron	8	19091733	19115251	23519	1	105379301	ENST00000518324.2	59583	ENSG00000254242
SSTR5	somatostatin receptor 5	-0.759943	-1.66425	0.14436	0.733111	-1.76177	0.0945638	0.814131	-4.25337	peak_56681	Day0vsDay8	chr16	1083536	1083915	380	*	Distal Intergenic	16	1078781	1081454	2674	1	6755	ENST00000293897.7	4755	ENSG00000162009
PIK3R5	phosphoinositide-3-kinase regulatory subunit 5	-0.522111	-0.925558	-0.118663	5.01416	-2.7041	0.0144388	0.260063	-2.86723	peak_64390	Day0vsDay27	chr17	8948521	8948887	367	*	Intron	17	8888741	8965615	76875	2	23533	ENST00000580959.5	16728	ENSG00000141506
ZNF670-ZNF695	ZNF670-ZNF695 readthrough (NMD candidate)	-0.522087	-0.835841	-0.208333	4.0146	-3.44913	0.00226478	0.260063	-1.38602	peak_14854	Day0vsDay27	chr1	247077815	247079167	1353	*	Promoter (<=1kb)	1	246945547	247078736	133190	2	100533111	ENST00000465049.6	0	ENSG00000135747
LINC01978	long intergenic non-protein coding RNA 1978	-0.759756	-1.85472	0.335205	-0.262799	-1.43824	0.164315	0.857713	-4.70485	peak_70106	Day0vsDay8	chr17	79892375	79893185	811	*	Distal Intergenic	17	79919310	79926018	6709	1	101928738	ENST00000655170.3	-26125	ENSG00000262188
LINC02054	long intergenic non-protein coding RNA 2054	-0.52197	-0.906781	-0.13716	4.60713	-2.81813	0.0113639	0.260063	-2.64011	peak_116528	Day0vsDay27	chr3	184448251	184448943	693	*	Intron	3	184419869	184457891	38023	1	105374250	ENST00000645656.1	28382	ENSG00000224153
WT1	WT1 transcription factor	-0.759709	-1.71707	0.197653	-0.192827	-1.64486	0.114087	0.830595	-4.40695	peak_26891	Day0vsDay8	chr11	32374143	32375299	1157	*	Distal Intergenic	11	32389057	32392081	3025	2	7490	ENST00000650986.1	16782	ENSG00000184937
ARNT	aryl hydrocarbon receptor nuclear translocator	-0.521939	-0.935333	-0.108545	5.83312	-2.64693	0.016473	0.260063	-2.97016	peak_8891	Day0vsDay27	chr1	150875956	150877295	1340	*	Promoter (<=1kb)	1	150809713	150876599	66887	2	405	ENST00000358595.10	0	ENSG00000143437
IGSF22	immunoglobulin superfamily member 22	-0.521783	-0.916089	-0.127477	4.81226	-2.74292	0.0118159	0.260063	-2.73724	peak_26420	Day0vsDay27	chr11	18720904	18722503	1600	*	Exon	11	18721802	18726174	4373	2	283284	ENST00000412229.2	3671	ENSG00000179057
LOC130890646	uncharacterized LOC130890646	-0.759592	-1.85831	0.339125	0.315692	-1.43302	0.165787	0.858164	-4.62267	peak_149436	Day0vsDay8	chr7	94087592	94088231	640	*	Distal Intergenic	7	94061141	94066661	5521	1	130890646	ENST00000438538.1	26451	NA
LOC105373777	uncharacterized LOC105373777	-0.52173	-0.935347	-0.108113	5.47472	-2.61459	0.015757	0.260063	-2.96987	peak_91845	Day0vsDay27	chr2	183992702	183993279	578	*	Distal Intergenic	2	184049467	184187573	138107	2	105373777	ENST00000652637.1	194294	NA
NBPF22P	NBPF member 22, pseudogene	-0.521716	-0.902404	-0.141028	5.4629	-2.84252	0.0108178	0.260063	-2.57587	peak_128948	Day0vsDay27	chr5	85397484	85398268	785	*	Distal Intergenic	5	86282460	86296463	14004	1	285622	ENST00000590707.5	-884192	NA
LOC339685	uncharacterized LOC339685	-0.7595	-1.90578	0.386774	-0.274072	-1.37865	0.184268	0.866658	-4.7623	peak_106629	Day0vsDay8	chr22	47396282	47396846	565	*	Distal Intergenic	22	47345569	47373541	27973	1	339685	ENST00000434707.1	50713	ENSG00000224715
CTNND2	catenin delta 2	-0.759426	-2.19569	0.676839	-0.309687	-1.09599	0.28483	0.902187	-5.00334	peak_126000	Day0vsDay8	chr5	10955924	10956391	468	*	Distal Intergenic	5	10973587	11018060	44474	2	1501	ENST00000506324.1	61669	ENSG00000169862
GRIP1	glutamate receptor interacting protein 1	-0.521569	-0.914282	-0.128856	2.41318	-2.79298	0.0121036	0.260063	-2.71244	peak_36988	Day0vsDay27	chr12	66553779	66555480	1702	*	Intron	12	66348827	66539108	190282	2	23426	ENST00000540854.5	-14671	ENSG00000155974
MIR296	microRNA 296	-0.759357	-1.66854	0.14983	-0.843348	-1.73121	0.0972919	0.817397	-4.33354	peak_99853	Day0vsDay8	chr20	58784437	58785066	630	*	Distal Intergenic	20	58817615	58817694	80	2	407022	ENST00000385215.1	32628	ENSG00000284040
EEF2K	eukaryotic elongation factor 2 kinase	-0.759344	-1.84656	0.32787	0.884877	-1.44771	0.161676	0.855958	-4.67248	peak_58593	Day0vsDay8	chr16	22267268	22268042	775	*	Intron	16	22257644	22263322	5679	1	29904	ENST00000563555.1	9624	ENSG00000103319
CPZ	carboxypeptidase Z	-0.759269	-1.60724	0.0887014	0.203529	-1.86254	0.078892	0.799834	-4.13365	peak_118652	Day0vsDay8	chr4	8624665	8625259	595	*	Distal Intergenic	4	8618092	8619487	1396	1	8532	ENST00000513486.1	6573	ENSG00000109625
MIR7978	microRNA 7978	-0.521553	-0.900498	-0.142609	4.38113	-2.85286	0.00920074	0.260063	-2.53373	peak_119139	Day0vsDay27	chr4	21403717	21404196	480	*	Intron	4	21464700	21464758	59	2	102465859	ENST00000636158.1	60562	ENSG00000283281
CLDN24	claudin 24	-0.759247	-1.9074	0.388911	0.440346	-1.37069	0.184174	0.866658	-4.72143	peak_124325	Day0vsDay8	chr4	183378838	183379160	323	*	Distal Intergenic	4	183321764	183322426	663	2	100132463	ENST00000541814.1	-56412	ENSG00000185758
GDAP1	ganglioside induced differentiation associated protein 1	-0.759216	-1.58678	0.0683509	1.14071	-1.9016	0.0702811	0.788012	-4.09808	peak_158172	Day0vsDay8	chr8	74320427	74322461	2035	*	Promoter (<=1kb)	8	74320613	74366857	46245	1	54332	ENST00000675821.1	0	ENSG00000104381
LINC01756	long intergenic non-protein coding RNA 1756	-0.759165	-2.09545	0.577123	-0.0827286	-1.17759	0.251432	0.888333	-4.94207	peak_3331	Day0vsDay8	chr1	29485159	29486362	1204	*	Distal Intergenic	1	29329620	29350114	20495	2	101928460	ENST00000417651.1	-135045	ENSG00000230523
MIR8071-2	microRNA 8071-2	-0.75913	-1.81256	0.294301	0.390269	-1.51602	0.146525	0.848999	-4.56846	peak_50923	Day0vsDay8	chr14	105745611	105746188	578	*	Distal Intergenic	14	105640168	105640232	65	1	102466889	ENST00000616772.1	105443	ENSG00000277030
LOC102724482	uncharacterized LOC102724482	-0.75912	-1.86337	0.345133	0.789841	-1.43071	0.169399	0.859118	-4.61266	peak_86272	Day0vsDay8	chr2	74746939	74747705	767	*	Intron	2	74750173	74778742	28570	2	102724482	ENST00000660620.1	31037	ENSG00000287687
LNX1	ligand of numb-protein X 1	-0.759098	-1.85989	0.341696	-0.498155	-1.44328	0.166558	0.858297	-4.72813	peak_120297	Day0vsDay8	chr4	53575642	53576157	516	*	Exon	4	53459301	53591486	132186	2	84708	ENST00000263925.8	15329	ENSG00000072201
LOC112268449	uncharacterized LOC112268449	-0.521452	-0.924804	-0.1181	5.63401	-2.6797	0.013624	0.260063	-2.8525	peak_115091	Day0vsDay27	chr3	147268903	147270575	1673	*	Intron	3	147042246	147370435	328190	2	112268449	ENST00000670466.1	99860	NA
LINC01844	long intergenic non-protein coding RNA 1844	-0.52137	-0.859978	-0.182762	3.73479	-3.34386	0.00379486	0.260063	-1.77311	peak_131610	Day0vsDay27	chr5	142717035	142717252	218	*	Promoter (<=1kb)	5	142716245	142760998	44754	1	101926975	ENST00000666438.1	790	ENSG00000236714
MST1L	macrophage stimulating 1 like (pseudogene)	-0.75889	-1.6529	0.135122	1.63259	-1.7793	0.0915051	0.813459	-4.23653	peak_1937	Day0vsDay8	chr1	16749468	16751072	1605	*	Exon	1	16758053	16758823	771	2	11223	ENST00000544155.1	7751	ENSG00000186715
ARHGEF10	Rho guanine nucleotide exchange factor 10	-0.758855	-1.60943	0.0917164	0.0143024	-1.85596	0.0795505	0.800466	-4.14334	peak_154202	Day0vsDay8	chr8	1899695	1900082	388	*	Intron	8	1904235	1923490	19256	1	9639	ENST00000524212.1	-4153	ENSG00000104728
SIPA1L2	signal induced proliferation associated 1 like 2	-0.521236	-0.920429	-0.122044	4.60317	-2.71577	0.0138836	0.260063	-2.83293	peak_14051	Day0vsDay27	chr1	232629820	232631046	1227	*	Promoter (<=1kb)	1	232397965	232630122	232158	2	57568	ENST00000674749.1	0	ENSG00000116991
SOX21-AS1	SOX21 antisense divergent transcript 1	-0.521192	-0.930431	-0.111954	5.24279	-2.63984	0.0148949	0.260063	-2.92459	peak_44403	Day0vsDay27	chr13	94776135	94776682	548	*	Intron	13	94712716	94716246	3531	1	100507533	ENST00000438290.2	63419	ENSG00000227640
CCDC136	coiled-coil domain containing 136	-0.758361	-1.57166	0.0549397	-0.905328	-1.93278	0.0661211	0.325604	-4.1156	peak_151151	Day0vsDay27	chr7	128815346	128815693	348	*	Promoter (<=1kb)	7	128814649	128821885	7237	1	64753	ENST00000471729.1	697	ENSG00000128596
RPS6KC1	ribosomal protein S6 kinase C1	-0.758321	-1.77515	0.258512	-0.327548	-1.55027	0.139225	0.844354	-4.52393	peak_12877	Day0vsDay8	chr1	213356757	213357849	1093	*	Distal Intergenic	1	213242060	213262816	20757	1	26750	ENST00000491616.1	114697	ENSG00000136643
DOK2	docking protein 2	-0.758313	-1.91028	0.393652	1.33011	-1.39041	0.181017	0.864635	-4.7718	peak_155387	Day0vsDay8	chr8	21872501	21872921	421	*	Distal Intergenic	8	21909834	21911075	1242	2	9046	ENST00000522011.1	38154	ENSG00000147443
CTSL	cathepsin L	-0.520984	-0.922675	-0.119292	5.45535	-2.72299	0.0139729	0.260063	-2.8417	peak_164597	Day0vsDay27	chr9	87733706	87734154	449	*	Distal Intergenic	9	87727603	87731348	3746	1	1514	ENST00000375894.10	6103	ENSG00000135047
PLXNA4	plexin A4	-0.52095	-0.915874	-0.126026	4.41167	-2.73926	0.0131274	0.260063	-2.78041	peak_151493	Day0vsDay27	chr7	132375834	132376432	599	*	Intron	7	132123340	132576470	453131	2	91584	ENST00000321063.9	200038	ENSG00000221866
TMEM243	transmembrane protein 243	-0.52092	-0.934144	-0.107696	5.73111	-2.6137	0.0173059	0.260063	-2.98122	peak_149212	Day0vsDay27	chr7	87236478	87237231	754	*	Distal Intergenic	7	87196162	87220587	24426	2	79161	ENST00000433078.5	-15891	ENSG00000135185
DIP2C	disco interacting protein 2 homolog C	-0.757808	-1.79759	0.281974	0.417787	-1.52012	0.145152	0.847866	-4.54247	peak_15024	Day0vsDay8	chr10	368646	370483	1838	*	Exon	10	364962	390016	25055	2	22982	ENST00000421992.2	19533	ENSG00000151240
LINC02155	long intergenic non-protein coding RNA 2155	-0.52081	-0.934723	-0.106896	5.04943	-2.60811	0.0159857	0.260063	-2.98137	peak_157700	Day0vsDay27	chr8	62062824	62063736	913	*	Distal Intergenic	8	61889839	61894206	4368	1	111082988	ENST00000519215.1	172985	ENSG00000254120
CACNA1D	calcium voltage-gated channel subunit alpha1 D	-0.520713	-0.866645	-0.174782	3.69226	-3.15591	0.00552985	0.260063	-2.07047	peak_110703	Day0vsDay27	chr3	53694170	53694621	452	*	Intron	3	53702777	53718691	15915	1	776	ENST00000637301.1	-8156	ENSG00000157388
CBLN2	cerebellin 2 precursor	-0.75769	-1.70646	0.191078	0.482309	-1.67075	0.111751	0.830324	-4.36722	peak_74142	Day0vsDay8	chr18	72211921	72212391	471	*	Distal Intergenic	18	72536684	72540298	3615	2	147381	ENST00000581425.1	327907	ENSG00000141668
CIBAR1-DT	CIBAR1 divergent transcript	-0.757655	-1.74627	0.230955	0.639348	-1.58856	0.126303	0.835227	-4.52053	peak_158796	Day0vsDay8	chr8	93358890	93359593	704	*	Intron	8	93213310	93420880	207571	2	642924	ENST00000520096.5	61287	ENSG00000246662
CCDC178	coiled-coil domain containing 178	-0.757632	-1.76599	0.250727	-0.951813	-1.62712	0.125362	0.835227	-4.52019	peak_72227	Day0vsDay8	chr18	33236726	33238169	1444	*	Intron	18	32937406	33266965	329560	2	374864	ENST00000581524.5	28796	ENSG00000166960
FDX1	ferredoxin 1	-0.520713	-0.915103	-0.126322	5.46844	-2.73671	0.011983	0.260063	-2.74835	peak_31352	Day0vsDay27	chr11	110429370	110430573	1204	*	Promoter (<=1kb)	11	110429948	110464884	34937	1	2230	ENST00000260270.3	0	ENSG00000137714
MAS1	MAS1 proto-oncogene, G protein-coupled receptor	-0.757605	-1.58599	0.0707809	-0.46568	-1.93628	0.0689209	0.785026	-4.06486	peak_142445	Day0vsDay8	chr6	159914332	159914972	641	*	3' UTR	6	159890988	159917447	26460	1	4142	ENST00000674077.2	23344	ENSG00000130368
LOC101928166	uncharacterized LOC101928166	-0.757494	-1.7236	0.208616	-0.492605	-1.62521	0.118232	0.832591	-4.46217	peak_115284	Day0vsDay8	chr3	152203101	152203293	193	*	Promoter (2-3kb)	3	152159528	152205461	45934	2	101928166	ENST00000689682.1	2168	NA
LOC124904435	uncharacterized LOC124904435	-0.520649	-0.919788	-0.12151	5.35281	-2.70382	0.0129054	0.260063	-2.80856	peak_9671	Day0vsDay27	chr1	159910093	159911355	1263	*	Exon	1	159900475	159903431	2957	1	124904435	ENST00000657346.1	9618	NA
ATP13A1	ATPase 13A1	-0.757369	-1.60482	0.0900847	-0.739747	-1.85246	0.0773039	0.72392	-4.11251	peak_77966	Day0vsDay15	chr19	19663185	19664226	1042	*	Promoter (<=1kb)	19	19645198	19663676	18479	2	57130	ENST00000357324.11	0	ENSG00000105726
LOC105374140	uncharacterized LOC105374140	-0.757307	-1.85919	0.344574	-0.499155	-1.43116	0.169218	0.859118	-4.69079	peak_115021	Day0vsDay8	chr3	144322937	144323583	647	*	Distal Intergenic	3	144350307	144417524	67218	1	105374140	ENST00000702314.1	-26724	NA
FUBP3	far upstream element binding protein 3	-0.757215	-1.69313	0.178699	-0.0210895	-1.67703	0.107564	0.827724	-4.35418	peak_167610	Day0vsDay8	chr9	130639946	130640996	1051	*	Distal Intergenic	9	130635864	130637233	1370	1	8939	ENST00000492199.1	4082	ENSG00000107164
SMAP1	small ArfGAP 1	-0.757194	-1.51843	0.00404354	-0.855919	-2.06179	0.0511269	0.302585	-3.9597	peak_138703	Day0vsDay27	chr6	70724501	70724836	336	*	Intron	6	70772929	70791769	18841	1	60682	ENST00000445046.1	-48093	ENSG00000112305
BRMS1L	BRMS1 like transcriptional repressor	-0.520571	-0.939643	-0.101499	5.79795	-2.57483	0.0172099	0.260063	-3.04135	peak_46652	Day0vsDay27	chr14	35818431	35818676	246	*	Distal Intergenic	14	35826338	35871963	45626	1	84312	ENST00000216807.12	-7662	ENSG00000100916
MIR4785	microRNA 4785	-0.52056	-0.930374	-0.110746	3.42375	-2.63891	0.0161418	0.260063	-2.95838	peak_90924	Day0vsDay27	chr2	160369157	160369656	500	*	Intron	2	160407810	160407882	73	2	100616364	ENST00000585005.1	38226	ENSG00000283734
SNORD3H	small nucleolar RNA, C/D box 3H	-0.757104	-1.84614	0.331935	-0.7399	-1.44102	0.163538	0.856384	-4.70821	peak_158996	Day0vsDay8	chr8	97379644	97380000	357	*	Distal Intergenic	8	97358265	97358478	214	1	109617016	ENST00000384486.2	21379	ENSG00000207215
RPS6KA2	ribosomal protein S6 kinase A2	-0.757064	-1.86181	0.347682	0.391638	-1.42045	0.16937	0.859118	-4.649	peak_143018	Day0vsDay8	chr6	166807932	166808310	379	*	Intron	6	166504599	166757911	253313	2	6196	ENST00000507371.5	-50021	ENSG00000071242
FRG1FP	FSHD region gene 1 family member F, pseudogene	-0.757059	-2.50645	0.992335	0.196997	-0.904883	0.377594	0.925431	-5.17139	peak_103049	Day0vsDay8	chr22	11029583	11029954	372	*	Distal Intergenic	22	10939388	10961338	21951	2	102723780	ENST00000635667.1	-68245	NA
CTB-1I21.1	uncharacterized CTB-1I21.1	-0.520506	-0.923799	-0.117213	1.85314	-2.74753	0.0133494	0.260063	-2.80547	peak_131088	Day0vsDay27	chr5	136726301	136726719	419	*	Distal Intergenic	5	136734830	136756158	21329	1	105379191	ENST00000662288.1	-8111	ENSG00000250284
LINC01345	long intergenic non-protein coding RNA 1345	-0.75697	-2.03915	0.525207	-0.249357	-1.23047	0.234214	0.885083	-4.86889	peak_529	Day0vsDay8	chr1	3945732	3946760	1029	*	Promoter (2-3kb)	1	3944547	3948900	4354	2	105376672	ENST00000635247.1	2140	ENSG00000226374
BRF1	BRF1 RNA polymerase III transcription initiation factor subunit	-0.75696	-1.9134	0.399485	0.536438	-1.3842	0.183279	0.866533	-4.68484	peak_50802	Day0vsDay8	chr14	105218478	105219023	546	*	Promoter (1-2kb)	14	105217213	105220128	2916	2	2972	ENST00000549044.5	1105	ENSG00000185024
LOC102723692	uncharacterized LOC102723692	-0.520501	-0.908419	-0.132583	4.69838	-2.78124	0.0108331	0.260063	-2.6664	peak_58205	Day0vsDay27	chr16	17120425	17120966	542	*	Intron	16	17134504	17138736	4233	1	102723692	ENST00000567344.1	-13538	ENSG00000261448
SPIDR	scaffold protein involved in DNA repair	-0.7569	-1.63697	0.123171	0.00820994	-1.81706	0.0867728	0.808878	-4.18078	peak_156844	Day0vsDay8	chr8	47251022	47252136	1115	*	Distal Intergenic	8	47260878	47735999	475122	1	23514	ENST00000541342.2	-8742	ENSG00000164808
BMS1P22	BMS1 pseudogene 22	-0.520477	-0.946305	-0.09465	5.6773	-2.53353	0.0188515	0.260063	-3.11448	peak_103140	Day0vsDay27	chr22	15821573	15822125	553	*	Promoter (<=1kb)	22	15805812	15820884	15073	2	106480334	ENST00000609679.1	-689	ENSG00000290415
MED27	mediator complex subunit 27	-0.756845	-2.02774	0.514048	-0.181547	-1.2344	0.229963	0.883689	-4.89852	peak_167806	Day0vsDay8	chr9	131952408	131952951	544	*	Intron	9	132031886	132079645	47760	2	9442	ENST00000444872.3	126694	ENSG00000160563
MIR4472-1	microRNA 4472-1	-0.756776	-1.90455	0.391001	-0.518526	-1.36668	0.185409	0.867684	-4.74951	peak_161401	Day0vsDay8	chr8	141991938	141992617	680	*	Distal Intergenic	8	142176339	142176418	80	1	100616268	ENST00000584349.1	-183722	ENSG00000265247
SIRPG	signal regulatory protein gamma	-0.756712	-1.75807	0.24465	0.584578	-1.56638	0.131405	0.839619	-4.54079	peak_95681	Day0vsDay8	chr20	1660188	1660591	404	*	Promoter (2-3kb)	20	1629152	1657779	28628	2	55423	ENST00000381583.6	-2409	ENSG00000089012
MIR101-2	microRNA 101-2	-0.756703	-1.66479	0.151388	-0.588314	-1.72724	0.0980148	0.817885	-4.33636	peak_162115	Day0vsDay8	chr9	4851250	4852017	768	*	Promoter (<=1kb)	9	4850297	4850375	79	1	406894	ENST00000362195.3	953	ENSG00000199065
C1orf35	chromosome 1 open reading frame 35	-0.520333	-0.896592	-0.144073	5.49699	-2.8673	0.00981119	0.260063	-2.52451	peak_13639	Day0vsDay27	chr1	228101681	228103767	2087	*	Promoter (<=1kb)	1	228100726	228103441	2716	2	79169	ENST00000469781.5	0	ENSG00000143793
RABGGTA	Rab geranylgeranyltransferase subunit alpha	-0.520308	-0.925126	-0.11549	5.95567	-2.66596	0.0154133	0.260063	-2.89876	peak_46313	Day0vsDay27	chr14	24277308	24278154	847	*	Exon	14	24269374	24271611	2238	2	5875	ENST00000559586.5	-5697	ENSG00000100949
TFDP1	transcription factor Dp-1	-0.520217	-0.923498	-0.116936	4.61657	-2.70958	0.0144438	0.260063	-2.86421	peak_45602	Day0vsDay27	chr13	113586766	113587182	417	*	Promoter (1-2kb)	13	113585426	113633287	47862	1	7027	ENST00000453989.2	1340	ENSG00000198176
CFAP61	cilia and flagella associated protein 61	-0.756538	-1.5429	0.029824	0.0169526	-2.02329	0.0580881	0.766668	-3.92279	peak_96704	Day0vsDay8	chr20	20136968	20137750	783	*	Intron	20	20169379	20228447	59069	1	26074	ENST00000431753.1	-31629	ENSG00000089101
EFHD2	EF-hand domain family member D2	-0.520073	-0.888286	-0.15186	5.33166	-2.92767	0.00774711	0.260063	-2.39382	peak_1734	Day0vsDay27	chr1	15416778	15418032	1255	*	Intron	1	15410265	15429081	18817	1	79180	ENST00000445566.1	6513	ENSG00000142634
ARHGAP30	Rho GTPase activating protein 30	-0.75652	-1.94529	0.432252	-0.0906498	-1.3191	0.20058	0.871773	-4.8116	peak_9828	Day0vsDay8	chr1	161059442	161060320	879	*	3' UTR	1	161046948	161069666	22719	2	257106	ENST00000368016.7	9346	ENSG00000186517
SGPP1	sphingosine-1-phosphate phosphatase 1	-0.52002	-0.931894	-0.108146	6.45847	-2.62367	0.0169087	0.260063	-2.9911	peak_47689	Day0vsDay27	chr14	63738810	63739604	795	*	Distal Intergenic	14	63684216	63728065	43850	2	81537	ENST00000247225.7	-10745	ENSG00000126821
FRG1DP	FSHD region gene 1 family member D, pseudogene	-0.756446	-1.65864	0.145747	-0.0683532	-1.76145	0.0949239	0.814131	-4.26116	peak_97265	Day0vsDay8	chr20	28887875	28888284	410	*	Distal Intergenic	20	29080390	29102761	22372	1	102723316	ENST00000635586.1	-192106	NA
SAMD7	sterile alpha motif domain containing 7	-0.756386	-1.65965	0.14688	-0.477121	-1.73574	0.096472	0.72392	-4.27357	peak_115915	Day0vsDay15	chr3	169908732	169909544	813	*	Promoter (2-3kb)	3	169911572	169939175	27604	1	344658	ENST00000335556.7	-2028	ENSG00000187033
RPP25L	ribonuclease P/MRP subunit p25 like	-0.756332	-1.92274	0.410079	0.341913	-1.34406	0.192506	0.869277	-4.75697	peak_163180	Day0vsDay8	chr9	34603393	34604170	778	*	Distal Intergenic	9	34610495	34612097	1603	2	138716	ENST00000378959.9	7927	ENSG00000164967
EMP2	epithelial membrane protein 2	-0.519822	-0.933912	-0.105733	5.56063	-2.60519	0.0178672	0.260063	-3.01002	peak_57575	Day0vsDay27	chr16	10560134	10560939	806	*	Promoter (<=1kb)	16	10532849	10559154	26306	2	2013	ENST00000536829.1	-980	ENSG00000213853
ITGB1	integrin subunit beta 1	-0.519688	-0.910591	-0.128784	4.75404	-2.75569	0.0114795	0.260063	-2.71355	peak_17257	Day0vsDay27	chr10	32957323	32959012	1690	*	Promoter (<=1kb)	10	32900333	32957466	57134	2	3688	ENST00000678701.1	0	ENSG00000150093
CFAP418-AS1	CFAP418 antisense RNA 1	-0.75609	-1.64762	0.135439	-1.19037	-1.7579	0.0925466	0.368136	-4.40418	peak_158908	Day0vsDay27	chr8	95444023	95444544	522	*	Intron	8	95432637	95810136	377500	1	100616530	ENST00000517437.1	11386	ENSG00000253773
AKR1E2	aldo-keto reductase family 1 member E2	-0.756068	-1.79253	0.28039	-0.0238771	-1.51603	0.145823	0.847866	-4.55326	peak_15475	Day0vsDay8	chr10	4842757	4843877	1121	*	Promoter (2-3kb)	10	4839784	4847345	7562	1	83592	ENST00000487985.1	2973	ENSG00000165568
UBA6	ubiquitin like modifier activating enzyme 6	-0.756034	-2.07222	0.560149	0.697504	-1.19064	0.24637	0.888185	-4.91146	peak_120733	Day0vsDay8	chr4	67700099	67700344	246	*	Promoter (<=1kb)	4	67678430	67701142	22713	2	55236	ENST00000506571.1	798	ENSG00000033178
C14orf180	chromosome 14 open reading frame 180	-0.755972	-1.59624	0.0843004	0.159552	-1.8821	0.0763222	0.794438	-4.0861	peak_50693	Day0vsDay8	chr14	104505381	104506165	785	*	Intron	14	104579764	104589543	9780	1	400258	ENST00000331952.6	-73599	ENSG00000184601
LINC02498	long intergenic non-protein coding RNA 2498	-0.755897	-2.01834	0.506543	-0.21878	-1.24111	0.227523	0.882686	-4.85899	peak_118812	Day0vsDay8	chr4	10865472	10866319	848	*	Distal Intergenic	4	10737558	10749586	12029	1	102723525	ENST00000635390.2	127914	ENSG00000283083
KIAA1614-AS1	KIAA1614 antisense RNA 1	-0.519419	-0.917007	-0.121831	3.98763	-2.7481	0.0131465	0.260063	-2.80141	peak_10837	Day0vsDay27	chr1	180953302	180954919	1618	*	Promoter (<=1kb)	1	180949699	180954887	5189	2	103344928	ENST00000415647.1	0	ENSG00000232586
OVOL1	ovo like transcriptional repressor 1	-0.755809	-1.65637	0.144751	-0.468743	-1.73963	0.0957735	0.815726	-4.31806	peak_28867	Day0vsDay8	chr11	65797557	65798203	647	*	Distal Intergenic	11	65793709	65796089	2381	1	5017	ENST00000532448.1	3848	ENSG00000172818
LOC105376357	uncharacterized LOC105376357	-0.755802	-1.58268	0.0710768	-0.824352	-1.89463	0.0712427	0.788012	-4.10913	peak_15376	Day0vsDay8	chr10	3414934	3415732	799	*	Distal Intergenic	10	3397505	3400180	2676	1	105376357	ENST00000661754.1	17429	NA
REV3L	REV3 like, DNA directed polymerase zeta catalytic subunit	-0.519402	-0.942643	-0.0961608	4.57563	-2.54374	0.0184325	0.260063	-3.09634	peak_140091	Day0vsDay27	chr6	111482053	111484341	2289	*	Promoter (<=1kb)	6	111299031	111482919	183889	2	5980	ENST00000434009.5	0	ENSG00000009413
SFTPD	surfactant protein D	-0.755759	-1.86819	0.356668	-0.625408	-1.41458	0.174138	0.861803	-4.70757	peak_20171	Day0vsDay8	chr10	79942170	79942835	666	*	Promoter (1-2kb)	10	79937467	79944708	7242	2	6441	ENST00000678361.1	1873	ENSG00000133661
CSMD1	CUB and Sushi multiple domains 1	-0.755579	-2.08037	0.569217	-0.368351	-1.18219	0.249639	0.888333	-4.95136	peak_154380	Day0vsDay8	chr8	3825619	3826674	1056	*	Intron	8	3702147	3708496	6350	2	64478	ENST00000518151.1	-117123	ENSG00000183117
MIR3144	microRNA 3144	-0.75556	-1.54571	0.0345911	0.506007	-2.01578	0.0583927	0.313623	-3.96182	peak_140456	Day0vsDay27	chr6	120147060	120147437	378	*	Distal Intergenic	6	120015179	120015257	79	1	100422951	ENST00000579460.1	131881	ENSG00000265725
SLC20A2	solute carrier family 20 member 2	-0.519291	-0.932952	-0.105629	6.49352	-2.60209	0.0162009	0.260063	-2.99263	peak_156681	Day0vsDay27	chr8	42447758	42448126	369	*	Intron	8	42439467	42460168	20702	2	6575	ENST00000522401.1	12042	ENSG00000168575
LOC124901766	uncharacterized LOC124901766	-0.51923	-0.90658	-0.13188	3.44263	-2.77852	0.0109002	0.260063	-2.67239	peak_152503	Day0vsDay27	chr7	148535246	148535644	399	*	Intron	7	148546094	148572177	26084	2	124901766	ENST00000637240.2	36533	ENSG00000287636
AFF1	ALF transcription elongation factor 1	-0.519083	-0.922175	-0.115991	5.09566	-2.66925	0.0139469	0.260063	-2.87128	peak_121382	Day0vsDay27	chr4	87005808	87007587	1780	*	Promoter (<=1kb)	4	87006753	87141035	134283	1	4299	ENST00000544085.6	0	ENSG00000172493
TSPAN14	tetraspanin 14	-0.518859	-0.891561	-0.146157	5.36926	-2.88566	0.00853392	0.260063	-2.47266	peak_20237	Day0vsDay27	chr10	80453370	80455422	2053	*	Promoter (<=1kb)	10	80454265	80518216	63952	1	81619	ENST00000481124.5	0	ENSG00000108219
ST6GAL2	ST6 beta-galactoside alpha-2,6-sialyltransferase 2	-0.518787	-0.933982	-0.103592	6.08326	-2.58996	0.0166428	0.260063	-3.01436	peak_88057	Day0vsDay27	chr2	106869446	106870038	593	*	Intron	2	106843874	106886013	42140	2	84620	ENST00000419159.2	15975	ENSG00000144057
PNPLA6	patatin like phospholipase domain containing 6	-0.755112	-1.80771	0.297485	0.0521553	-1.48698	0.151086	0.849644	-4.60275	peak_76271	Day0vsDay8	chr19	7545890	7546224	335	*	Intron	19	7542508	7550099	7592	1	10908	ENST00000595889.1	3382	ENSG00000032444
GOLGA6D	golgin A6 family member D	-0.518776	-0.935594	-0.101957	5.56713	-2.585	0.0183466	0.260063	-3.05446	peak_54523	Day0vsDay27	chr15	75274454	75275184	731	*	Distal Intergenic	15	75282835	75295530	12696	1	653643	ENST00000434739.4	-7651	ENSG00000140478
LOC102723730	uncharacterized LOC102723730	-0.755059	-1.69181	0.181693	-0.172443	-1.68304	0.108975	0.82883	-4.38519	peak_81613	Day0vsDay8	chr2	1546706	1547391	686	*	Exon	2	1552445	1554701	2257	1	102723730	ENST00000640435.1	-5054	NA
LINC02997	long intergenic non-protein coding RNA 2997	-0.51855	-0.941336	-0.0957643	5.58243	-2.5423	0.0184909	0.260063	-3.09897	peak_128192	Day0vsDay27	chr5	67416519	67416853	335	*	Intron	5	67457621	67801209	343589	1	101928858	ENST00000668508.1	-40768	ENSG00000249364
CASP8	caspase 8	-0.518404	-0.914895	-0.121914	5.53018	-2.72061	0.0138904	0.260063	-2.82661	peak_92568	Day0vsDay27	chr2	201252166	201252851	686	*	Intron	2	201257980	201281859	23880	1	841	ENST00000447616.6	-5129	ENSG00000064012
LINC00239	long intergenic non-protein coding RNA 239	-0.754846	-1.72033	0.210638	-0.368616	-1.62058	0.119228	0.83405	-4.46994	peak_50309	Day0vsDay8	chr14	101715292	101715732	441	*	Intron	14	101730437	101732534	2098	1	145200	ENST00000556973.2	-14705	ENSG00000258512
DLGAP2	DLG associated protein 2	-0.754749	-2.21022	0.700718	-0.536111	-1.07487	0.293976	0.904589	-5.06784	peak_153989	Day0vsDay8	chr8	865671	866699	1029	*	Intron	8	883198	1032931	149734	1	9228	ENST00000524139.5	-16499	ENSG00000198010
LOC107985433	putative uncharacterized protein LOC401522	-0.754708	-1.8573	0.347884	-0.901457	-1.4188	0.169846	0.859314	-4.72468	peak_97298	Day0vsDay8	chr20	30290222	30290840	619	*	Promoter (<=1kb)	20	30287015	30289956	2942	2	107985433	ENST00000655971.1	-266	ENSG00000205611
REEP5	receptor accessory protein 5	-0.754669	-1.73567	0.226327	0.591202	-1.59458	0.124946	0.835227	-4.4825	peak_129884	Day0vsDay8	chr5	112923307	112924256	950	*	Promoter (1-2kb)	5	112887015	112922289	35275	2	7905	ENST00000504247.1	-1018	ENSG00000129625
TMEM9B-AS1	TMEM9B antisense RNA 1	-0.518211	-0.92511	-0.111311	5.66432	-2.66406	0.0157449	0.260063	-2.93883	peak_25723	Day0vsDay27	chr11	8963655	8965263	1609	*	Promoter (<=1kb)	11	8964502	8966502	2001	1	493900	ENST00000689197.1	0	ENSG00000254860
LINC01938	long intergenic non-protein coding RNA 1938	-0.51814	-0.935036	-0.101243	5.2422	-2.57907	0.0184713	0.260063	-3.05765	peak_132920	Day0vsDay27	chr5	165837365	165838079	715	*	Distal Intergenic	5	165221190	165241756	20567	2	105377701	ENST00000659460.1	-595609	NA
JMJD1C-AS1	JMJD1C antisense RNA 1	-0.518047	-0.892469	-0.143624	4.22623	-2.8679	0.00888894	0.260063	-2.5058	peak_18947	Day0vsDay27	chr10	63464909	63466482	1574	*	Promoter (<=1kb)	10	63465229	63466563	1335	1	84989	ENST00000609436.1	0	ENSG00000272767
RNASET2	ribonuclease T2	-0.754516	-1.91564	0.406613	-0.890501	-1.34693	0.191593	0.869252	-4.82852	peak_143036	Day0vsDay8	chr6	166944531	166944936	406	*	Promoter (<=1kb)	6	166934403	166944397	9995	2	8635	ENST00000684086.1	-134	ENSG00000026297
TET3	tet methylcytosine dioxygenase 3	-0.754468	-1.74068	0.231747	-0.347579	-1.60507	0.126257	0.835227	-4.46154	peak_86198	Day0vsDay8	chr2	74019940	74020836	897	*	Intron	2	74002713	74102176	99464	1	200424	ENST00000305799.8	17227	ENSG00000187605
EPHA6	EPH receptor A6	-0.754465	-2.02768	0.518753	-0.694117	-1.23653	0.231822	0.884611	-4.92971	peak_112229	Day0vsDay8	chr3	96931135	96932180	1046	*	Intron	3	96814791	97010134	195344	1	285220	ENST00000506569.1	116344	ENSG00000080224
DDX43	DEAD-box helicase 43	-0.754393	-1.8791	0.370318	-0.454959	-1.41061	0.175854	0.862586	-4.72442	peak_138773	Day0vsDay8	chr6	73393064	73393932	869	*	Promoter (<=1kb)	6	73394828	73417566	22739	1	55510	ENST00000370336.5	-896	ENSG00000080007
LOC124900787	uncharacterized LOC124900787	-0.754212	-2.06296	0.554539	-0.569905	-1.20396	0.24347	0.887512	-4.98499	peak_122942	Day0vsDay8	chr4	140706022	140706584	563	*	Intron	4	140712168	140716081	3914	1	124900787	ENST00000503844.1	-5584	ENSG00000248335
LOC100506446	uncharacterized LOC100506446	-0.518013	-0.91809	-0.117936	6.35916	-2.68383	0.0134985	0.260063	-2.84514	peak_47007	Day0vsDay27	chr14	49945404	49946243	840	*	Exon	14	49946154	49960662	14509	2	100506446	ENST00000556130.1	14419	NA
CHST11	carbohydrate sulfotransferase 11	-0.517855	-0.882194	-0.153517	4.69694	-2.94619	0.00742276	0.260063	-2.35883	peak_38459	Day0vsDay27	chr12	104497380	104497970	591	*	Intron	12	104457001	104602147	145147	1	50515	ENST00000546689.1	40379	ENSG00000171310
NDUFA11	NADH:ubiquinone oxidoreductase subunit A11	-0.753979	-1.61555	0.10759	0.16029	-1.81395	0.0832264	0.804583	-4.23958	peak_76043	Day0vsDay8	chr19	5889589	5890673	1085	*	Intron	19	5894681	5896681	2001	2	126328	ENST00000591341.1	6008	ENSG00000174886
MIER3	MIER family member 3	-0.753942	-2.04243	0.534541	0.0581232	-1.21288	0.237927	0.885083	-4.91401	peak_127799	Day0vsDay8	chr5	56996157	56996752	596	*	Distal Intergenic	5	56947032	56971675	24644	2	166968	ENST00000497185.2	-24482	ENSG00000155545
SNTB1	syntrophin beta 1	-0.753932	-1.89147	0.383609	-0.294145	-1.3738	0.18322	0.866533	-4.77191	peak_159892	Day0vsDay8	chr8	120868531	120869197	667	*	Distal Intergenic	8	120535745	120813273	277529	2	6641	ENST00000395601.7	-55258	ENSG00000172164
IL37	interleukin 37	-0.517746	-0.92138	-0.114112	4.99599	-2.69068	0.0149319	0.260063	-2.89602	peak_88573	Day0vsDay27	chr2	112916094	112917056	963	*	Promoter (<=1kb)	2	112915193	112918882	3690	1	27178	ENST00000311328.2	901	ENSG00000125571
SORCS2	sortilin related VPS10 domain containing receptor 2	-0.753891	-1.97841	0.470633	-0.129746	-1.28199	0.216962	0.880186	-4.81321	peak_118425	Day0vsDay8	chr4	7217693	7218231	539	*	Intron	4	7192538	7742827	550290	1	57537	ENST00000507866.6	25155	ENSG00000184985
SAMD9	sterile alpha motif domain containing 9	-0.753488	-2.05003	0.543057	-0.840131	-1.22223	0.237277	0.885083	-4.98221	peak_149416	Day0vsDay8	chr7	93036750	93037231	482	*	Distal Intergenic	7	93102249	93117962	15714	2	54809	ENST00000446617.1	80731	ENSG00000205413
NGF	nerve growth factor	-0.753404	-2.07415	0.567341	0.374843	-1.18735	0.250387	0.888333	-4.88841	peak_8041	Day0vsDay8	chr1	115337539	115339275	1737	*	Promoter (<=1kb)	1	115285904	115338256	52353	2	4803	ENST00000676038.2	0	ENSG00000134259
LINC01419	long intergenic non-protein coding RNA 1419	-0.753376	-1.53486	0.0281042	-0.303687	-1.99826	0.0580841	0.313039	-4.0545	peak_158514	Day0vsDay27	chr8	83611099	83611599	501	*	Distal Intergenic	8	83403758	83408900	5143	1	103352670	ENST00000522365.1	207341	ENSG00000253898
PACRG	parkin coregulated	-0.753346	-1.85441	0.34772	0.143138	-1.4182	0.170018	0.859314	-4.64965	peak_142661	Day0vsDay8	chr6	162970237	162970912	676	*	Intron	6	163016209	163095429	79221	1	135138	ENST00000545186.1	-45297	ENSG00000112530
GMDS	GDP-mannose 4,6-dehydratase	-0.753263	-1.80211	0.295583	-0.379217	-1.48865	0.15065	0.849644	-4.66342	peak_134718	Day0vsDay8	chr6	2232583	2233203	621	*	Intron	6	1623806	2245605	621800	2	2762	ENST00000380815.5	12402	ENSG00000112699
SEC31A	SEC31 homolog A, COPII coat complex component	-0.517744	-0.912274	-0.123214	5.67753	-2.72015	0.0124394	0.260063	-2.77886	peak_121265	Day0vsDay27	chr4	82890629	82891787	1159	*	Promoter (<=1kb)	4	82818509	82891153	72645	2	22872	ENST00000395310.7	0	ENSG00000138674
MAD1L1	mitotic arrest deficient 1 like 1	-0.753198	-1.79093	0.284536	0.842559	-1.51385	0.14672	0.849279	-4.57382	peak_143957	Day0vsDay8	chr7	1873089	1874608	1520	*	Promoter (<=1kb)	7	1815793	1872756	56964	2	8379	ENST00000481633.1	-333	ENSG00000002822
LINC01937	long intergenic non-protein coding RNA 1937	-0.753172	-1.93762	0.431281	-0.218929	-1.31806	0.200925	0.872274	-4.78512	peak_94960	Day0vsDay8	chr2	238698916	238699360	445	*	Intron	2	238720324	238740780	20457	1	105373962	ENST00000448543.1	-20964	NA
CFAP77	cilia and flagella associated protein 77	-0.753134	-2.29168	0.785414	-0.898983	-1.01465	0.321203	0.912579	-5.16615	peak_167850	Day0vsDay8	chr9	132479810	132480416	607	*	Intron	9	132410224	132573317	163094	1	389799	ENST00000343036.6	69586	ENSG00000188523
LINC02341	long intergenic non-protein coding RNA 2341	-0.517359	-0.906095	-0.128622	4.22323	-2.75863	0.0114033	0.260063	-2.70874	peak_42627	Day0vsDay27	chr13	42405700	42406788	1089	*	Intron	13	42424892	42485956	61065	1	105370177	ENST00000637043.1	-18104	ENSG00000283554
C1D	C1D nuclear receptor corepressor	-0.517312	-0.930073	-0.10455	5.43053	-2.59838	0.0181769	0.260063	-3.00499	peak_85680	Day0vsDay27	chr2	68031615	68031988	374	*	Distal Intergenic	2	68042714	68046568	3855	2	10438	ENST00000479484.1	14580	ENSG00000197223
LOC105374338	uncharacterized LOC105374338	-0.517299	-0.937814	-0.0967828	4.84301	-2.54986	0.0181856	0.260063	-3.08511	peak_117499	Day0vsDay27	chr4	578270	579061	792	*	Promoter (<=1kb)	4	578359	584865	6507	1	105374338	ENST00000693408.1	0	ENSG00000283183
ARHGEF10L	Rho guanine nucleotide exchange factor 10 like	-0.752954	-1.73969	0.233781	-0.653945	-1.60135	0.127053	0.835227	-4.50474	peak_2085	Day0vsDay8	chr1	17694640	17695372	733	*	Promoter (<=1kb)	1	17694047	17697874	3828	1	55160	ENST00000495593.1	593	ENSG00000074964
STRIT1	small transmembrane regulator of ion transport 1	-0.752949	-1.80461	0.298714	-0.134185	-1.48404	0.151859	0.849644	-4.61456	peak_115415	Day0vsDay8	chr3	155356428	155356963	536	*	Distal Intergenic	3	155290227	155293683	3457	2	100507537	ENST00000489090.2	-62745	ENSG00000240045
TMTC4	transmembrane O-mannosyltransferase targeting cadherins 4	-0.517275	-0.933624	-0.100927	4.53076	-2.61793	0.0175978	0.260063	-3.02333	peak_44815	Day0vsDay27	chr13	100673753	100675583	1831	*	Promoter (<=1kb)	13	100604871	100674774	69904	2	84899	ENST00000328767.9	0	ENSG00000125247
ARHGEF26	Rho guanine nucleotide exchange factor 26	-0.517221	-0.911657	-0.122786	5.20369	-2.71992	0.0138663	0.260063	-2.80006	peak_115388	Day0vsDay27	chr3	154245517	154246518	1002	*	Intron	3	154225785	154257827	32043	1	26084	ENST00000483068.1	19732	ENSG00000114790
PTPRD-DT	PTPRD divergent transcript	-0.752842	-1.57544	0.0697592	-0.371845	-1.97845	0.0659892	0.78032	-3.98801	peak_162322	Day0vsDay8	chr9	10696072	10696756	685	*	Distal Intergenic	9	10613202	10620420	7219	1	101929428	ENST00000429581.2	82870	ENSG00000226717
MBD2	methyl-CpG binding domain protein 2	-0.752804	-1.91039	0.404782	-0.994231	-1.3499	0.192929	0.869277	-4.82601	peak_73307	Day0vsDay8	chr18	54099421	54100342	922	*	Distal Intergenic	18	54155254	54160113	4860	2	8932	ENST00000579025.1	59771	ENSG00000134046
PGGT1B	protein geranylgeranyltransferase type I subunit beta	-0.752714	-1.6571	0.15167	0.497835	-1.72518	0.0983922	0.817947	-4.27078	peak_129963	Day0vsDay8	chr5	115261997	115263289	1293	*	Promoter (<=1kb)	5	115204012	115262877	58866	2	5229	ENST00000419445.6	0	ENSG00000164219
CHRNA7	cholinergic receptor nicotinic alpha 7 subunit	-0.752705	-1.87558	0.370173	0.221642	-1.38947	0.17847	0.863694	-4.69954	peak_51989	Day0vsDay8	chr15	32165779	32166577	799	*	3' UTR	15	32158586	32166583	7998	1	1139	ENST00000637348.1	7193	ENSG00000175344
LINC02650	long intergenic non-protein coding RNA 2650	-0.75267	-1.70532	0.199983	0.304902	-1.63767	0.115589	0.832002	-4.40218	peak_20359	Day0vsDay8	chr10	83526178	83527553	1376	*	Distal Intergenic	10	83672406	83677122	4717	2	105378397	ENST00000441776.2	149569	ENSG00000233945
IQSEC3-AS2	IQSEC3 antisense RNA 2	-0.752597	-1.60407	0.0988769	-0.509418	-1.8321	0.0803886	0.801095	-4.16194	peak_33536	Day0vsDay8	chr12	103502	104057	556	*	Intron	12	106524	111850	5327	2	105369593	ENST00000540226.1	7793	ENSG00000256948
PHC3	polyhomeotic homolog 3	-0.752576	-1.52103	0.0158736	-0.34303	-2.04636	0.0540045	0.720532	-3.86112	peak_115927	Day0vsDay15	chr3	170144451	170144883	433	*	Intron	3	170129385	170136670	7286	2	80012	ENST00000497171.1	-7781	ENSG00000173889
ABHD16B	abhydrolase domain containing 16B	-0.752486	-1.76325	0.258275	0.170726	-1.54315	0.136932	0.842071	-4.51606	peak_100526	Day0vsDay8	chr20	63855020	63855665	646	*	Distal Intergenic	20	63861498	63862988	1491	1	140701	ENST00000369916.5	-5833	ENSG00000183260
BANK1	B cell scaffold protein with ankyrin repeats 1	-0.75235	-1.9357	0.431003	-0.325625	-1.31784	0.200996	0.872332	-4.80542	peak_121794	Day0vsDay8	chr4	102150466	102150978	513	*	Distal Intergenic	4	102061416	102074220	12805	1	55024	ENST00000504403.1	89050	ENSG00000153064
TEX51	testis expressed 51	-0.517156	-0.923554	-0.110758	5.99298	-2.63771	0.014966	0.260063	-2.92851	peak_89342	Day0vsDay27	chr2	126877770	126878274	505	*	Distal Intergenic	2	126898864	126901507	2644	1	101929926	ENST00000643416.1	-20590	ENSG00000237524
LOC124900557	small nucleolar RNA SNORA64/SNORA10 family	-0.752316	-1.92674	0.422112	-0.132585	-1.3278	0.197739	0.870337	-4.83556	peak_109430	Day0vsDay8	chr3	40187732	40188306	575	*	Intron	3	40238608	40238741	134	1	124900557	ENST00000365647.1	-50302	ENSG00000202517
LINC02702	long intergenic non-protein coding RNA 2702	-0.752294	-1.82002	0.315435	-0.503016	-1.47681	0.157111	0.852373	-4.62434	peak_31818	Day0vsDay8	chr11	116614114	116615266	1153	*	Distal Intergenic	11	116639422	116658252	18831	1	101929011	ENST00000444123.5	-24156	ENSG00000237937
SAFB	scaffold attachment factor B	-0.752243	-1.79527	0.290782	0.286162	-1.50011	0.149732	0.849644	-4.57115	peak_76006	Day0vsDay8	chr19	5661338	5661886	549	*	Promoter (2-3kb)	19	5664129	5664762	634	1	6294	ENST00000586281.1	-2243	ENSG00000160633
TGFBR3	transforming growth factor beta receptor 3	-0.517092	-0.921407	-0.112776	5.05712	-2.65114	0.0158219	0.260063	-2.90411	peak_6868	Day0vsDay27	chr1	91884485	91886541	2057	*	Promoter (<=1kb)	1	91680343	91886151	205809	2	7049	ENST00000212355.9	0	ENSG00000069702
FBXO42	F-box protein 42	-0.752124	-1.62088	0.116632	-0.770346	-1.79452	0.0863613	0.808479	-4.2586	peak_1866	Day0vsDay8	chr1	16250907	16251638	732	*	Promoter (1-2kb)	1	16251082	16253427	2346	2	54455	ENST00000456164.5	1789	ENSG00000037637
TMEM130	transmembrane protein 130	-0.516988	-0.909112	-0.124863	5.2529	-2.73374	0.0133258	0.260063	-2.76771	peak_149655	Day0vsDay27	chr7	98872314	98872820	507	*	Promoter (1-2kb)	7	98863095	98870771	7677	2	222865	ENST00000445790.1	-1543	ENSG00000166448
SDHAP4	SDHA pseudogene 4	-0.516846	-0.914147	-0.119545	5.95104	-2.70501	0.014264	0.260063	-2.85194	peak_117410	Day0vsDay27	chr3	197612933	197613685	753	*	Promoter (1-2kb)	3	197578213	197615660	37448	2	220729	ENST00000453454.5	1975	ENSG00000291091
LINC00613	long intergenic non-protein coding RNA 613	-0.516729	-0.927328	-0.106131	6.02981	-2.61902	0.0172341	0.260063	-3.00437	peak_122777	Day0vsDay27	chr4	136319847	136320659	813	*	Intron	4	135866990	135913680	46691	2	100507528	ENST00000508714.5	-406167	ENSG00000248330
SERPINA10	serpin family A member 10	-0.516597	-0.926827	-0.106366	5.60411	-2.61024	0.0159101	0.260063	-2.97769	peak_49530	Day0vsDay27	chr14	94292569	94293170	602	*	Promoter (<=1kb)	14	94283313	94293097	9785	2	51156	ENST00000554723.5	0	ENSG00000140093
CYCSP52	CYCS pseudogene 52	-0.751826	-1.70881	0.20516	0.390079	-1.62843	0.117545	0.832002	-4.44364	peak_9523	Day0vsDay8	chr1	157124826	157125894	1069	*	Promoter (2-3kb)	1	157128362	157128671	310	1	360155	ENST00000422857.1	-2468	ENSG00000235700
LINC00879	long intergenic non-protein coding RNA 879	-0.751807	-2.30561	0.801999	0.304413	-1.00292	0.326707	0.91419	-5.07352	peak_112169	Day0vsDay8	chr3	95147679	95148173	495	*	Intron	3	94987890	94991330	3441	1	255025	ENST00000655102.1	159789	ENSG00000239589
TIAM1	TIAM Rac1 associated GEF 1	-0.751644	-1.6761	0.172815	-0.365887	-1.68532	0.105936	0.389237	-4.47322	peak_101440	Day0vsDay27	chr21	31446315	31446859	545	*	Intron	21	31118448	31344302	225855	2	7074	ENST00000698169.1	-102013	ENSG00000156299
LINC01035	long intergenic non-protein coding RNA 1035	-0.751628	-1.55594	0.0526788	-0.765627	-1.96113	0.0640037	0.323015	-4.08722	peak_11207	Day0vsDay27	chr1	188391387	188392235	849	*	Distal Intergenic	1	188905688	189037262	131575	1	106144592	ENST00000445072.1	-513453	NA
LINC02553	long intergenic non-protein coding RNA 2553	-0.751486	-1.68136	0.178389	-0.0782842	-1.67515	0.107936	0.72392	-4.38064	peak_30932	Day0vsDay15	chr11	97537086	97538133	1048	*	Distal Intergenic	11	97222644	97259987	37344	2	105369449	ENST00000529088.1	-277099	NA
ARHGAP26	Rho GTPase activating protein 26	-0.516549	-0.921736	-0.111362	5.7375	-2.65043	0.0160237	0.260063	-2.94636	peak_131620	Day0vsDay27	chr5	142783458	142784294	837	*	Intron	5	142772717	142894335	121619	1	23092	ENST00000378013.2	10741	ENSG00000145819
DPY19L2P4	DPY19L2 pseudogene 4	-0.751217	-1.58607	0.0836412	-1.11648	-1.86513	0.0754366	0.723458	-4.09438	peak_149299	Day0vsDay15	chr7	89797825	89799134	1310	*	Distal Intergenic	7	90119358	90128866	9509	1	442523	ENST00000691157.1	-320224	ENSG00000291119
TEX15	testis expressed 15, meiosis and synapsis associated	-0.516543	-0.917236	-0.11585	3.69105	-2.78789	0.0124272	0.260063	-2.74364	peak_156092	Day0vsDay27	chr8	30911545	30912566	1022	*	Promoter (<=1kb)	8	30831544	30913008	81465	2	56154	ENST00000643185.2	442	ENSG00000133863
MST1	macrophage stimulating 1	-0.516313	-0.920578	-0.112047	5.80761	-2.67406	0.0154389	0.260063	-2.92293	peak_110298	Day0vsDay27	chr3	49689025	49690256	1232	*	Promoter (<=1kb)	3	49683947	49689474	5528	2	4485	ENST00000449682.3	0	ENSG00000173531
AKIRIN1	akirin 1	-0.751123	-1.69706	0.194813	0.978254	-1.65912	0.11354	0.830437	-4.452	peak_4291	Day0vsDay8	chr1	38996610	38997823	1214	*	Intron	1	38991496	39004381	12886	1	79647	ENST00000531822.1	5114	ENSG00000174574
PFN2	profilin 2	-0.516298	-0.887416	-0.14518	4.94355	-2.88367	0.00857296	0.260063	-2.47611	peak_115178	Day0vsDay27	chr3	149982019	149982400	382	*	Exon	3	149966316	149971223	4908	2	5217	ENST00000489155.1	-10796	ENSG00000070087
LINC00548	long intergenic non-protein coding RNA 548	-0.751067	-2.02473	0.522599	-0.774605	-1.22231	0.234412	0.885083	-4.88909	peak_42474	Day0vsDay8	chr13	40314933	40316243	1311	*	Exon	13	40203617	40350313	146697	2	400123	ENST00000637438.1	34070	ENSG00000215483
THEM4	thioesterase superfamily member 4	-0.516228	-0.896638	-0.135818	2.64913	-2.94738	0.00881121	0.260063	-2.46923	peak_8988	Day0vsDay27	chr1	151941248	151941807	560	*	Distal Intergenic	1	151894830	151909637	14808	2	117145	ENST00000489410.1	-31611	ENSG00000159445
MIR4790	microRNA 4790	-0.750967	-2.41524	0.913309	-0.589293	-0.941327	0.358575	0.921987	-5.18679	peak_107360	Day0vsDay8	chr3	5510404	5510992	589	*	Distal Intergenic	3	5250177	5250255	79	2	100616334	ENST00000577799.1	-260149	ENSG00000265180
EML6	EMAP like 6	-0.750959	-2.03216	0.530238	-0.260546	-1.21495	0.237151	0.885083	-4.88189	peak_85105	Day0vsDay8	chr2	54881759	54882090	332	*	Exon	2	54899641	54903196	3556	1	400954	ENST00000673655.1	-17551	ENSG00000214595
MBL1P	mannose binding lectin 1, pseudogene	-0.750807	-1.75576	0.254142	0.293233	-1.55543	0.136547	0.842002	-4.49422	peak_20168	Day0vsDay8	chr10	79921906	79922887	982	*	Promoter (1-2kb)	10	79920327	79923032	2706	1	8512	ENST00000497731.2	1579	ENSG00000293431
LINC01768	long intergenic non-protein coding RNA 1768	-0.750802	-1.77425	0.272644	0.524514	-1.52061	0.142475	0.847002	-4.53494	peak_7604	Day0vsDay8	chr1	109807644	109809079	1436	*	Distal Intergenic	1	109828355	109871436	43082	1	107985167	ENST00000453347.1	-19276	NA
ARL13B	ARF like GTPase 13B	-0.75074	-1.8905	0.389018	-0.493416	-1.36532	0.185831	0.867973	-4.81595	peak_112143	Day0vsDay8	chr3	93979626	93980652	1027	*	Promoter (<=1kb)	3	93980139	94055668	75530	1	200894	ENST00000535334.5	0	ENSG00000169379
LOC105369787	endogenous retrovirus group K member 21 Env polyprotein	-0.75073	-1.90565	0.404187	0.149979	-1.35621	0.192489	0.869277	-4.75484	peak_36728	Day0vsDay8	chr12	58425873	58426287	415	*	Distal Intergenic	12	58327550	58336092	8543	2	105369787	ENST00000715225.1	-89781	NA
ZNF229	zinc finger protein 229	-0.750709	-1.54459	0.0431757	-0.322161	-2.00729	0.0596984	0.315625	-3.97896	peak_79727	Day0vsDay27	chr19	44472999	44473616	618	*	Exon	19	44426251	44448578	22328	2	7772	ENST00000613197.4	-24421	ENSG00000278318
NNT	nicotinamide nucleotide transhydrogenase	-0.750636	-1.58216	0.0808935	-0.475834	-1.87115	0.0745637	0.790106	-4.116	peak_127434	Day0vsDay8	chr5	43676119	43677100	982	*	Promoter (<=1kb)	5	43677779	43704744	26966	1	23530	ENST00000503059.1	-679	ENSG00000112992
TXNRD1	thioredoxin reductase 1	-0.516218	-0.938686	-0.0937506	5.04113	-2.53278	0.0188826	0.260063	-3.11495	peak_38436	Day0vsDay27	chr12	104286547	104287515	969	*	Promoter (<=1kb)	12	104286682	104350277	63596	1	7296	ENST00000503506.6	0	ENSG00000198431
SYT9-AS1	SYT9 antisense RNA 1	-0.516037	-0.907193	-0.124881	5.1016	-2.73456	0.0120413	0.260063	-2.75242	peak_25605	Day0vsDay27	chr11	7512954	7514642	1689	*	Promoter (<=1kb)	11	7439092	7513644	74553	2	100506258	ENST00000664943.1	0	ENSG00000251364
LOC105370105	uncharacterized LOC105370105	-0.515902	-0.908671	-0.123132	4.06473	-2.72262	0.0123703	0.260063	-2.7751	peak_41473	Day0vsDay27	chr13	21242641	21243071	431	*	Distal Intergenic	13	21260015	21269085	9071	1	105370105	ENST00000606337.5	-16944	ENSG00000293265
LOC101928842	uncharacterized LOC101928842	-0.75053	-1.6273	0.126243	0.438931	-1.77435	0.0897239	0.812322	-4.23179	peak_139121	Day0vsDay8	chr6	86080418	86080875	458	*	Distal Intergenic	6	85949690	85998263	48574	1	101928842	ENST00000666191.1	130728	NA
LOC101928077	uncharacterized LOC101928077	-0.515691	-0.914768	-0.116614	4.94603	-2.67849	0.0136611	0.260063	-2.8547	peak_145422	Day0vsDay27	chr7	26592757	26593256	500	*	Distal Intergenic	7	26598600	26617295	18696	2	101928077	ENST00000661238.1	24039	NA
FAM170A	family with sequence similarity 170 member A	-0.515665	-0.901916	-0.129414	4.74335	-2.76729	0.0111815	0.260063	-2.6922	peak_130122	Day0vsDay27	chr5	119630420	119630761	342	*	Promoter (<=1kb)	5	119629598	119635822	6225	1	340069	ENST00000335286.10	822	ENSG00000164334
MTSS1	MTSS I-BAR domain containing 1	-0.515647	-0.888122	-0.143173	4.30629	-2.86955	0.00885551	0.260063	-2.50297	peak_160095	Day0vsDay27	chr8	124585826	124587385	1560	*	Intron	8	124552888	124568841	15954	2	9788	ENST00000431961.6	-16985	ENSG00000170873
GRIK4	glutamate ionotropic receptor kainate type subunit 4	-0.750278	-1.54082	0.0402664	-0.636214	-1.96722	0.0617788	0.721938	-3.95385	peak_32338	Day0vsDay15	chr11	120740313	120741033	721	*	Intron	11	120858240	120862034	3795	1	2900	ENST00000527130.5	-117207	ENSG00000149403
DISC1	DISC1 scaffold protein	-0.515582	-0.887536	-0.143629	3.86433	-2.88479	0.00983205	0.260063	-2.53045	peak_13972	Day0vsDay27	chr1	231626048	231627961	1914	*	Promoter (<=1kb)	1	231626790	232041272	414483	1	27185	ENST00000439617.8	0	ENSG00000162946
PLCL2	phospholipase C like 2	-0.750263	-1.616	0.115474	-0.271812	-1.80179	0.0883845	0.811163	-4.20707	peak_108396	Day0vsDay8	chr3	17022659	17023609	951	*	Intron	3	17010494	17081546	71053	1	23228	ENST00000419842.1	12165	ENSG00000154822
COX5B	cytochrome c oxidase subunit 5B	-0.515483	-0.928493	-0.102473	5.63635	-2.58882	0.0181084	0.260063	-3.03509	peak_87365	Day0vsDay27	chr2	97619019	97619599	581	*	Exon	2	97646062	97648383	2322	1	1329	ENST00000258424.3	-26463	ENSG00000135940
ASL	argininosuccinate lyase	-0.750113	-1.88142	0.381194	0.478905	-1.38287	0.183922	0.866554	-4.67414	peak_147876	Day0vsDay8	chr7	66099570	66100472	903	*	Intron	7	66089239	66092954	3716	1	435	ENST00000464970.1	10331	ENSG00000126522
LOC105379514	uncharacterized LOC105379514	-0.515474	-0.920483	-0.110466	4.44603	-2.63815	0.0149513	0.260063	-2.92751	peak_100765	Day0vsDay27	chr21	9666665	9667018	354	*	Intron	21	9634244	9679906	45663	1	105379514	ENST00000652368.1	32421	NA
ASXL3	ASXL transcriptional regulator 3	-0.750024	-1.55792	0.0578763	1.32161	-1.93759	0.0676485	0.783783	-4.04084	peak_72242	Day0vsDay8	chr18	33509475	33510719	1245	*	Distal Intergenic	18	33578219	33751195	172977	1	80816	ENST00000269197.12	-67500	ENSG00000141431
LOC105374754	uncharacterized LOC105374754	-0.515285	-0.914406	-0.116165	5.21829	-2.67981	0.0151784	0.260063	-2.88081	peak_85238	Day0vsDay27	chr2	59451881	59452505	625	*	Intron	2	59238714	59388378	149665	2	105374754	ENST00000662067.1	-63503	NA
BCHE	butyrylcholinesterase	-0.74992	-2.16841	0.668566	-0.089891	-1.09584	0.284896	0.902187	-5.00898	peak_115799	Day0vsDay8	chr3	165743655	165744680	1026	*	Intron	3	165773079	165837420	64342	2	590	ENST00000479451.5	92740	ENSG00000114200
ZBTB10	zinc finger and BTB domain containing 10	-0.515227	-0.933595	-0.0968585	6.10093	-2.55268	0.0180728	0.260063	-3.08082	peak_158367	Day0vsDay27	chr8	80485286	80487497	2212	*	Promoter (<=1kb)	8	80485619	80519804	34186	1	65986	ENST00000379091.8	0	ENSG00000205189
TTPAL	alpha tocopherol transfer protein like	-0.749872	-1.84886	0.349112	-0.462684	-1.4268	0.170682	0.859835	-4.6594	peak_98556	Day0vsDay8	chr20	44485102	44485416	315	*	Promoter (<=1kb)	20	44485805	44491815	6011	1	79183	ENST00000461134.1	-389	ENSG00000124120
OSCAR	osteoclast associated Ig-like receptor	-0.749788	-1.82422	0.324644	-0.162419	-1.44649	0.162012	0.856009	-4.65649	peak_80939	Day0vsDay8	chr19	54095538	54096388	851	*	3' UTR	19	54094668	54100792	6125	2	126014	ENST00000391761.5	4404	ENSG00000170909
FAXC	failed axon connections homolog, metaxin like GST domain containing	-0.749748	-2.09001	0.590517	-0.897866	-1.15953	0.258561	0.890762	-5.02395	peak_139530	Day0vsDay8	chr6	99219521	99220213	693	*	Distal Intergenic	6	99280735	99284212	3478	2	84553	ENST00000461803.1	63999	ENSG00000146267
GTF2B	general transcription factor IIB	-0.749734	-1.80319	0.303725	0.1672	-1.47519	0.154206	0.851085	-4.59325	peak_6675	Day0vsDay8	chr1	88918299	88919968	1670	*	Distal Intergenic	1	88864044	88891944	27901	2	2959	ENST00000471471.1	-26355	ENSG00000137947
FRA10AC1	FRA10A associated CGG repeat 1	-0.515026	-0.899337	-0.130716	4.71729	-2.77782	0.0109176	0.260063	-2.67264	peak_20970	Day0vsDay27	chr10	93701838	93703389	1552	*	Promoter (<=1kb)	10	93667883	93702592	34710	2	118924	ENST00000359204.5	0	ENSG00000148690
DAP-DT	DAP divergent transcript	-0.749691	-1.80112	0.301741	-0.726875	-1.48085	0.156537	0.852373	-4.6594	peak_125978	Day0vsDay8	chr5	10727042	10727766	725	*	Intron	5	10761065	10770294	9230	1	105374652	ENST00000606513.5	-33299	NA
CRACDL	CRACD like	-0.515002	-0.914307	-0.115697	6.10779	-2.69197	0.0148223	0.260063	-2.88651	peak_87485	Day0vsDay27	chr2	98801373	98802099	727	*	Intron	2	98809739	98822304	12566	2	343990	ENST00000464413.1	20205	ENSG00000196872
TMEM200B	transmembrane protein 200B	-0.749628	-1.56355	0.0642907	0.978945	-1.92893	0.0690293	0.785156	-4.03322	peak_3285	Day0vsDay8	chr1	29133750	29134902	1153	*	Distal Intergenic	1	29119429	29123903	4475	2	399474	ENST00000521452.2	-9847	ENSG00000253304
LOC101929116	uncharacterized LOC101929116	-0.749624	-1.59584	0.0965956	-0.274523	-1.84002	0.0813122	0.80225	-4.15392	peak_166960	Day0vsDay8	chr9	126204572	126205124	553	*	Distal Intergenic	9	126270121	126275918	5798	2	101929116	ENST00000419853.1	70794	ENSG00000288537
ATP6V1C2	ATPase H+ transporting V1 subunit C2	-0.749593	-2.18432	0.685134	-0.457272	-1.08296	0.290449	0.904188	-5.04657	peak_82498	Day0vsDay8	chr2	10712238	10712770	533	*	Distal Intergenic	2	10721100	10778652	57553	1	245973	ENST00000648362.1	-8330	ENSG00000143882
FER1L5	fer-1 like family member 5	-0.749581	-1.65618	0.157022	-0.48466	-1.71379	0.100499	0.819982	-4.35233	peak_87269	Day0vsDay8	chr2	96660998	96661526	529	*	Exon	2	96670218	96704885	34668	1	90342	ENST00000457909.2	-8692	ENSG00000249715
CDH22	cadherin 22	-0.749574	-2.07198	0.57283	-1.01385	-1.17492	0.252477	0.888682	-4.98121	peak_98752	Day0vsDay8	chr20	46328734	46329126	393	*	Distal Intergenic	20	46173739	46308498	134760	2	64405	ENST00000537909.4	-20236	ENSG00000149654
TUBB6	tubulin beta 6 class V	-0.749549	-1.92122	0.422122	-0.414307	-1.32602	0.198315	0.870611	-4.79069	peak_71451	Day0vsDay8	chr18	12281636	12281926	291	*	Exon	18	12307669	12325181	17513	1	84617	ENST00000590693.5	-25743	ENSG00000176014
FBN3	fibrillin 3	-0.514972	-0.90787	-0.122074	5.74848	-2.7182	0.0138047	0.260063	-2.80137	peak_76355	Day0vsDay27	chr19	8074940	8075713	774	*	Exon	19	8074766	8081056	6291	2	84467	ENST00000595036.1	5343	ENSG00000142449
PTPRM	protein tyrosine phosphatase receptor type M	-0.749461	-2.09913	0.600213	-0.701422	-1.15101	0.261978	0.891551	-5.02842	peak_71112	Day0vsDay8	chr18	7811290	7811969	680	*	Intron	18	7774140	8406858	632719	1	5797	ENST00000400060.8	37150	ENSG00000173482
PLCL1	phospholipase C like 1 (inactive)	-0.749458	-1.93357	0.434649	-0.141473	-1.32788	0.199702	0.871333	-4.82605	peak_92429	Day0vsDay8	chr2	198004971	198005762	792	*	Intron	2	197810258	198146932	336675	1	5334	ENST00000487695.6	194713	ENSG00000115896
TIAM2	TIAM Rac1 associated GEF 2	-0.749363	-1.73614	0.237417	-0.799814	-1.58751	0.130772	0.839619	-4.54045	peak_142031	Day0vsDay8	chr6	155171048	155171994	947	*	Intron	6	155183315	155245636	62322	1	26230	ENST00000543712.5	-11321	ENSG00000146426
PDE4D	phosphodiesterase 4D	-0.514957	-0.875534	-0.15438	2.40242	-2.96026	0.00718495	0.260063	-2.33271	peak_127876	Day0vsDay27	chr5	58980314	58980892	579	*	Intron	5	58974018	58999932	25915	2	5144	ENST00000317118.12	19040	ENSG00000113448
INPP5D	inositol polyphosphate-5-phosphatase D	-0.514937	-0.876038	-0.153835	3.65843	-2.96156	0.00851326	0.260063	-2.36473	peak_94291	Day0vsDay27	chr2	233156100	233157006	907	*	Intron	2	233161724	233207903	46180	1	3635	ENST00000415617.5	-4718	ENSG00000168918
MAFA	MAF bZIP transcription factor A	-0.749252	-2.02488	0.526379	-0.805949	-1.21747	0.236208	0.885083	-4.97466	peak_161655	Day0vsDay8	chr8	143434770	143435095	326	*	Distal Intergenic	8	143428064	143430732	2669	2	389692	ENST00000333480.3	-4038	ENSG00000182759
LINC02839	long intergenic non-protein coding RNA 2839	-0.74922	-1.71896	0.22052	-0.234916	-1.60144	0.123415	0.41573	-4.61032	peak_158468	Day0vsDay27	chr8	82229626	82230050	425	*	Intron	8	82098451	82160577	62127	2	105375929	ENST00000520155.1	-69049	ENSG00000254123
FUT8	fucosyltransferase 8	-0.514881	-0.91842	-0.111342	6.10601	-2.64471	0.014734	0.260063	-2.91591	peak_47854	Day0vsDay27	chr14	65824418	65825030	613	*	Distal Intergenic	14	65636517	65721858	85342	1	2530	ENST00000554765.1	187901	ENSG00000033170
MCF2L	MCF.2 cell line derived transforming sequence like	-0.749188	-1.84724	0.34886	0.145044	-1.41425	0.171161	0.860148	-4.70195	peak_45513	Day0vsDay8	chr13	113065319	113067228	1910	*	Promoter (<=1kb)	13	113064690	113075026	10337	1	23263	ENST00000475524.1	629	ENSG00000126217
TXNDC16	thioredoxin domain containing 16	-0.51487	-0.87566	-0.154079	5.18047	-2.95801	0.00722256	0.260063	-2.33656	peak_47173	Day0vsDay27	chr14	52530599	52532041	1443	*	Intron	14	52430596	52552505	121910	2	57544	ENST00000281741.9	20464	ENSG00000087301
THCAT155	thyroid cancer-associated transcript 155	-0.749144	-1.75829	0.259998	-0.702396	-1.54565	0.140623	0.845609	-4.54308	peak_33895	Day0vsDay8	chr12	3491897	3492715	819	*	Promoter (<=1kb)	12	3483714	3492819	9106	2	100129223	ENST00000673532.1	104	ENSG00000287243
LINC01590	long intergenic non-protein coding RNA 1590	-0.74905	-1.51932	0.021224	-0.767424	-2.01569	0.0560962	0.310219	-3.99137	peak_139160	Day0vsDay27	chr6	87392770	87393612	843	*	3' UTR	6	87397122	87399749	2628	1	63914	ENST00000369570.4	-3510	ENSG00000111850
F11R	F11 receptor	-0.514782	-0.928633	-0.100932	3.99976	-2.66202	0.0160548	0.260063	-2.95651	peak_9821	Day0vsDay27	chr1	161013213	161014586	1374	*	Intron	1	160998402	161021096	22695	2	50848	ENST00000537746.1	6510	ENSG00000158769
ETF1	eukaryotic translation termination factor 1	-0.749018	-1.62049	0.122457	0.185874	-1.79239	0.0894249	0.811693	-4.21904	peak_131205	Day0vsDay8	chr5	138491751	138492545	795	*	Distal Intergenic	5	138512699	138517641	4943	2	2107	ENST00000503183.1	25096	ENSG00000120705
PICSAR	P38 inhibited cutaneous squamous cell carcinoma associated lincRNA	-0.748951	-2.01633	0.518428	0.337207	-1.22876	0.234511	0.885083	-4.85337	peak_102720	Day0vsDay8	chr21	45027269	45027746	478	*	Distal Intergenic	21	44999208	45004727	5520	2	378825	ENST00000615826.1	-22542	ENSG00000275874
MYOC	myocilin	-0.748941	-1.70522	0.207341	-0.540176	-1.62337	0.118626	0.833257	-4.47971	peak_10396	Day0vsDay8	chr1	171652143	171652998	856	*	Promoter (<=1kb)	1	171635417	171652629	17213	2	4653	ENST00000638471.1	0	ENSG00000034971
MOV10L1	Mov10 like RNA helicase 1	-0.748852	-1.83043	0.332727	-0.215211	-1.44992	0.164166	0.857187	-4.66618	peak_107040	Day0vsDay8	chr22	50102980	50103261	282	*	Intron	22	50114458	50142186	27729	1	54456	ENST00000434497.1	-11197	ENSG00000073146
IQCD	IQ motif containing D	-0.748749	-1.88491	0.387409	0.378487	-1.36601	0.185616	0.867858	-4.79088	peak_39220	Day0vsDay8	chr12	113215002	113215337	336	*	Intron	12	113200045	113221027	20983	2	115811	ENST00000546692.1	5690	ENSG00000166578
LOC101928254	uncharacterized LOC101928254	-0.514473	-0.901705	-0.127242	4.55561	-2.75587	0.0131826	0.260063	-2.73041	peak_150962	Day0vsDay27	chr7	125244910	125245487	578	*	Intron	7	125229579	125264291	34713	2	101928254	ENST00000420224.1	18804	ENSG00000219445
LOC107987463	uncharacterized LOC107987463	-0.748661	-1.52062	0.0232926	-0.852488	-2.03705	0.0551453	0.308236	-3.98453	peak_80969	Day0vsDay27	chr19	54247587	54248577	991	*	Promoter (<=1kb)	19	54246101	54247322	1222	2	107987463	ENST00000506567.1	-265	NA
RAD23B	RAD23 homolog B, nucleotide excision repair protein	-0.748645	-2.31995	0.822659	-1.01329	-0.987581	0.334001	0.917275	-5.18835	peak_165854	Day0vsDay8	chr9	107299396	107299972	577	*	Intron	9	107306542	107332189	25648	1	5887	ENST00000457811.1	-6570	ENSG00000119318
SLC24A3-AS1	SLC24A3 antisense RNA 1	-0.514436	-0.942353	-0.0865187	2.63486	-2.59712	0.0189137	0.260063	-3.06783	peak_96644	Day0vsDay27	chr20	19499050	19500122	1073	*	Intron	20	19242302	19284596	42295	2	100130264	ENST00000319682.2	-214454	ENSG00000179447
TMEM98	transmembrane protein 98	-0.514359	-0.898397	-0.13032	2.28819	-2.80074	0.0114313	0.260063	-2.69211	peak_66095	Day0vsDay27	chr17	32927164	32928739	1576	*	Promoter (<=1kb)	17	32927910	32941613	13704	1	26022	ENST00000394642.7	0	ENSG00000006042
LOC100996437	uncharacterized LOC100996437	-0.748536	-1.79482	0.297745	-0.054103	-1.48966	0.154743	0.851212	-4.56501	peak_147918	Day0vsDay8	chr7	66664498	66665115	618	*	Intron	7	66654586	66669855	15270	1	100996437	ENST00000428557.1	9912	ENSG00000226824
USP22	ubiquitin specific peptidase 22	-0.514247	-0.919618	-0.108876	5.75795	-2.63171	0.0169733	0.260063	-2.95858	peak_65353	Day0vsDay27	chr17	20997389	20998065	677	*	Exon	17	21004220	21005150	931	2	23326	ENST00000463692.1	7085	ENSG00000124422
JAK1	Janus kinase 1	-0.514064	-0.934382	-0.0937471	3.87904	-2.58103	0.0188498	0.260063	-3.08676	peak_5905	Day0vsDay27	chr1	64876977	64877851	875	*	Intron	1	64867100	64869408	2309	2	3716	ENST00000672903.1	-7569	ENSG00000162434
KCNV1	potassium voltage-gated channel modifier subfamily V member 1	-0.514059	-0.893316	-0.134801	5.67552	-2.80954	0.0101575	0.260063	-2.6143	peak_159548	Day0vsDay27	chr8	109866673	109867468	796	*	Distal Intergenic	8	109967006	109974730	7725	2	27012	ENST00000297404.1	107262	ENSG00000164794
MIR6126	microRNA 6126	-0.513927	-0.910812	-0.117042	3.18743	-2.68407	0.0134911	0.260063	-2.84639	peak_57094	Day0vsDay27	chr16	3486322	3486805	484	*	Promoter (<=1kb)	16	3485381	3485469	89	2	102465134	ENST00000622849.1	-853	ENSG00000273776
LOC124906381	small nucleolar RNA U3	-0.748259	-1.5245	0.0279799	-0.244802	-2.06619	0.0533316	0.305471	-3.92782	peak_112105	Day0vsDay27	chr3	89698992	89699368	377	*	Distal Intergenic	3	90030284	90030495	212	1	124906381	ENST00000391296.2	-330916	ENSG00000212598
LOC124903394	uncharacterized LOC124903394	-0.748166	-1.90942	0.413086	-0.477971	-1.33545	0.195261	0.869277	-4.80019	peak_50665	Day0vsDay8	chr14	104353087	104353520	434	*	Distal Intergenic	14	104376530	104378951	2422	2	124903394	ENST00000557687.1	25431	NA
MIR5692A2	microRNA 5692a-2	-0.51383	-0.916859	-0.1108	4.39843	-2.66184	0.015825	0.260063	-2.93703	peak_154989	Day0vsDay27	chr8	12713284	12714340	1057	*	Distal Intergenic	8	12719132	12719190	59	1	100847038	ENST00000582551.2	-4792	ENSG00000264512
CFL1	cofilin 1	-0.513521	-0.916471	-0.110571	6.34759	-2.64755	0.0161019	0.260063	-2.94742	peak_28876	Day0vsDay27	chr11	65859154	65861068	1915	*	Promoter (<=1kb)	11	65854675	65859415	4741	2	1072	ENST00000525451.6	0	ENSG00000172757
LRP1B	LDL receptor related protein 1B	-0.747942	-1.89284	0.396957	-0.40622	-1.35412	0.189323	0.867973	-4.82551	peak_90281	Day0vsDay8	chr2	142259815	142261187	1373	*	Distal Intergenic	2	140231423	142131016	1899594	2	53353	ENST00000389484.8	-128799	ENSG00000168702
ZRANB2-DT	ZRANB2 divergent transcript	-0.747872	-1.56291	0.0671626	-0.664703	-1.90199	0.0702277	0.332779	-4.19841	peak_6158	Day0vsDay27	chr1	71181666	71182519	854	*	Intron	1	71202088	71407679	205592	1	100852410	ENST00000600103.1	-19569	NA
OTOG	otogelin	-0.747866	-1.8481	0.352369	-0.294505	-1.4586	0.163983	0.856801	-4.6027	peak_26341	Day0vsDay8	chr11	17635030	17636007	978	*	Exon	11	17578264	17638934	60671	1	340990	ENST00000342528.2	56766	ENSG00000188162
FXYD2	FXYD domain containing ion transport regulator 2	-0.513429	-0.871091	-0.155768	4.57563	-2.97554	0.00693515	0.260063	-2.30345	peak_31968	Day0vsDay27	chr11	117827970	117829149	1180	*	Promoter (<=1kb)	11	117801730	117828068	26339	2	486	ENST00000532119.5	0	ENSG00000137731
ZDHHC11B	zinc finger DHHC-type containing 11B	-0.747788	-1.56561	0.0700365	-0.106658	-1.89529	0.0711507	0.334023	-4.16474	peak_124937	Day0vsDay27	chr5	773371	774112	742	*	Intron	5	767382	768930	1549	2	653082	ENST00000506203.2	-4441	ENSG00000206077
LINC01794	long intergenic non-protein coding RNA 1794	-0.513422	-0.906948	-0.119897	5.472	-2.70432	0.0128907	0.260063	-2.80763	peak_84308	Day0vsDay27	chr2	40908258	40908629	372	*	Distal Intergenic	2	40746487	40767452	20966	1	101929700	ENST00000420187.1	161771	ENSG00000233128
RAMACL	RNA guanine-7 methyltransferase activating subunit like	-0.747628	-1.49647	0.00121756	-0.0561373	-2.06943	0.0503426	0.301383	-3.90039	peak_142977	Day0vsDay27	chr6	166572364	166573628	1265	*	Intron	6	166583009	166586678	3670	2	353267	ENST00000444122.3	13050	ENSG00000235272
LINC01814	long intergenic non-protein coding RNA 1814	-0.747493	-1.59178	0.096797	0.163883	-1.83515	0.0799186	0.348496	-4.21447	peak_82241	Day0vsDay27	chr2	8534446	8536513	2068	*	Intron	2	8570208	8581608	11401	2	101929567	ENST00000662379.1	45095	ENSG00000236008
LOC101928516	uncharacterized LOC101928516	-0.747447	-1.53007	0.0351766	0.319839	-1.99457	0.0591907	0.314997	-4.04368	peak_138815	Day0vsDay27	chr6	74132632	74133462	831	*	Intron	6	74069451	74690727	621277	1	101928516	ENST00000435946.1	63181	ENSG00000223786
ACER2	alkaline ceramidase 2	-0.74741	-1.6154	0.120585	-0.763163	-1.78484	0.0879613	0.36081	-4.36209	peak_162597	Day0vsDay27	chr9	19495221	19495753	533	*	Distal Intergenic	9	19409009	19452505	43497	1	340485	ENST00000340967.3	86212	ENSG00000177076
LOC124901338	uncharacterized LOC124901338	-0.747392	-1.95208	0.457291	0.189902	-1.28598	0.211704	0.87821	-4.79944	peak_138718	Day0vsDay8	chr6	71248305	71248713	409	*	Intron	6	71229826	71238598	8773	2	124901338	ENST00000612512.1	-9707	NA
PEX11G	peroxisomal biogenesis factor 11 gamma	-0.747333	-1.72304	0.228376	-0.149152	-1.60949	0.124685	0.835227	-4.50377	peak_76254	Day0vsDay8	chr19	7481963	7483954	1992	*	Promoter (<=1kb)	19	7476894	7483312	6419	2	92960	ENST00000599519.1	0	ENSG00000104883
DCAF4L2	DDB1 and CUL4 associated factor 4 like 2	-0.51341	-0.918142	-0.108679	3.64311	-2.66542	0.0157543	0.260063	-2.94075	peak_158635	Day0vsDay27	chr8	87777895	87779279	1385	*	Distal Intergenic	8	87870747	87874015	3269	2	138009	ENST00000319675.5	94736	ENSG00000176566
MIR1263	microRNA 1263	-0.513264	-0.919023	-0.107506	5.46428	-2.63908	0.0165955	0.260063	-2.97653	peak_115741	Day0vsDay27	chr3	163968306	163968952	647	*	Distal Intergenic	3	164171471	164171556	86	2	100302148	ENST00000408324.1	202604	ENSG00000221251
INPP5A	inositol polyphosphate-5-phosphatase A	-0.747176	-1.68154	0.187187	0.1766	-1.65754	0.111477	0.830324	-4.38401	peak_24524	Day0vsDay8	chr10	132678482	132679588	1107	*	Intron	10	132690392	132727349	36958	1	3632	ENST00000487614.1	-10804	ENSG00000068383
LOC105377063	uncharacterized LOC105377063	-0.513147	-0.905036	-0.121257	4.19856	-2.73988	0.0132679	0.260063	-2.80831	peak_109911	Day0vsDay27	chr3	45994456	45996150	1695	*	Promoter (<=1kb)	3	45995958	46001283	5326	1	105377063	ENST00000683405.1	0	NA
CELF2	CUGBP Elav-like family member 2	-0.513127	-0.901946	-0.124308	5.82889	-2.73548	0.0120162	0.260063	-2.75077	peak_15891	Day0vsDay27	chr10	11178106	11179200	1095	*	Intron	10	11165486	11329279	163794	1	10659	ENST00000354897.3	12620	ENSG00000048740
PITPNC1	phosphatidylinositol transfer protein cytoplasmic 1	-0.513115	-0.889557	-0.136672	4.05698	-2.82535	0.00979783	0.260063	-2.58499	peak_68848	Day0vsDay27	chr17	67556020	67556819	800	*	Promoter (2-3kb)	17	67553186	67693367	140182	1	26207	ENST00000578527.1	2834	ENSG00000154217
C12orf50	chromosome 12 open reading frame 50	-0.746818	-1.62532	0.131678	-0.659846	-1.79533	0.0886294	0.72392	-4.21865	peak_37675	Day0vsDay15	chr12	87954462	87954906	445	*	Distal Intergenic	12	87998035	88027963	29929	2	160419	ENST00000551163.2	73057	ENSG00000165805
BCL11B	BCL11 transcription factor B	-0.746761	-2.29984	0.806315	-0.405522	-0.996658	0.329672	0.91543	-5.1333	peak_49928	Day0vsDay8	chr14	99011691	99012491	801	*	Distal Intergenic	14	99169287	99271485	102199	2	64919	ENST00000345514.2	258994	ENSG00000127152
TRAPPC9	trafficking protein particle complex subunit 9	-0.746742	-1.51363	0.0201507	-0.615322	-2.02517	0.0555967	0.308978	-3.98468	peak_161157	Day0vsDay27	chr8	140480010	140480899	890	*	Distal Intergenic	8	139727725	140458579	730855	2	83696	ENST00000648948.2	-21431	ENSG00000167632
BANK1	B cell scaffold protein with ankyrin repeats 1	-0.746738	-2.11089	0.61741	-0.416976	-1.13466	0.268624	0.896127	-5.01557	peak_121789	Day0vsDay8	chr4	101759095	101760143	1049	*	Intron	4	101790607	102074810	284204	1	55024	ENST00000428908.5	-30464	ENSG00000153064
LINC01686	long intergenic non-protein coding RNA 1686	-0.512921	-0.908203	-0.117638	5.75353	-2.69329	0.0146691	0.260063	-2.85802	peak_10984	Day0vsDay27	chr1	182615617	182616657	1041	*	Promoter (<=1kb)	1	182615254	182616629	1376	1	284648	ENST00000566297.1	363	ENSG00000261504
MIR8071-1	microRNA 8071-1	-0.512899	-0.923982	-0.101815	2.42749	-2.58618	0.0167829	0.260063	-3.02238	peak_50875	Day0vsDay27	chr14	105578713	105579834	1122	*	Distal Intergenic	14	105621116	105621180	65	1	102465871	ENST00000616769.1	-41282	ENSG00000274172
UBE2E2	ubiquitin conjugating enzyme E2 E2	-0.746468	-1.76623	0.273293	0.52683	-1.5524	0.137098	0.842072	-4.6299	peak_108603	Day0vsDay8	chr3	23486842	23487485	644	*	Intron	3	23203330	23271158	67829	1	7325	ENST00000427371.3	283512	ENSG00000182247
ZMYND11	zinc finger MYND-type containing 11	-0.746433	-2.10698	0.614116	-0.245851	-1.13719	0.267585	0.895838	-4.97577	peak_15002	Day0vsDay8	chr10	104374	105603	1230	*	Distal Intergenic	10	130088	254602	124515	1	10771	ENST00000704295.1	-24485	ENSG00000015171
LOC124900260	small nucleolar RNA SNORA70	-0.746432	-1.85334	0.360472	-1.03246	-1.40639	0.176757	0.862719	-4.75983	peak_154437	Day0vsDay8	chr8	5238726	5239888	1163	*	Distal Intergenic	8	5128279	5128412	134	2	124900260	ENST00000383934.1	-110314	ENSG00000206661
SV2C	synaptic vesicle glycoprotein 2C	-0.746424	-2.00553	0.512681	-1.21235	-1.2288	0.232015	0.884611	-4.93683	peak_128535	Day0vsDay8	chr5	75931960	75932379	420	*	Distal Intergenic	5	76083383	76333956	250574	1	22987	ENST00000502798.7	-151004	ENSG00000122012
MORF4L1	mortality factor 4 like 1	-0.746352	-1.90014	0.407433	0.0410429	-1.34084	0.193534	0.869277	-4.78597	peak_54861	Day0vsDay8	chr15	78872529	78874243	1715	*	Promoter (<=1kb)	15	78872814	78898133	25320	1	10933	ENST00000331268.9	0	ENSG00000185787
MAPRE2	microtubule associated protein RP/EB family member 2	-0.746331	-1.56437	0.0717095	0.602177	-1.91757	0.070941	0.788012	-4.0532	peak_72300	Day0vsDay8	chr18	35142122	35142628	507	*	3' UTR	18	35131918	35140497	8580	1	10982	ENST00000588085.1	10204	ENSG00000166974
ACTR3B	actin related protein 3B	-0.746299	-1.71784	0.225243	0.245771	-1.60004	0.127757	0.835304	-4.46416	peak_153037	Day0vsDay8	chr7	152925218	152926181	964	*	Exon	7	152810742	152855371	44630	1	57180	ENST00000479402.1	114476	ENSG00000133627
LOC105374945	uncharacterized LOC105374945	-0.512799	-0.91277	-0.112828	6.16967	-2.65916	0.0155524	0.260063	-2.91058	peak_135580	Day0vsDay27	chr6	14912155	14913045	891	*	Intron	6	14976213	15009012	32800	2	105374945	ENST00000659197.1	95967	NA
KLK10	kallikrein related peptidase 10	-0.74623	-1.66876	0.176304	0.0303927	-1.70688	0.105855	0.826808	-4.3575	peak_80689	Day0vsDay8	chr19	51018579	51019838	1260	*	Promoter (<=1kb)	19	51012739	51019709	6971	2	5655	ENST00000358789.8	0	ENSG00000129451
GOLGA6L7	golgin A6 family like 7	-0.746123	-1.92099	0.428744	-0.963408	-1.31637	0.20148	0.872613	-4.87029	peak_51697	Day0vsDay8	chr15	28863514	28863825	312	*	Distal Intergenic	15	28844961	28848675	3715	2	728310	ENST00000569815.1	-14839	ENSG00000261649
SLC4A7	solute carrier family 4 member 7	-0.746112	-1.90176	0.409538	-0.833708	-1.33824	0.194365	0.869277	-4.81701	peak_108739	Day0vsDay8	chr3	27483194	27485022	1829	*	Promoter (<=1kb)	3	27372723	27484384	111662	2	9497	ENST00000454389.6	0	ENSG00000033867
LOC107985354	uncharacterized LOC107985354	-0.512775	-0.907173	-0.118377	3.55003	-2.73916	0.0134185	0.260063	-2.81652	peak_13531	Day0vsDay27	chr1	226870146	226871286	1141	*	Promoter (<=1kb)	1	226870561	226922155	51595	1	107985354	ENST00000677599.1	0	NA
FAM201A	family with sequence similarity 201 member A	-0.512764	-0.904112	-0.121416	5.64098	-2.74954	0.0133386	0.260063	-2.79405	peak_163510	Day0vsDay27	chr9	38627109	38627656	548	*	Distal Intergenic	9	38621088	38624990	3903	1	158228	ENST00000377680.3	6021	NA
TTLL11	tubulin tyrosine ligase like 11	-0.74592	-1.78564	0.2938	-0.65088	-1.49435	0.150575	0.453977	-4.67049	peak_166672	Day0vsDay27	chr9	122071456	122072399	944	*	Intron	9	121988910	122092766	103857	2	158135	ENST00000487468.5	20367	ENSG00000175764
LINC02987	long intergenic non-protein coding RNA 2987	-0.745849	-1.5203	0.0285982	1.28299	-1.99626	0.0583161	0.767619	-4.03738	peak_78149	Day0vsDay8	chr19	28061600	28063563	1964	*	Distal Intergenic	19	27936761	27984743	47983	1	101927151	ENST00000590507.1	124839	ENSG00000267575
C3orf20	chromosome 3 open reading frame 20	-0.745831	-1.6308	0.139142	-0.494628	-1.7469	0.0944788	0.81412	-4.29334	peak_108170	Day0vsDay8	chr3	14700332	14701587	1256	*	Promoter (2-3kb)	3	14704355	14722239	17885	1	84077	ENST00000495387.1	-2768	ENSG00000131379
STK3	serine/threonine kinase 3	-0.512716	-0.917947	-0.107484	5.6802	-2.62273	0.0167666	0.260063	-2.95599	peak_159060	Day0vsDay27	chr8	98343072	98343783	712	*	Distal Intergenic	8	98371355	98388247	16893	2	6788	ENST00000518704.1	44464	ENSG00000104375
LOC105371672	uncharacterized LOC105371672	-0.745793	-1.91332	0.421734	0.00655352	-1.35811	0.191648	0.869252	-4.77846	peak_11491	Day0vsDay8	chr1	195790424	195791529	1106	*	Distal Intergenic	1	195747166	195763501	16336	2	105371672	ENST00000661259.1	-26923	ENSG00000287364
SEMA5A-AS1	SEMA5A antisense RNA 1	-0.745791	-1.6202	0.128618	-0.628101	-1.78409	0.0913131	0.813459	-4.25876	peak_125845	Day0vsDay8	chr5	9519736	9521071	1336	*	Exon	5	9511333	9518086	6754	1	101929338	ENST00000510879.1	8403	ENSG00000251370
ACBD7	acyl-CoA binding domain containing 7	-0.512695	-0.911064	-0.114325	4.81387	-2.68102	0.0150395	0.260063	-2.89994	peak_16284	Day0vsDay27	chr10	15088327	15089204	878	*	Promoter (<=1kb)	10	15078487	15088481	9995	2	414149	ENST00000496890.1	0	ENSG00000176244
LOC124900255	uncharacterized LOC124900255	-0.512508	-0.909128	-0.115888	4.49269	-2.68322	0.0155459	0.260063	-2.87158	peak_160854	Day0vsDay27	chr8	136158859	136159446	588	*	Intron	8	136198246	136760772	562527	1	124900255	ENST00000650445.2	-38800	NA
OSBPL10-AS1	OSBPL10 antisense RNA 1	-0.745621	-1.54056	0.0493217	-0.236618	-1.94419	0.064653	0.323886	-4.05974	peak_108920	Day0vsDay27	chr3	31762055	31762677	623	*	Intron	3	31716991	31721577	4587	1	100874206	ENST00000444503.1	45064	ENSG00000232490
LINC01878	long intergenic non-protein coding RNA 1878	-0.512413	-0.910077	-0.114748	3.3896	-2.67092	0.0138951	0.260063	-2.86931	peak_93002	Day0vsDay27	chr2	212811103	212811879	777	*	Exon	2	212795340	212819264	23925	1	102725079	ENST00000453965.2	15763	ENSG00000234308
LINC01797	long intergenic non-protein coding RNA 1797	-0.745513	-1.7382	0.24717	-0.545629	-1.55669	0.133688	0.840225	-4.52584	peak_85651	Day0vsDay8	chr2	66715997	66716658	662	*	Intron	2	66696190	66703252	7063	2	101927577	ENST00000660433.1	-12745	ENSG00000237179
TRABD2A	TraB domain containing 2A	-0.745487	-2.18234	0.691366	1.05161	-1.08031	0.29327	0.904589	-4.99455	peak_86588	Day0vsDay8	chr2	84881666	84882625	960	*	Promoter (<=1kb)	2	84870329	84881975	11647	2	129293	ENST00000436322.1	0	ENSG00000186854
ERN2	endoplasmic reticulum to nucleus signaling 2	-0.745462	-1.68004	0.189121	0.953603	-1.65335	0.112334	0.830406	-4.41	peak_58717	Day0vsDay8	chr16	23704840	23705231	392	*	Promoter (1-2kb)	16	23706220	23706854	635	2	10595	ENST00000566565.1	1623	ENSG00000134398
AS3MT	arsenite methyltransferase	-0.745459	-1.80372	0.312798	0.625898	-1.46767	0.15874	0.853859	-4.63521	peak_21729	Day0vsDay8	chr10	102869175	102870297	1123	*	Promoter (<=1kb)	10	102869470	102901899	32430	1	57412	ENST00000369880.8	0	ENSG00000214435
C2CD2	C2 calcium dependent domain containing 2	-0.512388	-0.919144	-0.105633	4.84559	-2.61714	0.0170867	0.260063	-2.99992	peak_102259	Day0vsDay27	chr21	41969930	41970399	470	*	Distal Intergenic	21	41885112	41954018	68907	2	25966	ENST00000380486.4	-15912	ENSG00000157617
RIMS2	regulating synaptic membrane exocytosis 2	-0.512263	-0.898868	-0.125659	4.42918	-2.80328	0.0119076	0.260063	-2.70908	peak_159393	Day0vsDay27	chr8	103691860	103692558	699	*	Intron	8	103766227	103768501	2275	1	9699	ENST00000395361.3	-73669	ENSG00000176406
ATPSCKMT	ATP synthase c subunit lysine N-methyltransferase	-0.512194	-0.883252	-0.141137	2.23908	-2.9028	0.00944557	0.260063	-2.51978	peak_125900	Day0vsDay27	chr5	10221011	10221379	369	*	Distal Intergenic	5	10227558	10249885	22328	2	134145	ENST00000504390.5	28506	ENSG00000150756
RNY5	RNA, Ro60-associated Y5	-0.745142	-1.73236	0.242079	-0.420059	-1.56452	0.13184	0.839619	-4.53926	peak_152535	Day0vsDay8	chr7	148912745	148913517	773	*	Distal Intergenic	7	148941483	148941638	156	1	6090	ENST00000651540.1	-27966	NA
PLOD1	procollagen-lysine,2-oxoglutarate 5-dioxygenase 1	-0.745127	-1.89233	0.402075	-0.678506	-1.3494	0.193411	0.869277	-4.80691	peak_1429	Day0vsDay8	chr1	11957650	11958515	866	*	Exon	1	11954301	11958593	4293	1	5351	ENST00000465920.1	3349	ENSG00000083444
SLC6A16	solute carrier family 6 member 16	-0.745075	-1.67909	0.188937	1.65974	-1.68018	0.109409	0.829312	-4.47786	peak_80423	Day0vsDay8	chr19	49340293	49340760	468	*	Promoter (<=1kb)	19	49331525	49340303	8779	2	28968	ENST00000358234.5	0	ENSG00000063127
QRFPR	pyroglutamylated RFamide peptide receptor	-0.512075	-0.922997	-0.101153	5.38257	-2.58933	0.0181946	0.260063	-3.04938	peak_122348	Day0vsDay27	chr4	121472986	121473302	317	*	Distal Intergenic	4	121340133	121381059	40927	2	84109	ENST00000512235.1	-91927	ENSG00000186867
LINC02444	long intergenic non-protein coding RNA 2444	-0.745053	-1.75746	0.267356	0.600118	-1.52542	0.141278	0.847002	-4.54281	peak_37274	Day0vsDay8	chr12	73235038	73235991	954	*	Distal Intergenic	12	73159190	73208317	49128	1	101928137	ENST00000550723.1	75848	ENSG00000258123
DAB2	DAB adaptor protein 2	-0.512064	-0.92238	-0.101748	6.01243	-2.60314	0.0180283	0.260063	-3.03667	peak_127263	Day0vsDay27	chr5	39376278	39377029	752	*	Promoter (<=1kb)	5	39374745	39376042	1298	2	1601	ENST00000502879.1	-236	ENSG00000153071
PLEKHA7	pleckstrin homology domain containing A7	-0.744988	-1.85191	0.361937	0.0223478	-1.4524	0.172966	0.861688	-4.62517	peak_26257	Day0vsDay8	chr11	16800793	16801911	1119	*	Promoter (<=1kb)	11	16777317	16801044	23728	2	144100	ENST00000636090.1	0	ENSG00000166689
PODXL	podocalyxin like	-0.744956	-1.57622	0.0863047	0.824346	-1.86399	0.0779929	0.797893	-4.09282	peak_151409	Day0vsDay8	chr7	131640842	131641272	431	*	Distal Intergenic	7	131511195	131558217	47023	2	5420	ENST00000465001.1	-82625	ENSG00000128567
LOC124903098	small nucleolar RNA SNORD83	-0.512061	-0.879363	-0.14476	4.29364	-2.89082	0.010036	0.260063	-2.47092	peak_36897	Day0vsDay27	chr12	64569090	64569586	497	*	Intron	12	64575665	64575741	77	1	124903098	ENST00000411362.1	-6079	ENSG00000223294
DLGAP2	DLG associated protein 2	-0.744867	-1.57642	0.086684	-0.536111	-1.85672	0.0766714	0.342957	-4.26219	peak_153989	Day0vsDay27	chr8	865671	866699	1029	*	Intron	8	883198	1032931	149734	1	9228	ENST00000524139.5	-16499	ENSG00000198010
CLDN10	claudin 10	-0.511999	-0.884627	-0.13937	4.08493	-2.84807	0.00930219	0.260063	-2.54276	peak_44450	Day0vsDay27	chr13	95478349	95479175	827	*	Intron	13	95433604	95579759	146156	1	9071	ENST00000376873.7	44745	ENSG00000134873
LOC105370339	uncharacterized LOC105370339	-0.511863	-0.898395	-0.12533	4.50613	-2.75154	0.0128932	0.260063	-2.76268	peak_44904	Day0vsDay27	chr13	103278103	103278841	739	*	Distal Intergenic	13	103343660	103396450	52791	1	105370339	ENST00000648788.1	-64819	NA
SCUBE1	signal peptide, CUB domain and EGF like domain containing 1	-0.511815	-0.915624	-0.108005	5.51538	-2.629	0.0166301	0.260063	-2.96441	peak_106067	Day0vsDay27	chr22	43349432	43350131	700	*	Distal Intergenic	22	43197280	43343372	146093	2	80274	ENST00000360835.9	-6060	ENSG00000159307
LINC-PINT	long intergenic non-protein coding RNA, p53 induced transcript	-0.511719	-0.924002	-0.0994366	5.20044	-2.57273	0.0172902	0.260063	-3.04487	peak_151371	Day0vsDay27	chr7	131122334	131122757	424	*	Intron	7	130944160	131110176	166017	2	378805	ENST00000451786.6	-12158	ENSG00000231721
SESTD1	SEC14 and spectrin domain containing 1	-0.511506	-0.912944	-0.110067	5.29209	-2.65499	0.016085	0.260063	-2.94469	peak_91690	Day0vsDay27	chr2	179263471	179265337	1867	*	Promoter (<=1kb)	2	179101678	179264832	163155	2	91404	ENST00000428443.8	0	ENSG00000187231
BMP8A	bone morphogenetic protein 8a	-0.511291	-0.906868	-0.115714	4.88029	-2.70078	0.0147508	0.260063	-2.87031	peak_4326	Day0vsDay27	chr1	39490702	39492303	1602	*	Promoter (<=1kb)	1	39491636	39529869	38234	1	353500	ENST00000331593.6	0	ENSG00000183682
RABGEF1P1	RABGEF1 pseudogene 1	-0.74451	-2.27636	0.787343	-0.759285	-1.00742	0.324589	0.913753	-5.10069	peak_147906	Day0vsDay8	chr7	66549213	66549827	615	*	Intron	7	66539624	66542624	3001	2	493754	ENST00000625310.1	-6589	ENSG00000291136
GPC5-AS1	GPC5 antisense RNA 1	-0.744435	-1.80398	0.315113	-0.636497	-1.54094	0.151647	0.849644	-4.5995	peak_44348	Day0vsDay8	chr13	92805875	92806568	694	*	Intron	13	92701389	92721614	20226	2	100873969	ENST00000419288.1	-84261	ENSG00000235984
CDKL4	cyclin dependent kinase like 4	-0.511184	-0.881236	-0.141133	3.95119	-2.88743	0.00986133	0.260063	-2.54292	peak_84261	Day0vsDay27	chr2	39227901	39229003	1103	*	Intron	2	39168637	39243915	75279	2	344387	ENST00000699627.1	14912	ENSG00000205111
LOC107986287	uncharacterized LOC107986287	-0.744344	-1.55586	0.0671691	0.453164	-1.90123	0.0703316	0.332952	-4.19513	peak_120897	Day0vsDay27	chr4	73524367	73524921	555	*	Intron	4	73510211	73534128	23918	1	107986287	ENST00000504368.1	14156	NA
CEPT1	choline/ethanolamine phosphotransferase 1	-0.511093	-0.920542	-0.101644	5.03994	-2.58736	0.0167391	0.260063	-3.01844	peak_7736	Day0vsDay27	chr1	111139325	111140806	1482	*	Promoter (<=1kb)	1	111139479	111184816	45338	1	10390	ENST00000700750.1	0	ENSG00000134255
ACTR3B	actin related protein 3B	-0.511063	-0.914967	-0.107158	4.18456	-2.67256	0.0158593	0.260063	-2.93106	peak_153009	Day0vsDay27	chr7	152820344	152821171	828	*	Exon	7	152810742	152855371	44630	1	57180	ENST00000479402.1	9602	ENSG00000133627
ASCC3	activating signal cointegrator 1 complex subunit 3	-0.744297	-1.49786	0.00926085	-0.154964	-2.04733	0.0526418	0.720532	-3.85103	peak_139591	Day0vsDay15	chr6	100742263	100743120	858	*	Intron	6	100848004	100881301	33298	2	10973	ENST00000468245.2	138181	ENSG00000112249
HHEX	hematopoietically expressed homeobox	-0.510885	-0.891297	-0.130473	4.63015	-2.83094	0.0114102	0.260063	-2.65542	peak_20899	Day0vsDay27	chr10	92688858	92690954	2097	*	Promoter (<=1kb)	10	92689955	92692483	2529	1	3087	ENST00000551454.1	0	ENSG00000152804
ST3GAL5	ST3 beta-galactoside alpha-2,3-sialyltransferase 5	-0.74417	-1.84572	0.357385	-0.208445	-1.40031	0.175244	0.862046	-4.69097	peak_86720	Day0vsDay8	chr2	85878722	85879054	333	*	Intron	2	85848102	85870253	22152	2	8869	ENST00000639690.1	-8469	ENSG00000115525
TMEM63C	transmembrane protein 63C	-0.510444	-0.92196	-0.0989279	3.7855	-2.66005	0.0161048	0.260063	-2.96032	peak_48721	Day0vsDay27	chr14	77208615	77209074	460	*	Intron	14	77181827	77218963	37137	1	57156	ENST00000554346.5	26788	ENSG00000165548
MIR6851	microRNA 6851	-0.744036	-1.95872	0.470649	0.392753	-1.26966	0.217355	0.880186	-4.82953	peak_163088	Day0vsDay8	chr9	33468117	33468606	490	*	Promoter (<=1kb)	9	33467869	33467935	67	2	102465512	ENST00000617060.1	-182	ENSG00000275651
MIR4645	microRNA 4645	-0.510192	-0.911021	-0.109364	6.03062	-2.63835	0.0149446	0.260063	-2.92742	peak_134763	Day0vsDay27	chr6	2853683	2854381	699	*	Promoter (<=1kb)	6	2854031	2854107	77	2	100616285	ENST00000583158.1	0	ENSG00000266750
TRPM8	transient receptor potential cation channel subfamily M member 8	-0.743938	-2.06909	0.581217	-0.529454	-1.16773	0.258016	0.890613	-4.9804	peak_94392	Day0vsDay8	chr2	233925178	233925820	643	*	Intron	2	233929716	233942989	13274	1	79054	ENST00000355722.8	-3896	ENSG00000144481
TSPAN2	tetraspanin 2	-0.51003	-0.859385	-0.160675	3.93998	-3.02612	0.00616603	0.260063	-2.20738	peak_8022	Day0vsDay27	chr1	115088812	115090673	1862	*	Promoter (<=1kb)	1	115048011	115089503	41493	2	10100	ENST00000369516.7	0	ENSG00000134198
PRKCQ	protein kinase C theta	-0.509881	-0.86117	-0.158593	4.54097	-3.00859	0.00642289	0.260063	-2.24081	peak_15660	Day0vsDay27	chr10	6579998	6581053	1056	*	Promoter (<=1kb)	10	6427148	6580276	153129	2	5588	ENST00000263125.10	0	ENSG00000065675
SLC22A23	solute carrier family 22 member 23	-0.743548	-1.87991	0.392819	-0.65036	-1.37338	0.186918	0.867973	-4.77097	peak_134856	Day0vsDay8	chr6	3455452	3458030	2579	*	Promoter (<=1kb)	6	3268962	3457022	188061	2	63027	ENST00000436008.6	0	ENSG00000137266
C1GALT1C1L	C1GALT1 specific chaperone 1 like	-0.743384	-1.7111	0.224335	-0.786654	-1.59229	0.125461	0.835227	-4.52521	peak_84524	Day0vsDay8	chr2	43676280	43676829	550	*	Promoter (<=1kb)	2	43675151	43676429	1279	2	728819	ENST00000475092.4	0	ENSG00000223658
LRCH3	leucine rich repeats and calponin homology domain containing 3	-0.509724	-0.925296	-0.0941509	4.0147	-2.54241	0.0184867	0.260063	-3.09942	peak_117434	Day0vsDay27	chr3	197878333	197878830	498	*	Promoter (2-3kb)	3	197875694	197883685	7992	1	84859	ENST00000476664.1	2639	ENSG00000186001
MYO1F	myosin IF	-0.743236	-1.52465	0.0381782	0.765252	-2.00093	0.060358	0.770135	-3.97897	peak_76432	Day0vsDay8	chr19	8545535	8545989	455	*	Promoter (<=1kb)	19	8544068	8545718	1651	2	4542	ENST00000601502.1	0	ENSG00000142347
ASZ1	ankyrin repeat, SAM and basic leucine zipper domain containing 1	-0.743151	-1.68716	0.200855	-0.120365	-1.63177	0.116834	0.406047	-4.5747	peak_150755	Day0vsDay27	chr7	117405334	117405676	343	*	Intron	7	117363222	117427493	64272	2	136991	ENST00000284629.7	21817	ENSG00000154438
ADAMTS3	ADAM metallopeptidase with thrombospondin type 1 motif 3	-0.742989	-1.50692	0.0209431	-0.519397	-2.04842	0.0534562	0.305558	-3.98899	peak_120868	Day0vsDay27	chr4	72302812	72303566	755	*	Intron	4	72298225	72312255	14031	2	9508	ENST00000511274.1	8689	ENSG00000156140
FAM222A-AS1	FAM222A antisense RNA 1	-0.742865	-1.85471	0.368981	-0.628627	-1.38992	0.181683	0.865259	-4.76589	peak_38910	Day0vsDay8	chr12	109752505	109753952	1448	*	Intron	12	109734412	109735957	1546	2	84983	ENST00000536474.1	-16548	ENSG00000255650
MIR3166	microRNA 3166	-0.74284	-1.93497	0.449291	-0.326645	-1.2916	0.209782	0.876689	-4.81709	peak_30540	Day0vsDay8	chr11	88230074	88231447	1374	*	Distal Intergenic	11	88176502	88176593	92	1	100423040	ENST00000577344.1	53572	ENSG00000266581
TMEM63A	transmembrane protein 63A	-0.509491	-0.862606	-0.156376	3.75945	-2.99073	0.00669491	0.260063	-2.27481	peak_13412	Day0vsDay27	chr1	225865444	225867161	1718	*	Promoter (<=1kb)	1	225859663	225866211	6549	2	9725	ENST00000474478.5	0	ENSG00000196187
LOC105378886	uncharacterized LOC105378886	-0.742729	-2.11596	0.630503	0.536233	-1.1211	0.274228	0.898326	-4.97284	peak_7411	Day0vsDay8	chr1	106191809	106193704	1896	*	Distal Intergenic	1	106038547	106124564	86018	1	105378886	ENST00000634868.1	153262	NA
LOC105377253	uncharacterized LOC105377253	-0.742603	-2.00374	0.518538	-0.382303	-1.22054	0.235069	0.885083	-4.90813	peak_120619	Day0vsDay8	chr4	63580284	63581364	1081	*	Distal Intergenic	4	63465511	63529761	64251	2	105377253	ENST00000658248.1	-50523	NA
CYP2R1	cytochrome P450 family 2 subfamily R member 1	-0.509442	-0.922609	-0.0962751	6.5006	-2.5558	0.0179491	0.260063	-3.07525	peak_26163	Day0vsDay27	chr11	14890972	14892608	1637	*	Promoter (<=1kb)	11	14877440	14892231	14792	2	120227	ENST00000334636.10	0	ENSG00000186104
ZDHHC13	zinc finger DHHC-type palmitoyltransferase 13	-0.509402	-0.914766	-0.104038	5.47957	-2.60479	0.0161042	0.260063	-2.98767	peak_26448	Day0vsDay27	chr11	19116480	19117795	1316	*	Promoter (<=1kb)	11	19117099	19149255	32157	1	54503	ENST00000532026.5	0	ENSG00000177054
MAPKAPK5-AS1	MAPKAPK5 antisense RNA 1	-0.509328	-0.871699	-0.146956	5.22408	-2.9134	0.00800622	0.260063	-2.42055	peak_39113	Day0vsDay27	chr12	111841516	111843017	1502	*	Promoter (<=1kb)	12	111839758	111841963	2206	2	51275	ENST00000692189.2	0	ENSG00000234608
CSGALNACT1	chondroitin sulfate N-acetylgalactosaminyltransferase 1	-0.509236	-0.911416	-0.107056	6.42025	-2.62519	0.0167389	0.260063	-2.96145	peak_155193	Day0vsDay27	chr8	19475001	19475987	987	*	Intron	8	19420383	19495191	74809	2	55790	ENST00000518542.1	19204	ENSG00000147408
LINC01781	long intergenic non-protein coding RNA 1781	-0.742343	-1.56665	0.0819613	-0.69013	-1.8667	0.0752086	0.723458	-4.10912	peak_6415	Day0vsDay15	chr1	80961696	80962760	1065	*	Distal Intergenic	1	80641280	80646795	5516	1	101927412	ENST00000686004.1	320416	ENSG00000234184
EPC1	enhancer of polycomb homolog 1	-0.509127	-0.919421	-0.0988341	6.2865	-2.57262	0.0188239	0.260063	-3.05278	peak_17234	Day0vsDay27	chr10	32346008	32347726	1719	*	Promoter (<=1kb)	10	32281859	32346819	64961	2	80314	ENST00000495790.1	0	ENSG00000120616
ANAPC10	anaphase promoting complex subunit 10	-0.742253	-1.93685	0.452344	0.0695388	-1.32724	0.202434	0.873002	-4.78747	peak_123055	Day0vsDay8	chr4	145097653	145099047	1395	*	Promoter (<=1kb)	4	144210701	145098174	887474	2	10393	ENST00000649263.1	0	ENSG00000164162
APOBEC1	apolipoprotein B mRNA editing enzyme catalytic subunit 1	-0.509088	-0.862767	-0.155408	5.00105	-2.98359	0.00680682	0.260063	-2.28819	peak_34270	Day0vsDay27	chr12	7645548	7645867	320	*	Intron	12	7649400	7665903	16504	2	339	ENST00000467171.2	20036	ENSG00000111701
RNF152	ring finger protein 152	-0.742222	-1.51992	0.035477	-0.356006	-1.97824	0.0604435	0.720532	-3.93444	peak_73692	Day0vsDay15	chr18	61918204	61918824	621	*	Intron	18	61888125	61894247	6123	2	220441	ENST00000588396.1	-23957	ENSG00000176641
PPP4R2	protein phosphatase 4 regulatory subunit 2	-0.508981	-0.912093	-0.105869	5.56576	-2.61718	0.0156666	0.260063	-2.96536	peak_111685	Day0vsDay27	chr3	73176507	73176827	321	*	Distal Intergenic	3	73064014	73065290	1277	1	151987	ENST00000460360.1	112493	ENSG00000163605
TBC1D2B	TBC1 domain family member 2B	-0.74206	-2.03199	0.547868	-0.113865	-1.19423	0.247315	0.888333	-4.89647	peak_54762	Day0vsDay8	chr15	78070086	78070438	353	*	Intron	15	78024416	78066123	41708	2	23102	ENST00000435468.1	-3963	ENSG00000167202
GSTM1	glutathione S-transferase mu 1	-0.742	-1.58878	0.104784	0.54473	-1.91644	0.0717704	0.723458	-4.03496	peak_7588	Day0vsDay15	chr1	109687196	109688349	1154	*	Promoter (<=1kb)	1	109687814	109709039	21226	1	2944	ENST00000490021.2	0	ENSG00000134184
LOC105372187	uncharacterized LOC105372187	-0.741993	-1.60779	0.123799	-0.166014	-1.79732	0.0871196	0.359437	-4.32412	peak_74106	Day0vsDay27	chr18	71371218	71371883	666	*	Distal Intergenic	18	71215618	71237158	21541	2	105372187	ENST00000581940.2	-134060	ENSG00000265484
AGFG1	ArfGAP with FG repeats 1	-0.508934	-0.910673	-0.107195	5.89734	-2.63462	0.016638	0.260063	-2.97486	peak_93804	Day0vsDay27	chr2	227479939	227480363	425	*	Intron	2	227472372	227554545	82174	1	3267	ENST00000409171.5	7567	ENSG00000173744
ARHGAP10	Rho GTPase activating protein 10	-0.508893	-0.901456	-0.116329	1.53839	-2.69847	0.0140624	0.260063	-2.85355	peak_123162	Day0vsDay27	chr4	147933119	147934405	1287	*	Intron	4	147946239	148072776	126538	1	79658	ENST00000506020.5	-11834	ENSG00000071205
PPFIBP2	PPFIA binding protein 2	-0.741859	-1.66861	0.184896	-0.541061	-1.69122	0.108856	0.82883	-4.36594	peak_25621	Day0vsDay8	chr11	7651737	7652744	1008	*	Promoter (<=1kb)	11	7651715	7653756	2042	1	8495	ENST00000534552.1	22	ENSG00000166387
CDC7	cell division cycle 7	-0.508798	-0.896323	-0.121273	3.13223	-2.75826	0.0127084	0.260063	-2.77958	peak_6823	Day0vsDay27	chr1	91560110	91560544	435	*	Distal Intergenic	1	91513127	91520280	7154	1	8317	ENST00000486509.1	46983	ENSG00000097046
LINC02507	long intergenic non-protein coding RNA 2507	-0.741837	-1.96835	0.484672	-0.220981	-1.2537	0.222993	0.881994	-4.91067	peak_123133	Day0vsDay8	chr4	147555234	147555619	386	*	Distal Intergenic	4	147567606	147594587	26982	1	105377477	ENST00000509370.1	-11987	ENSG00000251688
PTGES2-AS1	PTGES2 antisense RNA 1 (head to head)	-0.508666	-0.919436	-0.0978957	4.02653	-2.56679	0.0175185	0.260063	-3.05587	peak_167221	Day0vsDay27	chr9	128138021	128138477	457	*	Distal Intergenic	9	128128529	128130628	2100	1	389791	ENST00000443493.3	9492	ENSG00000232850
CD109	CD109 molecule	-0.741781	-1.71288	0.229315	-0.132654	-1.58333	0.127491	0.835227	-4.50729	peak_138802	Day0vsDay8	chr6	73732593	73733773	1181	*	Intron	6	73722941	73810172	87232	1	135228	ENST00000649530.1	9652	ENSG00000156535
IRX1	iroquois homeobox 1	-0.741756	-1.77815	0.29464	0.267047	-1.48352	0.151997	0.849644	-4.60622	peak_125390	Day0vsDay8	chr5	3661887	3662351	465	*	Distal Intergenic	5	3595832	3601403	5572	1	79192	ENST00000302006.4	66055	ENSG00000170549
CBLN2	cerebellin 2 precursor	-0.741754	-1.76461	0.281098	0.270104	-1.50316	0.146893	0.84942	-4.58006	peak_74159	Day0vsDay8	chr18	72557989	72558586	598	*	Intron	18	72536681	72544342	7662	2	147381	ENST00000269503.9	-13647	ENSG00000141668
LOC105375826	uncharacterized LOC105375826	-0.741706	-2.05458	0.571168	1.08746	-1.18733	0.250509	0.888333	-4.86924	peak_157041	Day0vsDay8	chr8	49174866	49176067	1202	*	Intron	8	49168769	49229057	60289	1	105375826	ENST00000670453.1	6097	ENSG00000253474
FTLP10	ferritin light chain pseudogene 10	-0.741631	-1.76422	0.280957	-0.513965	-1.51753	0.14507	0.724491	-4.55247	peak_120744	Day0vsDay15	chr4	68182303	68182926	624	*	Promoter (<=1kb)	4	68182292	68212470	30179	1	100130017	ENST00000503647.1	11	ENSG00000293344
LOC105378969	uncharacterized LOC105378969	-0.508645	-0.895851	-0.12144	2.67132	-2.73782	0.0134196	0.260063	-2.7849	peak_127649	Day0vsDay27	chr5	54717638	54718303	666	*	Intron	5	54691938	54734777	42840	1	105378969	ENST00000701311.1	25700	NA
LOC105369496	uncharacterized LOC105369496	-0.741487	-1.92047	0.437491	-0.751927	-1.31933	0.204619	0.87481	-4.81163	peak_31490	Day0vsDay8	chr11	112765114	112766137	1024	*	Distal Intergenic	11	112698772	112721151	22380	2	105369496	ENST00000662440.1	-43963	ENSG00000287006
MUC5B	mucin 5B, oligomeric mucus/gel-forming	-0.74147	-1.72773	0.244787	-0.324031	-1.55833	0.133298	0.839637	-4.52204	peak_24962	Day0vsDay8	chr11	1219065	1219796	732	*	Exon	11	1223066	1239541	16476	1	727897	ENST00000525715.5	-3270	ENSG00000117983
LOC105371672	uncharacterized LOC105371672	-0.741364	-1.51158	0.0288487	-0.604307	-1.99516	0.0584435	0.313724	-4.04427	peak_11489	Day0vsDay27	chr1	195743778	195744568	791	*	Distal Intergenic	1	195747166	195763425	16260	2	105371672	ENST00000657207.1	18857	ENSG00000287364
ALCAM	activated leukocyte cell adhesion molecule	-0.741302	-2.51317	1.03057	-1.45241	-0.867203	0.395108	0.929884	-5.33484	peak_112481	Day0vsDay8	chr3	104740672	104741402	731	*	Distal Intergenic	3	105366909	105576900	209992	1	214	ENST00000306107.9	-625507	ENSG00000170017
ZNF660	zinc finger protein 660	-0.508342	-0.912146	-0.104539	5.33659	-2.61982	0.017145	0.260063	-3.00286	peak_109776	Day0vsDay27	chr3	44577120	44577874	755	*	Promoter (<=1kb)	3	44578223	44594311	16089	1	285349	ENST00000416644.5	-349	ENSG00000144792
LINC02223	long intergenic non-protein coding RNA 2223	-0.508275	-0.88536	-0.13119	4.76166	-2.82022	0.0111925	0.260063	-2.66931	peak_126385	Day0vsDay27	chr5	17670185	17671209	1025	*	Exon	5	17684584	17955857	271274	1	646241	ENST00000511596.5	-13375	NA
LTA	lymphotoxin alpha	-0.508154	-0.918197	-0.0981113	3.79171	-2.56876	0.0174426	0.260063	-3.05483	peak_136551	Day0vsDay27	chr6	31568397	31568952	556	*	Intron	6	31572054	31574324	2271	1	4049	ENST00000454783.5	-3102	ENSG00000226979
TBC1D5	TBC1 domain family member 5	-0.741152	-2.02482	0.542515	-0.74851	-1.19907	0.246999	0.888204	-4.94978	peak_108430	Day0vsDay8	chr3	17705968	17706296	329	*	Exon	3	17508481	17702354	193874	2	9779	ENST00000433533.5	-3614	ENSG00000131374
WNT2	Wnt family member 2	-0.740975	-1.81486	0.332912	-0.529125	-1.43022	0.16658	0.858297	-4.7343	peak_150752	Day0vsDay8	chr7	117347672	117348175	504	*	Intron	7	117320469	117323152	2684	2	7472	ENST00000461427.1	-24520	ENSG00000105989
PPM1H	protein phosphatase, Mg2+/Mn2+ dependent 1H	-0.740973	-2.06184	0.579889	-0.962182	-1.16279	0.257262	0.890154	-5.03109	peak_36841	Day0vsDay8	chr12	62902503	62903139	637	*	Intron	12	62801931	62934048	132118	2	57460	ENST00000548414.5	30909	ENSG00000111110
SMU1	SMU1 DNA replication regulator and spliceosomal factor	-0.740953	-1.61808	0.136172	-0.595732	-1.751	0.0937544	0.369849	-4.38215	peak_163031	Day0vsDay27	chr9	33103389	33103711	323	*	Distal Intergenic	9	33041765	33076674	34910	2	55234	ENST00000397149.4	-26715	ENSG00000122692
CHRNA2	cholinergic receptor nicotinic alpha 2 subunit	-0.74086	-1.70694	0.225221	0.27869	-1.58957	0.126074	0.835227	-4.46928	peak_155824	Day0vsDay8	chr8	27478636	27479371	736	*	Promoter (<=1kb)	8	27459756	27479261	19506	2	1135	ENST00000407991.3	0	ENSG00000120903
TBX15	T-box transcription factor 15	-0.740832	-1.94861	0.466947	-0.360124	-1.28311	0.215964	0.879474	-4.8473	peak_8269	Day0vsDay8	chr1	118776047	118777393	1347	*	Distal Intergenic	1	118883047	118914125	31079	2	6913	ENST00000449873.5	136732	ENSG00000092607
LINC01944	long intergenic non-protein coding RNA 1944	-0.50813	-0.910557	-0.105703	5.76022	-2.61725	0.0156643	0.260063	-2.96538	peak_133437	Day0vsDay27	chr5	172549805	172550934	1130	*	Intron	5	172543403	172559142	15740	2	105377728	ENST00000652199.1	8208	ENSG00000254299
HNRNPF	heterogeneous nuclear ribonucleoprotein F	-0.50796	-0.893379	-0.122541	4.72056	-2.74561	0.013185	0.260063	-2.78638	peak_17709	Day0vsDay27	chr10	43395726	43397634	1909	*	Promoter (<=1kb)	10	43387643	43396817	9175	2	3185	ENST00000498176.1	0	ENSG00000169813
MIR5683	microRNA 5683	-0.507955	-0.896023	-0.119888	3.67129	-2.71316	0.0126369	0.260063	-2.79206	peak_135067	Day0vsDay27	chr6	6121533	6122525	993	*	Distal Intergenic	6	6169334	6169409	76	1	100847034	ENST00000636514.1	-46809	ENSG00000283616
LOC107984627	uncharacterized LOC107984627	-0.507776	-0.902645	-0.112908	5.37819	-2.67076	0.0153473	0.260063	-2.90381	peak_44991	Day0vsDay27	chr13	106828397	106828833	437	*	Distal Intergenic	13	106753247	106757065	3819	1	107984627	ENST00000664543.1	75150	NA
LOC105377323	uncharacterized LOC105377323	-0.740675	-1.61087	0.12952	1.56884	-1.80041	0.0894977	0.812043	-4.31318	peak_121409	Day0vsDay8	chr4	87697463	87698540	1078	*	Intron	4	87657093	87673039	15947	2	105377323	ENST00000507894.1	-24424	NA
DYM	dymeclin	-0.740643	-1.48785	0.00656008	-0.444421	-2.0546	0.0518749	0.303423	-3.97182	peak_73116	Day0vsDay27	chr18	49459721	49461295	1575	*	Promoter (<=1kb)	18	49378623	49460627	82005	2	54808	ENST00000579058.5	0	ENSG00000141627
LOC124902439	uncharacterized LOC124902439	-0.74059	-1.61438	0.133196	-0.634688	-1.76334	0.0922841	0.367815	-4.35457	peak_18978	Day0vsDay27	chr10	64618545	64619616	1072	*	Intron	10	64691194	64692957	1764	1	124902439	ENST00000664760.1	-71578	ENSG00000228566
NDFIP1	Nedd4 family interacting protein 1	-0.507328	-0.88648	-0.128176	5.89102	-2.77353	0.0110244	0.260063	-2.68095	peak_131556	Day0vsDay27	chr5	142223257	142224198	942	*	Distal Intergenic	5	142142978	142154195	11218	1	80762	ENST00000503388.1	80279	ENSG00000131507
LOC124900818	uncharacterized LOC124900818	-0.740543	-1.59782	0.116736	-0.915379	-1.79054	0.0870155	0.359238	-4.32618	peak_124200	Day0vsDay27	chr4	180100135	180102379	2245	*	Exon	4	180095527	180117163	21637	2	124900818	ENST00000668548.1	14784	ENSG00000287775
ST18	ST18 C2H2C-type zinc finger transcription factor	-0.740513	-2.02883	0.547808	-0.798893	-1.22041	0.240229	0.886043	-4.93922	peak_157164	Day0vsDay8	chr8	52289959	52290481	523	*	Intron	8	52220564	52254348	33785	2	9705	ENST00000521119.1	-35611	ENSG00000147488
ARHGAP15	Rho GTPase activating protein 15	-0.507282	-0.87437	-0.140194	4.5495	-2.86774	0.00992373	0.260063	-2.54142	peak_90311	Day0vsDay27	chr2	143176623	143177854	1232	*	Intron	2	143193384	143435699	242316	1	55843	ENST00000460776.5	-15530	ENSG00000075884
UBE3C	ubiquitin protein ligase E3C	-0.507024	-0.91676	-0.0972874	6.63747	-2.5766	0.0188525	0.260063	-3.07923	peak_153497	Day0vsDay27	chr7	157092959	157093336	378	*	Distal Intergenic	7	157138926	157269370	130445	1	9690	ENST00000348165.10	-45590	ENSG00000009335
FILIP1L	filamin A interacting protein 1 like	-0.74037	-2.08494	0.604195	0.0784107	-1.14136	0.265882	0.89476	-5.00473	peak_112321	Day0vsDay8	chr3	99843050	99843782	733	*	Intron	3	99833217	99851075	17859	2	11259	ENST00000487087.5	7293	ENSG00000168386
LOC105375161	uncharacterized LOC105375161	-0.506783	-0.920433	-0.0931328	4.27762	-2.53949	0.0186059	0.260063	-3.10577	peak_144851	Day0vsDay27	chr7	13800931	13801406	476	*	Distal Intergenic	7	13717215	13751920	34706	1	105375161	ENST00000638774.1	83716	NA
KCTD15	potassium channel tetramerization domain containing 15	-0.740326	-1.8397	0.359044	-1.09337	-1.41138	0.175509	0.86232	-4.77731	peak_78641	Day0vsDay8	chr19	33749719	33750557	839	*	Intron	19	33795933	33806958	11026	1	79047	ENST00000587658.5	-45376	ENSG00000153885
CPVL	carboxypeptidase vitellogenic like	-0.506767	-0.915178	-0.0983564	5.00637	-2.575	0.0188135	0.260063	-3.06308	peak_145575	Day0vsDay27	chr7	29091254	29092016	763	*	Intron	7	29072383	29096455	24073	2	54504	ENST00000458405.5	4439	ENSG00000106066
GTPBP1	GTP binding protein 1	-0.740246	-1.84684	0.366349	-0.30642	-1.38658	0.179339	0.864155	-4.71818	peak_105438	Day0vsDay8	chr22	38705327	38706229	903	*	Promoter (<=1kb)	22	38705742	38716867	11126	1	9567	ENST00000484657.5	0	ENSG00000100226
LRP1B	LDL receptor related protein 1B	-0.506631	-0.879539	-0.133723	3.35977	-2.81793	0.0108716	0.260063	-2.61477	peak_90266	Day0vsDay27	chr2	141438092	141438512	421	*	Intron	2	141805364	141810401	5038	2	53353	ENST00000486364.1	371889	ENSG00000168702
PALM2AKAP2	PALM2 and AKAP2 fusion	-0.506229	-0.88374	-0.128718	4.91115	-2.7932	0.0119716	0.260063	-2.70189	peak_166022	Day0vsDay27	chr9	110055513	110056598	1086	*	Intron	9	110048698	110168633	119936	1	445815	ENST00000495980.1	6815	ENSG00000157654
TMPRSS4	transmembrane serine protease 4	-0.740078	-1.65949	0.179332	-0.244133	-1.6685	0.109262	0.829312	-4.41695	peak_32009	Day0vsDay8	chr11	118064798	118065609	812	*	Intron	11	118077012	118119839	42828	1	56649	ENST00000616579.4	-11403	ENSG00000137648
PARVB	parvin beta	-0.740041	-1.79014	0.310054	0.066292	-1.46929	0.160566	0.85523	-4.63771	peak_106138	Day0vsDay8	chr22	44026630	44027520	891	*	Promoter (<=1kb)	22	44026304	44169221	142918	1	29780	ENST00000619710.4	326	ENSG00000188677
PAK6	p21 (RAC1) activated kinase 6	-0.50616	-0.900321	-0.111999	4.21749	-2.71639	0.0143192	0.260063	-2.85776	peak_52294	Day0vsDay27	chr15	40238705	40240405	1701	*	Promoter (<=1kb)	15	40238759	40265951	27193	1	56924	ENST00000561230.5	0	ENSG00000137843
ZFPM2	zinc finger protein, FOG family member 2	-0.506013	-0.879678	-0.132349	2.25023	-2.82288	0.010908	0.260063	-2.6425	peak_159446	Day0vsDay27	chr8	105267493	105268318	826	*	Intron	8	105318438	105804539	486102	1	23414	ENST00000407775.7	-50120	ENSG00000169946
SPATA31F3	SPATA31 subfamily F member 3	-0.739865	-1.81709	0.337361	0.582204	-1.43204	0.168316	0.858904	-4.6404	peak_163205	Day0vsDay8	chr9	34884684	34885300	617	*	Intron	9	34889364	34895722	6359	2	100129969	ENST00000603640.6	10422	ENSG00000187791
GATA3	GATA binding protein 3	-0.505963	-0.912386	-0.0995396	4.54276	-2.58183	0.0188982	0.260063	-3.03822	peak_15792	Day0vsDay27	chr10	8054338	8055267	930	*	Promoter (<=1kb)	10	8054688	8075198	20511	1	2625	ENST00000379328.9	0	ENSG00000107485
KCNH1	potassium voltage-gated channel subfamily H member 1	-0.73976	-1.89093	0.411416	-0.870477	-1.33311	0.197655	0.870337	-4.8016	peak_12703	Day0vsDay8	chr1	211055375	211056241	867	*	Intron	1	210681647	211019228	337582	2	3756	ENST00000638357.1	-36147	ENSG00000143473
LOC105375180	uncharacterized LOC105375180	-0.73972	-1.49324	0.0138013	-0.276949	-2.05902	0.052482	0.304326	-3.92182	peak_145036	Day0vsDay27	chr7	19488064	19489677	1614	*	Intron	7	19353534	19578606	225073	1	105375180	ENST00000412563.1	134530	NA
C5orf58	chromosome 5 open reading frame 58	-0.739693	-1.66819	0.188804	-0.296509	-1.65131	0.112754	0.39992	-4.50265	peak_133170	Day0vsDay27	chr5	170225165	170226297	1133	*	Promoter (2-3kb)	5	170229104	170246231	17128	1	133874	ENST00000706941.1	-2807	ENSG00000234511
DACH1	dachshund family transcription factor 1	-0.739649	-2.21252	0.733218	-0.365569	-1.04092	0.309116	0.909047	-5.10514	peak_43761	Day0vsDay8	chr13	71424178	71425081	904	*	Distal Intergenic	13	71440545	71675226	234682	2	1602	ENST00000706275.1	250145	ENSG00000276644
SENP6	SUMO specific peptidase 6	-0.739628	-1.65739	0.178136	-0.256241	-1.68253	0.107011	0.391087	-4.50952	peak_138852	Day0vsDay27	chr6	75562921	75563405	485	*	Distal Intergenic	6	75601509	75715904	114396	1	26054	ENST00000370010.6	-38104	ENSG00000112701
BSDC1	BSD domain containing 1	-0.739607	-1.61443	0.135214	-0.691591	-1.75595	0.0965696	0.817262	-4.31039	peak_3710	Day0vsDay8	chr1	32377524	32378180	657	*	Promoter (2-3kb)	1	32368025	32374782	6758	2	55108	ENST00000463967.1	-2742	ENSG00000160058
SLC8A1-AS1	SLC8A1 antisense RNA 1	-0.505878	-0.908504	-0.103252	5.39136	-2.60484	0.0173337	0.260063	-2.99567	peak_84297	Day0vsDay27	chr2	40304492	40304882	391	*	Intron	2	40251423	40254546	3124	1	100128590	ENST00000417875.1	53069	ENSG00000227028
SPRY4-AS1	SPRY4 antisense RNA 1	-0.505838	-0.888639	-0.123037	5.68922	-2.75629	0.0130282	0.260063	-2.77133	peak_131579	Day0vsDay27	chr5	142398508	142398852	345	*	Intron	5	142404201	142672001	267801	1	101926941	ENST00000443800.5	-5349	ENSG00000231185
NOTCH3	notch receptor 3	-0.50573	-0.866946	-0.144514	4.79018	-2.90207	0.00821782	0.260063	-2.44184	peak_77223	Day0vsDay27	chr19	15160715	15161435	721	*	Exon	19	15162333	15165967	3635	2	4854	ENST00000597756.1	4532	ENSG00000074181
FAM131B	family with sequence similarity 131 member B	-0.739518	-1.70714	0.228101	-0.305607	-1.59763	0.127147	0.835227	-4.49926	peak_152253	Day0vsDay8	chr7	143354962	143355593	632	*	3' UTR	7	143353401	143359757	6357	2	9715	ENST00000410085.5	4164	ENSG00000159784
ZNF658B	zinc finger protein 658B (pseudogene)	-0.505352	-0.888068	-0.122637	4.14739	-2.737	0.011975	0.260063	-2.74796	peak_163576	Day0vsDay27	chr9	39573605	39574183	579	*	Distal Intergenic	9	39444304	39508885	64582	2	401509	ENST00000602828.2	-64720	NA
LINC01891	long intergenic non-protein coding RNA 1891	-0.739494	-1.5325	0.0535082	-0.322313	-1.93294	0.0661006	0.78032	-4.02728	peak_94430	Day0vsDay8	chr2	234335435	234336431	997	*	Distal Intergenic	2	234444590	234454595	10006	2	105373934	ENST00000439798.1	118164	ENSG00000231682
NPC1	NPC intracellular cholesterol transporter 1	-0.739407	-1.95992	0.481104	0.500695	-1.25574	0.222268	0.881994	-4.87488	peak_71839	Day0vsDay8	chr18	23534158	23534777	620	*	Promoter (<=1kb)	18	23533202	23534560	1359	2	4864	ENST00000587163.1	0	ENSG00000141458
LINC02137	long intergenic non-protein coding RNA 2137	-0.739341	-1.97912	0.500439	-0.550997	-1.2417	0.230984	0.884099	-4.89604	peak_60624	Day0vsDay8	chr16	58425946	58426610	665	*	Intron	16	58421361	58450695	29335	1	105371295	ENST00000567448.1	4585	NA
SLC12A8	solute carrier family 12 member 8	-0.739326	-1.67137	0.192722	-0.399137	-1.65254	0.116461	0.832002	-4.42115	peak_113461	Day0vsDay8	chr3	125148079	125149286	1208	*	Promoter (1-2kb)	3	125108045	125151215	43171	2	84561	ENST00000495105.5	1929	ENSG00000221955
LINC01836	long intergenic non-protein coding RNA 1836	-0.739314	-1.94693	0.468302	-0.326694	-1.26899	0.217591	0.880421	-4.84576	peak_75078	Day0vsDay8	chr19	771319	771570	252	*	Distal Intergenic	19	782755	785920	3166	1	107985343	ENST00000654818.1	-11185	NA
LINC01848	long intergenic non-protein coding RNA 1848	-0.505193	-0.872061	-0.138326	5.15574	-2.87431	0.0100367	0.260063	-2.56691	peak_129773	Day0vsDay27	chr5	109884490	109885580	1091	*	Promoter (1-2kb)	5	109883182	109884751	1570	1	100289673	ENST00000523446.1	1308	NA
FARSB	phenylalanyl-tRNA synthetase subunit beta	-0.50513	-0.918158	-0.0921023	5.93886	-2.53502	0.0187898	0.260063	-3.11199	peak_93596	Day0vsDay27	chr2	222647071	222647541	471	*	Intron	2	222566899	222656092	89194	2	10056	ENST00000281828.8	8551	ENSG00000116120
MIR6814	microRNA 6814	-0.739263	-1.67979	0.201261	0.0410422	-1.64545	0.117849	0.832002	-4.39335	peak_102232	Day0vsDay8	chr21	41746193	41746862	670	*	Promoter (<=1kb)	21	41746772	41746841	70	2	102465488	ENST00000622292.1	0	ENSG00000275166
COQ2	coenzyme Q2, polyprenyltransferase	-0.505038	-0.914632	-0.0954449	6.38863	-2.55581	0.0179485	0.260063	-3.07526	peak_121286	Day0vsDay27	chr4	83217489	83218589	1101	*	Distal Intergenic	4	83263824	83279058	15235	2	27235	ENST00000503915.5	60469	ENSG00000173085
LOC124906267	uncharacterized LOC124906267	-0.739217	-2.2471	0.768667	0.303281	-1.01616	0.320503	0.912459	-5.05486	peak_112695	Day0vsDay8	chr3	109806695	109807516	822	*	Intron	3	109648107	109810861	162755	1	124906267	ENST00000485384.1	158588	NA
HDAC9	histone deacetylase 9	-0.739206	-1.96059	0.482182	-0.386195	-1.25449	0.222711	0.881994	-4.92499	peak_145003	Day0vsDay8	chr7	18345565	18346049	485	*	Intron	7	18290450	18496746	206297	1	9734	ENST00000474742.1	55115	ENSG00000048052
HOXA7	homeobox A7	-0.505025	-0.909944	-0.100106	5.46479	-2.59335	0.0180107	0.260063	-3.04663	peak_145447	Day0vsDay27	chr7	27155985	27156242	258	*	Promoter (<=1kb)	7	27154783	27155998	1216	2	3204	ENST00000523796.2	0	ENSG00000122592
CASC2	cancer susceptibility 2	-0.504931	-0.905315	-0.104547	5.41947	-2.61803	0.017301	0.260063	-2.99132	peak_22688	Day0vsDay27	chr10	118045901	118047778	1878	*	Promoter (<=1kb)	10	118046279	118206659	160381	1	255082	ENST00000414722.5	0	ENSG00000177640
PRSS55	serine protease 55	-0.73908	-1.98753	0.509372	-0.641907	-1.23183	0.233969	0.885083	-4.8936	peak_154775	Day0vsDay8	chr8	10525454	10526117	664	*	Promoter (<=1kb)	8	10525532	10538819	13288	1	203074	ENST00000328655.8	0	ENSG00000184647
PCDH17	protocadherin 17	-0.738973	-1.52607	0.0481199	-0.665879	-1.94608	0.0644137	0.3235	-4.13763	peak_43374	Day0vsDay27	chr13	57581757	57583226	1470	*	Distal Intergenic	13	57631744	57729311	97568	1	27253	ENST00000377918.8	-48518	ENSG00000118946
LOC105379315	uncharacterized LOC105379315	-0.738946	-1.50785	0.0299625	-0.41598	-1.99203	0.0588095	0.31431	-4.05637	peak_155279	Day0vsDay27	chr8	20801691	20802157	467	*	Distal Intergenic	8	20941428	20950175	8748	1	105379315	ENST00000523496.1	-139271	NA
ALDH3B2	aldehyde dehydrogenase 3 family member B2	-0.738851	-1.64923	0.17153	0.590357	-1.68225	0.106536	0.82755	-4.32955	peak_29110	Day0vsDay8	chr11	67667059	67668485	1427	*	Promoter (<=1kb)	11	67666157	67667970	1814	2	222	ENST00000528756.5	0	ENSG00000132746
LINC01192	long intergenic non-protein coding RNA 1192	-0.504753	-0.875421	-0.134085	4.58417	-2.82261	0.0098593	0.260063	-2.59008	peak_115683	Day0vsDay27	chr3	162481065	162482897	1833	*	Distal Intergenic	3	163199578	163278573	78996	2	647107	ENST00000462928.5	795676	ENSG00000241369
PRDM11	PR/SET domain 11	-0.504564	-0.897906	-0.111221	2.44135	-2.66072	0.0152922	0.260063	-2.88946	peak_27558	Day0vsDay27	chr11	45180076	45181365	1290	*	Promoter (1-2kb)	11	45182917	45226183	43267	1	56981	ENST00000528980.1	-1552	ENSG00000019485
ACER2	alkaline ceramidase 2	-0.738631	-1.62443	0.147173	-0.611294	-1.72841	0.0978012	0.72392	-4.31152	peak_162591	Day0vsDay15	chr9	19445847	19446644	798	*	Exon	9	19409009	19452505	43497	1	340485	ENST00000340967.3	36838	ENSG00000177076
CTIF	cap binding complex dependent translation initiation factor	-0.504148	-0.873931	-0.134366	4.02303	-2.82598	0.00978382	0.260063	-2.58399	peak_73061	Day0vsDay27	chr18	48838992	48839297	306	*	Intron	18	48760182	48860565	100384	1	9811	ENST00000587860.1	78810	ENSG00000134030
PLCG1	phospholipase C gamma 1	-0.504071	-0.896698	-0.111444	4.68007	-2.66114	0.0142025	0.260063	-2.88613	peak_98292	Day0vsDay27	chr20	41186394	41186814	421	*	Intron	20	41173804	41182989	9186	1	5335	ENST00000607954.1	12590	ENSG00000124181
LOC100996385	uncharacterized LOC100996385	-0.738593	-2.00726	0.530076	-0.328679	-1.20674	0.240235	0.886043	-4.92244	peak_133813	Day0vsDay8	chr5	176061679	176062077	399	*	Promoter (<=1kb)	5	176049678	176062021	12344	2	100996385	ENST00000512675.1	0	ENSG00000248469
ZFPM2	zinc finger protein, FOG family member 2	-0.504025	-0.885973	-0.122078	4.14805	-2.7353	0.0120211	0.260063	-2.75058	peak_159435	Day0vsDay27	chr8	104899672	104900015	344	*	Intron	8	104703719	105419260	715542	1	23414	ENST00000518180.1	195953	ENSG00000169946
MIR2054	microRNA 2054	-0.73849	-1.56362	0.0866437	0.450075	-1.85898	0.0765851	0.342806	-4.24237	peak_122468	Day0vsDay27	chr4	125522588	125523327	740	*	Distal Intergenic	4	125507259	125507307	49	1	100302267	ENST00000636770.1	15329	ENSG00000283550
ADCY5	adenylate cyclase 5	-0.50384	-0.888459	-0.119222	4.97224	-2.72335	0.0138093	0.260063	-2.81632	peak_113311	Day0vsDay27	chr3	123423890	123424605	716	*	Intron	3	123282398	123420274	137877	2	111	ENST00000483566.2	-3616	ENSG00000173175
EHD1	EH domain containing 1	-0.5038	-0.905561	-0.102038	3.90679	-2.60144	0.0173915	0.260063	-3.01316	peak_28714	Day0vsDay27	chr11	64850969	64851714	746	*	3' UTR	11	64854292	64855095	804	2	10938	ENST00000488711.1	3381	ENSG00000110047
TMED11P	transmembrane p24 trafficking protein 11, pseudogene	-0.503586	-0.914181	-0.0929918	5.3054	-2.54225	0.0184931	0.260063	-3.09839	peak_117621	Day0vsDay27	chr4	1137397	1138203	807	*	Promoter (1-2kb)	4	1115197	1136150	20954	2	100379220	ENST00000491822.3	-1247	ENSG00000293496
LNCPRESS2	lncRNA p53 regulated and ESC associated 2	-0.503467	-0.891575	-0.115359	5.18921	-2.69379	0.0147561	0.260063	-2.85975	peak_121543	Day0vsDay27	chr4	92050166	92051929	1764	*	Distal Intergenic	4	92268767	92277075	8309	2	101929194	ENST00000502518.1	225146	NA
LOC105377670	uncharacterized LOC105377670	-0.738058	-1.98611	0.509994	0.159574	-1.24309	0.22885	0.74346	-4.87619	peak_120469	Day0vsDay15	chr4	57908498	57908805	308	*	Distal Intergenic	4	57841721	57855271	13551	1	105377670	ENST00000651343.1	66777	NA
PCDH9-AS3	PCDH9 antisense RNA 3	-0.738046	-1.7591	0.283011	-0.759915	-1.49827	0.148149	0.849469	-4.6705	peak_43639	Day0vsDay8	chr13	66944444	66945071	628	*	Intron	13	66977432	66985776	8345	1	100874086	ENST00000434073.1	-32361	ENSG00000225263
LOC101929031	uncharacterized LOC101929031	-0.50335	-0.905561	-0.10114	3.91131	-2.59402	0.0164936	0.260063	-3.0066	peak_59512	Day0vsDay27	chr16	33593364	33593774	411	*	Exon	16	33563030	33570935	7906	2	101929031	ENST00000567422.1	-22429	NA
RTEL1-TNFRSF6B	RTEL1-TNFRSF6B readthrough (NMD candidate)	-0.738	-2.22899	0.752994	-0.192397	-1.02598	0.315953	0.911387	-5.0811	peak_100494	Day0vsDay8	chr20	63686205	63687243	1039	*	Promoter (<=1kb)	20	63686371	63698684	12314	1	100533107	ENST00000480273.5	0	ENSG00000026036
LAMC3	laminin subunit gamma 3	-0.503175	-0.897331	-0.109019	5.74399	-2.67182	0.0156317	0.260063	-2.92496	peak_167670	Day0vsDay27	chr9	131057543	131058591	1049	*	Intron	9	131077799	131092058	14260	1	10319	ENST00000678544.1	-19208	ENSG00000050555
KIF5B	kinesin family member 5B	-0.503133	-0.904969	-0.101296	5.24441	-2.59891	0.0179358	0.260063	-3.02357	peak_17208	Day0vsDay27	chr10	32055454	32056897	1444	*	Promoter (<=1kb)	10	32009015	32056425	47411	2	3799	ENST00000302418.5	0	ENSG00000170759
EXPH5	exophilin 5	-0.73788	-1.71708	0.241324	0.210196	-1.56196	0.132442	0.839619	-4.50466	peak_31293	Day0vsDay8	chr11	108628243	108629786	1544	*	Distal Intergenic	11	108505435	108593768	88334	2	23086	ENST00000265843.9	-34475	ENSG00000110723
DUXAP10	double homeobox A pseudogene 10	-0.73788	-1.87648	0.400719	0.687935	-1.38029	0.184278	0.866658	-4.65075	peak_45852	Day0vsDay8	chr14	19332043	19332659	617	*	Promoter (<=1kb)	14	19330820	19331924	1105	2	503639	ENST00000546959.1	-119	ENSG00000292986
LRRC8C	leucine rich repeat containing 8 VRAC subunit C	-0.502956	-0.893974	-0.111938	5.42795	-2.68557	0.0150379	0.260063	-2.89776	peak_6732	Day0vsDay27	chr1	89608065	89609353	1289	*	Intron	1	89629725	89676386	46662	1	84230	ENST00000429074.1	-20372	ENSG00000171488
ZSWIM4	zinc finger SWIM-type containing 4	-0.502898	-0.873867	-0.131929	4.70054	-2.80996	0.010148	0.260063	-2.61351	peak_77036	Day0vsDay27	chr19	13790121	13790669	549	*	Distal Intergenic	19	13795443	13832254	36812	1	65249	ENST00000590508.6	-4774	ENSG00000132003
ZHX3	zinc fingers and homeoboxes 3	-0.737663	-1.55465	0.0793266	0.511331	-1.88896	0.0741544	0.789536	-4.10945	peak_98300	Day0vsDay8	chr20	41316880	41318180	1301	*	Promoter (<=1kb)	20	41178455	41317731	139277	2	23051	ENST00000683867.1	0	ENSG00000174306
POLN	DNA polymerase nu	-0.737632	-1.68561	0.210341	-0.257217	-1.61288	0.120899	0.835051	-4.4719	peak_117803	Day0vsDay8	chr4	2165444	2165876	433	*	Intron	4	2156497	2159211	2715	2	353497	ENST00000510344.1	-6233	ENSG00000130997
GIPR	gastric inhibitory polypeptide receptor	-0.737603	-2.08465	0.609449	-0.0962275	-1.14405	0.267576	0.895838	-4.95843	peak_79911	Day0vsDay8	chr19	45681369	45682208	840	*	3' UTR	19	45677637	45678126	490	1	2696	ENST00000593127.1	3732	ENSG00000010310
CAB39	calcium binding protein 39	-0.502694	-0.848151	-0.157237	4.46557	-3.01624	0.00630948	0.260063	-2.22627	peak_93968	Day0vsDay27	chr2	230712466	230714559	2094	*	Promoter (<=1kb)	2	230712842	230821075	108234	1	51719	ENST00000258418.10	0	ENSG00000135932
SMIM1	small integral membrane protein 1 (Vel blood group)	-0.502644	-0.894093	-0.111195	4.56923	-2.66529	0.0153889	0.260063	-2.90774	peak_504	Day0vsDay27	chr1	3771969	3773271	1303	*	Promoter (<=1kb)	1	3772749	3775956	3208	1	388588	ENST00000642557.4	0	ENSG00000235169
ANHX	anomalous homeobox	-0.502607	-0.90471	-0.100505	4.08142	-2.59089	0.0166087	0.260063	-3.0132	peak_41266	Day0vsDay27	chr12	133241404	133242864	1461	*	Distal Intergenic	12	133218312	133235877	17566	2	647589	ENST00000545940.6	-5527	ENSG00000227059
UBBP4	ubiquitin B pseudogene 4	-0.737388	-1.86075	0.385973	-0.367169	-1.36602	0.188618	0.867973	-4.7706	peak_65499	Day0vsDay8	chr17	21976371	21977142	772	*	Distal Intergenic	17	22090743	22205151	114409	1	23666	ENST00000648259.1	-113601	ENSG00000290919
LINC01493	long intergenic non-protein coding RNA 1493	-0.737369	-1.5	0.0252614	-0.47377	-2.00414	0.0574061	0.720532	-3.93482	peak_27275	Day0vsDay15	chr11	38823816	38824915	1100	*	Distal Intergenic	11	38648858	38655252	6395	1	101928536	ENST00000534756.1	174958	ENSG00000254562
UBLCP1	ubiquitin like domain containing CTD phosphatase 1	-0.502599	-0.912505	-0.0926928	3.86375	-2.54152	0.0185226	0.260063	-3.10097	peak_132677	Day0vsDay27	chr5	159286502	159286886	385	*	Distal Intergenic	5	159274542	159286036	11495	1	134510	ENST00000519276.1	11960	ENSG00000164332
LOC105372371	uncharacterized LOC105372371	-0.737329	-1.63937	0.164716	-0.468024	-1.72532	0.101617	0.820258	-4.31523	peak_78663	Day0vsDay8	chr19	33974971	33975676	706	*	Distal Intergenic	19	33997289	34066283	68995	2	105372371	ENST00000657364.1	90607	NA
PDPR2P	pyruvate dehydrogenase phosphatase regulatory subunit 2, pseudogene	-0.502475	-0.909311	-0.0956385	4.64713	-2.56007	0.0177806	0.260063	-3.06708	peak_61548	Day0vsDay27	chr16	74367456	74369065	1610	*	Promoter (<=1kb)	16	74332402	74368161	35760	2	283922	ENST00000566802.5	0	ENSG00000290890
TMEM120B	transmembrane protein 120B	-0.502378	-0.893848	-0.110908	6.34885	-2.66005	0.0142374	0.260063	-2.88824	peak_39963	Day0vsDay27	chr12	121712118	121713517	1400	*	Promoter (<=1kb)	12	121712752	121778956	66205	1	144404	ENST00000342607.10	0	ENSG00000188735
HIPK2	homeodomain interacting protein kinase 2	-0.7372	-1.73202	0.257617	-0.216768	-1.53603	0.138663	0.843345	-4.56256	peak_151909	Day0vsDay8	chr7	139649013	139649361	349	*	Intron	7	139583524	139717013	133490	2	28996	ENST00000342645.7	67652	ENSG00000064393
FBN2	fibrillin 2	-0.737175	-1.71002	0.235669	0.213524	-1.58927	0.129849	0.837721	-4.49282	peak_130446	Day0vsDay8	chr5	128543031	128543878	848	*	Intron	5	128257909	128538245	280337	2	2201	ENST00000262464.9	-4786	ENSG00000138829
NFATC2	nuclear factor of activated T cells 2	-0.50235	-0.87498	-0.129721	4.47204	-2.79439	0.0105142	0.260063	-2.64227	peak_99352	Day0vsDay27	chr20	51414650	51414943	294	*	Intron	20	51391409	51399219	7811	2	4773	ENST00000496054.1	-15431	ENSG00000101096
VWC2L	von Willebrand factor C domain containing 2 like	-0.502302	-0.901745	-0.102858	2.28897	-2.63232	0.0171327	0.260063	-2.98099	peak_93055	Day0vsDay27	chr2	214215113	214215820	708	*	Intron	2	214411054	214578976	167923	1	402117	ENST00000312504.10	-195234	ENSG00000174453
GALNT14	polypeptide N-acetylgalactosaminyltransferase 14	-0.502235	-0.914014	-0.0904559	2.57384	-2.6299	0.0172256	0.260063	-3.01318	peak_83891	Day0vsDay27	chr2	31004334	31004769	436	*	Intron	2	30932167	30991209	59043	2	79623	ENST00000481023.5	-13125	ENSG00000158089
DAG1	dystroglycan 1	-0.502166	-0.900593	-0.10374	1.79222	-2.65463	0.0158888	0.260063	-2.95704	peak_110276	Day0vsDay27	chr3	49460198	49461472	1275	*	Distal Intergenic	3	49468713	49535615	66903	1	1605	ENST00000469139.2	-7241	ENSG00000173402
ADARB2-AS1	ADARB2 antisense RNA 1	-0.737	-1.73443	0.260428	-0.832575	-1.53247	0.142119	0.847002	-4.58892	peak_15184	Day0vsDay8	chr10	1451164	1451889	726	*	Intron	10	1526637	1556984	30348	1	642394	ENST00000421697.2	-74748	ENSG00000205696
RNF150	ring finger protein 150	-0.736976	-1.50246	0.0285064	-0.793644	-1.99561	0.0583914	0.313623	-4.04006	peak_122948	Day0vsDay27	chr4	140903627	140904259	633	*	Intron	4	140944549	140967870	23322	2	57484	ENST00000515057.1	63611	ENSG00000170153
C8orf89	chromosome 8 open reading frame 89	-0.501898	-0.882043	-0.121754	3.57285	-2.74203	0.0137636	0.260063	-2.76054	peak_158132	Day0vsDay27	chr8	73226513	73227496	984	*	Distal Intergenic	8	73241424	73259502	18079	2	100130301	ENST00000613105.4	32006	ENSG00000274443
ADORA2A	adenosine A2a receptor	-0.501033	-0.895282	-0.106783	4.67814	-2.65672	0.0158487	0.260063	-2.9504	peak_104098	Day0vsDay27	chr22	24445428	24446012	585	*	Intron	22	24432840	24433634	795	1	135	ENST00000439591.1	12588	ENSG00000128271
NKAIN3	sodium/potassium transporting ATPase interacting 3	-0.736583	-1.75255	0.279383	-0.0158798	-1.50279	0.146986	0.84942	-4.59283	peak_157704	Day0vsDay8	chr8	62143098	62144113	1016	*	Exon	8	62248591	62946335	697745	1	286183	ENST00000674732.1	-104478	ENSG00000185942
GADD45B	growth arrest and DNA damage inducible beta	-0.500887	-0.912865	-0.0889089	1.76977	-2.58834	0.0189594	0.260063	-3.07321	peak_75466	Day0vsDay27	chr19	2487860	2488188	329	*	Distal Intergenic	19	2476356	2477126	771	1	4616	ENST00000593043.1	11504	ENSG00000099860
ECPAS	Ecm29 proteasome adaptor and scaffold	-0.736438	-1.68169	0.208817	-0.278987	-1.62344	0.122017	0.835227	-4.47229	peak_166057	Day0vsDay8	chr9	111500917	111501738	822	*	Distal Intergenic	9	111360693	111484745	124053	2	23392	ENST00000259335.8	-16172	ENSG00000136813
KLK10	kallikrein related peptidase 10	-0.500109	-0.88392	-0.116298	5.43775	-2.70204	0.0142501	0.260063	-2.82834	peak_80691	Day0vsDay27	chr19	51020981	51021360	380	*	Promoter (<=1kb)	19	51015997	51020175	4179	2	5655	ENST00000599077.1	-806	ENSG00000129451
RFX2	regulatory factor X2	-0.736399	-1.75998	0.287179	0.387116	-1.49125	0.149971	0.849644	-4.60685	peak_76071	Day0vsDay8	chr19	6065736	6066400	665	*	Intron	19	6040186	6057283	17098	2	5990	ENST00000592281.5	-8453	ENSG00000087903
SMIM38	small integral membrane protein 38	-0.736387	-1.65737	0.1846	0.887877	-1.65733	0.111519	0.830324	-4.37094	peak_29245	Day0vsDay8	chr11	69066154	69067600	1447	*	Exon	11	69072915	69162440	89526	1	107984345	ENST00000637084.1	-5315	ENSG00000284713
AOAH	acyloxyacyl hydrolase	-0.736366	-1.71651	0.243779	-0.605864	-1.56902	0.133206	0.839637	-4.57544	peak_146057	Day0vsDay8	chr7	36764890	36765873	984	*	Distal Intergenic	7	36512949	36724549	211601	2	313	ENST00000612871.4	-40341	ENSG00000136250
VAC14	VAC14 component of PIKFYVE complex	-0.500042	-0.877771	-0.122314	4.80107	-2.76474	0.0126375	0.260063	-2.7609	peak_61351	Day0vsDay27	chr16	70714851	70715909	1059	*	Exon	16	70687442	70700245	12804	2	55697	ENST00000536184.6	-14606	ENSG00000103043
SMAD3	SMAD family member 3	-0.73632	-1.95807	0.485426	-0.530941	-1.24923	0.224593	0.882484	-4.88725	peak_53851	Day0vsDay8	chr15	67103905	67104151	247	*	Intron	15	67098679	67170604	71926	1	4088	ENST00000560175.5	5226	ENSG00000166949
LOC105370470	uncharacterized LOC105370470	-0.736275	-1.48761	0.0150615	-0.167917	-2.03125	0.0543728	0.306949	-3.99477	peak_46830	Day0vsDay27	chr14	42903129	42904039	911	*	Distal Intergenic	14	43308648	43314803	6156	1	105370470	ENST00000655457.1	-404609	NA
FAM25EP	family with sequence similarity 25 member E	-0.736244	-1.53476	0.0622688	-0.0397462	-1.91567	0.0704618	0.788012	-4.0612	peak_17937	Day0vsDay8	chr10	45803065	45804305	1241	*	Distal Intergenic	10	45815486	45817249	1764	2	643479	ENST00000608562.4	12944	ENSG00000290779
YEATS2-AS1	YEATS2 antisense RNA 1	-0.499873	-0.879426	-0.12032	6.3041	-2.73005	0.0132745	0.260063	-2.76287	peak_116453	Day0vsDay27	chr3	183817187	183818313	1127	*	3' UTR	3	183807908	183810783	2876	2	100874113	ENST00000609195.1	-6404	NA
DNMT3A	DNA methyltransferase 3 alpha	-0.736044	-1.56511	0.0930209	-0.642344	-1.88027	0.0761565	0.342137	-4.17095	peak_83398	Day0vsDay27	chr2	25341031	25343060	2030	*	Promoter (<=1kb)	2	25227855	25342590	114736	2	1788	ENST00000264709.7	0	ENSG00000119772
ODAPH	odontogenesis associated phosphoprotein	-0.736028	-2.37711	0.905054	-0.351508	-0.935456	0.361161	0.922147	-5.19153	peak_120952	Day0vsDay8	chr4	75573279	75574096	818	*	Distal Intergenic	4	75556066	75564817	8752	1	152816	ENST00000311623.9	17213	ENSG00000174792
LOC124900936	uncharacterized LOC124900936	-0.735997	-1.85893	0.386939	-0.843671	-1.35856	0.187933	0.867973	-4.79545	peak_125746	Day0vsDay8	chr5	7915398	7916005	608	*	Distal Intergenic	5	7901067	7906025	4959	1	124900936	ENST00000509379.1	14331	NA
SHANK2	SH3 and multiple ankyrin repeat domains 2	-0.735976	-1.75964	0.287686	-0.976483	-1.49027	0.150227	0.849644	-4.65951	peak_29550	Day0vsDay8	chr11	71188513	71189000	488	*	Intron	11	71174693	71240924	66232	2	22941	ENST00000482659.2	51924	ENSG00000162105
LOC101927284	uncharacterized LOC101927284	-0.499698	-0.881375	-0.118021	5.68343	-2.71396	0.013992	0.260063	-2.79221	peak_44399	Day0vsDay27	chr13	94703264	94703646	383	*	Promoter (<=1kb)	13	94703454	94803430	99977	1	101927284	ENST00000665450.1	0	NA
TBX3-AS1	TBX3 antisense RNA 1	-0.735893	-1.81841	0.346622	-0.874179	-1.41165	0.175477	0.86232	-4.7099	peak_39390	Day0vsDay8	chr12	114952296	114953215	920	*	Distal Intergenic	12	114762648	114767989	5342	1	105370000	ENST00000669628.1	189648	ENSG00000257817
SEPTIN7-DT	SEPTIN7 divergent transcript	-0.735852	-1.92346	0.451758	-0.728444	-1.32423	0.204195	0.87481	-4.81019	peak_145960	Day0vsDay8	chr7	35800301	35802008	1708	*	Promoter (<=1kb)	7	35751856	35800606	48751	2	101928545	ENST00000437235.7	0	NA
TRA2B	transformer 2 beta homolog	-0.499516	-0.896073	-0.102959	3.95147	-2.64132	0.0165572	0.260063	-2.97819	peak_116639	Day0vsDay27	chr3	185943212	185944022	811	*	Distal Intergenic	3	185917715	185938103	20389	2	6434	ENST00000382191.4	-5109	ENSG00000136527
PDXDC2P-NPIPB14P	PDXDC2P-NPIPB14P readthrough, transcribed pseudogene	-0.499343	-0.872138	-0.126548	3.70215	-2.80378	0.0115683	0.260063	-2.69681	peak_61262	Day0vsDay27	chr16	69972194	69972639	446	*	Distal Intergenic	16	69977606	69982465	4860	2	283970	ENST00000715498.1	9826	ENSG00000196696
LINC02222	long intergenic non-protein coding RNA 2222	-0.499062	-0.903607	-0.0945167	4.70612	-2.60229	0.0181253	0.260063	-3.05101	peak_134422	Day0vsDay27	chr5	180670308	180670943	636	*	Distal Intergenic	5	180683724	180687502	3779	1	105377765	ENST00000513535.2	-12781	NA
KLF3-AS1	KLF3 antisense RNA 1	-0.735792	-1.65775	0.186165	-0.980964	-1.65425	0.112149	0.399065	-4.54314	peak_119777	Day0vsDay27	chr4	38631303	38631738	436	*	Intron	4	38612646	38636048	23403	2	79667	ENST00000661050.1	4310	NA
CD83	CD83 molecule	-0.735758	-1.8343	0.362783	-0.383298	-1.40508	0.177549	0.863351	-4.7018	peak_135525	Day0vsDay8	chr6	14108593	14109556	964	*	Distal Intergenic	6	14117256	14136918	19663	1	9308	ENST00000612003.4	-7700	ENSG00000112149
LINC01854	long intergenic non-protein coding RNA 1854	-0.498989	-0.879785	-0.118194	5.16564	-2.71617	0.0125515	0.260063	-2.78612	peak_89602	Day0vsDay27	chr2	128956086	128956495	410	*	Distal Intergenic	2	129242173	129273848	31676	2	151121	ENST00000375987.3	317353	ENSG00000204460
KIAA1671	KIAA1671	-0.498437	-0.834328	-0.162545	3.99882	-3.07587	0.00548999	0.260063	-2.11264	peak_104166	Day0vsDay27	chr22	25076012	25076911	900	*	Intron	22	25069969	25197448	127480	1	85379	ENST00000401395.1	6043	ENSG00000197077
BCHE	butyrylcholinesterase	-0.735682	-1.61683	0.14547	-0.336681	-1.7306	0.0974028	0.817397	-4.31461	peak_115800	Day0vsDay8	chr3	165759230	165760227	998	*	Intron	3	165773079	165837420	64342	2	590	ENST00000479451.5	77193	ENSG00000114200
ACP7	acid phosphatase 7, tartrate resistant (putative)	-0.498392	-0.86926	-0.127523	3.46304	-2.85152	0.0108085	0.260063	-2.62477	peak_79145	Day0vsDay27	chr19	39061248	39061961	714	*	Distal Intergenic	19	39083913	39111493	27581	1	390928	ENST00000601575.5	-21952	ENSG00000183760
INKA2-AS1	INKA2 antisense RNA 1	-0.49829	-0.843039	-0.15354	4.92328	-2.99644	0.00765643	0.260063	-2.27032	peak_7796	Day0vsDay27	chr1	111738242	111740653	2412	*	Promoter (<=1kb)	1	111739579	111747798	8220	1	100506343	ENST00000658759.1	0	ENSG00000227811
GARIN1A	golgi associated RAB2 interactor 1A	-0.498285	-0.915975	-0.0805936	3.74957	-2.59601	0.0186414	0.260063	-3.07064	peak_151138	Day0vsDay27	chr7	128675578	128676507	930	*	5' UTR	7	128672299	128683134	10836	1	346653	ENST00000477515.3	3279	ENSG00000205085
LOC105377476	uncharacterized LOC105377476	-0.498201	-0.901716	-0.0946849	5.19187	-2.64452	0.0166482	0.260063	-2.98623	peak_123123	Day0vsDay27	chr4	147057394	147057782	389	*	Promoter (2-3kb)	4	147060613	147073199	12587	1	105377476	ENST00000669874.1	-2831	NA
GOLGA3	golgin A3	-0.735605	-1.77975	0.308543	-0.239524	-1.4694	0.158843	0.853859	-4.63079	peak_41222	Day0vsDay8	chr12	132787855	132789606	1752	*	3' UTR	12	132768914	132808549	39636	2	2802	ENST00000693666.1	18943	ENSG00000090615
LOC107986166	uncharacterized LOC107986166	-0.735591	-1.74323	0.272051	-0.00371314	-1.51317	0.144345	0.847505	-4.55441	peak_116816	Day0vsDay8	chr3	188060966	188061668	703	*	Distal Intergenic	3	187997422	188003990	6569	2	107986166	ENST00000415940.1	-56976	NA
HGC6.3	uncharacterized LOC100128124	-0.498068	-0.899488	-0.096649	6.24263	-2.57186	0.0173233	0.260063	-3.04672	peak_143185	Day0vsDay27	chr6	167976618	167977255	638	*	Promoter (2-3kb)	6	167976582	167979776	3195	2	100128124	ENST00000441716.2	2521	NA
TNFRSF21	TNF receptor superfamily member 21	-0.497941	-0.910419	-0.0854628	4.54964	-2.603	0.0182805	0.260063	-3.05775	peak_138065	Day0vsDay27	chr6	47209483	47210526	1044	*	Distal Intergenic	6	47231532	47309905	78374	2	27242	ENST00000296861.2	99379	ENSG00000146072
ZFYVE28	zinc finger FYVE-type containing 28	-0.49793	-0.886633	-0.109227	5.79539	-2.65744	0.01561	0.260063	-2.91701	peak_117828	Day0vsDay27	chr4	2371874	2373068	1195	*	Intron	4	2270495	2364877	94383	2	57732	ENST00000515312.5	-6997	ENSG00000159733
LOC105376239	uncharacterized LOC105376239	-0.497813	-0.894033	-0.101593	4.42058	-2.60427	0.0161226	0.260063	-2.98832	peak_166412	Day0vsDay27	chr9	116903748	116904500	753	*	Intron	9	116838144	116877264	39121	1	105376239	ENST00000648160.1	65604	NA
SYNE1	spectrin repeat containing nuclear envelope protein 1	-0.735376	-1.5762	0.105444	0.744235	-1.81286	0.0834006	0.804583	-4.23579	peak_141903	Day0vsDay8	chr6	152195771	152196459	689	*	Intron	6	152122605	152185411	62807	2	23345	ENST00000536990.5	-10360	ENSG00000131018
OR7E156P	olfactory receptor family 7 subfamily E member 156 pseudogene	-0.73526	-2.23353	0.763011	0.145208	-1.02132	0.319311	0.911971	-5.07612	peak_43547	Day0vsDay8	chr13	63630620	63631127	508	*	Distal Intergenic	13	63737511	63742569	5059	1	283491	ENST00000650614.1	-106384	NA
CYTOR	cytoskeleton regulator RNA	-0.49751	-0.898171	-0.0968496	5.46233	-2.57385	0.0172475	0.260063	-3.04266	peak_86866	Day0vsDay27	chr2	87476794	87477405	612	*	Intron	2	87469950	87480775	10826	1	112597	ENST00000414030.6	6844	ENSG00000222041
TMEM92-AS1	TMEM92 antisense RNA 1	-0.497328	-0.878054	-0.116602	3.74091	-2.70762	0.0127956	0.260063	-2.80203	peak_67858	Day0vsDay27	chr17	50312312	50313552	1241	*	Distal Intergenic	17	50281577	50287855	6279	2	103752589	ENST00000508851.1	-24457	ENSG00000251179
LOC105377670	uncharacterized LOC105377670	-0.735208	-2.17155	0.701136	2.71209	-1.06711	0.299589	0.90676	-5.23184	peak_120468	Day0vsDay8	chr4	57709574	57710650	1077	*	Distal Intergenic	4	57841721	57855271	13551	1	105377670	ENST00000651343.1	-131071	NA
LOC124900781	uncharacterized LOC124900781	-0.735195	-1.8837	0.41331	0.766396	-1.32687	0.198041	0.870337	-4.78259	peak_122896	Day0vsDay8	chr4	139841506	139842280	775	*	Exon	4	139763080	139770391	7312	1	124900781	ENST00000661355.1	78426	NA
COX20	cytochrome c oxidase assembly factor COX20	-0.735157	-2.3075	0.83719	-0.742146	-0.969145	0.342914	0.920059	-5.16061	peak_14703	Day0vsDay8	chr1	244795107	244796095	989	*	Distal Intergenic	1	244835616	244843252	7637	1	116228	ENST00000366528.3	-39521	ENSG00000203667
KCNJ18	potassium inwardly rectifying channel subfamily J member 18	-0.496945	-0.866277	-0.127612	5.51145	-2.79108	0.0116947	0.260063	-2.67645	peak_65492	Day0vsDay27	chr17	21817898	21818305	408	*	Distal Intergenic	17	21692523	21704612	12090	1	100134444	ENST00000567955.3	125375	ENSG00000260458
RCC1L	RCC1 like	-0.735091	-1.73222	0.26204	-0.272242	-1.52808	0.140618	0.845609	-4.59842	peak_148705	Day0vsDay8	chr7	75063190	75063520	331	*	Promoter (1-2kb)	7	75042974	75064728	21755	2	81554	ENST00000618102.4	1208	ENSG00000274523
TXNIP	thioredoxin interacting protein	-0.496685	-0.905919	-0.0874504	1.78908	-2.62898	0.0172131	0.260063	-3.01659	peak_8572	Day0vsDay27	chr1	145984511	145984949	439	*	Distal Intergenic	1	145993579	145994216	638	2	10628	ENST00000486597.1	9267	ENSG00000265972
SLC35F1	solute carrier family 35 member F1	-0.73502	-1.6931	0.223056	1.00768	-1.59987	0.125455	0.835227	-4.53421	peak_140367	Day0vsDay8	chr6	118100418	118100876	459	*	Intron	6	118154442	118317676	163235	1	222553	ENST00000621341.1	-53566	ENSG00000196376
ERRFI1-DT	ERRFI1 divergent transcript	-0.496573	-0.858634	-0.134513	4.5323	-2.84289	0.00941302	0.260063	-2.5526	peak_981	Day0vsDay27	chr1	8025661	8027420	1760	*	Promoter (<=1kb)	1	8026738	8122702	95965	1	121832806	ENST00000445300.1	0	NA
TRAF3IP1	TRAF3 interacting protein 1	-0.735007	-1.53574	0.0657258	-0.564949	-1.90266	0.0701362	0.332639	-4.14238	peak_94897	Day0vsDay27	chr2	238330484	238330836	353	*	Intron	2	238320536	238329342	8807	1	26146	ENST00000409739.2	9948	ENSG00000204104
HMBOX1	homeobox containing 1	-0.734923	-1.96623	0.496388	-0.64008	-1.23718	0.22895	0.883071	-4.91821	peak_155953	Day0vsDay8	chr8	29076865	29077366	502	*	Intron	8	29046300	29050654	4355	1	79618	ENST00000517386.1	30565	ENSG00000147421
LRRTM4-AS1	LRRTM4 antisense RNA 1	-0.734829	-1.80273	0.333074	-0.752685	-1.43416	0.168099	0.858904	-4.71118	peak_86347	Day0vsDay8	chr2	77119671	77120084	414	*	Intron	2	76985965	77009791	23827	1	101927907	ENST00000445178.1	133706	ENSG00000234653
CTAGE1	cutaneous T cell lymphoma-associated antigen 1	-0.734675	-1.93227	0.46292	-0.423031	-1.27771	0.217295	0.880186	-4.86697	peak_71764	Day0vsDay8	chr18	22563170	22563598	429	*	Exon	18	22413599	22417915	4317	2	64693	ENST00000391403.4	-145255	ENSG00000212710
TOM1L1	target of myb1 like 1 membrane trafficking protein	-0.734673	-1.76585	0.296503	-0.296917	-1.49646	0.152023	0.849644	-4.5945	peak_68029	Day0vsDay8	chr17	54565597	54566300	704	*	Distal Intergenic	17	54899387	54937316	37930	1	10040	ENST00000570371.5	-333087	ENSG00000141198
EBF3	EBF transcription factor 3	-0.734664	-1.7334	0.264077	-0.144331	-1.53649	0.141421	0.847002	-4.51667	peak_23983	Day0vsDay8	chr10	129910687	129911851	1165	*	Intron	10	129836617	129959784	123168	2	253738	ENST00000675373.1	47933	ENSG00000108001
ATXN1	ataxin 1	-0.496414	-0.893723	-0.0991043	5.77712	-2.59145	0.0180761	0.260063	-3.02927	peak_135732	Day0vsDay27	chr6	16688386	16688701	316	*	Intron	6	16432564	16750092	317529	2	6310	ENST00000483591.6	61391	ENSG00000124788
DGKA	diacylglycerol kinase alpha	-0.496402	-0.827622	-0.165182	5.11292	-3.10652	0.00510967	0.260063	-2.0538	peak_36499	Day0vsDay27	chr12	55929178	55929772	595	*	Promoter (<=1kb)	12	55930428	55936567	6140	1	1606	ENST00000547015.5	-656	ENSG00000065357
MOB2	MOB kinase activator 2	-0.734544	-1.93112	0.462031	0.954542	-1.27243	0.216387	0.879474	-4.8337	peak_25019	Day0vsDay8	chr11	1470893	1472125	1233	*	Promoter (1-2kb)	11	1469457	1473436	3980	2	81532	ENST00000531976.1	1311	ENSG00000182208
LOC105374904	uncharacterized LOC105374904	-0.496376	-0.898691	-0.0940615	5.34038	-2.55742	0.0178848	0.260063	-3.07241	peak_135137	Day0vsDay27	chr6	6911075	6911524	450	*	Intron	6	6993191	6995727	2537	1	105374904	ENST00000423568.2	-81667	NA
LINC01892	long intergenic non-protein coding RNA 1892	-0.734535	-1.80951	0.340436	-0.121099	-1.42306	0.172926	0.861688	-4.66626	peak_70939	Day0vsDay8	chr18	4992245	4993034	790	*	Intron	18	5081171	5098780	17610	1	105371969	ENST00000656896.1	-88137	ENSG00000265514
XCL1	X-C motif chemokine ligand 1	-0.496231	-0.890745	-0.101717	4.26216	-2.61292	0.0180585	0.260063	-2.99705	peak_10299	Day0vsDay27	chr1	168575950	168576784	835	*	Promoter (<=1kb)	1	168576605	168582069	5465	1	6375	ENST00000367818.4	0	ENSG00000143184
PLXNB2	plexin B2	-0.73449	-1.86817	0.399189	-0.0071072	-1.34849	0.193509	0.869277	-4.75948	peak_107078	Day0vsDay8	chr22	50304094	50304795	702	*	Promoter (2-3kb)	22	50287987	50301462	13476	2	23654	ENST00000432455.5	-2632	ENSG00000196576
TRPV4	transient receptor potential cation channel subfamily V member 4	-0.734454	-2.02255	0.553636	0.295414	-1.18189	0.249758	0.888333	-4.90533	peak_38921	Day0vsDay8	chr12	109805032	109805921	890	*	Intron	12	109783621	109814796	31176	2	59341	ENST00000536838.1	8875	ENSG00000111199
LOC124902157	uncharacterized LOC124902157	-0.495997	-0.881039	-0.110955	5.1762	-2.67011	0.0139203	0.260063	-2.8697	peak_163536	Day0vsDay27	chr9	38961644	38962195	552	*	Intron	9	38949734	38998503	48770	1	124902157	ENST00000660743.1	11910	ENSG00000287838
LOC105369743	uncharacterized LOC105369743	-0.734387	-2.03246	0.563689	-1.16176	-1.17269	0.253352	0.888682	-5.01858	peak_35627	Day0vsDay8	chr12	45518159	45519220	1062	*	Exon	12	45475520	45610590	135071	2	105369743	ENST00000551229.3	91370	NA
ZMIZ1-AS1	ZMIZ1 antisense RNA 1	-0.495892	-0.829416	-0.162369	4.65352	-3.0819	0.0054131	0.260063	-2.10101	peak_20040	Day0vsDay27	chr10	78973218	78974346	1129	*	Intron	10	78943328	78962394	19067	2	283050	ENST00000428862.5	-10824	ENSG00000224596
REL	REL proto-oncogene, NF-kB subunit	-0.494457	-0.884889	-0.104026	4.74399	-2.62549	0.0172047	0.260063	-2.95255	peak_85335	Day0vsDay27	chr2	60913833	60914397	565	*	Promoter (2-3kb)	2	60917186	60921175	3990	1	5966	ENST00000699195.1	-2789	ENSG00000162924
LOC728715	ovostatin homolog 2	-0.734334	-1.51907	0.0504021	0.047815	-1.95585	0.0658614	0.780314	-4.00293	peak_34399	Day0vsDay8	chr12	9396029	9396699	671	*	Exon	12	9398355	9414851	16497	2	728715	ENST00000540982.1	18152	NA
COPS6	COP9 signalosome subunit 6	-0.73431	-2.49623	1.02761	-0.203362	-0.863873	0.396897	0.930592	-5.18344	peak_149767	Day0vsDay8	chr7	100088390	100089492	1103	*	Promoter (<=1kb)	7	100088969	100090362	1394	1	10980	ENST00000465027.1	0	ENSG00000168090
HTR7	5-hydroxytryptamine receptor 7	-0.494062	-0.863113	-0.125011	3.68156	-2.77493	0.0109894	0.260063	-2.6786	peak_20806	Day0vsDay27	chr10	90856909	90858491	1583	*	Promoter (<=1kb)	10	90740823	90857698	116876	2	3363	ENST00000277874.10	0	ENSG00000148680
PUS10	pseudouridine synthase 10	-0.734272	-1.77916	0.310616	0.515641	-1.46778	0.15927	0.853898	-4.57789	peak_85347	Day0vsDay8	chr2	60992718	60993500	783	*	Intron	2	60942225	61017193	74969	2	150962	ENST00000407787.5	23693	ENSG00000162927
MIR99AHG	mir-99a-let-7c cluster host gene	-0.734187	-2.05589	0.587519	-0.422034	-1.15141	0.261816	0.891551	-4.94822	peak_101038	Day0vsDay8	chr21	16145301	16146587	1287	*	Intron	21	16150215	16488317	338103	1	388815	ENST00000697980.1	-3628	ENSG00000215386
LINC01214	long intergenic non-protein coding RNA 1214	-0.494015	-0.894534	-0.0934972	3.98622	-2.55667	0.0179144	0.260063	-3.07448	peak_115192	Day0vsDay27	chr3	150303859	150304168	310	*	Distal Intergenic	3	150265408	150296605	31198	2	101928022	ENST00000471222.3	-7254	NA
C2CD4D	C2 calcium dependent domain containing 4D	-0.493909	-0.88591	-0.101908	4.50615	-2.61213	0.0179694	0.260063	-2.97547	peak_8973	Day0vsDay27	chr1	151837186	151838944	1759	*	Promoter (<=1kb)	1	151837818	151839820	2003	2	100191040	ENST00000694868.1	876	ENSG00000225556
IPO7	importin 7	-0.493738	-0.890689	-0.0967866	4.72941	-2.59587	0.0182261	0.260063	-3.04963	peak_25755	Day0vsDay27	chr11	9363943	9364883	941	*	Distal Intergenic	11	9384652	9410032	25381	1	10527	ENST00000533233.1	-19769	ENSG00000205339
REL-DT	REL divergent transcript	-0.493515	-0.895987	-0.0910427	4.44005	-2.62095	0.0175548	0.260063	-3.02515	peak_85329	Day0vsDay27	chr2	60880748	60881999	1252	*	Promoter (<=1kb)	2	60823069	60881317	58249	2	400957	ENST00000439412.6	0	ENSG00000228414
MPEG1	macrophage expressed 1	-0.734083	-1.78928	0.321114	-0.237953	-1.44201	0.16326	0.856088	-4.64599	peak_28129	Day0vsDay8	chr11	59262219	59263025	807	*	Distal Intergenic	11	59208510	59212927	4418	2	219972	ENST00000361050.4	-49292	ENSG00000197629
ST3GAL4	ST3 beta-galactoside alpha-2,3-sialyltransferase 4	-0.73406	-1.84812	0.380005	0.0534109	-1.36577	0.18569	0.867858	-4.71346	peak_32761	Day0vsDay8	chr11	126374583	126375727	1145	*	Promoter (<=1kb)	11	126375020	126408804	33785	1	6484	ENST00000528605.5	0	ENSG00000110080
POTEG	POTE ankyrin domain family member G	-0.73401	-2.03044	0.562419	-0.735859	-1.18468	0.25313	0.888682	-4.94996	peak_45873	Day0vsDay8	chr14	19485050	19487172	2123	*	Exon	14	19402873	19434341	31469	2	404785	ENST00000547722.1	-50709	ENSG00000187537
TAF4	TATA-box binding protein associated factor 4	-0.733997	-1.85072	0.382731	-0.140594	-1.36739	0.188086	0.867973	-4.70679	peak_100214	Day0vsDay8	chr20	62030560	62031446	887	*	Intron	20	62010067	62012883	2817	2	6874	ENST00000609045.1	-17677	ENSG00000130699
SHCBP1L	SHC binding and spindle associated 1 like	-0.733996	-1.70553	0.237535	-0.0968313	-1.56601	0.131492	0.839619	-4.51451	peak_11002	Day0vsDay8	chr1	182952689	182953797	1109	*	Promoter (<=1kb)	1	182899865	182953023	53159	2	81626	ENST00000483655.5	0	ENSG00000157060
DCLRE1A	DNA cross-link repair 1A	-0.493404	-0.870594	-0.116214	4.03604	-2.71273	0.0148736	0.260063	-2.79717	peak_22396	Day0vsDay27	chr10	113853659	113855542	1884	*	Promoter (<=1kb)	10	113834725	113854082	19358	2	9937	ENST00000361384.7	0	ENSG00000198924
PACRG-AS3	PACRG antisense RNA 3	-0.733943	-1.68043	0.212541	0.67057	-1.60733	0.122113	0.835227	-4.44521	peak_142685	Day0vsDay8	chr6	163217110	163217675	566	*	Intron	6	163181677	163192038	10362	2	729658	ENST00000653943.1	-25072	ENSG00000225683
PRRC2B	proline rich coiled-coil 2B	-0.733896	-1.69458	0.226787	-0.0703348	-1.60878	0.125239	0.835227	-4.47398	peak_167706	Day0vsDay8	chr9	131347449	131348029	581	*	3' UTR	9	131373636	131430259	56624	1	84726	ENST00000682525.1	-25607	ENSG00000288701
LOC107985080	uncharacterized LOC107985080	-0.73389	-2.0925	0.624721	-0.818403	-1.11968	0.27482	0.898678	-5.03223	peak_64703	Day0vsDay8	chr17	14351482	14351893	412	*	Distal Intergenic	17	14374139	14421026	46888	1	107985080	ENST00000436469.1	-22246	NA
PRDM14	PR/SET domain 14	-0.73376	-2.07395	0.606433	0.3138	-1.13486	0.268538	0.896127	-4.95912	peak_158002	Day0vsDay8	chr8	70088151	70088895	745	*	Distal Intergenic	8	70069562	70071693	2132	2	63978	ENST00000426346.1	-16458	ENSG00000147596
C13orf46	chromosome 13 open reading frame 46	-0.733757	-1.50441	0.0368992	1.63121	-2.00373	0.0600561	0.769948	-4.02727	peak_45674	Day0vsDay8	chr13	113956312	113957176	865	*	3' UTR	13	113956549	113970409	13861	2	100507747	ENST00000637024.1	13233	ENSG00000283199
COG7	component of oligomeric golgi complex 7	-0.733693	-1.59864	0.131252	0.180765	-1.78053	0.0920564	0.813459	-4.23861	peak_58689	Day0vsDay8	chr16	23398149	23398864	716	*	Intron	16	23388641	23393581	4941	2	91949	ENST00000566364.1	-4568	ENSG00000168434
MIR1289-2	microRNA 1289-2	-0.733688	-2.02722	0.559849	-0.7237	-1.17568	0.252178	0.888682	-5.01778	peak_130748	Day0vsDay8	chr5	133458346	133459033	688	*	Intron	5	133427596	133427706	111	2	100302134	ENST00000408360.1	-30640	ENSG00000221287
RFPL1	ret finger protein like 1	-0.733676	-1.71178	0.24443	0.507341	-1.55792	0.135929	0.842002	-4.51773	peak_104507	Day0vsDay8	chr22	29397878	29398642	765	*	Intron	22	29406803	29410767	3965	1	5988	ENST00000649455.1	-8161	ENSG00000128250
NCK2	NCK adaptor protein 2	-0.493323	-0.89104	-0.0956062	4.27036	-2.57107	0.0173535	0.260063	-3.04706	peak_87944	Day0vsDay27	chr2	105798555	105799036	482	*	Exon	2	105816558	105893176	76619	1	8440	ENST00000522586.5	-17522	ENSG00000071051
PTPN22	protein tyrosine phosphatase non-receptor type 22	-0.493113	-0.888772	-0.0974548	2.91472	-2.71114	0.0149267	0.260063	-2.87367	peak_7937	Day0vsDay27	chr1	113874071	113874670	600	*	Promoter (2-3kb)	1	113859063	113871753	12691	2	26191	ENST00000529045.1	-2318	ENSG00000134242
AQP2	aquaporin 2	-0.493052	-0.886681	-0.0994239	5.08015	-2.59792	0.0178843	0.260063	-3.01604	peak_35980	Day0vsDay27	chr12	49950786	49951538	753	*	Promoter (<=1kb)	12	49950754	49954710	3957	1	359	ENST00000550862.1	32	ENSG00000167580
BATF3	basic leucine zipper ATF-like transcription factor 3	-0.492605	-0.871737	-0.113474	4.40543	-2.69318	0.0132178	0.260063	-2.82873	peak_12847	Day0vsDay27	chr1	212698895	212701489	2595	*	Promoter (<=1kb)	1	212686417	212699840	13424	2	55509	ENST00000243440.2	0	ENSG00000123685
MIR595	microRNA 595	-0.733301	-1.82092	0.354313	0.272597	-1.39754	0.176063	0.86271	-4.74549	peak_153781	Day0vsDay8	chr7	158458673	158459690	1018	*	Intron	7	158532718	158532813	96	2	693180	ENST00000384905.1	73123	ENSG00000207637
DGUOK	deoxyguanosine kinase	-0.492412	-0.85846	-0.126364	3.96777	-2.86275	0.0104469	0.260063	-2.60995	peak_86184	Day0vsDay27	chr2	73931902	73932548	647	*	Intron	2	73926908	73947053	20146	1	1716	ENST00000493055.1	4994	ENSG00000114956
AGBL1	AGBL carboxypeptidase 1	-0.733165	-1.64927	0.182944	-0.577714	-1.6717	0.113811	0.830595	-4.39428	peak_55386	Day0vsDay8	chr15	86651699	86652082	384	*	Intron	15	86578684	87049169	470486	1	123624	ENST00000681381.1	73015	ENSG00000273540
HDAC7	histone deacetylase 7	-0.492256	-0.875802	-0.10871	2.91423	-2.68576	0.0147357	0.260063	-2.9035	peak_35778	Day0vsDay27	chr12	47807908	47809349	1442	*	Intron	12	47797107	47813051	15945	2	51564	ENST00000422254.5	3702	ENSG00000061273
ZNF256	zinc finger protein 256	-0.733128	-1.94578	0.479519	-0.107395	-1.25315	0.223191	0.881994	-4.89439	peak_81353	Day0vsDay8	chr19	57953441	57953997	557	*	Exon	19	57940833	57947706	6874	2	10172	ENST00000282308.4	-5735	ENSG00000152454
LOC124909396	uncharacterized LOC124909396	-0.492062	-0.86507	-0.119055	1.88274	-2.79285	0.0118878	0.260063	-2.72655	peak_111650	Day0vsDay27	chr3	72673288	72673747	460	*	Distal Intergenic	3	72738918	72740525	1608	1	124909396	ENST00000659534.1	-65171	ENSG00000287595
SMAD3-DT	SMAD3 divergent transcript	-0.492037	-0.890904	-0.0931696	2.74286	-2.55697	0.0179025	0.260063	-3.07447	peak_53834	Day0vsDay27	chr15	67042606	67043246	641	*	Intron	15	66984103	67059212	75110	2	102723493	ENST00000702335.1	15966	NA
ZNF324B	zinc finger protein 324B	-0.732992	-1.59582	0.129835	0.28512	-1.79672	0.0891805	0.811693	-4.21151	peak_81400	Day0vsDay8	chr19	58451106	58452156	1051	*	Promoter (<=1kb)	19	58451611	58457132	5522	1	388569	ENST00000545523.5	0	ENSG00000249471
LINC00333	long intergenic non-protein coding RNA 333	-0.732969	-1.63173	0.165797	0.932988	-1.69043	0.104942	0.826383	-4.3532	peak_44119	Day0vsDay8	chr13	84086149	84087032	884	*	Promoter (<=1kb)	13	84086802	84448603	361802	1	100874128	ENST00000653443.1	0	NA
KHDRBS3	KH RNA binding domain containing, signal transduction associated 3	-0.49172	-0.891933	-0.0915062	5.3319	-2.61012	0.0180737	0.260063	-3.04062	peak_160822	Day0vsDay27	chr8	135682216	135682800	585	*	Distal Intergenic	8	135646993	135656513	9521	1	10656	ENST00000522578.2	35223	ENSG00000131773
LINC01063	long intergenic non-protein coding RNA 1063	-0.491649	-0.874345	-0.108953	3.71619	-2.66292	0.0141461	0.260063	-2.88239	peak_117327	Day0vsDay27	chr3	196620089	196620615	527	*	Distal Intergenic	3	196631498	196632700	1203	2	101929769	ENST00000441644.2	12085	NA
LINC02720	long intergenic non-protein coding RNA 2720	-0.732891	-2.1012	0.635418	-0.648493	-1.11023	0.278783	0.900324	-5.02618	peak_30276	Day0vsDay8	chr11	81085457	81086443	987	*	Distal Intergenic	11	80751200	80762826	11627	2	101928944	ENST00000526840.1	-322631	ENSG00000255178
LINC02633	long intergenic non-protein coding RNA 2633	-0.491598	-0.873214	-0.109982	1.33396	-2.81053	0.0119012	0.260063	-2.70455	peak_17692	Day0vsDay27	chr10	43299488	43300111	624	*	Distal Intergenic	10	43323665	43327932	4268	1	105378270	ENST00000451438.1	-23554	NA
ODC1-DT	ODC1 divergent transcript	-0.491337	-0.890546	-0.0921271	4.70538	-2.55115	0.0181341	0.260063	-3.08297	peak_82467	Day0vsDay27	chr2	10482252	10482793	542	*	Distal Intergenic	2	10453798	10457693	3896	1	101929715	ENST00000670859.1	28454	NA
ENHO	energy homeostasis associated	-0.732747	-1.49438	0.028889	-0.297021	-2.04466	0.05662	0.311007	-3.94434	peak_163162	Day0vsDay27	chr9	34522737	34523711	975	*	Promoter (<=1kb)	9	34521043	34522990	1948	2	375704	ENST00000399775.3	0	ENSG00000168913
ZEB2	zinc finger E-box binding homeobox 2	-0.732735	-1.88979	0.42432	-0.672898	-1.31265	0.20271	0.873267	-4.85149	peak_90379	Day0vsDay8	chr2	144495279	144496108	830	*	Exon	2	144384081	144507420	123340	2	9839	ENST00000636179.1	11312	ENSG00000169554
INPP4B	inositol polyphosphate-4-phosphatase type II B	-0.732636	-1.4835	0.0182247	-0.183144	-2.02249	0.0553369	0.308606	-4.00133	peak_122992	Day0vsDay27	chr4	142416559	142417452	894	*	Intron	4	142270663	142405260	134598	2	8821	ENST00000507462.5	-11299	ENSG00000109452
A1BG	alpha-1-B glycoprotein	-0.491032	-0.894623	-0.0874403	3.26866	-2.5879	0.0184919	0.260063	-3.08077	peak_81389	Day0vsDay27	chr19	58346926	58348157	1232	*	Promoter (<=1kb)	19	58345178	58347634	2457	2	1	ENST00000596924.1	0	ENSG00000121410
LSINCT5	long stress-induced non-coding transcript 5	-0.7326	-1.80162	0.336422	0.751718	-1.42688	0.169732	0.859277	-4.6305	peak_125260	Day0vsDay8	chr5	2627710	2628833	1124	*	Distal Intergenic	5	2712591	2715237	2647	1	101234261	ENST00000626215.1	-83758	ENSG00000281560
MBNL1	muscleblind like splicing regulator 1	-0.732594	-1.76211	0.296927	-0.796731	-1.47498	0.154262	0.459429	-4.75068	peak_115299	Day0vsDay27	chr3	152285611	152286050	440	*	Intron	3	152298982	152300227	1246	1	4154	ENST00000466565.1	-12932	ENSG00000152601
COL22A1	collagen type XXII alpha 1 chain	-0.732588	-1.79843	0.333259	-0.377204	-1.42722	0.170952	0.860015	-4.70437	peak_160981	Day0vsDay8	chr8	138826310	138827244	935	*	Promoter (<=1kb)	8	138825719	138828105	2387	2	169044	ENST00000517515.1	861	ENSG00000169436
NAB1	NGFI-A binding protein 1	-0.732459	-1.47378	0.00885824	-0.641874	-2.04803	0.052567	0.720532	-3.85493	peak_92083	Day0vsDay15	chr2	190705078	190705688	611	*	Intron	2	190659857	190683827	23971	1	4664	ENST00000484774.1	45221	ENSG00000138386
CLVS1	clavesin 1	-0.732457	-1.73898	0.274065	-0.452483	-1.5084	0.145555	0.847866	-4.62902	peak_157679	Day0vsDay8	chr8	61455557	61456069	513	*	Promoter (1-2kb)	8	61454142	61458660	4519	1	157807	ENST00000522928.1	1415	ENSG00000177182
LOC107986166	uncharacterized LOC107986166	-0.490963	-0.835739	-0.146188	4.30077	-2.96853	0.0085622	0.260063	-2.3832	peak_116812	Day0vsDay27	chr3	187993824	187995258	1435	*	Distal Intergenic	3	188001700	188003406	1707	2	107986166	ENST00000444379.1	8148	NA
MIR802	microRNA 802	-0.490806	-0.865292	-0.116319	4.31926	-2.71663	0.0125384	0.260063	-2.78478	peak_101776	Day0vsDay27	chr21	35693064	35693606	543	*	Intron	21	35720715	35720808	94	1	768219	ENST00000390235.1	-27109	ENSG00000211590
LOC105370781	uncharacterized LOC105370781	-0.490757	-0.859804	-0.121709	2.7562	-2.87372	0.0104817	0.260063	-2.59484	peak_52224	Day0vsDay27	chr15	39000008	39000619	612	*	Intron	15	39019193	39026521	7329	1	105370781	ENST00000657583.1	-18574	ENSG00000259278
ACTR3C	actin related protein 3C	-0.732295	-1.55465	0.0900604	-0.700114	-1.8458	0.0783018	0.345554	-4.22248	peak_152652	Day0vsDay27	chr7	149948370	149948913	544	*	Distal Intergenic	7	149891191	149909704	18514	2	653857	ENST00000297369.10	-38666	ENSG00000106526
ADAMTS2	ADAM metallopeptidase with thrombospondin type 1 motif 2	-0.490028	-0.862975	-0.117081	5.49782	-2.72696	0.0136504	0.260063	-2.79705	peak_134209	Day0vsDay27	chr5	179256961	179257753	793	*	Intron	5	179120172	179345430	225259	2	9509	ENST00000518335.3	87677	ENSG00000087116
SLC23A1	solute carrier family 23 member 1	-0.732231	-2.34071	0.876247	0.00563868	-0.946955	0.35664	0.921555	-5.08833	peak_131275	Day0vsDay8	chr5	139378138	139378922	785	*	Promoter (1-2kb)	5	139379331	139380213	883	2	9963	ENST00000506512.1	1291	ENSG00000170482
LOC107984255	uncharacterized LOC107984255	-0.732185	-1.99566	0.531288	-0.75593	-1.20119	0.242337	0.886882	-4.9714	peak_20992	Day0vsDay8	chr10	94137722	94138717	996	*	Exon	10	94109116	94121107	11992	1	107984255	ENST00000432707.1	28606	NA
LINC00922	long intergenic non-protein coding RNA 922	-0.732115	-1.79868	0.334453	-0.812916	-1.42281	0.168692	0.728949	-4.65189	peak_60836	Day0vsDay15	chr16	65635303	65636165	863	*	Intron	16	65284496	65576345	291850	2	283867	ENST00000663911.1	-58958	ENSG00000261742
ST6GAL1	ST6 beta-galactoside alpha-2,6-sialyltransferase 1	-0.732052	-1.79749	0.333385	0.754795	-1.43733	0.166992	0.858599	-4.6427	peak_116736	Day0vsDay8	chr3	187006922	187007421	500	*	Intron	3	186996444	187078541	82098	1	6480	ENST00000676633.1	10478	ENSG00000073849
CDC42SE2	CDC42 small effector 2	-0.731991	-1.6482	0.184214	-0.263568	-1.68472	0.109299	0.829312	-4.3806	peak_130514	Day0vsDay8	chr5	131209235	131210369	1135	*	Promoter (<=1kb)	5	131210048	131223514	13467	1	56990	ENST00000702509.1	0	ENSG00000158985
RAPGEF5	Rap guanine nucleotide exchange factor 5	-0.731981	-1.93486	0.4709	-0.922179	-1.26135	0.220279	0.881222	-4.94233	peak_145127	Day0vsDay8	chr7	22144373	22144945	573	*	Promoter (<=1kb)	7	22139757	22145266	5510	2	9771	ENST00000468825.1	321	ENSG00000136237
SIM1	SIM bHLH transcription factor 1	-0.489877	-0.892497	-0.0872567	0.792023	-2.57095	0.0186599	0.260063	-3.10196	peak_139585	Day0vsDay27	chr6	100482216	100483160	945	*	Distal Intergenic	6	100385009	100464921	79913	2	6492	ENST00000369208.8	-17295	ENSG00000112246
LOC102724096	uncharacterized LOC102724096	-0.731927	-1.73949	0.275634	0.612994	-1.55788	0.136614	0.842002	-4.5524	peak_134916	Day0vsDay8	chr6	4189442	4190061	620	*	Promoter (<=1kb)	6	4185479	4188950	3472	2	102724096	ENST00000427591.2	-492	NA
PLCB3	phospholipase C beta 3	-0.489786	-0.884091	-0.0954808	3.79685	-2.57473	0.0172139	0.260063	-3.04116	peak_28606	Day0vsDay27	chr11	64251051	64251936	886	*	Promoter (<=1kb)	11	64251530	64267923	16394	1	5331	ENST00000279230.12	0	ENSG00000149782
NLRX1	NLR family member X1	-0.731722	-1.76587	0.302429	0.0904991	-1.46985	0.157772	0.853135	-4.59682	peak_32150	Day0vsDay8	chr11	119161579	119162748	1170	*	3' UTR	11	119166568	119173705	7138	1	79671	ENST00000482180.5	-3820	ENSG00000160703
TUFT1	tuftelin 1	-0.489763	-0.877993	-0.101534	5.03368	-2.63028	0.0168016	0.260063	-2.99024	peak_8945	Day0vsDay27	chr1	151539769	151540959	1191	*	Promoter (<=1kb)	1	151540305	151583583	43279	1	7286	ENST00000392712.7	0	ENSG00000143367
ZBTB46	zinc finger and BTB domain containing 46	-0.73164	-1.60958	0.146299	-0.854678	-1.73331	0.0993767	0.817948	-4.34428	peak_100523	Day0vsDay8	chr20	63837022	63837920	899	*	Distal Intergenic	20	63767269	63832038	64770	2	140685	ENST00000650966.1	-4984	ENSG00000130584
LOC105377727	uncharacterized LOC105377727	-0.489551	-0.884883	-0.0942194	4.16799	-2.56681	0.0175179	0.260063	-3.05477	peak_133430	Day0vsDay27	chr5	172509034	172510006	973	*	Intron	5	172479274	172536444	57171	1	105377727	ENST00000660356.1	29760	ENSG00000287814
SORCS2	sortilin related VPS10 domain containing receptor 2	-0.731625	-1.75118	0.287929	-0.690316	-1.48743	0.15097	0.849644	-4.64116	peak_118482	Day0vsDay8	chr4	7620446	7621390	945	*	Intron	4	7734280	7740720	6441	1	57537	ENST00000505529.1	-112890	ENSG00000184985
ZNF329	zinc finger protein 329	-0.731572	-1.69977	0.236631	0.730716	-1.5662	0.131447	0.839619	-4.51557	peak_81374	Day0vsDay8	chr19	58150258	58150971	714	*	Promoter (<=1kb)	19	58126248	58150789	24542	2	79673	ENST00000598312.6	0	ENSG00000181894
FAM178B	family with sequence similarity 178 member B	-0.489361	-0.885107	-0.0936148	4.35671	-2.57966	0.0187348	0.260063	-3.07694	peak_87302	Day0vsDay27	chr2	96898388	96898973	586	*	Promoter (<=1kb)	2	96875882	96898133	22252	2	51252	ENST00000393526.6	-255	ENSG00000168754
GANC	glucosidase alpha, neutral C	-0.489029	-0.866045	-0.112013	2.06596	-2.76494	0.0129772	0.260063	-2.77702	peak_52490	Day0vsDay27	chr15	42279206	42279738	533	*	Promoter (2-3kb)	15	42276346	42327495	51150	1	2595	ENST00000567421.1	2860	ENSG00000214013
LINC01756	long intergenic non-protein coding RNA 1756	-0.73146	-2.0102	0.547281	-0.229121	-1.20129	0.246347	0.888185	-4.93165	peak_3313	Day0vsDay8	chr1	29391521	29392482	962	*	Distal Intergenic	1	29329620	29350114	20495	2	101928460	ENST00000417651.1	-41407	ENSG00000230523
DNAH10	dynein axonemal heavy chain 10	-0.48898	-0.866889	-0.11107	5.1258	-2.68892	0.0147923	0.260063	-2.8753	peak_40193	Day0vsDay27	chr12	123869013	123869658	646	*	Intron	12	123835439	123882237	46799	1	196385	ENST00000497783.3	33574	ENSG00000197653
YWHAZ	tyrosine 3-monooxygenase/tryptophan 5-monooxygenase activation protein zeta	-0.488474	-0.882644	-0.0943045	6.02983	-2.56907	0.0188198	0.260063	-3.05732	peak_159187	Day0vsDay27	chr8	100913678	100914407	730	*	Exon	8	100919062	100924988	5927	2	7534	ENST00000523848.5	10581	ENSG00000164924
LOC107985840	uncharacterized LOC107985840	-0.73141	-1.77804	0.315216	0.440476	-1.44853	0.161449	0.855743	-4.60132	peak_81847	Day0vsDay8	chr2	3142481	3142804	324	*	Promoter (2-3kb)	2	3131985	3145780	13796	2	107985840	ENST00000419347.1	2976	NA
LOC101927566	uncharacterized LOC101927566	-0.731348	-2.07374	0.611045	0.830073	-1.13563	0.270649	0.896484	-4.8963	peak_153908	Day0vsDay8	chr8	266322	266890	569	*	Intron	8	271791	274304	2514	2	101927566	ENST00000701731.1	7414	NA
GOLGA4	golgin A4	-0.48835	-0.876173	-0.100527	3.68533	-2.65837	0.0160126	0.260063	-2.95591	peak_109196	Day0vsDay27	chr3	37223094	37223566	473	*	Distal Intergenic	3	37243191	37320382	77192	1	2803	ENST00000435830.6	-19625	ENSG00000144674
SPRY4-AS1	SPRY4 antisense RNA 1	-0.48824	-0.848699	-0.127782	5.91939	-2.8076	0.0102025	0.260063	-2.61796	peak_131572	Day0vsDay27	chr5	142364220	142364912	693	*	Intron	5	142353543	142375654	22112	1	101926941	ENST00000514303.1	10677	ENSG00000231185
LINC02342	long intergenic non-protein coding RNA 2342	-0.731238	-1.50383	0.0413519	-0.526033	-1.99165	0.0608485	0.721333	-3.96005	peak_43681	Day0vsDay15	chr13	68813033	68813553	521	*	Distal Intergenic	13	68878380	68893573	15194	1	105370253	ENST00000627910.1	-64827	NA
PDZD2	PDZ domain containing 2	-0.731208	-1.5662	0.103782	-0.21267	-1.83778	0.0808489	0.350051	-4.26042	peak_126837	Day0vsDay27	chr5	31807249	31807952	704	*	Intron	5	31854937	32077955	223019	1	23037	ENST00000502489.5	-46985	ENSG00000133401
LOC105378084	uncharacterized LOC105378084	-0.487907	-0.860645	-0.115169	2.97332	-2.71971	0.0136388	0.260063	-2.80876	peak_142401	Day0vsDay27	chr6	159379610	159380024	415	*	Intron	6	159359992	159383321	23330	2	105378084	ENST00000666569.1	3297	NA
BMPER	BMP binding endothelial regulator	-0.487694	-0.872091	-0.103298	4.93271	-2.63139	0.016588	0.260063	-2.95657	peak_145882	Day0vsDay27	chr7	34181756	34182457	702	*	Distal Intergenic	7	34067232	34153098	85867	1	168667	ENST00000476525.2	114524	ENSG00000164619
LINC01667	long intergenic non-protein coding RNA 1667	-0.731063	-1.79425	0.332122	0.866648	-1.447	0.164889	0.858164	-4.65528	peak_100790	Day0vsDay8	chr21	9739551	9740091	541	*	Distal Intergenic	21	9806875	9809723	2849	2	441058	ENST00000623933.1	69632	ENSG00000293035
MDFI	MyoD family inhibitor	-0.731035	-1.95877	0.496704	0.572856	-1.24927	0.227074	0.882502	-4.86837	peak_137581	Day0vsDay8	chr6	41626124	41626633	510	*	Distal Intergenic	6	41636882	41653474	16593	1	4188	ENST00000432027.5	-10249	ENSG00000112559
SS18L1	SS18L1 subunit of BAF chromatin remodeling complex	-0.731034	-1.96814	0.506074	-0.697206	-1.22486	0.233466	0.885083	-4.92341	peak_100238	Day0vsDay8	chr20	62156608	62157495	888	*	Intron	20	62161418	62180280	18863	1	26039	ENST00000370848.8	-3923	ENSG00000184402
IER5	immediate early response 5	-0.48746	-0.88085	-0.0940696	5.56407	-2.56846	0.0174542	0.260063	-3.05248	peak_10854	Day0vsDay27	chr1	181104573	181106047	1475	*	Distal Intergenic	1	181088700	181092900	4201	1	51278	ENST00000367577.7	15873	ENSG00000162783
FAM74A7	family with sequence similarity 74 member A7	-0.487425	-0.861914	-0.112936	4.73953	-2.71443	0.0143265	0.260063	-2.84166	peak_163685	Day0vsDay27	chr9	42275973	42276507	535	*	Intron	9	42199000	42204988	5989	1	100996582	ENST00000613652.1	76973	NA
MICAL3	microtubule associated monooxygenase, calponin and LIM domain containing 3	-0.730908	-2.58449	1.12268	-1.10911	-0.865549	0.399875	0.931123	-5.24986	peak_103265	Day0vsDay8	chr22	17930554	17930914	361	*	Intron	22	17864615	17906874	42260	2	57553	ENST00000585038.1	-23680	ENSG00000243156
WHRN	whirlin	-0.487142	-0.880245	-0.0940389	5.36437	-2.56866	0.0174465	0.260063	-3.05204	peak_166305	Day0vsDay27	chr9	114465484	114465853	370	*	Intron	9	114402145	114478572	76428	2	25861	ENST00000674036.8	12719	ENSG00000095397
MIR4500HG	MIR4500 host gene	-0.730866	-1.91793	0.456196	0.641423	-1.27621	0.215073	0.879337	-4.82791	peak_44222	Day0vsDay8	chr13	87379204	87379686	483	*	Exon	13	87427200	87447235	20036	2	642345	ENST00000607309.1	67549	ENSG00000228824
LOC105377700	uncharacterized LOC105377700	-0.730817	-1.61714	0.15551	-1.07902	-1.70912	0.101375	0.72392	-4.32888	peak_132858	Day0vsDay15	chr5	163143480	163144481	1002	*	Intron	5	163038063	163256967	218905	2	105377700	ENST00000509211.1	112486	NA
SINHCAF	SIN3-HDAC complex associated factor	-0.730808	-1.74991	0.288298	0.376785	-1.48642	0.151234	0.849644	-4.58969	peak_35305	Day0vsDay8	chr12	31323593	31324970	1378	*	Promoter (<=1kb)	12	31282062	31324162	42101	2	58516	ENST00000454658.6	0	ENSG00000139146
LOC105378969	uncharacterized LOC105378969	-0.487042	-0.879249	-0.0948344	6.05716	-2.60575	0.0180747	0.260063	-3.0407	peak_127642	Day0vsDay27	chr5	54628453	54628823	371	*	Distal Intergenic	5	54663327	54737057	73731	1	105378969	ENST00000662448.1	-34504	NA
MYO1D	myosin ID	-0.487001	-0.869857	-0.104145	3.94033	-2.63951	0.0163129	0.260063	-2.94575	peak_66064	Day0vsDay27	chr17	32503195	32504477	1283	*	Intron	17	32494453	32497073	2621	2	4642	ENST00000577576.1	-6122	ENSG00000176658
MAP4K4	mitogen-activated protein kinase kinase kinase kinase 4	-0.486993	-0.86799	-0.105995	3.54651	-2.69344	0.0147436	0.260063	-2.89523	peak_87678	Day0vsDay27	chr2	101696824	101699792	2969	*	Promoter (<=1kb)	2	101696850	101824053	127204	1	9448	ENST00000427603.5	0	ENSG00000071054
ADAMTS2	ADAM metallopeptidase with thrombospondin type 1 motif 2	-0.486763	-0.875456	-0.0980691	4.78268	-2.5973	0.0179358	0.260063	-3.01558	peak_134194	Day0vsDay27	chr5	179194991	179195420	430	*	Intron	5	179114289	179122839	8551	2	9509	ENST00000523450.1	-72152	ENSG00000087116
LOC105372699	uncharacterized LOC105372699	-0.730602	-1.65839	0.197183	-0.323047	-1.63227	0.11673	0.832002	-4.44792	peak_100042	Day0vsDay8	chr20	60683854	60684824	971	*	Distal Intergenic	20	60755001	60762710	7710	1	105372699	ENST00000651345.1	-70177	NA
KRT38	keratin 38	-0.486615	-0.880536	-0.0926942	3.89931	-2.56055	0.0177617	0.260063	-3.0689	peak_66802	Day0vsDay27	chr17	41448535	41449415	881	*	Exon	17	41436154	41440983	4830	2	8687	ENST00000246646.4	-7552	ENSG00000171360
LOC105377848	uncharacterized LOC105377848	-0.73029	-2.14096	0.680378	0.264495	-1.07307	0.294767	0.904673	-5.03122	peak_138686	Day0vsDay8	chr6	70371523	70371819	297	*	Distal Intergenic	6	70345919	70351802	5884	2	105377848	ENST00000662517.1	-19721	ENSG00000287300
HMCN2	hemicentin 2	-0.48616	-0.873965	-0.0983551	5.52239	-2.60829	0.0175318	0.260063	-3.02265	peak_167565	Day0vsDay27	chr9	130286062	130287030	969	*	Exon	9	130265879	130434123	168245	1	256158	ENST00000624552.4	20183	ENSG00000148357
PRSS59P	serine protease 59, pseudogene	-0.486121	-0.830214	-0.142027	5.10093	-2.94606	0.00869808	0.260063	-2.43357	peak_152115	Day0vsDay27	chr7	142308791	142309274	484	*	Exon	7	142268284	142272235	3952	2	207147	ENST00000616556.1	-36556	ENSG00000293407
ATP5MF	ATP synthase membrane subunit f	-0.730193	-1.72569	0.265303	0.329882	-1.52039	0.142529	0.847002	-4.54694	peak_149721	Day0vsDay8	chr7	99459003	99459585	583	*	Promoter (<=1kb)	7	99458195	99460465	2271	2	9551	ENST00000491560.1	880	ENSG00000241468
TNS3	tensin 3	-0.486114	-0.881934	-0.0902943	3.90522	-2.61499	0.0179087	0.260063	-3.03074	peak_146859	Day0vsDay27	chr7	47416552	47417288	737	*	Intron	7	47369497	47403425	33929	2	64759	ENST00000469470.1	-13127	ENSG00000136205
LOC124901123	uncharacterized LOC124901123	-0.729923	-2.13325	0.673409	-0.839626	-1.08448	0.292604	0.904554	-5.07213	peak_132702	Day0vsDay8	chr5	159515717	159516464	748	*	Intron	5	159484130	159511687	27558	2	124901123	ENST00000637629.1	-4030	NA
SIK3	SIK family kinase 3	-0.485437	-0.882981	-0.0878939	5.02032	-2.53108	0.0189532	0.260063	-3.11803	peak_31886	Day0vsDay27	chr11	117097864	117099037	1174	*	Promoter (<=1kb)	11	116843402	117098428	255027	2	23387	ENST00000445177.6	0	ENSG00000160584
RTN4RL2	reticulon 4 receptor like 2	-0.485367	-0.849582	-0.121153	3.08127	-2.7623	0.0113088	0.260063	-2.70361	peak_28024	Day0vsDay27	chr11	57476126	57477217	1092	*	3' UTR	11	57460866	57468630	7765	1	349667	ENST00000395120.2	15260	ENSG00000186907
PAWR	pro-apoptotic WT1 regulator	-0.729852	-1.67783	0.218129	-1.14642	-1.59585	0.124661	0.417529	-4.60818	peak_37461	Day0vsDay27	chr12	79561534	79561921	388	*	Distal Intergenic	12	79584879	79596534	11656	2	5074	ENST00000550603.1	34613	ENSG00000177425
SLC45A4-AS1	SLC45A4 antisense RNA 1	-0.72953	-2.14549	0.686429	-0.440996	-1.06795	0.297022	0.905813	-5.06115	peak_161269	Day0vsDay8	chr8	141272193	141272724	532	*	Intron	8	141254565	141256817	2253	1	105375787	ENST00000518520.1	17628	ENSG00000254019
FAM124B	family with sequence similarity 124 member B	-0.484914	-0.864856	-0.104972	1.96245	-2.6755	0.0155045	0.260063	-2.91338	peak_93674	Day0vsDay27	chr2	224393696	224394287	592	*	Intron	2	224378698	224401994	23297	2	79843	ENST00000389874.3	7707	ENSG00000124019
CLUH	clustered mitochondria homolog	-0.729389	-1.76445	0.305676	1.29077	-1.46066	0.158119	0.853663	-4.73517	peak_63646	Day0vsDay8	chr17	2722154	2723097	944	*	3' UTR	17	2703459	2712663	9205	2	23277	ENST00000571566.1	-9491	ENSG00000132361
ZDHHC6	zinc finger DHHC-type palmitoyltransferase 6	-0.48473	-0.871207	-0.0982531	5.04416	-2.59976	0.0162849	0.260063	-2.99641	peak_22256	Day0vsDay27	chr10	112446452	112447712	1261	*	Promoter (<=1kb)	10	112430305	112446808	16504	2	64429	ENST00000684507.1	0	ENSG00000023041
CACNA2D3	calcium voltage-gated channel auxiliary subunit alpha2delta 3	-0.484505	-0.859465	-0.109546	4.96992	-2.68075	0.0148334	0.260063	-2.87564	peak_110746	Day0vsDay27	chr3	54164545	54164908	364	*	Intron	3	54177796	54562915	385120	1	55799	ENST00000492460.5	-12888	ENSG00000157445
RBFOX3	RNA binding fox-1 homolog 3	-0.729252	-1.56848	0.109975	-0.713508	-1.80117	0.0852772	0.72392	-4.20178	peak_70004	Day0vsDay15	chr17	79174475	79175736	1262	*	Intron	17	79115698	79183472	67775	2	146713	ENST00000580508.1	7736	ENSG00000167281
GPD1L	glycerol-3-phosphate dehydrogenase 1 like	-0.484457	-0.861723	-0.107191	5.7655	-2.66189	0.015357	0.260063	-2.88621	peak_108941	Day0vsDay27	chr3	32113723	32115572	1850	*	Intron	3	32106699	32146665	39967	1	23171	ENST00000431009.1	7024	ENSG00000152642
TTC23-AS1	TTC23 antisense RNA 1	-0.729176	-1.54602	0.0876697	4.26589	-1.8615	0.0792087	0.347258	-4.21454	peak_56217	Day0vsDay27	chr15	99136768	99138247	1480	*	Promoter (1-2kb)	15	99139317	99145370	6054	1	128193289	ENST00000564527.1	-1070	ENSG00000261616
MIR4283-2	microRNA 4283-2	-0.484424	-0.863128	-0.10572	5.16308	-2.6523	0.0156832	0.260063	-2.91572	peak_147695	Day0vsDay27	chr7	63625860	63626739	880	*	Distal Intergenic	7	63621090	63621169	80	1	100422848	ENST00000578980.1	4770	ENSG00000265214
ANKRD44-IT1	ANKRD44 intronic transcript 1	-0.729154	-1.52798	0.0696708	-0.267515	-1.89202	0.0716053	0.723458	-4.08346	peak_92390	Day0vsDay15	chr2	197279207	197279606	400	*	Intron	2	197250858	197302519	51662	2	101927547	ENST00000428191.1	22913	ENSG00000236977
TMEM275	transmembrane protein 275	-0.729121	-1.62615	0.167911	0.135852	-1.6848	0.106036	0.826808	-4.34532	peak_4941	Day0vsDay8	chr1	46523870	46524825	956	*	Distal Intergenic	1	46532166	46535515	3350	2	105378696	ENST00000697682.1	10690	ENSG00000282881
SLC17A5	solute carrier family 17 member 5	-0.729082	-1.90894	0.450777	0.0448254	-1.28087	0.213462	0.879237	-4.82647	peak_138792	Day0vsDay8	chr6	73645103	73646069	967	*	Promoter (<=1kb)	6	73635233	73644463	9231	2	26503	ENST00000481996.1	-640	ENSG00000119899
PLXNA4	plexin A4	-0.484167	-0.877099	-0.0912356	4.69979	-2.55409	0.0180169	0.260063	-3.07844	peak_151495	Day0vsDay27	chr7	132402142	132402482	341	*	Intron	7	132123340	132576470	453131	2	91584	ENST00000321063.9	173988	ENSG00000221866
SHANK2-AS1	SHANK2 antisense RNA 1	-0.484136	-0.88652	-0.0817516	0.130855	-2.59237	0.0184091	0.260063	-3.07309	peak_29473	Day0vsDay27	chr11	70595930	70597205	1276	*	Intron	11	70626441	70635658	9218	1	100874198	ENST00000663650.1	-29236	ENSG00000226627
SUN1	Sad1 and UNC84 domain containing 1	-0.729006	-2.15048	0.692473	-0.488438	-1.06304	0.299194	0.90676	-5.0551	peak_143738	Day0vsDay8	chr7	849301	849726	426	*	Promoter (<=1kb)	7	849801	852907	3107	1	23353	ENST00000464442.5	-75	ENSG00000164828
LINC01854	long intergenic non-protein coding RNA 1854	-0.729005	-1.92559	0.467578	0.182106	-1.26683	0.221391	0.881612	-4.81548	peak_89639	Day0vsDay8	chr2	129361780	129362488	709	*	Distal Intergenic	2	129242173	129273848	31676	2	151121	ENST00000375987.3	-87932	ENSG00000204460
NAALADL2-AS1	NAALADL2 antisense RNA 1	-0.484124	-0.843621	-0.124628	3.964	-2.80843	0.0116058	0.260063	-2.67606	peak_116157	Day0vsDay27	chr3	175884953	175886165	1213	*	Distal Intergenic	3	175773145	175776333	3189	2	100874245	ENST00000426315.1	-108620	NA
CCDC59	coiled-coil domain containing 59	-0.483241	-0.884284	-0.0821982	1.59111	-2.60317	0.0183072	0.260063	-3.05696	peak_37534	Day0vsDay27	chr12	82327012	82327207	196	*	Intron	12	82352839	82356121	3283	2	29080	ENST00000550589.1	28914	ENSG00000133773
SLCO4A1-AS2	SLCO4A1 antisense RNA 2	-0.728872	-1.73496	0.277219	-0.386443	-1.55313	0.139976	0.845033	-4.56126	peak_100305	Day0vsDay8	chr20	62651068	62652663	1596	*	Promoter (<=1kb)	20	62651272	62652186	915	2	101928465	ENST00000620143.1	0	NA
GALM	galactose mutarotase	-0.728854	-1.50028	0.0425741	-0.304565	-1.9584	0.0628657	0.321432	-4.11275	peak_84213	Day0vsDay27	chr2	38648174	38648594	421	*	Distal Intergenic	2	38666081	38681348	15268	1	130589	ENST00000427858.4	-17487	ENSG00000143891
MCAM	melanoma cell adhesion molecule	-0.482186	-0.837308	-0.127064	3.21002	-2.8522	0.0105062	0.260063	-2.61633	peak_32166	Day0vsDay27	chr11	119315106	119316150	1045	*	Promoter (<=1kb)	11	119314502	119316066	1565	2	4162	ENST00000529257.5	0	ENSG00000076706
GAL3ST2	galactose-3-O-sulfotransferase 2	-0.728747	-1.6726	0.215108	-0.248641	-1.6004	0.123646	0.835227	-4.47971	peak_95450	Day0vsDay8	chr2	241769921	241770613	693	*	Distal Intergenic	2	241776822	241804287	27466	1	64090	ENST00000192314.7	-6209	ENSG00000154252
GLIPR1	GLI pathogenesis related 1	-0.728723	-1.70108	0.243631	0.263929	-1.56051	0.134831	0.841945	-4.49884	peak_37328	Day0vsDay8	chr12	75437462	75439259	1798	*	Distal Intergenic	12	75480753	75499293	18541	1	11010	ENST00000536703.5	-41494	ENSG00000139278
SMARCA2	SWI/SNF related BAF chromatin remodeling complex subunit ATPase 2	-0.482178	-0.851459	-0.112897	4.81597	-2.7065	0.0128278	0.260063	-2.80322	peak_162001	Day0vsDay27	chr9	2047000	2047989	990	*	3' UTR	9	2055573	2060928	5356	1	6595	ENST00000635030.1	-7584	ENSG00000080503
LOC124901527	small nucleolar RNA U13	-0.728706	-1.47499	0.017583	-0.735784	-2.1018	0.0511248	0.302585	-3.86513	peak_141777	Day0vsDay27	chr6	150156909	150158027	1119	*	Intron	6	150164584	150164686	103	1	124901527	ENST00000459301.1	-6557	ENSG00000238594
MIR4786	microRNA 4786	-0.728699	-2.16486	0.707465	-0.567813	-1.05172	0.304242	0.907522	-5.0889	peak_95174	Day0vsDay8	chr2	239962044	239962640	597	*	Intron	2	239943015	239943094	80	2	100616417	ENST00000583954.1	-18950	ENSG00000264279
MAPRE2	microtubule associated protein RP/EB family member 2	-0.728638	-1.54413	0.0868505	0.177682	-1.86315	0.0770331	0.72392	-4.12124	peak_72302	Day0vsDay15	chr18	35153816	35154273	458	*	Distal Intergenic	18	35131918	35140497	8580	1	10982	ENST00000588085.1	21898	ENSG00000166974
NICOL1	NELL2 interacting cell ontogeny regulator 1	-0.728602	-1.89782	0.440616	1.58004	-1.34185	0.196955	0.869831	-4.83985	peak_117786	Day0vsDay8	chr4	2047776	2048188	413	*	Distal Intergenic	4	2042050	2043964	1915	1	401115	ENST00000409860.1	5726	ENSG00000243449
NCK1	NCK adaptor protein 1	-0.728592	-1.48476	0.0275712	-0.401525	-2.01866	0.0577268	0.720532	-3.88655	peak_114515	Day0vsDay15	chr3	136914831	136915084	254	*	Intron	3	136928039	136946214	18176	1	4690	ENST00000496489.5	-12955	ENSG00000158092
CXCL8	C-X-C motif chemokine ligand 8	-0.728538	-1.76921	0.312137	0.373064	-1.47496	0.157074	0.852373	-4.63261	peak_120904	Day0vsDay8	chr4	73763474	73764131	658	*	Distal Intergenic	4	73740569	73743716	3148	1	3576	ENST00000307407.8	22905	ENSG00000169429
TMSB10	thymosin beta 10	-0.728515	-2.13105	0.674015	-0.228792	-1.08523	0.292822	0.904554	-5.04494	peak_86591	Day0vsDay8	chr2	84894579	84895214	636	*	Intron	2	84905656	84906671	1016	1	9168	ENST00000233143.6	-10442	ENSG00000034510
LOC105379514	uncharacterized LOC105379514	-0.482094	-0.856725	-0.107462	5.78083	-2.67179	0.0151647	0.260063	-2.90147	peak_100745	Day0vsDay27	chr21	9596412	9596912	501	*	Distal Intergenic	21	9634244	9679906	45663	1	105379514	ENST00000652368.1	-37332	NA
SLC37A4	solute carrier family 37 member 4	-0.482008	-0.870912	-0.0931045	5.33926	-2.60621	0.017873	0.260063	-3.0429	peak_32130	Day0vsDay27	chr11	119030076	119031330	1255	*	Promoter (<=1kb)	11	119023751	119030882	7132	2	2542	ENST00000697850.1	0	ENSG00000137700
NTHL1	nth like DNA glycosylase 1	-0.481799	-0.865252	-0.0983462	4.38719	-2.60442	0.0161173	0.260063	-2.98864	peak_56860	Day0vsDay27	chr16	2047352	2048568	1217	*	Promoter (<=1kb)	16	2039815	2047866	8052	2	4913	ENST00000219066.5	0	ENSG00000065057
H1-7	H1.7 linker histone	-0.481646	-0.875631	-0.0876603	5.1306	-2.53399	0.0188323	0.260063	-3.11311	peak_35829	Day0vsDay27	chr12	48334897	48335246	350	*	Distal Intergenic	12	48328980	48330279	1300	1	341567	ENST00000335017.1	5917	ENSG00000187166
ERG	ETS transcription factor ERG	-0.481036	-0.872246	-0.0898263	3.63984	-2.59011	0.0183873	0.260063	-3.07316	peak_102000	Day0vsDay27	chr21	38599025	38599473	449	*	Intron	21	38380027	38584945	204919	2	2078	ENST00000398911.5	-14080	ENSG00000157554
HTR1B	5-hydroxytryptamine receptor 1B	-0.728369	-1.64391	0.18717	-0.229347	-1.64904	0.11322	0.830406	-4.42683	peak_138908	Day0vsDay8	chr6	77281313	77281853	541	*	Distal Intergenic	6	77460924	77463491	2568	2	3351	ENST00000369947.5	181638	ENSG00000135312
NCALD	neurocalcin delta	-0.480952	-0.843435	-0.118469	4.14671	-2.75024	0.0116218	0.260063	-2.72368	peak_159272	Day0vsDay27	chr8	101995739	101996432	694	*	Intron	8	101719270	101986606	267337	2	83988	ENST00000520425.5	-9133	ENSG00000104490
TNRC18	trinucleotide repeat containing 18	-0.48077	-0.873283	-0.0882571	2.20735	-2.6359	0.0169495	0.260063	-3.00042	peak_144408	Day0vsDay27	chr7	5344069	5345126	1058	*	Intron	7	5324222	5332878	8657	2	84629	ENST00000455076.1	-11191	ENSG00000182095
NADK	NAD kinase	-0.728311	-1.78375	0.327129	0.182223	-1.44074	0.166735	0.858359	-4.6416	peak_184	Day0vsDay8	chr1	1753592	1754620	1029	*	Promoter (<=1kb)	1	1752975	1754383	1409	2	65220	ENST00000498806.1	0	ENSG00000008130
FLJ40194	uncharacterized FLJ40194	-0.480639	-0.84882	-0.112458	4.60961	-2.70647	0.0141559	0.260063	-2.80962	peak_67703	Day0vsDay27	chr17	49229867	49231374	1508	*	Promoter (<=1kb)	17	49230853	49252830	21978	1	124871	ENST00000668445.1	0	ENSG00000177369
ZNF251	zinc finger protein 251	-0.480505	-0.870349	-0.0906612	4.13911	-2.62627	0.0173736	0.260063	-3.01482	peak_161882	Day0vsDay27	chr8	144763123	144763609	487	*	Distal Intergenic	8	144753681	144756417	2737	2	90987	ENST00000530353.1	-6706	ENSG00000198169
PRKDC	protein kinase, DNA-activated, catalytic subunit	-0.48048	-0.851722	-0.109238	6.35232	-2.68272	0.0135322	0.260063	-2.84716	peak_156893	Day0vsDay27	chr8	47857444	47858091	648	*	Promoter (1-2kb)	8	47854736	47859354	4619	2	5591	ENST00000697609.1	1263	ENSG00000253729
KCNJ18	potassium inwardly rectifying channel subfamily J member 18	-0.728221	-2.27579	0.819344	-0.474426	-0.975374	0.339885	0.919418	-5.1182	peak_65475	Day0vsDay8	chr17	21722157	21722969	813	*	Distal Intergenic	17	21692523	21704612	12090	1	100134444	ENST00000567955.3	29634	ENSG00000260458
SPHKAP	SPHK1 interactor, AKAP domain containing	-0.480153	-0.842524	-0.117782	4.38107	-2.75596	0.012917	0.260063	-2.7596	peak_93835	Day0vsDay27	chr2	228251499	228252669	1171	*	Distal Intergenic	2	227979955	228181687	201733	2	80309	ENST00000392056.8	-69812	ENSG00000153820
EPHB1	EPH receptor B1	-0.479964	-0.863859	-0.0960688	5.76015	-2.59151	0.0165858	0.260063	-3.01144	peak_114353	Day0vsDay27	chr3	134833121	134834054	934	*	Intron	3	134823848	134951621	127774	1	2047	ENST00000473867.5	9273	ENSG00000154928
LOC105375341	uncharacterized LOC105375341	-0.479723	-0.848442	-0.111004	5.40566	-2.69682	0.0131102	0.260063	-2.82139	peak_148051	Day0vsDay27	chr7	68270771	68271000	230	*	Intron	7	68149548	68319636	170089	2	105375341	ENST00000446187.2	48636	ENSG00000226829
GJB6	gap junction protein beta 6	-0.479398	-0.850196	-0.108599	3.15008	-2.69846	0.0151796	0.260063	-2.86187	peak_41390	Day0vsDay27	chr13	20247371	20249047	1677	*	Distal Intergenic	13	20221971	20232365	10395	2	10804	ENST00000644283.1	-15006	ENSG00000121742
LINC03004	long intergenic non-protein coding RNA 3004	-0.479378	-0.851183	-0.107574	3.75398	-2.67252	0.0138453	0.260063	-2.8659	peak_141127	Day0vsDay27	chr6	137666091	137666862	772	*	Exon	6	137673372	137674559	1188	1	102723649	ENST00000656030.1	-6510	ENSG00000230533
TCF4	transcription factor 4	-0.479347	-0.869482	-0.0892125	4.91825	-2.58297	0.0189338	0.260063	-3.08085	peak_73356	Day0vsDay27	chr18	55467393	55468109	717	*	Promoter (1-2kb)	18	55461101	55469661	8561	2	6925	ENST00000636710.1	1552	ENSG00000196628
CTD-2154B17.1	uncharacterized CTD-2154B17.1	-0.479193	-0.850811	-0.107575	3.37064	-2.73612	0.0139849	0.260063	-2.82437	peak_125985	Day0vsDay27	chr5	10775590	10776143	554	*	Promoter (<=1kb)	5	10775058	10777062	2005	2	102723441	ENST00000503953.1	919	NA
GALNT9	polypeptide N-acetylgalactosaminyltransferase 9	-0.727835	-1.69547	0.239795	-0.24613	-1.61867	0.126814	0.835227	-4.50642	peak_41088	Day0vsDay8	chr12	132214912	132215428	517	*	Intron	12	132201137	132206159	5023	2	50614	ENST00000538356.1	-8753	ENSG00000182870
ERVK13-1	endogenous retrovirus group K13 member 1	-0.727805	-1.76737	0.311761	-0.438963	-1.45118	0.160717	0.855425	-4.68039	peak_56953	Day0vsDay8	chr16	2647011	2647717	707	*	Distal Intergenic	16	2667975	2671405	3431	2	100507321	ENST00000568970.1	23688	NA
NFE4	nuclear factor, erythroid 4	-0.478676	-0.865591	-0.0917624	5.24657	-2.56636	0.0189105	0.260063	-3.0759	peak_150208	Day0vsDay27	chr7	103009358	103010710	1353	*	Intron	7	102973529	102978669	5141	1	58160	ENST00000702962.1	35829	ENSG00000230257
ST8SIA4	ST8 alpha-N-acetyl-neuraminide alpha-2,8-sialyltransferase 4	-0.478582	-0.859763	-0.0974011	4.0052	-2.61962	0.0176069	0.260063	-3.00437	peak_129492	Day0vsDay27	chr5	101515160	101515944	785	*	Distal Intergenic	5	100806933	100903282	96350	2	7903	ENST00000231461.10	-611878	ENSG00000113532
FOXK2	forkhead box K2	-0.727725	-1.49342	0.0379651	0.506417	-1.98211	0.0622393	0.773341	-3.97626	peak_70549	Day0vsDay8	chr17	82551677	82552178	502	*	Intron	17	82559340	82582914	23575	1	3607	ENST00000531030.5	-7162	ENSG00000141568
RLN1	relaxin 1	-0.47836	-0.848497	-0.108224	4.4745	-2.67997	0.0147812	0.260063	-2.86584	peak_162142	Day0vsDay27	chr9	5336739	5337009	271	*	Promoter (2-3kb)	9	5334969	5339396	4428	2	6013	ENST00000487557.2	2387	ENSG00000107018
RALGPS2	Ral GEF with PH domain and SH3 binding motif 2	-0.478135	-0.847358	-0.108911	4.14763	-2.79865	0.0121502	0.260063	-2.72515	peak_10738	Day0vsDay27	chr1	178724799	178726646	1848	*	Promoter (<=1kb)	1	178725165	178879788	154624	1	55103	ENST00000495034.5	0	ENSG00000116191
FMN2	formin 2	-0.727553	-1.84714	0.392033	-0.537064	-1.34699	0.191575	0.869252	-4.79911	peak_14518	Day0vsDay8	chr1	240419541	240420451	911	*	Intron	1	240457493	240474267	16775	1	56776	ENST00000543681.2	-37042	ENSG00000155816
B3GNTL1	UDP-GlcNAc:betaGal beta-1,3-N-acetylglucosaminyltransferase like 1	-0.477851	-0.866013	-0.0896886	3.53945	-2.55174	0.0181104	0.260063	-3.08231	peak_70625	Day0vsDay27	chr17	82970386	82971546	1161	*	Intron	17	82946894	82961332	14439	2	146712	ENST00000571394.1	-9054	ENSG00000175711
ICE1	interactor of little elongation complex ELL subunit 1	-0.477706	-0.85689	-0.0985222	0.669213	-2.65674	0.0155125	0.260063	-2.93278	peak_125523	Day0vsDay27	chr5	5351490	5352283	794	*	Distal Intergenic	5	5420664	5454615	33952	1	23379	ENST00000512608.5	-68381	ENSG00000164151
LOC105379121	uncharacterized LOC105379121	-0.727274	-1.52324	0.0686896	0.10307	-1.89392	0.0713403	0.334028	-4.16246	peak_129813	Day0vsDay27	chr5	110956385	110957307	923	*	Distal Intergenic	5	110970951	111008899	37949	2	105379121	ENST00000507627.1	51592	NA
MYRF	myelin regulatory factor	-0.477671	-0.86647	-0.0888719	3.95598	-2.5466	0.0183167	0.260063	-3.09168	peak_28336	Day0vsDay27	chr11	61752148	61753080	933	*	Promoter (<=1kb)	11	61752636	61788518	35883	1	745	ENST00000278836.10	0	ENSG00000124920
MBNL1	muscleblind like splicing regulator 1	-0.727219	-2.32073	0.866295	0.357373	-0.950971	0.353861	0.92036	-5.10518	peak_115287	Day0vsDay8	chr3	152241134	152242033	900	*	Promoter (1-2kb)	3	152243828	152300110	56283	1	4154	ENST00000477171.1	-1795	ENSG00000152601
LINC01049	long intergenic non-protein coding RNA 1049	-0.727175	-2.01881	0.56446	0.0638177	-1.17832	0.253498	0.888682	-4.92523	peak_44310	Day0vsDay8	chr13	90700148	90700952	805	*	Distal Intergenic	13	90493287	90535080	41794	1	101927224	ENST00000426840.1	206861	NA
CCDC88C	coiled-coil domain containing 88C	-0.477239	-0.844879	-0.109598	4.34337	-2.69492	0.0156971	0.260063	-2.84407	peak_49236	Day0vsDay27	chr14	91323622	91324519	898	*	Intron	14	91313943	91315870	1928	2	440193	ENST00000557507.1	-7752	ENSG00000015133
LOC124909367	uncharacterized LOC124909367	-0.477171	-0.84977	-0.104573	5.10444	-2.66475	0.0157107	0.260063	-2.92301	peak_109439	Day0vsDay27	chr3	40290082	40291457	1376	*	Exon	3	40061110	40301326	240217	2	124909367	ENST00000657703.1	9869	NA
ELMOD1	ELMO domain containing 1	-0.476688	-0.821759	-0.131618	3.11858	-2.86341	0.00898097	0.260063	-2.51511	peak_31248	Day0vsDay27	chr11	107590040	107592495	2456	*	Promoter (<=1kb)	11	107591091	107665484	74394	1	55531	ENST00000531234.5	0	ENSG00000110675
MYT1	myelin transcription factor 1	-0.726913	-1.7771	0.323278	-1.01777	-1.44375	0.16593	0.858164	-4.70802	peak_100581	Day0vsDay8	chr20	64156865	64157360	496	*	Intron	20	64151791	64228100	76310	1	4661	ENST00000360149.9	5074	ENSG00000196132
GRHPR	glyoxylate and hydroxypyruvate reductase	-0.726912	-1.63714	0.183315	-0.161227	-1.66801	0.111835	0.830324	-4.40657	peak_163408	Day0vsDay8	chr9	37383016	37383759	744	*	Exon	9	37422666	37429158	6493	1	9380	ENST00000493368.5	-38907	ENSG00000137106
LINC03033	long intergenic non-protein coding RNA 3033	-0.476436	-0.864434	-0.0884374	2.20893	-2.65513	0.0163387	0.260063	-2.96722	peak_47630	Day0vsDay27	chr14	61670758	61671723	966	*	Distal Intergenic	14	61647420	61654001	6582	1	400221	ENST00000556717.2	23338	ENSG00000232774
FFAR3	free fatty acid receptor 3	-0.726833	-1.93328	0.479613	-0.597118	-1.26344	0.223725	0.881994	-4.8694	peak_78813	Day0vsDay8	chr19	35354680	35355261	582	*	Distal Intergenic	19	35358460	35360489	2030	1	2865	ENST00000327809.5	-3199	ENSG00000185897
INPP1	inositol polyphosphate-1-phosphatase	-0.726817	-1.85371	0.40008	0.522597	-1.34463	0.195251	0.869277	-4.76131	peak_92056	Day0vsDay8	chr2	190359294	190360480	1187	*	Promoter (<=1kb)	2	190360018	190363007	2990	1	3628	ENST00000487628.1	0	ENSG00000151689
BLCAP	BLCAP apoptosis inducing factor	-0.476293	-0.855648	-0.0969383	5.34694	-2.60247	0.0161873	0.260063	-2.99172	peak_98010	Day0vsDay27	chr20	37524974	37525286	313	*	Promoter (<=1kb)	20	37518893	37524551	5659	2	10904	ENST00000397131.1	-423	ENSG00000166619
SSPN	sarcospan	-0.726716	-1.75903	0.305597	-0.16164	-1.46528	0.160272	0.855034	-4.63864	peak_35117	Day0vsDay8	chr12	26186579	26187345	767	*	Intron	12	26195340	26234779	39440	1	8082	ENST00000422622.3	-7995	ENSG00000123096
LOC105370802	uncharacterized LOC105370802	-0.47612	-0.861388	-0.0908523	4.53342	-2.59154	0.0183129	0.260063	-3.06506	peak_52713	Day0vsDay27	chr15	46114320	46114630	311	*	Distal Intergenic	15	45879637	45928936	49300	1	105370802	ENST00000655516.1	234683	ENSG00000259200
NTM-AS1	NTM antisense RNA 1	-0.726668	-1.75256	0.299223	-1.0001	-1.4764	0.156977	0.852373	-4.67411	peak_33192	Day0vsDay8	chr11	131643134	131643963	830	*	Intron	11	131622451	131663576	41126	2	101929637	ENST00000663555.1	19613	NA
KLHL1	kelch like family member 1	-0.726666	-2.07504	0.621709	-0.503726	-1.13396	0.271839	0.89755	-5.01703	peak_43728	Day0vsDay8	chr13	70140826	70141361	536	*	Intron	13	69700594	70108493	407900	2	57626	ENST00000545028.2	-32333	ENSG00000150361
LINC01532	long intergenic non-protein coding RNA 1532	-0.476069	-0.85882	-0.093319	4.71525	-2.57843	0.0185375	0.260063	-3.03598	peak_78211	Day0vsDay27	chr19	29009859	29010576	718	*	Intron	19	29004143	29015160	11018	1	100505835	ENST00000656059.1	5716	NA
SETD2	SET domain containing 2, histone lysine methyltransferase	-0.726584	-1.97992	0.526752	-0.183096	-1.20164	0.242166	0.886882	-4.89645	peak_110063	Day0vsDay8	chr3	47083849	47084298	450	*	Promoter (<=1kb)	3	47062160	47083946	21787	2	29072	ENST00000492397.1	0	ENSG00000181555
LOC105378084	uncharacterized LOC105378084	-0.475504	-0.83676	-0.114248	3.49796	-2.72833	0.0122119	0.260063	-2.76435	peak_142394	Day0vsDay27	chr6	159315523	159315967	445	*	Distal Intergenic	6	159359992	159383321	23330	2	105378084	ENST00000666569.1	67354	NA
CD59	CD59 molecule (CD59 blood group)	-0.475247	-0.832707	-0.117787	4.44113	-2.75581	0.0114763	0.260063	-2.7138	peak_26960	Day0vsDay27	chr11	33734785	33737087	2303	*	Promoter (<=1kb)	11	33703010	33736423	33414	2	966	ENST00000642928.2	0	ENSG00000085063
SH3RF2	SH3 domain containing ring finger 2	-0.726542	-1.98196	0.528872	-0.31918	-1.19958	0.242948	0.88691	-4.95652	peak_131766	Day0vsDay8	chr5	146041249	146041782	534	*	Promoter (1-2kb)	5	146043030	146049233	6204	1	153769	ENST00000509286.1	-1248	ENSG00000156463
CNTLN	centlein	-0.726518	-1.74381	0.29078	-0.638447	-1.48032	0.152842	0.849644	-4.65804	peak_162532	Day0vsDay8	chr9	17293108	17293958	851	*	Intron	9	17415818	17462984	47167	1	54875	ENST00000461247.1	-121860	ENSG00000044459
ZAP70	zeta chain of T cell receptor associated protein kinase 70	-0.726505	-1.93344	0.480426	0.184034	-1.25499	0.224786	0.882484	-4.8708	peak_87384	Day0vsDay8	chr2	97745450	97746146	697	*	Distal Intergenic	2	97737822	97738577	756	1	7535	ENST00000489250.1	7628	ENSG00000115085
MUC20	mucin 20, cell surface associated	-0.726492	-1.81167	0.358692	-0.0572596	-1.38766	0.179012	0.864088	-4.70098	peak_117211	Day0vsDay8	chr3	195724515	195724976	462	*	Promoter (<=1kb)	3	195724227	195733553	9327	1	200958	ENST00000445522.6	288	ENSG00000176945
BCAS3	BCAS3 microtubule associated cell migration factor	-0.475225	-0.846407	-0.104042	3.70319	-2.6538	0.0144377	0.260063	-2.90036	peak_68392	Day0vsDay27	chr17	61222280	61223275	996	*	Intron	17	61245216	61392831	147616	1	54828	ENST00000592702.5	-21941	ENSG00000141376
KIF1A	kinesin family member 1A	-0.726448	-1.55266	0.0997646	-0.0674303	-1.82251	0.0818774	0.72392	-4.17024	peak_95296	Day0vsDay15	chr2	240733330	240734448	1119	*	Intron	2	240726838	240737542	10705	2	547	ENST00000494452.1	3094	ENSG00000130294
ARHGAP20	Rho GTPase activating protein 20	-0.47518	-0.861136	-0.0892242	3.3661	-2.65991	0.016347	0.260063	-2.96237	peak_31372	Day0vsDay27	chr11	110711208	110713225	2018	*	Promoter (<=1kb)	11	110577042	110712728	135687	2	57569	ENST00000260283.8	0	ENSG00000137727
JADE2	jade family PHD finger 2	-0.475136	-0.827073	-0.123199	5.3664	-2.82553	0.0113123	0.260063	-2.65752	peak_130879	Day0vsDay27	chr5	134536630	134537361	732	*	Promoter (<=1kb)	5	134535858	134579475	43618	1	23338	ENST00000430087.2	772	ENSG00000043143
PTPRN2	protein tyrosine phosphatase receptor type N2	-0.726201	-2.12455	0.67215	-0.715432	-1.09275	0.290455	0.904188	-5.01946	peak_153612	Day0vsDay8	chr7	157692166	157692829	664	*	Intron	7	157540337	157621509	81173	2	5799	ENST00000648371.1	-70657	ENSG00000155093
KMT2CP4	lysine methyltransferase 2C pseudogene 4	-0.72613	-1.72062	0.268361	0.275185	-1.51778	0.1465	0.848999	-4.54586	peak_87027	Day0vsDay8	chr2	89893250	89894351	1102	*	Distal Intergenic	2	89622213	89640635	18423	2	101927050	ENST00000636037.1	-252615	NA
NISCH	nischarin	-0.474619	-0.855918	-0.0933209	4.35189	-2.59567	0.0181789	0.260063	-3.0475	peak_110587	Day0vsDay27	chr3	52463499	52463826	328	*	Intron	3	52458692	52493068	34377	1	11188	ENST00000489895.5	4807	ENSG00000010322
LINC02237	long intergenic non-protein coding RNA 2237	-0.726116	-1.65367	0.201435	-0.29632	-1.62931	0.121176	0.835051	-4.45684	peak_159588	Day0vsDay8	chr8	111334825	111335550	726	*	Distal Intergenic	8	111376639	111470617	93979	1	105375706	ENST00000521904.5	-41089	ENSG00000253434
LOC124900260	small nucleolar RNA SNORA70	-0.726116	-1.8769	0.424665	-0.185325	-1.31869	0.204408	0.87481	-4.79096	peak_154443	Day0vsDay8	chr8	5337453	5337707	255	*	Distal Intergenic	8	5128279	5128412	134	2	124900260	ENST00000383934.1	-209041	ENSG00000206661
IL2RA	interleukin 2 receptor subunit alpha	-0.473736	-0.83719	-0.110283	3.27741	-2.70175	0.0129657	0.260063	-2.81324	peak_15580	Day0vsDay27	chr10	6061843	6062890	1048	*	Promoter (<=1kb)	10	6012683	6062268	49586	2	3559	ENST00000447847.2	0	ENSG00000134460
LOC124902195	uncharacterized LOC124902195	-0.47369	-0.843936	-0.103444	4.37449	-2.74119	0.0146487	0.260063	-2.8161	peak_164547	Day0vsDay27	chr9	86817752	86818755	1004	*	Distal Intergenic	9	86751567	86756723	5157	1	124902195	ENST00000673848.1	66185	NA
ERBB4	erb-b2 receptor tyrosine kinase 4	-0.47248	-0.854097	-0.0908624	5.24082	-2.56633	0.0175365	0.260063	-3.05606	peak_92994	Day0vsDay27	chr2	212567661	212568063	403	*	Distal Intergenic	2	211375721	212538841	1163121	2	2066	ENST00000436443.5	-28820	ENSG00000178568
LOC102724586	uncharacterized LOC102724586	-0.47214	-0.851823	-0.0924561	4.94393	-2.58242	0.0187023	0.260063	-3.05471	peak_140030	Day0vsDay27	chr6	110323669	110324499	831	*	Intron	6	110341973	110354563	12591	1	102724586	ENST00000666440.1	-17474	NA
MYBL1	MYB proto-oncogene like 1	-0.471805	-0.852842	-0.0907686	3.49177	-2.57381	0.0185877	0.260063	-3.07544	peak_157885	Day0vsDay27	chr8	66542460	66542996	537	*	Distal Intergenic	8	66565133	66566958	1826	2	4603	ENST00000522419.1	23962	ENSG00000185697
CLSTN1	calsyntenin 1	-0.725922	-1.49007	0.0382242	0.97574	-1.97938	0.0624357	0.773341	-3.956	peak_1197	Day0vsDay8	chr1	9842320	9844314	1995	*	Distal Intergenic	1	9729028	9823984	94957	2	22883	ENST00000361311.4	-18336	ENSG00000171603
PODXL	podocalyxin like	-0.471439	-0.854262	-0.0886159	3.53947	-2.55261	0.0180756	0.260063	-3.08044	peak_151405	Day0vsDay27	chr7	131610821	131611596	776	*	Distal Intergenic	7	131511195	131558217	47023	2	5420	ENST00000465001.1	-52604	ENSG00000128567
ANKH	ANKH inorganic pyrophosphate transport regulator	-0.470934	-0.842927	-0.0989398	4.71677	-2.67702	0.015688	0.260063	-2.92443	peak_126197	Day0vsDay27	chr5	14700799	14701565	767	*	Distal Intergenic	5	14711088	14717088	6001	2	56172	ENST00000502585.1	15523	ENSG00000154122
LONP1	lon peptidase 1, mitochondrial	-0.725813	-1.51414	0.0625155	1.62856	-1.94915	0.0677132	0.783783	-4.00123	peak_76016	Day0vsDay8	chr19	5705517	5706056	540	*	Promoter (1-2kb)	19	5696687	5707811	11125	2	9361	ENST00000590206.1	1755	ENSG00000196365
MIR8084	microRNA 8084	-0.725788	-1.67272	0.221147	-0.127423	-1.60464	0.125921	0.835227	-4.48315	peak_158783	Day0vsDay8	chr8	93048948	93049740	793	*	Distal Intergenic	8	93029751	93029839	89	1	102467005	ENST00000614105.1	19197	ENSG00000277063
TNFAIP2	TNF alpha induced protein 2	-0.470851	-0.856334	-0.0853679	3.29833	-2.53183	0.0189218	0.260063	-3.11888	peak_50512	Day0vsDay27	chr14	103123564	103124100	537	*	Promoter (<=1kb)	14	103123461	103137439	13979	1	7127	ENST00000560869.6	103	ENSG00000185215
ITGA9	integrin subunit alpha 9	-0.470808	-0.846727	-0.0948887	4.66443	-2.59601	0.0164211	0.260063	-3.00269	peak_109227	Day0vsDay27	chr3	37619729	37620822	1094	*	Intron	3	37683876	37732999	49124	1	3680	ENST00000461533.1	-63054	ENSG00000144668
UGT3A2	UDP glycosyltransferase family 3 member A2	-0.72578	-1.77623	0.32467	0.842779	-1.44205	0.165944	0.858164	-4.60821	peak_127089	Day0vsDay8	chr5	36079185	36079789	605	*	Distal Intergenic	5	36039660	36071358	31699	2	167127	ENST00000504954.1	-7827	ENSG00000168671
ADRA1A	adrenoceptor alpha 1A	-0.470424	-0.816866	-0.123983	3.65385	-2.82828	0.0108697	0.260063	-2.63887	peak_155764	Day0vsDay27	chr8	26848317	26848812	496	*	Intron	8	26770210	26854574	84365	2	148	ENST00000518621.1	5762	ENSG00000120907
TRAK1	trafficking kinesin protein 1	-0.470401	-0.784669	-0.156133	3.87613	-3.1026	0.00515687	0.260063	-2.0611	peak_109550	Day0vsDay27	chr3	42189178	42189425	248	*	Intron	3	42193077	42202754	9678	1	22906	ENST00000427771.1	-3652	ENSG00000182606
SCAF11	SR-related CTD associated factor 11	-0.470376	-0.855408	-0.0853446	5.34235	-2.53225	0.0189046	0.260063	-3.11659	peak_35649	Day0vsDay27	chr12	46005260	46005506	247	*	Distal Intergenic	12	45926716	45992120	65405	2	9169	ENST00000547018.5	-13140	ENSG00000139218
SORCS1	sortilin related VPS10 domain containing receptor 1	-0.725617	-1.46253	0.0112959	-0.262023	-2.04103	0.0533141	0.305443	-3.95693	peak_21954	Day0vsDay27	chr10	107290678	107291928	1251	*	Distal Intergenic	10	106573663	107164706	591044	2	114815	ENST00000263054.11	-125972	ENSG00000108018
KMT2D	lysine methyltransferase 2D	-0.469724	-0.819256	-0.120191	4.89796	-2.78556	0.0107274	0.260063	-2.65867	peak_35894	Day0vsDay27	chr12	49055963	49056370	408	*	Promoter (<=1kb)	12	49021780	49055324	33545	2	8085	ENST00000692637.1	-639	ENSG00000167548
GPC1	glypican 1	-0.725355	-1.68092	0.23021	0.27861	-1.58359	0.129892	0.837721	-4.48285	peak_95226	Day0vsDay8	chr2	240325100	240325729	630	*	Distal Intergenic	2	240435663	240468076	32414	1	2817	ENST00000264039.7	-109934	ENSG00000063660
TPP2	tripeptidyl peptidase 2	-0.469576	-0.840992	-0.0981601	2.76713	-2.64038	0.0164109	0.260063	-2.97275	peak_44878	Day0vsDay27	chr13	102641884	102642255	372	*	Promoter (2-3kb)	13	102639005	102679318	40314	1	7174	ENST00000698389.1	2879	ENSG00000134900
GALNT8	polypeptide N-acetylgalactosaminyltransferase 8	-0.725259	-1.79644	0.345923	0.00947916	-1.40342	0.174326	0.861803	-4.68573	peak_33994	Day0vsDay8	chr12	4763604	4763991	388	*	Promoter (<=1kb)	12	4763968	4768476	4509	1	26290	ENST00000535354.1	0	ENSG00000130035
LINC01148	long intergenic non-protein coding RNA 1148	-0.725185	-1.95802	0.507645	-0.793665	-1.21928	0.235536	0.885083	-4.93976	peak_48955	Day0vsDay8	chr14	86981253	86981628	376	*	Intron	14	86905778	86922755	16978	1	283585	ENST00000557527.1	75475	ENSG00000258804
LINC01052	long intergenic non-protein coding RNA 1052	-0.725125	-1.69761	0.247356	-0.462792	-1.55083	0.135224	0.433255	-4.67688	peak_43618	Day0vsDay27	chr13	65843220	65845234	2015	*	Distal Intergenic	13	65866070	65878398	12329	1	105370242	ENST00000437777.2	-20836	NA
RFX4	regulatory factor X4	-0.46791	-0.830337	-0.105484	4.89358	-2.69324	0.0148355	0.260063	-2.88136	peak_38616	Day0vsDay27	chr12	106580946	106581761	816	*	Promoter (1-2kb)	12	106583004	106762803	179800	1	5992	ENST00000392842.6	-1243	ENSG00000111783
RAB27A	RAB27A, member RAS oncogene family	-0.466457	-0.831918	-0.100996	4.74354	-2.65684	0.0163606	0.260063	-2.93408	peak_53011	Day0vsDay27	chr15	55217468	55217907	440	*	Intron	15	55203680	55226523	22844	2	5873	ENST00000697644.1	8616	ENSG00000069974
SPRY4	sprouty RTK signaling antagonist 4	-0.466452	-0.811274	-0.12163	2.73734	-2.92827	0.00919263	0.260063	-2.50148	peak_131560	Day0vsDay27	chr5	142279619	142280462	844	*	Distal Intergenic	5	142314958	142324182	9225	2	81848	ENST00000511815.1	43720	ENSG00000187678
NDUFAF2	NADH:ubiquinone oxidoreductase complex assembly factor 2	-0.466431	-0.837205	-0.0956578	3.08544	-2.60757	0.0160049	0.260063	-2.9828	peak_127949	Day0vsDay27	chr5	61055489	61055751	263	*	Intron	5	61050376	61153016	102641	1	91942	ENST00000512623.1	5113	ENSG00000164182
ACP7	acid phosphatase 7, tartrate resistant (putative)	-0.466381	-0.841296	-0.0914661	4.13283	-2.59425	0.0181328	0.260063	-3.05087	peak_79149	Day0vsDay27	chr19	39100192	39101624	1433	*	Promoter (1-2kb)	19	39099063	39110172	11110	1	390928	ENST00000601531.1	1129	ENSG00000183760
LOC124900792	uncharacterized LOC124900792	-0.725011	-1.78716	0.337139	0.445246	-1.41487	0.170983	0.860015	-4.6644	peak_123047	Day0vsDay8	chr4	144806231	144806948	718	*	Intron	4	144851572	144874787	23216	1	124900792	ENST00000512833.1	-44624	ENSG00000250406
TTLL8	tubulin tyrosine ligase like 8	-0.724987	-2.09631	0.646332	-0.297485	-1.10599	0.283731	0.901957	-4.9961	peak_107031	Day0vsDay8	chr22	50048099	50048588	490	*	Promoter (1-2kb)	22	50047168	50050218	3051	2	164714	ENST00000477219.1	1630	ENSG00000138892
BCKDHB	branched chain keto acid dehydrogenase E1 subunit beta	-0.464202	-0.826364	-0.10204	4.71172	-2.65682	0.0143407	0.260063	-2.89415	peak_139008	Day0vsDay27	chr6	80974706	80975404	699	*	Distal Intergenic	6	80453199	80463207	10009	1	594	ENST00000443221.2	521507	ENSG00000083123
FAM171B	family with sequence similarity 171 member B	-0.724933	-1.51273	0.0628609	-0.514101	-1.92028	0.0688297	0.330459	-4.14573	peak_91920	Day0vsDay27	chr2	186704978	186705484	507	*	Intron	2	186694060	186765959	71900	1	165215	ENST00000304698.10	10918	ENSG00000144369
GABARAPL2	GABA type A receptor associated protein like 2	-0.724889	-1.75863	0.308856	1.10624	-1.4877	0.154437	0.851212	-4.56311	peak_61678	Day0vsDay8	chr16	75565024	75565503	480	*	Promoter (<=1kb)	16	75566375	75568405	2031	1	11345	ENST00000565057.5	-872	ENSG00000034713
SMYD3	SET and MYND domain containing 3	-0.724882	-1.54045	0.0906835	-0.377046	-1.84232	0.0788264	0.799729	-4.15102	peak_14790	Day0vsDay8	chr1	245901713	245902749	1037	*	Intron	1	245749351	245929937	180587	2	64754	ENST00000470510.5	27188	ENSG00000185420
CSMD1	CUB and Sushi multiple domains 1	-0.724866	-1.61586	0.166128	0.294997	-1.73393	0.100635	0.819982	-4.28156	peak_154376	Day0vsDay8	chr8	3762177	3763240	1064	*	Intron	8	3702147	3708496	6350	2	64478	ENST00000518151.1	-53681	ENSG00000183117
ZNF654	zinc finger protein 654	-0.724845	-1.80201	0.352318	-0.483087	-1.39483	0.176869	0.486759	-4.90741	peak_112063	Day0vsDay27	chr3	88108548	88109229	682	*	Intron	3	88086320	88129055	42736	1	55279	ENST00000623596.1	22228	ENSG00000175105
TPM2	tropomyosin 2	-0.463786	-0.842746	-0.084826	5.92983	-2.53677	0.0187174	0.260063	-3.10888	peak_163269	Day0vsDay27	chr9	35690213	35691601	1389	*	Promoter (<=1kb)	9	35681993	35690056	8064	2	7169	ENST00000378292.9	-157	ENSG00000198467
POLGARF	POLG alternative reading frame	-0.724798	-1.59814	0.148543	-0.519305	-1.73677	0.0993443	0.817948	-4.30865	peak_55551	Day0vsDay8	chr15	89318873	89319262	390	*	Promoter (<=1kb)	15	89319064	89319379	316	2	125316803	ENST00000636530.1	117	ENSG00000291307
LOC105378798	uncharacterized LOC105378798	-0.724782	-1.46585	0.0162862	0.00218683	-2.02725	0.0548113	0.307577	-4.00919	peak_6187	Day0vsDay27	chr1	72724883	72726139	1257	*	Intron	1	72697466	72764946	67481	2	105378798	ENST00000664523.1	38807	ENSG00000225087
LOC112267897	keratin-associated protein 21-1-like	-0.724739	-2.05951	0.610033	-0.40674	-1.15129	0.266164	0.894915	-5.01131	peak_43553	Day0vsDay8	chr13	63768326	63769270	945	*	Distal Intergenic	13	63746741	63748176	1436	1	112267897	ENST00000611641.1	21585	ENSG00000237378
PARP1	poly(ADP-ribose) polymerase 1	-0.724578	-1.6024	0.153241	0.890076	-1.72417	0.100717	0.72392	-4.31202	peak_13468	Day0vsDay15	chr1	226417818	226418559	742	*	Distal Intergenic	1	226360748	226408154	47407	2	142	ENST00000676709.1	-9664	ENSG00000143799
MATN1	matrilin 1	-0.724559	-1.49386	0.0447387	-0.171975	-1.97784	0.0636761	0.775416	-3.96145	peak_3502	Day0vsDay8	chr1	30697674	30698521	848	*	Distal Intergenic	1	30713767	30716135	2369	2	4146	ENST00000494561.1	17614	ENSG00000162510
NTRK3	neurotrophic receptor tyrosine kinase 3	-0.46373	-0.849006	-0.0784539	3.80695	-2.61223	0.0181187	0.260063	-3.04079	peak_55427	Day0vsDay27	chr15	88110587	88111863	1277	*	Intron	15	88072424	88099265	26842	2	4916	ENST00000560739.1	-11322	ENSG00000140538
LINC01047	long intergenic non-protein coding RNA 1047	-0.724542	-1.73576	0.286674	-0.248551	-1.48517	0.151562	0.849644	-4.63328	peak_44263	Day0vsDay8	chr13	89232219	89232624	406	*	Intron	13	89214847	89236890	22044	2	105616982	ENST00000415193.5	4266	ENSG00000232225
RABL6	RAB, member RAS oncogene family like 6	-0.724504	-1.70468	0.255672	-0.647575	-1.56448	0.138009	0.842855	-4.54018	peak_168525	Day0vsDay8	chr9	136826320	136826822	503	*	Promoter (<=1kb)	9	136826597	136836998	10402	1	55684	ENST00000466096.5	0	ENSG00000196642
TECPR1	tectonin beta-propeller repeat containing 1	-0.724411	-1.61764	0.168823	0.174121	-1.68103	0.106774	0.82755	-4.35652	peak_149557	Day0vsDay8	chr7	98232972	98233491	520	*	Promoter (<=1kb)	7	98215516	98233842	18327	2	25851	ENST00000490842.5	351	ENSG00000205356
ANKLE2	ankyrin repeat and LEM domain containing 2	-0.724405	-1.69097	0.242165	-0.292949	-1.55348	0.134451	0.841391	-4.55051	peak_41220	Day0vsDay8	chr12	132781844	132782332	489	*	3' UTR	12	132725503	132761832	36330	2	23141	ENST00000357997.10	-20012	ENSG00000176915
KIF6	kinesin family member 6	-0.463634	-0.833536	-0.0937318	4.42314	-2.59988	0.0176704	0.260063	-3.01355	peak_137367	Day0vsDay27	chr6	39422014	39422710	697	*	Intron	6	39336154	39431313	95160	2	221458	ENST00000229913.9	8603	ENSG00000164627
MYO5B	myosin VB	-0.462558	-0.827466	-0.0976503	3.81964	-2.62824	0.0164621	0.260063	-2.9513	peak_73156	Day0vsDay27	chr18	49873352	49874068	717	*	Promoter (1-2kb)	18	49822844	49875827	52984	2	4645	ENST00000697217.1	1759	ENSG00000167306
ARID4A	AT-rich interaction domain 4A	-0.46203	-0.837252	-0.0868083	4.08618	-2.61657	0.0178701	0.260063	-3.02801	peak_47427	Day0vsDay27	chr14	58362880	58363132	253	*	Promoter (2-3kb)	14	58365475	58371960	6486	1	5926	ENST00000466065.1	-2343	ENSG00000032219
SCPPPQ1	secretory calcium-binding phosphoprotein proline-glutamine rich 1	-0.461698	-0.831692	-0.0917032	4.79287	-2.60633	0.0179098	0.260063	-3.03322	peak_121405	Day0vsDay27	chr4	87465640	87466291	652	*	Intron	4	87460807	87462280	1474	2	105377321	ENST00000609450.1	-3360	ENSG00000272856
TF	transferrin	-0.724196	-1.48608	0.0376845	1.45934	-1.97924	0.0621224	0.773341	-3.99196	peak_114218	Day0vsDay8	chr3	133701818	133702315	498	*	Exon	3	133688192	133712802	24611	1	7018	ENST00000475455.1	13626	ENSG00000091513
LINC01256	long intergenic non-protein coding RNA 1256	-0.461296	-0.82379	-0.0988026	3.47567	-2.71325	0.014835	0.260063	-2.86565	peak_122648	Day0vsDay27	chr4	132546000	132547445	1446	*	Distal Intergenic	4	132591064	132678503	87440	1	104355285	ENST00000667267.1	-43619	ENSG00000251398
MON1B	MON1 homolog B, secretory trafficking associated	-0.724137	-1.80159	0.353318	-0.520748	-1.39309	0.177388	0.863131	-4.72386	peak_61715	Day0vsDay8	chr16	77169529	77169988	460	*	Distal Intergenic	16	77190835	77194360	3526	1	22879	ENST00000569610.5	-20847	ENSG00000103111
PLCH2	phospholipase C eta 2	-0.724133	-1.64271	0.194445	-0.445814	-1.6484	0.116477	0.832002	-4.42961	peak_313	Day0vsDay8	chr1	2456906	2457574	669	*	Intron	1	2467459	2505526	38068	1	9651	ENST00000449969.5	-9885	ENSG00000149527
WNT9B	Wnt family member 9B	-0.724107	-2.11682	0.668605	-0.596267	-1.0777	0.292739	0.904554	-5.07083	peak_67437	Day0vsDay8	chr17	46875879	46876725	847	*	3' UTR	17	46851586	46886730	35145	1	7484	ENST00000393461.2	24293	ENSG00000158955
SOX17	SRY-box transcription factor 17	-0.724031	-1.74219	0.294126	1.19533	-1.47401	0.154521	0.851212	-4.64981	peak_157294	Day0vsDay8	chr8	54424341	54424997	657	*	Distal Intergenic	8	54457935	54460892	2958	1	64321	ENST00000297316.5	-32938	ENSG00000164736
MIR155	microRNA 155	-0.724005	-1.60708	0.159075	0.948604	-1.73872	0.0990983	0.817948	-4.36813	peak_101280	Day0vsDay8	chr21	25572821	25574261	1441	*	Promoter (<=1kb)	21	25573980	25574044	65	1	406947	ENST00000385060.1	0	ENSG00000283904
IGSF9	immunoglobulin superfamily member 9	-0.461151	-0.8117	-0.110603	3.78438	-2.73768	0.0134005	0.260063	-2.79261	peak_9675	Day0vsDay27	chr1	159945440	159946185	746	*	Promoter (<=1kb)	1	159927039	159945593	18555	2	57549	ENST00000476102.1	0	ENSG00000085552
SH3BP5	SH3 domain binding protein 5	-0.460316	-0.834544	-0.086088	6.00057	-2.54963	0.0181949	0.260063	-3.08621	peak_108234	Day0vsDay27	chr3	15311445	15311791	347	*	Intron	3	15304102	15332063	27962	2	9467	ENST00000459627.1	20272	ENSG00000131370
LGALS8	galectin 8	-0.72397	-1.48727	0.0393305	1.56609	-2.04506	0.0558481	0.761435	-4.00468	peak_14355	Day0vsDay8	chr1	236516677	236517635	959	*	Promoter (<=1kb)	1	236518000	236539063	21064	1	3964	ENST00000481485.5	-365	ENSG00000116977
LRBA	LPS responsive beige-like anchor protein	-0.723918	-1.79164	0.343808	-0.0441896	-1.40536	0.173757	0.861803	-4.69603	peak_123222	Day0vsDay8	chr4	150619058	150619265	208	*	Intron	4	150264668	150583996	319329	2	987	ENST00000648626.1	-35062	ENSG00000198589
GPC5-AS2	GPC5 antisense RNA 2	-0.723915	-1.88917	0.441341	-0.161004	-1.29054	0.211854	0.878213	-4.82712	peak_44339	Day0vsDay8	chr13	92187410	92187683	274	*	Intron	13	92339794	92340603	810	2	100873970	ENST00000417589.1	152920	NA
UBAP1	ubiquitin associated protein 1	-0.459588	-0.797955	-0.121222	4.0669	-2.84017	0.0108553	0.260063	-2.62938	peak_163135	Day0vsDay27	chr9	34256082	34256570	489	*	Exon	9	34220439	34252522	32084	1	51271	ENST00000359544.2	35643	ENSG00000165006
ADAMTS3	ADAM metallopeptidase with thrombospondin type 1 motif 3	-0.723778	-1.76872	0.321163	-0.558159	-1.45837	0.160709	0.467908	-4.75074	peak_120878	Day0vsDay27	chr4	72751151	72752272	1122	*	Distal Intergenic	4	72280969	72569221	288253	2	9508	ENST00000286657.10	-181930	ENSG00000156140
SAMD4A-AS1	SAMD4A antisense RNA 1	-0.459361	-0.825032	-0.0936905	4.81026	-2.60431	0.0175398	0.260063	-2.99351	peak_47262	Day0vsDay27	chr14	54729917	54730731	815	*	Promoter (<=1kb)	14	54685047	54729324	44278	2	729451	ENST00000691091.2	-593	NA
MIR4739	microRNA 4739	-0.458112	-0.822275	-0.0939504	2.01561	-2.60756	0.0160052	0.260063	-2.98202	peak_70063	Day0vsDay27	chr17	79667169	79667955	787	*	Distal Intergenic	17	79707176	79707249	74	2	100616170	ENST00000577633.1	39294	ENSG00000266665
WNT9B	Wnt family member 9B	-0.723756	-1.58416	0.136646	-0.515301	-1.75113	0.0966574	0.817262	-4.30756	peak_67431	Day0vsDay8	chr17	46835548	46836445	898	*	Promoter (2-3kb)	17	46833201	46875146	41946	1	7484	ENST00000575372.5	2347	ENSG00000158955
FRG2B	FSHD region gene 2 family member B	-0.723747	-1.59109	0.143592	-0.0167421	-1.76425	0.0944452	0.81412	-4.25683	peak_24730	Day0vsDay8	chr10	133661231	133662580	1350	*	Distal Intergenic	10	133623895	133626795	2901	2	441581	ENST00000425520.2	-34436	ENSG00000225899
TRIM5	tripartite motif containing 5	-0.457705	-0.801336	-0.114074	4.78878	-2.7609	0.0113447	0.260063	-2.70392	peak_25474	Day0vsDay27	chr11	5684111	5685444	1334	*	Promoter (<=1kb)	11	5663195	5685074	21880	2	85363	ENST00000380034.8	0	ENSG00000132256
MAP6	microtubule associated protein 6	-0.723713	-1.98414	0.536715	-0.675341	-1.1959	0.246907	0.888185	-4.95409	peak_29935	Day0vsDay8	chr11	75687497	75688685	1189	*	Distal Intergenic	11	75586918	75669038	82121	2	4135	ENST00000304771.8	-18459	ENSG00000171533
MIR7846	microRNA 7846	-0.457659	-0.82776	-0.0875587	3.5392	-2.68399	0.0156307	0.260063	-2.92157	peak_1467	Day0vsDay27	chr1	12152971	12153803	833	*	Distal Intergenic	1	12166943	12167038	96	1	102465836	ENST00000622420.1	-13140	ENSG00000283789
GATAD2A	GATA zinc finger domain containing 2A	-0.457628	-0.82468	-0.0905765	4.53918	-2.59385	0.0180752	0.260063	-3.04639	peak_77925	Day0vsDay27	chr19	19468514	19468846	333	*	Intron	19	19465340	19507341	42002	1	54815	ENST00000418032.3	3174	ENSG00000167491
OTOF	otoferlin	-0.457181	-0.821769	-0.0925925	4.36515	-2.59967	0.0182776	0.260063	-2.99709	peak_83488	Day0vsDay27	chr2	26556789	26557574	786	*	Promoter (1-2kb)	2	26457204	26558678	101475	2	9381	ENST00000403946.7	1104	ENSG00000115155
GPR12	G protein-coupled receptor 12	-0.456719	-0.815139	-0.0982987	3.14178	-2.64256	0.0160845	0.260063	-2.92428	peak_41866	Day0vsDay27	chr13	26909034	26909555	522	*	Distal Intergenic	13	26755200	26760786	5587	2	2835	ENST00000405846.5	-148248	ENSG00000132975
UBXN1	UBX domain protein 1	-0.456427	-0.826757	-0.086096	4.50901	-2.55469	0.0179929	0.260063	-3.0777	peak_28455	Day0vsDay27	chr11	62678523	62679552	1030	*	Promoter (<=1kb)	11	62676498	62679055	2558	2	51035	ENST00000294119.6	0	ENSG00000162191
EVI5	ecotropic viral integration site 5	-0.45442	-0.81186	-0.0969795	3.63306	-2.69007	0.0151628	0.260063	-2.90282	peak_6915	Day0vsDay27	chr1	92784028	92785772	1745	*	Promoter (<=1kb)	1	92508696	92784669	275974	2	7813	ENST00000706846.1	0	ENSG00000067208
FCGBP	Fc gamma binding protein	-0.723537	-1.91765	0.470579	0.851999	-1.25595	0.222193	0.881994	-4.82685	peak_79250	Day0vsDay8	chr19	39926784	39928215	1432	*	Exon	19	39863323	39934626	71304	2	8857	ENST00000616721.6	6411	ENSG00000275395
HECTD4	HECT domain E3 ubiquitin protein ligase 4	-0.45347	-0.81853	-0.0884095	4.18174	-2.57478	0.0172117	0.260063	-3.04106	peak_39136	Day0vsDay27	chr12	112184148	112185493	1346	*	Exon	12	112170740	112176702	5963	2	283450	ENST00000548588.2	-7446	ENSG00000173064
MOGAT1	monoacylglycerol O-acyltransferase 1	-0.453352	-0.822801	-0.083903	2.53427	-2.60793	0.018616	0.260063	-3.0387	peak_93598	Day0vsDay27	chr2	222671209	222672368	1160	*	Promoter (<=1kb)	2	222671658	222709930	38273	1	116255	ENST00000446656.4	0	ENSG00000124003
DGKD	diacylglycerol kinase delta	-0.723427	-1.63097	0.184117	0.0425218	-1.65228	0.112553	0.830406	-4.37369	peak_94340	Day0vsDay8	chr2	233359058	233359402	345	*	Intron	2	233354572	233392399	37828	1	8527	ENST00000442524.4	4486	ENSG00000077044
LINC01052	long intergenic non-protein coding RNA 1052	-0.723423	-1.9228	0.475956	-0.547696	-1.25024	0.224232	0.882484	-4.92831	peak_43607	Day0vsDay8	chr13	65638239	65639202	964	*	Distal Intergenic	13	65866070	65878398	12329	1	105370242	ENST00000437777.2	-226868	NA
KMT2C	lysine methyltransferase 2C	-0.723329	-1.51488	0.0682236	0.942138	-1.92028	0.0703528	0.788012	-4.04323	peak_152954	Day0vsDay8	chr7	152144396	152145429	1034	*	Promoter (<=1kb)	7	152135452	152145745	10294	2	58508	ENST00000682137.1	316	ENSG00000055609
CAST	calpastatin	-0.453083	-0.825289	-0.080876	1.43601	-2.64149	0.0168422	0.260063	-2.99525	peak_129277	Day0vsDay27	chr5	96506643	96507017	375	*	Intron	5	96529821	96740118	210298	1	831	ENST00000505143.5	-22804	ENSG00000153113
PHC3	polyhomeotic homolog 3	-0.723278	-1.49947	0.0529163	-0.791267	-1.99373	0.0640939	0.723143	-3.93124	peak_115932	Day0vsDay15	chr3	170180132	170182023	1892	*	Promoter (<=1kb)	3	170087584	170181733	94150	2	80012	ENST00000495893.7	0	ENSG00000173889
LOC101929268	uncharacterized LOC101929268	-0.723221	-1.86716	0.420723	0.620979	-1.32692	0.200311	0.737256	-4.77351	peak_156993	Day0vsDay15	chr8	48688734	48689995	1262	*	Intron	8	48659160	48696889	37730	1	101929268	ENST00000657307.1	29574	ENSG00000253608
CARS2	cysteinyl-tRNA synthetase 2, mitochondrial	-0.452956	-0.813576	-0.092336	3.35404	-2.6645	0.0159106	0.260063	-2.94839	peak_45184	Day0vsDay27	chr13	110644582	110645530	949	*	Promoter (<=1kb)	13	110641584	110644681	3098	2	79587	ENST00000542774.5	0	ENSG00000134905
MIR548AG2	microRNA 548ag-2	-0.451734	-0.774595	-0.128872	4.27163	-2.90017	0.00825394	0.260063	-2.44542	peak_100040	Day0vsDay27	chr20	60658502	60659393	892	*	Distal Intergenic	20	60564562	60564625	64	1	100616440	ENST00000581228.1	93940	ENSG00000265617
CRTC3	CREB regulated transcription coactivator 3	-0.723108	-1.72243	0.276212	0.380651	-1.52196	0.147143	0.84942	-4.56969	peak_55720	Day0vsDay8	chr15	90607851	90608233	383	*	Intron	15	90613657	90619790	6134	1	64784	ENST00000560047.1	-5424	ENSG00000140577
SDHAF1	succinate dehydrogenase complex assembly factor 1	-0.723033	-2.0496	0.603533	-0.292448	-1.13736	0.270389	0.896376	-4.95649	peak_78895	Day0vsDay8	chr19	35989441	35989911	471	*	Distal Intergenic	19	35995188	35996312	1125	1	644096	ENST00000378887.4	-5277	ENSG00000205138
ATP8B4	ATPase phospholipid transporting 8B4 (putative)	-0.451217	-0.81177	-0.0906641	4.10755	-2.59402	0.0164937	0.260063	-3.00838	peak_52803	Day0vsDay27	chr15	50003221	50004599	1379	*	Intron	15	49979606	50044674	65069	2	79895	ENST00000558959.5	40075	ENSG00000104043
SNPH	syntaphilin	-0.722938	-1.84773	0.401857	0.177353	-1.33225	0.196295	0.869325	-4.74929	peak_95630	Day0vsDay8	chr20	1265885	1266988	1104	*	Promoter (<=1kb)	20	1266280	1307051	40772	1	9751	ENST00000649598.1	0	ENSG00000101298
LOC105375614	uncharacterized LOC105375614	-0.722856	-1.48867	0.0429595	-0.611317	-1.9789	0.0628033	0.722154	-3.93757	peak_153591	Day0vsDay15	chr7	157603602	157604276	675	*	Exon	7	157614023	157618765	4743	1	105375614	ENST00000409610.1	-9747	ENSG00000222012
RAPGEF1	Rap guanine nucleotide exchange factor 1	-0.450287	-0.80555	-0.095025	3.14762	-2.62723	0.01532	0.260063	-2.94782	peak_167776	Day0vsDay27	chr9	131707745	131708890	1146	*	Promoter (<=1kb)	9	131576775	131709842	133068	2	2889	ENST00000372190.8	952	ENSG00000107263
LINC02901	long intergenic non-protein coding RNA 2901	-0.449838	-0.809128	-0.0905482	3.87927	-2.67225	0.0156378	0.260063	-2.93873	peak_142344	Day0vsDay27	chr6	158909909	158911049	1141	*	Exon	6	158895217	158910352	15136	1	100130967	ENST00000608817.2	14692	ENSG00000203711
LOC349160	uncharacterized LOC349160	-0.722706	-2.02816	0.582747	-0.762527	-1.14971	0.264877	0.894116	-5.01119	peak_151761	Day0vsDay8	chr7	137215472	137216410	939	*	Distal Intergenic	7	136785832	137182107	396276	2	349160	ENST00000592183.5	-33365	ENSG00000234352
SPIDR	scaffold protein involved in DNA repair	-0.44826	-0.803362	-0.0931592	4.98165	-2.61659	0.0156872	0.260063	-2.96593	peak_156856	Day0vsDay27	chr8	47469406	47469805	400	*	Intron	8	47440401	47735916	295516	1	23514	ENST00000519401.5	29005	ENSG00000164808
SLC25A51P1	SLC25A51 pseudogene 1	-0.722621	-1.87271	0.427467	-0.649135	-1.30238	0.206139	0.875619	-4.89044	peak_138551	Day0vsDay8	chr6	66038955	66039552	598	*	Distal Intergenic	6	65788417	65789287	871	1	442229	ENST00000468432.1	250538	NA
FUT5	fucosyltransferase 5	-0.722595	-1.62581	0.180618	0.613776	-1.66496	0.111285	0.830324	-4.44478	peak_76040	Day0vsDay8	chr19	5875330	5875848	519	*	Intron	19	5865826	5870540	4715	2	2527	ENST00000588525.1	-4790	ENSG00000130383
HECA	hdc homolog, cell cycle regulator	-0.448075	-0.811263	-0.0848881	3.62146	-2.55728	0.0178906	0.260063	-3.07341	peak_141246	Day0vsDay27	chr6	139146245	139147170	926	*	Intron	6	139135080	139180802	45723	1	51696	ENST00000367658.3	11165	ENSG00000112406
KCMF1	potassium channel modulatory factor 1	-0.722481	-1.593	0.148039	-0.32652	-1.74169	0.0980316	0.376147	-4.40483	peak_86599	Day0vsDay27	chr2	84938124	84940250	2127	*	Intron	2	84971093	85028056	56964	1	56888	ENST00000456682.1	-30843	ENSG00000176407
TRAP1	TNF receptor associated protein 1	-0.722476	-1.91983	0.474882	0.61506	-1.25411	0.225078	0.882484	-4.80688	peak_57128	Day0vsDay8	chr16	3698919	3699393	475	*	Intron	16	3679735	3691133	11399	2	10131	ENST00000571538.5	-7786	ENSG00000126602
LINC02713	long intergenic non-protein coding RNA 2713	-0.72244	-1.45268	0.00780427	-0.558513	-2.06983	0.0508675	0.302451	-3.93026	peak_30956	Day0vsDay27	chr11	98185126	98185736	611	*	Distal Intergenic	11	97942135	97959558	17424	2	105369454	ENST00000667244.1	-225568	NA
IFNL1	interferon lambda 1	-0.722437	-1.65734	0.212463	0.177438	-1.6267	0.121512	0.835227	-4.45916	peak_79177	Day0vsDay8	chr19	39297820	39298936	1117	*	Promoter (1-2kb)	19	39296407	39298673	2267	1	282618	ENST00000333625.3	1413	ENSG00000182393
SLC25A13	solute carrier family 25 member 13	-0.447688	-0.809645	-0.0857309	4.07555	-2.56375	0.0176367	0.260063	-3.06102	peak_149484	Day0vsDay27	chr7	96397084	96397675	592	*	Distal Intergenic	7	96120221	96322147	201927	2	10165	ENST00000416240.6	-74937	ENSG00000004864
ADAMTSL1	ADAMTS like 1	-0.722378	-2.12776	0.683002	-0.260281	-1.07558	0.295759	0.90548	-5.05995	peak_162549	Day0vsDay8	chr9	18031620	18032673	1054	*	Intron	9	17906563	18908548	1001986	1	92949	ENST00000680146.1	125057	ENSG00000178031
DOC2GP	double C2 domain gamma, pseudogene	-0.447332	-0.791544	-0.103119	3.79007	-2.7095	0.0142687	0.260063	-2.85002	peak_29101	Day0vsDay27	chr11	67615216	67616395	1180	*	Promoter (<=1kb)	11	67612652	67615848	3197	2	390213	ENST00000687551.1	0	NA
ATG4B	autophagy related 4B cysteine peptidase	-0.722322	-1.66675	0.222107	-0.416457	-1.60807	0.126186	0.835227	-4.47005	peak_95438	Day0vsDay8	chr2	241674179	241674682	504	*	Distal Intergenic	2	241670561	241671917	1357	1	23192	ENST00000494132.1	3618	ENSG00000168397
MLF2	myeloid leukemia factor 2	-0.44727	-0.796647	-0.0978925	4.66297	-2.65358	0.0144449	0.260063	-2.89915	peak_34191	Day0vsDay27	chr12	6745224	6746671	1448	*	Distal Intergenic	12	6748721	6750318	1598	2	8079	ENST00000541305.1	3647	ENSG00000089693
TLN1	talin 1	-0.444547	-0.794475	-0.09462	3.94741	-2.66118	0.0158439	0.260063	-2.94328	peak_163271	Day0vsDay27	chr9	35705642	35706622	981	*	Promoter (<=1kb)	9	35704323	35706198	1876	2	7094	ENST00000486788.2	0	ENSG00000137076
CDC42EP1	CDC42 effector protein 1	-0.443966	-0.803342	-0.08459	5.17046	-2.6105	0.0184073	0.260063	-3.03507	peak_105257	Day0vsDay27	chr22	37552397	37553338	942	*	Distal Intergenic	22	37560480	37566559	6080	1	11135	ENST00000430687.1	-7142	ENSG00000128283
DOCK5	dedicator of cytokinesis 5	-0.443621	-0.799527	-0.0877155	4.26476	-2.58365	0.0168771	0.260063	-3.0256	peak_155659	Day0vsDay27	chr8	25273708	25274637	930	*	Intron	8	25296582	25299470	2889	1	80005	ENST00000495236.1	-21945	ENSG00000147459
PDYN	prodynorphin	-0.443589	-0.802018	-0.0851606	3.66505	-2.56528	0.017577	0.260063	-3.05827	peak_95716	Day0vsDay27	chr20	1980739	1981167	429	*	Exon	20	1980883	1984281	3399	2	5173	ENST00000652436.1	3114	ENSG00000101327
LINC00656	long intergenic non-protein coding RNA 656	-0.442792	-0.796087	-0.0894972	4.98151	-2.59968	0.0177347	0.260063	-3.01509	peak_96896	Day0vsDay27	chr20	23125328	23126174	847	*	Exon	20	23125068	23132631	7564	2	200261	ENST00000443744.2	6457	ENSG00000233746
LOC105375298	uncharacterized LOC105375298	-0.721969	-1.49656	0.0526208	0.144123	-1.93199	0.0662241	0.325627	-4.15871	peak_147568	Day0vsDay27	chr7	57244250	57244920	671	*	Promoter (1-2kb)	7	57242681	57245931	3251	1	105375298	ENST00000670596.1	1569	ENSG00000287517
EVPLL	envoplakin like	-0.721932	-1.70052	0.256654	0.126052	-1.52917	0.140349	0.845259	-4.53238	peak_65087	Day0vsDay8	chr17	18392444	18393560	1117	*	Exon	17	18386404	18389377	2974	1	645027	ENST00000583003.1	6040	ENSG00000214860
LOC124901655	uncharacterized LOC124901655	-0.72191	-1.95903	0.515215	0.793189	-1.20956	0.239173	0.88521	-4.82363	peak_147739	Day0vsDay8	chr7	64099669	64100777	1109	*	Promoter (<=1kb)	7	64100550	64150749	50200	1	124901655	ENST00000715349.1	0	NA
LINC01819	long intergenic non-protein coding RNA 1819	-0.442524	-0.797329	-0.0877201	4.09438	-2.59934	0.0180389	0.260063	-3.04022	peak_84471	Day0vsDay27	chr2	43057194	43057914	721	*	Distal Intergenic	2	43031799	43040662	8864	2	102723854	ENST00000668762.1	-16532	ENSG00000231826
ATRNL1	attractin like 1	-0.721877	-1.56996	0.126201	-0.971023	-1.76435	0.0914314	0.366498	-4.4202	peak_22520	Day0vsDay27	chr10	115795632	115796430	799	*	Intron	10	115909351	115944959	35609	1	26033	ENST00000449616.2	-112921	ENSG00000107518
IL26	interleukin 26	-0.721873	-1.75368	0.309934	-0.454489	-1.45017	0.160994	0.8555	-4.68064	peak_37070	Day0vsDay8	chr12	68236332	68237216	885	*	Distal Intergenic	12	68201349	68225810	24462	2	55801	ENST00000229134.5	-10522	ENSG00000111536
LOC124905143	uncharacterized LOC124905143	-0.721869	-1.61847	0.174728	0.5301	-1.69297	0.107313	0.82755	-4.38744	peak_106885	Day0vsDay8	chr22	49365713	49366929	1217	*	Distal Intergenic	22	49372924	49377119	4196	1	124905143	ENST00000649077.1	-5995	ENSG00000285722
STEAP1B	STEAP family member 1B	-0.721841	-1.85936	0.415682	0.1527	-1.31534	0.20182	0.872837	-4.78676	peak_145156	Day0vsDay8	chr7	22608441	22609068	628	*	Intron	7	22492677	22632925	140249	2	256227	ENST00000439708.1	23857	ENSG00000105889
SLC38A6	solute carrier family 38 member 6	-0.721837	-1.75808	0.314407	1.01353	-1.45878	0.161769	0.856009	-4.62076	peak_47535	Day0vsDay8	chr14	61025295	61025575	281	*	Intron	14	61019536	61031039	11504	1	145389	ENST00000534758.1	5759	ENSG00000139974
EPN2	epsin 2	-0.441214	-0.799617	-0.0828113	4.20101	-2.55173	0.0181107	0.260063	-3.08115	peak_65188	Day0vsDay27	chr17	19222116	19222511	396	*	Promoter (<=1kb)	17	19221448	19283238	61791	1	22905	ENST00000584707.5	668	ENSG00000072134
CYTIP	cytohesin 1 interacting protein	-0.441209	-0.794574	-0.0878434	4.53989	-2.59943	0.0182542	0.260063	-3.03543	peak_90772	Day0vsDay27	chr2	157463923	157464781	859	*	Intron	2	157416071	157444098	28028	2	9595	ENST00000457793.6	-19825	ENSG00000115165
RIPOR2	RHO family interacting cell polarization regulator 2	-0.440878	-0.799062	-0.0826944	2.73299	-2.65705	0.0163747	0.260063	-2.96705	peak_136057	Day0vsDay27	chr6	25007188	25007877	690	*	Intron	6	24839359	25042018	202660	2	9750	ENST00000510784.8	34141	ENSG00000111913
MIR99AHG	mir-99a-let-7c cluster host gene	-0.721788	-1.83393	0.390358	0.663691	-1.34526	0.192125	0.869277	-4.72007	peak_101045	Day0vsDay8	chr21	16945904	16947039	1136	*	Distal Intergenic	21	16627499	16645467	17969	1	388815	ENST00000660794.1	318405	ENSG00000215386
MEIOB	meiosis specific with OB-fold	-0.721764	-1.63646	0.192934	-0.073983	-1.66345	0.113309	0.830406	-4.42002	peak_56830	Day0vsDay8	chr16	1876493	1876880	388	*	Intron	16	1833988	1872178	38191	2	254528	ENST00000397344.7	-4315	ENSG00000162039
EPHA6	EPH receptor A6	-0.72175	-1.78242	0.338922	-0.667824	-1.43408	0.169408	0.859118	-4.73623	peak_112239	Day0vsDay8	chr3	97252078	97253025	948	*	Intron	3	97439610	97610824	171215	1	285220	ENST00000503760.5	-186585	ENSG00000080224
BAIAP2L2	BAR/IMD domain containing adaptor protein 2 like 2	-0.721739	-1.81356	0.370077	0.774751	-1.38519	0.183505	0.866533	-4.67628	peak_105349	Day0vsDay8	chr22	38087163	38087982	820	*	Promoter (<=1kb)	22	38085165	38088938	3774	2	80115	ENST00000428572.1	956	ENSG00000128298
ABL2	ABL proto-oncogene 2, non-receptor tyrosine kinase	-0.440646	-0.76703	-0.114263	3.78013	-2.79846	0.0104172	0.260063	-2.63523	peak_10760	Day0vsDay27	chr1	179228432	179230539	2108	*	Promoter (<=1kb)	1	179099330	179229677	130348	2	27	ENST00000502732.6	0	ENSG00000143322
NEO1	neogenin 1	-0.721714	-2.20604	0.762614	-0.610838	-1.00784	0.32439	0.913753	-5.13097	peak_54291	Day0vsDay8	chr15	73140953	73141959	1007	*	Intron	15	73135985	73305198	169214	1	4756	ENST00000560328.1	4968	ENSG00000067141
CHEK2P2	CHEK2 pseudogene 2	-0.44036	-0.805209	-0.07551	1.92618	-2.61021	0.0178042	0.260063	-3.04228	peak_51127	Day0vsDay27	chr15	20227026	20228017	992	*	Distal Intergenic	15	20282744	20291558	8815	1	646096	ENST00000555186.5	-54727	ENSG00000290857
FOXO3	forkhead box O3	-0.721625	-1.99556	0.552309	-0.0445673	-1.17414	0.25278	0.888682	-4.97925	peak_139904	Day0vsDay8	chr6	108568009	108568941	933	*	Intron	6	108560917	108684774	123858	1	2309	ENST00000406360.2	7092	ENSG00000118689
DLX4	distal-less homeobox 4	-0.721582	-1.60617	0.163003	-0.734597	-1.74328	0.099434	0.378488	-4.33414	peak_67801	Day0vsDay27	chr17	49968087	49969238	1152	*	Promoter (<=1kb)	17	49968588	49974600	6013	1	1748	ENST00000706528.1	0	ENSG00000108813
SKOR1	SKI family transcriptional corepressor 1	-0.721574	-1.79009	0.346942	-0.289606	-1.39977	0.175402	0.86232	-4.68629	peak_53897	Day0vsDay8	chr15	67823000	67823394	395	*	Promoter (<=1kb)	15	67823557	67834538	10982	1	390598	ENST00000554240.5	-163	ENSG00000188779
MIR23AHG	miR-23a/27a/24-2 cluster host gene	-0.438577	-0.783168	-0.0939857	4.1052	-2.64569	0.016352	0.260063	-2.94865	peak_77048	Day0vsDay27	chr19	13850442	13850710	269	*	Distal Intergenic	19	13823880	13842928	19049	2	284454	ENST00000587762.2	-7514	NA
SLIT1	slit guidance ligand 1	-0.721514	-1.47213	0.0291024	-0.507753	-1.99243	0.0587619	0.720532	-3.93841	peak_21182	Day0vsDay15	chr10	97058483	97059446	964	*	Intron	10	97065513	97102556	37044	2	6585	ENST00000497714.1	43110	ENSG00000187122
STEAP3	STEAP3 metalloreductase	-0.437584	-0.789018	-0.0861496	5.47915	-2.58109	0.0187389	0.260063	-3.03032	peak_88845	Day0vsDay27	chr2	119223272	119224425	1154	*	Promoter (<=1kb)	2	119223831	119265652	41822	1	55240	ENST00000393106.6	0	ENSG00000115107
ELK3	ETS transcription factor ELK3	-0.42989	-0.76961	-0.0901706	4.46744	-2.64697	0.0164441	0.260063	-2.96582	peak_38105	Day0vsDay27	chr12	96241493	96242832	1340	*	Intron	12	96247131	96267357	20227	1	2004	ENST00000549985.1	-4299	ENSG00000111145
PLCB1	phospholipase C beta 1	-0.428753	-0.760803	-0.0967021	4.14538	-2.67645	0.0137236	0.260063	-2.85857	peak_96187	Day0vsDay27	chr20	8759505	8759948	444	*	Intron	20	8765169	8792771	27603	1	23236	ENST00000628239.2	-5221	ENSG00000182621
EXOSC4	exosome component 4	-0.427996	-0.758663	-0.097329	3.67255	-2.70508	0.0145806	0.260063	-2.86148	peak_161765	Day0vsDay27	chr8	144071950	144072293	344	*	Distal Intergenic	8	144078642	144083673	5032	1	54512	ENST00000703645.1	-6349	ENSG00000178896
TMEM161A	transmembrane protein 161A	-0.426706	-0.769628	-0.0837854	3.46706	-2.57924	0.0170428	0.260063	-3.03509	peak_77869	Day0vsDay27	chr19	19132042	19132893	852	*	Promoter (<=1kb)	19	19120992	19132401	11410	2	54929	ENST00000587925.5	0	ENSG00000064545
SGTA	small glutamine rich tetratricopeptide repeat co-chaperone alpha	-0.426558	-0.773605	-0.0795115	2.51619	-2.6163	0.0178537	0.260063	-3.03028	peak_75509	Day0vsDay27	chr19	2760547	2761328	782	*	Promoter (<=1kb)	19	2754735	2760462	5728	2	6449	ENST00000676611.1	-85	ENSG00000104969
LINC00920	long intergenic non-protein coding RNA 920	-0.721443	-1.8818	0.438917	0.480536	-1.28874	0.210757	0.877686	-4.79019	peak_60906	Day0vsDay8	chr16	66406082	66407181	1100	*	Promoter (1-2kb)	16	66408516	66412135	3620	1	100505865	ENST00000499966.2	-1335	NA
LOC105372041	uncharacterized LOC105372041	-0.424286	-0.764233	-0.0843396	3.33371	-2.58705	0.0167505	0.260063	-3.02022	peak_72033	Day0vsDay27	chr18	27419796	27420369	574	*	Exon	18	27397952	27401904	3953	1	105372041	ENST00000584566.1	21844	ENSG00000263611
SUB1	SUB1 regulator of transcription	-0.721368	-2.27991	0.837179	0.49749	-0.967884	0.346268	0.92014	-5.09929	peak_126897	Day0vsDay8	chr5	32489479	32490226	748	*	Distal Intergenic	5	32531633	32601323	69691	1	10923	ENST00000506237.5	-41407	ENSG00000113387
TOR3A	torsin family 3 member A	-0.423779	-0.768723	-0.0788345	5.47056	-2.54652	0.0183199	0.260063	-3.09177	peak_10752	Day0vsDay27	chr1	179080935	179083318	2384	*	Promoter (<=1kb)	1	179082070	179085855	3786	1	64222	ENST00000367625.8	0	ENSG00000186283
LOC100419170	toll like receptor 2 pseudogene	0.436734	0.0811062	0.792361	1.9563	2.6674	0.0159543	0.260063	-2.95223	peak_123405	Day0vsDay27	chr4	153651131	153652799	1669	*	Intron	4	153640168	153681180	41013	1	100419170	ENST00000602666.1	10963	ENSG00000290441
SORCS2	sortilin related VPS10 domain containing receptor 2	-0.721338	-1.69368	0.251008	-0.570055	-1.55098	0.140442	0.845504	-4.54877	peak_118441	Day0vsDay8	chr4	7370617	7371319	703	*	Intron	4	7381898	7661529	279632	1	57537	ENST00000511199.1	-10579	ENSG00000184985
TNFRSF10B	TNF receptor superfamily member 10b	0.439777	0.0744805	0.805073	2.21796	2.59073	0.0188996	0.260063	-3.07714	peak_155544	Day0vsDay27	chr8	23074227	23075775	1549	*	Exon	8	23022474	23069031	46558	2	8795	ENST00000523504.5	-5196	ENSG00000120889
LOC100134040	uncharacterized LOC100134040	-0.721157	-1.56451	0.122193	-0.991482	-1.77247	0.0900421	0.364265	-4.38085	peak_152670	Day0vsDay27	chr7	150047346	150049776	2431	*	Exon	7	150043587	150045088	1502	1	100134040	ENST00000666469.1	3759	NA
LOC105369165	uncharacterized LOC105369165	-0.720897	-1.66732	0.225528	0.0506111	-1.58326	0.129813	0.837669	-4.48118	peak_85016	Day0vsDay8	chr2	53181727	53182218	492	*	Distal Intergenic	2	52722671	52961452	238782	2	105369165	ENST00000421575.6	-220275	ENSG00000228033
CNTN5	contactin 5	-0.720889	-1.74158	0.299801	0.0242677	-1.46397	0.157221	0.852507	-4.60223	peak_31014	Day0vsDay8	chr11	100282266	100283736	1471	*	Intron	11	100191177	100356289	165113	1	53942	ENST00000524560.1	91089	ENSG00000149972
SH3BP2	SH3 domain binding protein 2	-0.720878	-1.45771	0.0159504	0.0258081	-2.02793	0.0547363	0.75723	-3.9022	peak_117892	Day0vsDay8	chr4	2797761	2799587	1827	*	Promoter (<=1kb)	4	2798564	2841096	42533	1	6452	ENST00000504294.6	0	ENSG00000087266
LINC02686	long intergenic non-protein coding RNA 2686	-0.720872	-1.98277	0.541028	0.168505	-1.1841	0.248896	0.888333	-4.93117	peak_26651	Day0vsDay8	chr11	24155026	24156245	1220	*	Distal Intergenic	11	24235477	24262205	26729	2	105376594	ENST00000527283.5	105960	NA
TLK2	tousled like kinase 2	0.447269	0.0909218	0.803615	2.00222	2.66471	0.0159652	0.260063	-2.94618	peak_68439	Day0vsDay27	chr17	62510990	62511477	488	*	Intron	17	62481138	62615444	134307	1	11011	ENST00000683737.1	29852	ENSG00000146872
MAPRE2	microtubule associated protein RP/EB family member 2	-0.720751	-2.16979	0.728283	0.177682	-1.0372	0.312726	0.910313	-5.10526	peak_72302	Day0vsDay8	chr18	35153816	35154273	458	*	Distal Intergenic	18	35131918	35140497	8580	1	10982	ENST00000588085.1	21898	ENSG00000166974
LOC105371750	uncharacterized LOC105371750	-0.72069	-1.53576	0.0943766	0.838562	-1.87227	0.0778803	0.797893	-4.23713	peak_66383	Day0vsDay8	chr17	36733090	36733819	730	*	Distal Intergenic	17	36722503	36726295	3793	1	105371750	ENST00000662436.1	10587	NA
DENND10	DENN domain containing 10	0.44855	0.094168	0.802932	2.72242	2.7125	0.0144876	0.260063	-2.87001	peak_22773	Day0vsDay27	chr10	119131311	119132396	1086	*	Promoter (1-2kb)	10	119129475	119135180	5706	1	404636	ENST00000462327.1	1836	ENSG00000119979
LOC124903045	uncharacterized LOC124903045	0.449134	0.0869414	0.811328	1.83788	2.61069	0.0177142	0.260063	-3.0368	peak_40302	Day0vsDay27	chr12	124719824	124720354	531	*	Distal Intergenic	12	124742270	124743184	915	1	124903045	ENST00000701909.1	-21916	ENSG00000289940
LOC124907986	uncharacterized LOC124907986	-0.720555	-1.59432	0.153208	0.37307	-1.72312	0.100985	0.819982	-4.30113	peak_93614	Day0vsDay8	chr2	223052677	223053744	1068	*	Promoter (<=1kb)	2	223052200	223198399	146200	1	124907986	ENST00000488477.2	477	NA
MARCO	macrophage receptor with collagenous structure	-0.720504	-2.04791	0.606907	-0.100669	-1.13033	0.272721	0.897969	-5.01643	peak_88819	Day0vsDay8	chr2	118970248	118971215	968	*	Exon	2	118993017	118994658	1642	1	8685	ENST00000494979.1	-21802	ENSG00000019169
LOC112268067	uncharacterized LOC112268067	-0.720388	-2.08654	0.645764	-0.41258	-1.09301	0.286109	0.903077	-5.01672	peak_24600	Day0vsDay8	chr10	133008122	133009001	880	*	Distal Intergenic	10	133013653	133015790	2138	1	112268067	ENST00000691599.1	-4652	NA
FAM117A	family with sequence similarity 117 member A	0.452673	0.095112	0.810233	2.46009	2.69722	0.0147435	0.260063	-2.8949	peak_67771	Day0vsDay27	chr17	49763255	49764655	1401	*	Promoter (<=1kb)	17	49710332	49764131	53800	2	81558	ENST00000240364.7	0	ENSG00000121104
JAKMIP3	Janus kinase and microtubule interacting protein 3	0.454949	0.106748	0.80315	1.62411	2.70826	0.0127771	0.260063	-2.8039	peak_24363	Day0vsDay27	chr10	132022925	132023824	900	*	Distal Intergenic	10	132036336	132184832	148497	1	282973	ENST00000668452.1	-12512	ENSG00000188385
LINC02815	long intergenic non-protein coding RNA 2815	0.455788	0.108416	0.803161	1.89704	2.72363	0.0153106	0.260063	-2.78086	peak_13770	Day0vsDay27	chr1	229199412	229200472	1061	*	Intron	1	229092819	229205428	112610	2	105373158	ENST00000666388.1	4956	ENSG00000236975
TOGARAM2	TOG array regulator of axonemal microtubules 2	0.457913	0.0979389	0.817886	1.58518	2.63675	0.0149982	0.260063	-2.93848	peak_83720	Day0vsDay27	chr2	29035256	29035577	322	*	Promoter (1-2kb)	2	29033431	29052230	18800	1	165186	ENST00000475900.1	1825	ENSG00000189350
TCERG1L-AS1	TCERG1L antisense RNA 1	-0.71998	-1.63717	0.197215	-0.849411	-1.62711	0.117827	0.72392	-4.3836	peak_24188	Day0vsDay15	chr10	131141530	131142323	794	*	Intron	10	131095218	131095777	560	1	101927489	ENST00000436942.1	46312	ENSG00000230098
LOC105378969	uncharacterized LOC105378969	-0.719948	-1.45229	0.0123905	0.781794	-2.06157	0.053577	0.75723	-3.87691	peak_127644	Day0vsDay8	chr5	54637633	54638659	1027	*	Distal Intergenic	5	54663327	54737057	73731	1	105378969	ENST00000662448.1	-24668	NA
NEMP2-DT	NEMP2 divergent transcript	-0.719918	-1.56218	0.122339	-0.671655	-1.77765	0.0898052	0.72392	-4.21747	peak_92073	Day0vsDay15	chr2	190563100	190563456	357	*	Intron	2	190534855	190569776	34922	1	105376748	ENST00000457407.2	28245	ENSG00000233654
CD101-AS1	CD101 antisense RNA 1	0.465578	0.0963497	0.834806	1.82339	2.61607	0.0172463	0.260063	-2.97785	peak_8189	Day0vsDay27	chr1	117051124	117052182	1059	*	Intron	1	117025482	117059490	34009	2	101929099	ENST00000445523.1	7308	ENSG00000236137
LINC00299	long intergenic non-protein coding RNA 299	-0.719731	-1.71953	0.280072	0.0566018	-1.50034	0.149599	0.849644	-4.57778	peak_82209	Day0vsDay8	chr2	8315856	8316325	470	*	Intron	2	8007771	8324630	316860	2	339789	ENST00000430192.5	8305	ENSG00000236790
FNDC3B	fibronectin type III domain containing 3B	-0.719722	-1.60663	0.167185	-0.469046	-1.68207	0.106571	0.390305	-4.50179	peak_116058	Day0vsDay27	chr3	172282692	172283132	441	*	Intron	3	172306936	172310927	3992	1	64778	ENST00000483344.1	-23804	ENSG00000075420
PLD4	phospholipase D family member 4	-0.719718	-1.9131	0.473667	-0.248761	-1.25008	0.224288	0.882484	-4.88843	peak_50747	Day0vsDay8	chr14	104922889	104923271	383	*	Promoter (1-2kb)	14	104924713	104937761	13049	1	122618	ENST00000649344.1	-1442	ENSG00000166428
LINC01676	long intergenic non-protein coding RNA 1676	-0.71971	-1.44012	0.000698166	-0.408533	-2.07079	0.0502039	0.720532	-3.82636	peak_7380	Day0vsDay15	chr1	105433911	105434853	943	*	Exon	1	105590039	105606003	15965	2	101928476	ENST00000623447.3	171150	ENSG00000230768
HIP1	huntingtin interacting protein 1	-0.719617	-1.66185	0.222615	-0.385036	-1.58307	0.127549	0.835227	-4.49586	peak_148779	Day0vsDay8	chr7	75605130	75605355	226	*	Intron	7	75538083	75611702	73620	2	3092	ENST00000616821.4	6347	ENSG00000127946
UBE2G1	ubiquitin conjugating enzyme E2 G1	0.470434	0.10768	0.833188	0.842221	2.68809	0.0133699	0.260063	-2.83393	peak_63847	Day0vsDay27	chr17	4304072	4305076	1005	*	Intron	17	4282899	4331923	49025	2	7326	ENST00000571953.5	26847	ENSG00000132388
NTF3	neurotrophin 3	-0.719584	-1.8189	0.379727	-0.212794	-1.36503	0.18943	0.867973	-4.72785	peak_34036	Day0vsDay8	chr12	5481522	5482581	1060	*	Intron	12	5494132	5495159	1028	1	4908	ENST00000331010.7	-11551	ENSG00000185652
BEAN1	brain expressed associated with NEDD4 1	-0.719494	-1.57536	0.136377	0.226957	-1.74251	0.095258	0.814717	-4.27575	peak_60908	Day0vsDay8	chr16	66426252	66428972	2721	*	Promoter (<=1kb)	16	66427295	66482833	55539	1	146227	ENST00000536005.7	0	ENSG00000166546
MFAP3	microfibril associated protein 3	0.471055	0.0848647	0.857245	2.44592	2.62395	0.0173891	0.260063	-3.02317	peak_132343	Day0vsDay27	chr5	154044454	154045077	624	*	Intron	5	154039058	154057399	18342	1	4238	ENST00000519928.2	5396	ENSG00000037749
RBM43	RNA binding motif protein 43	0.47154	0.098493	0.844587	1.94752	2.71521	0.0142645	0.260063	-2.87207	peak_90568	Day0vsDay27	chr2	151189116	151189482	367	*	Distal Intergenic	2	151260985	151261778	794	2	375287	ENST00000409092.1	72296	ENSG00000184898
ZNF575	zinc finger protein 575	-0.719443	-1.8769	0.438017	-0.108335	-1.29264	0.211301	0.878039	-4.82742	peak_79664	Day0vsDay8	chr19	43525238	43525867	630	*	Promoter (<=1kb)	19	43525497	43536130	10634	1	284346	ENST00000458714.2	0	ENSG00000176472
LINC02759	long intergenic non-protein coding RNA 2759	-0.719377	-1.8341	0.395342	-0.403578	-1.34699	0.193849	0.869277	-4.79246	peak_27256	Day0vsDay8	chr11	38315768	38316815	1048	*	Distal Intergenic	11	38632379	38646342	13964	2	103312105	ENST00000662265.1	329527	ENSG00000255175
OR4E1	olfactory receptor family 4 subfamily E member 1	0.473296	0.111772	0.834821	1.26075	2.83771	0.0112196	0.260063	-2.65852	peak_46054	Day0vsDay27	chr14	22008119	22008370	252	*	Exon	14	21667886	21673818	5933	2	26687	ENST00000641792.2	-334301	ENSG00000276240
ADAMTS5	ADAM metallopeptidase with thrombospondin type 1 motif 5	-0.719336	-1.49117	0.0524988	-0.461204	-1.98334	0.0625741	0.320943	-4.04385	peak_101323	Day0vsDay27	chr21	27143229	27144030	802	*	Exon	21	26917922	26967088	49167	2	11096	ENST00000284987.6	-176141	ENSG00000154736
LOC124901528	small nucleolar RNA U13	-0.719294	-2.21728	0.778696	-0.347766	-0.995302	0.330316	0.91543	-5.13867	peak_139179	Day0vsDay8	chr6	87736984	87737604	621	*	Distal Intergenic	6	87720915	87721018	104	1	124901528	ENST00000459219.1	16069	ENSG00000238628
KSR1	kinase suppressor of ras 1	-0.719275	-1.56094	0.122392	-0.20678	-1.77138	0.0902274	0.364676	-4.35572	peak_65628	Day0vsDay27	chr17	27550249	27550879	631	*	5' UTR	17	27560317	27579878	19562	1	8844	ENST00000398985.1	-9438	ENSG00000141068
SYNGR1	synaptogyrin 1	-0.719262	-1.4924	0.0538771	0.678086	-2.01364	0.0594389	0.769634	-4.02108	peak_105552	Day0vsDay8	chr22	39368248	39368985	738	*	Intron	22	39364170	39378381	14212	1	9145	ENST00000381535.4	4078	ENSG00000100321
SLC15A4	solute carrier family 15 member 4	0.476088	0.125487	0.826688	3.00948	2.82916	0.0111053	0.260063	-2.63447	peak_40597	Day0vsDay27	chr12	128810006	128811154	1149	*	Promoter (<=1kb)	12	128794173	128810358	16186	2	121260	ENST00000544112.5	0	ENSG00000139370
SH3RF3-AS1	SH3RF3 antisense RNA 1	0.478001	0.0917375	0.864265	2.13214	2.58157	0.0186034	0.260063	-3.07603	peak_88159	Day0vsDay27	chr2	109110606	109111046	441	*	Distal Intergenic	2	109127327	109128930	1604	2	100287216	ENST00000567491.1	17884	NA
SCOC	short coiled-coil protein	-0.718754	-1.49509	0.0575868	-0.283441	-1.91904	0.0679261	0.328751	-4.14318	peak_122922	Day0vsDay27	chr4	140269090	140270044	955	*	Intron	4	140257286	140382556	125271	1	60592	ENST00000394205.7	11804	ENSG00000153130
ATOX1	antioxidant 1 copper chaperone	-0.718747	-1.76016	0.322667	-0.495258	-1.43057	0.16648	0.858297	-4.70631	peak_132250	Day0vsDay8	chr5	151719193	151719558	366	*	Intron	5	151742822	151746563	3742	2	475	ENST00000522145.5	27005	ENSG00000177556
LNX1	ligand of numb-protein X 1	-0.718726	-1.51292	0.0754689	-0.31369	-1.87583	0.0738912	0.338349	-4.21644	peak_120299	Day0vsDay27	chr4	53642402	53642772	371	*	Intron	4	53573955	53652477	78523	2	84708	ENST00000507168.5	9705	ENSG00000072201
SLITRK1	SLIT and NTRK like family member 1	-0.718711	-1.99078	0.55336	0.43909	-1.17919	0.252402	0.888682	-4.9624	peak_44111	Day0vsDay8	chr13	83749392	83750276	885	*	Distal Intergenic	13	83877205	83882393	5189	2	114798	ENST00000377084.3	132117	ENSG00000178235
HABP4	hyaluronan binding protein 4	-0.718708	-1.7207	0.283284	-0.163555	-1.49477	0.151177	0.849644	-4.62371	peak_165335	Day0vsDay8	chr9	96435930	96437071	1142	*	Distal Intergenic	9	96450169	96491336	41168	1	22927	ENST00000375249.5	-13098	ENSG00000130956
LOC105369946	uncharacterized LOC105369946	0.478848	0.087458	0.870239	2.09384	2.53598	0.0187502	0.260063	-3.11781	peak_38395	Day0vsDay27	chr12	103632305	103633214	910	*	Intron	12	103668575	103669406	832	2	105369946	ENST00000550175.1	36192	NA
LOC124904704	uncharacterized LOC124904704	0.47907	0.0957433	0.862396	2.67124	2.60352	0.0182069	0.260063	-3.03033	peak_78833	Day0vsDay27	chr19	35557047	35559522	2476	*	Promoter (<=1kb)	19	35557928	35581960	24033	1	124904704	ENST00000702449.1	0	NA
LOC105378511	uncharacterized LOC105378511	0.480166	0.109549	0.850784	2.68498	2.76903	0.012905	0.260063	-2.77351	peak_22793	Day0vsDay27	chr10	119284895	119286544	1650	*	Intron	10	119330233	119335957	5725	2	105378511	ENST00000625697.2	49413	NA
KCNQ1	potassium voltage-gated channel subfamily Q member 1	0.481269	0.106633	0.855906	1.64415	2.70584	0.0143191	0.260063	-2.87491	peak_25251	Day0vsDay27	chr11	2791083	2792721	1639	*	Intron	11	2777575	2848293	70719	1	3784	ENST00000526095.2	13508	ENSG00000053918
MIR103B2	microRNA 103b-2	-0.718523	-1.85906	0.422017	-0.482657	-1.30583	0.204981	0.87481	-4.8371	peak_95917	Day0vsDay8	chr20	3927468	3928025	558	*	3' UTR	20	3917502	3917563	62	2	100302282	ENST00000637051.1	-9905	ENSG00000283320
MLLT10	MLLT10 histone lysine methyltransferase DOT1L cofactor	-0.718523	-1.76709	0.330047	1.23002	-1.42037	0.169395	0.859118	-4.87355	peak_16552	Day0vsDay8	chr10	21740754	21741531	778	*	Intron	10	21673578	21713922	40345	1	8028	ENST00000420525.1	67176	ENSG00000078403
LOC100289333	uncharacterized LOC100289333	0.481675	0.106096	0.857254	2.45881	2.66901	0.0157286	0.260063	-2.91363	peak_76860	Day0vsDay27	chr19	12194748	12195559	812	*	Promoter (<=1kb)	19	12195015	12209871	14857	1	100289333	ENST00000415793.8	0	NA
LINC02770	long intergenic non-protein coding RNA 2770	-0.718491	-1.61732	0.180338	-0.325824	-1.67034	0.109399	0.394859	-4.54726	peak_11334	Day0vsDay27	chr1	191870821	191872074	1254	*	Intron	1	191875495	192011260	135766	1	107985457	ENST00000430776.2	-3421	NA
GRM2	glutamate metabotropic receptor 2	0.482902	0.0917713	0.874032	2.62418	2.62032	0.0175088	0.260063	-3.02548	peak_110469	Day0vsDay27	chr3	51706589	51707155	567	*	Promoter (<=1kb)	3	51707068	51718613	11546	1	2912	ENST00000395052.8	0	ENSG00000164082
NUMBL	NUMB like endocytic adaptor protein	0.483352	0.110616	0.856089	1.96564	2.69103	0.0160392	0.260063	-2.83523	peak_79345	Day0vsDay27	chr19	40687407	40688091	685	*	Promoter (1-2kb)	19	40673552	40689592	16041	2	9253	ENST00000598773.5	1501	ENSG00000105245
XPO6	exportin 6	-0.718227	-1.7981	0.361644	-0.0614249	-1.37863	0.181746	0.865286	-4.73871	peak_59012	Day0vsDay8	chr16	28112720	28113519	800	*	Promoter (<=1kb)	16	28107529	28112958	5430	2	23214	ENST00000569216.2	0	ENSG00000169180
LINC02251	long intergenic non-protein coding RNA 2251	0.484909	0.102765	0.867053	1.81338	2.78096	0.0129709	0.260063	-2.75571	peak_56104	Day0vsDay27	chr15	98020334	98020779	446	*	Exon	15	98003089	98087384	84296	1	105371008	ENST00000649950.1	17245	ENSG00000258483
SPATA31E1	SPATA31 subfamily E member 1	-0.718194	-1.69949	0.2631	-0.279743	-1.51705	0.143367	0.847408	-4.59229	peak_164616	Day0vsDay8	chr9	87887757	87888270	514	*	Exon	9	87882877	87888903	6027	1	286234	ENST00000325643.6	4880	ENSG00000177992
TMEM176A	transmembrane protein 176A	0.485141	0.123979	0.846302	1.84029	2.82026	0.0116081	0.260063	-2.66429	peak_152765	Day0vsDay27	chr7	150802241	150802604	364	*	Promoter (<=1kb)	7	150802056	150805114	3059	1	55365	ENST00000462826.1	185	ENSG00000002933
TSPAN15	tetraspanin 15	-0.718124	-1.92755	0.491302	-0.175788	-1.23077	0.231291	0.884365	-4.89324	peak_19166	Day0vsDay8	chr10	69474032	69475081	1050	*	Intron	10	69483825	69506340	22516	1	23555	ENST00000475069.5	-8744	ENSG00000099282
LINC02063	long intergenic non-protein coding RNA 2063	-0.718079	-1.79931	0.363154	-0.181684	-1.38484	0.18281	0.86631	-4.71854	peak_125435	Day0vsDay8	chr5	4039372	4039898	527	*	Intron	5	4135638	4147429	11792	1	105374627	ENST00000666998.1	-95740	NA
DMAC1	distal membrane arm assembly component 1	0.48591	0.120853	0.850968	2.4512	2.78611	0.0120238	0.260063	-2.72988	peak_162257	Day0vsDay27	chr9	7570073	7570498	426	*	Distal Intergenic	9	7796500	7799778	3279	2	90871	ENST00000358227.5	229280	ENSG00000137038
ZFP90	ZFP90 zinc finger protein	0.486241	0.0896082	0.882873	1.38726	2.64372	0.0169326	0.260063	-2.99242	peak_61170	Day0vsDay27	chr16	68520448	68521443	996	*	Distal Intergenic	16	68530090	68558105	28016	1	146198	ENST00000576305.5	-8647	ENSG00000184939
SMURF1	SMAD specific E3 ubiquitin protein ligase 1	0.486387	0.141699	0.831074	2.85067	2.98105	0.00798952	0.260063	-2.39821	peak_149673	Day0vsDay27	chr7	99108964	99109727	764	*	Intron	7	99052212	99081427	29216	2	57154	ENST00000480055.5	-27537	ENSG00000198742
NPEPPSP1	NPEPPS pseudogene 1	0.487766	0.087084	0.888448	1.6684	2.66814	0.0162999	0.260063	-2.9489	peak_66463	Day0vsDay27	chr17	38256111	38257794	1684	*	Promoter (<=1kb)	17	38195703	38257381	61679	2	440434	ENST00000649858.3	0	ENSG00000291088
LOC101928743	uncharacterized LOC101928743	0.487957	0.0936435	0.88227	1.40506	2.61549	0.0174764	0.260063	-3.03309	peak_136140	Day0vsDay27	chr6	26312510	26313987	1478	*	Intron	6	26324705	26331900	7196	2	101928743	ENST00000655687.1	17913	NA
RAP2B	RAP2B, member of RAS oncogene family	-0.717723	-1.67977	0.244323	-0.660332	-1.54639	0.13615	0.434498	-4.65102	peak_115355	Day0vsDay27	chr3	153166328	153166500	173	*	3' UTR	3	153162226	153170627	8402	1	5912	ENST00000323534.5	4102	ENSG00000181467
GRK5	G protein-coupled receptor kinase 5	0.488014	0.112319	0.86371	2.73045	2.75964	0.0129994	0.260063	-2.7902	peak_22825	Day0vsDay27	chr10	119465698	119467161	1464	*	Distal Intergenic	10	119452448	119459742	7295	1	2869	ENST00000369108.4	13250	ENSG00000198873
PPFIA2	PTPRF interacting protein alpha 2	-0.717669	-1.52333	0.0879874	-0.676135	-1.84642	0.0782073	0.345406	-4.25689	peak_37506	Day0vsDay27	chr12	81492382	81493066	685	*	Intron	12	81505680	81512345	6666	2	8499	ENST00000552006.1	19279	ENSG00000139220
PCSK5	proprotein convertase subtilisin/kexin type 5	0.488219	0.0902544	0.886184	1.88768	2.61865	0.0176524	0.260063	-3.03405	peak_164157	Day0vsDay27	chr9	75648865	75649391	527	*	Distal Intergenic	9	75890644	76362339	471696	1	5125	ENST00000545128.5	-241253	ENSG00000099139
PRDM16	PR/SET domain 16	-0.71762	-1.83066	0.395425	-0.558238	-1.33641	0.194954	0.869277	-4.82118	peak_443	Day0vsDay8	chr1	3393915	3394754	840	*	Promoter (1-2kb)	1	3396491	3434293	37803	1	63976	ENST00000509860.1	-1737	ENSG00000142611
SNHG26	small nucleolar RNA host gene 26	0.492824	0.117247	0.8684	1.56116	2.78482	0.0123569	0.260063	-2.74282	peak_145172	Day0vsDay27	chr7	22844385	22845069	685	*	Distal Intergenic	7	22854126	22861436	7311	1	109729180	ENST00000415611.9	-9057	ENSG00000228649
SLC12A8	solute carrier family 12 member 8	0.492895	0.108874	0.876916	1.77991	2.75583	0.0132604	0.260063	-2.79512	peak_113463	Day0vsDay27	chr3	125154741	125155489	749	*	Promoter (<=1kb)	3	125108069	125155065	46997	2	84561	ENST00000485849.1	0	ENSG00000221955
LINC00927	long intergenic non-protein coding RNA 927	-0.717495	-1.6805	0.245514	0.0942829	-1.54435	0.136641	0.842002	-4.55693	peak_54965	Day0vsDay8	chr15	80342064	80342837	774	*	Promoter (<=1kb)	15	80278656	80341805	63150	2	283688	ENST00000558244.2	-259	ENSG00000259361
UNC5C	unc-5 netrin receptor C	-0.717489	-1.61478	0.179806	-1.06932	-1.65744	0.111498	0.72392	-4.37358	peak_121608	Day0vsDay15	chr4	95689397	95690005	609	*	Distal Intergenic	4	95216043	95549206	333164	2	8633	ENST00000506749.5	-140191	ENSG00000182168
LINC02672	long intergenic non-protein coding RNA 2672	-0.717488	-1.45156	0.0165858	-0.100125	-2.04292	0.0533998	0.305495	-3.98452	peak_18576	Day0vsDay27	chr10	53403247	53404288	1042	*	Distal Intergenic	10	52972612	53030024	57413	2	105378309	ENST00000668157.1	-373223	NA
GRAMD1B	GRAM domain containing 1B	0.4939	0.104641	0.883158	-0.320891	2.63001	0.0152251	0.260063	-2.94705	peak_32557	Day0vsDay27	chr11	123525127	123525830	704	*	Promoter (<=1kb)	11	123525636	123622649	97014	1	57476	ENST00000456860.6	0	ENSG00000023171
LOC102724749	uncharacterized LOC102724749	0.493985	0.0929423	0.895027	3.16817	2.67621	0.0160541	0.260063	-2.93463	peak_135974	Day0vsDay27	chr6	23420801	23421337	537	*	Intron	6	23337745	23404132	66388	1	102724749	ENST00000658716.1	83056	NA
PTGIS	prostaglandin I2 synthase	-0.717376	-1.55989	0.125136	-0.319082	-1.77864	0.0893061	0.363014	-4.35879	peak_99106	Day0vsDay27	chr20	49630628	49631279	652	*	Distal Intergenic	20	49503874	49568137	64264	2	5740	ENST00000244043.5	-62491	ENSG00000124212
LOC105375724	uncharacterized LOC105375724	-0.717367	-1.66583	0.231092	0.494459	-1.56776	0.131082	0.839619	-4.54561	peak_159804	Day0vsDay8	chr8	118201143	118201560	418	*	Intron	8	118282139	118295693	13555	1	105375724	ENST00000420844.6	-80579	NA
GGT1	gamma-glutamyltransferase 1	0.493991	0.12398	0.864002	1.27085	2.84087	0.0108758	0.260063	-2.64819	peak_104118	Day0vsDay27	chr22	24606665	24608658	1994	*	Promoter (<=1kb)	22	24607621	24615125	7505	1	2678	ENST00000447416.5	0	ENSG00000100031
LINC00560	long intergenic non-protein coding RNA 560	-0.717318	-1.91635	0.481719	-0.31814	-1.24004	0.227909	0.882686	-4.91051	peak_44246	Day0vsDay8	chr13	88594813	88595229	417	*	Intron	13	88626853	88630397	3545	1	100861553	ENST00000564593.1	-31624	ENSG00000229443
DCTN6-DT	DCTN6 divergent transcript	-0.717316	-1.69059	0.255956	0.534074	-1.5369	0.14061	0.845609	-4.55125	peak_156063	Day0vsDay8	chr8	30157367	30157841	475	*	Promoter (<=1kb)	8	30155828	30156633	806	2	118597835	ENST00000607315.2	-734	ENSG00000271869
NRF1	nuclear respiratory factor 1	-0.717265	-1.46394	0.0294071	0.197742	-1.99116	0.0589107	0.314496	-4.05851	peak_151214	Day0vsDay27	chr7	129595107	129595441	335	*	Distal Intergenic	7	129611720	129757076	145357	1	4899	ENST00000393232.6	-16279	ENSG00000106459
PFKFB3	6-phosphofructo-2-kinase/fructose-2,6-biphosphatase 3	0.494282	0.0952214	0.893342	3.4686	2.67207	0.0163636	0.260063	-2.93869	peak_15594	Day0vsDay27	chr10	6141210	6142147	938	*	Promoter (2-3kb)	10	6144934	6235532	90599	1	5209	ENST00000379789.8	-2787	ENSG00000170525
LOC101928516	uncharacterized LOC101928516	-0.717246	-2.12716	0.692672	0.319839	-1.06242	0.301251	0.906806	-5.03571	peak_138815	Day0vsDay8	chr6	74132632	74133462	831	*	Intron	6	74069451	74690727	621277	1	101928516	ENST00000435946.1	63181	ENSG00000223786
NCALD	neurocalcin delta	-0.717218	-2.22835	0.793913	-0.773888	-0.983798	0.335817	0.918196	-5.12635	peak_159251	Day0vsDay8	chr8	101694205	101694676	472	*	Promoter (<=1kb)	8	101688478	101694389	5912	2	83988	ENST00000522754.1	0	ENSG00000104490
LOC105374060	uncharacterized LOC105374060	-0.717195	-1.71253	0.278141	0.255029	-1.49357	0.149368	0.849644	-4.60475	peak_113032	Day0vsDay8	chr3	118657495	118658511	1017	*	Intron	3	118507777	118559127	51351	2	105374060	ENST00000476460.2	-98368	NA
MIR4474	microRNA 4474	-0.717184	-1.46876	0.0343966	0.391572	-1.99193	0.0593924	0.315093	-4.04757	peak_162630	Day0vsDay27	chr9	20504969	20505392	424	*	Promoter (2-3kb)	9	20502265	20502342	78	2	100616441	ENST00000579189.1	-2627	ENSG00000264941
SH3TC2	SH3 domain and tetratricopeptide repeats 2	0.495247	0.101453	0.889041	1.8935	2.71632	0.0143486	0.260063	-2.86712	peak_131898	Day0vsDay27	chr5	149004683	149005396	714	*	Promoter (1-2kb)	5	149001567	149006912	5346	2	79628	ENST00000643113.1	1516	ENSG00000169247
ACTR1B	actin related protein 1B	0.495266	0.146409	0.844122	1.88816	2.94272	0.00748255	0.260063	-2.36703	peak_87370	Day0vsDay27	chr2	97662764	97664662	1899	*	Promoter (<=1kb)	2	97655939	97664044	8106	2	10120	ENST00000289228.7	0	ENSG00000115073
LINC01447	long intergenic non-protein coding RNA 1447	-0.717087	-1.61384	0.179664	-0.187047	-1.67448	0.111109	0.830324	-4.40231	peak_146899	Day0vsDay8	chr7	47621001	47621825	825	*	Promoter (<=1kb)	7	47621939	47629893	7955	1	101929086	ENST00000429010.1	-114	ENSG00000236078
FHAD1	forkhead associated phosphopeptide binding domain 1	0.495438	0.0973979	0.893477	1.87285	2.65868	0.016405	0.260063	-2.96293	peak_1728	Day0vsDay27	chr1	15385792	15386680	889	*	Promoter (2-3kb)	1	15383377	15397529	14153	1	114827	ENST00000472086.1	2415	ENSG00000142621
KCNH5	potassium voltage-gated channel subfamily H member 5	0.49658	0.121356	0.871804	1.48035	2.74319	0.0118087	0.260063	-2.73984	peak_47657	Day0vsDay27	chr14	63045318	63046934	1617	*	Promoter (<=1kb)	14	62699464	63045458	345995	2	27133	ENST00000322893.12	0	ENSG00000140015
SLC22A8	solute carrier family 22 member 8	0.496981	0.125835	0.868127	1.35425	2.79093	0.0116504	0.260063	-2.70988	peak_28502	Day0vsDay27	chr11	63023910	63024590	681	*	Distal Intergenic	11	62992824	63015841	23018	2	9376	ENST00000336232.7	-8069	ENSG00000149452
MUC5B	mucin 5B, oligomeric mucus/gel-forming	0.49744	0.103461	0.89142	0.649594	2.62473	0.0160747	0.260063	-2.97369	peak_24961	Day0vsDay27	chr11	1208010	1209400	1391	*	Distal Intergenic	11	1223066	1239541	16476	1	727897	ENST00000525715.5	-13666	ENSG00000117983
SLC66A2	solute carrier family 66 member 2	-0.716709	-1.95546	0.522036	-0.370553	-1.20836	0.242863	0.88691	-4.93941	peak_74905	Day0vsDay8	chr18	79903983	79904640	658	*	3' UTR	18	79903894	79915961	12068	2	80148	ENST00000590895.1	11321	ENSG00000122490
LOC124900225	small nucleolar RNA SNORA33	-0.716697	-1.54981	0.116416	-0.144661	-1.78315	0.0882422	0.361084	-4.3757	peak_139671	Day0vsDay27	chr6	104017495	104019228	1734	*	Exon	6	103583135	103583268	134	1	124900225	ENST00000365413.1	434360	ENSG00000202283
ARHGEF18-AS1	ARHGEF18 antisense RNA 1	0.497503	0.110115	0.884892	2.4749	2.75519	0.0132686	0.260063	-2.79896	peak_76235	Day0vsDay27	chr19	7393482	7393912	431	*	Promoter (1-2kb)	19	7390522	7395039	4518	2	118827816	ENST00000596946.1	1127	NA
LINC02338	long intergenic non-protein coding RNA 2338	-0.716584	-1.71907	0.285898	-0.567569	-1.48166	0.152488	0.849644	-4.66429	peak_43394	Day0vsDay8	chr13	58180028	58181810	1783	*	Intron	13	58165827	58209483	43657	1	101926897	ENST00000615202.1	14201	ENSG00000277448
TPM3P9	tropomyosin 3 pseudogene 9	0.497921	0.104947	0.890895	1.46802	2.66925	0.0157464	0.260063	-2.933	peak_80879	Day0vsDay27	chr19	53431383	53432558	1176	*	Promoter (<=1kb)	19	53431984	53444670	12687	1	147804	ENST00000424846.3	0	ENSG00000293185
LINC02751	long intergenic non-protein coding RNA 2751	-0.716578	-1.98155	0.548398	-0.494626	-1.17419	0.252763	0.888682	-4.98589	peak_26201	Day0vsDay8	chr11	15525306	15526345	1040	*	Distal Intergenic	11	15552855	15591098	38244	1	105376569	ENST00000527770.1	-26510	ENSG00000254946
ZNF385B	zinc finger protein 385B	0.498527	0.147636	0.849418	1.71499	3.07548	0.00701653	0.260063	-2.24111	peak_91702	Day0vsDay27	chr2	179584539	179585022	484	*	Promoter (<=1kb)	2	179442551	179584069	141519	2	151126	ENST00000409692.5	-470	ENSG00000144331
AANAT	aralkylamine N-acetyltransferase	0.500451	0.128238	0.872663	1.29022	2.82331	0.0109314	0.260063	-2.67027	peak_69575	Day0vsDay27	chr17	76465716	76467005	1290	*	Promoter (<=1kb)	17	76467603	76470117	2515	1	15	ENST00000392492.8	-598	ENSG00000129673
TWSG1-DT	TWSG1 divergent transcript	-0.71651	-1.67417	0.241145	0.0883953	-1.55981	0.135883	0.842002	-4.51413	peak_71219	Day0vsDay8	chr18	9333709	9335377	1669	*	Promoter (<=1kb)	18	9310522	9334445	23924	2	102724397	ENST00000584509.2	0	NA
LINC01173	long intergenic non-protein coding RNA 1173	0.500632	0.092944	0.90832	0.821973	2.54535	0.0183671	0.260063	-3.09785	peak_94475	Day0vsDay27	chr2	234688063	234688719	657	*	Intron	2	234682668	234717764	35097	1	106144537	ENST00000629370.1	5395	ENSG00000280744
UBR3	ubiquitin protein ligase E3 component n-recognin 3	-0.71647	-1.82206	0.389125	-0.206889	-1.36459	0.189991	0.867973	-4.75019	peak_91263	Day0vsDay8	chr2	169840409	169841096	688	*	Intron	2	169827454	170084131	256678	1	130507	ENST00000272793.11	12955	ENSG00000144357
SARDH	sarcosine dehydrogenase	0.501202	0.097096	0.905309	2.69079	2.70944	0.0151971	0.260063	-2.87691	peak_168031	Day0vsDay27	chr9	133831536	133831959	424	*	Intron	9	133725393	133739955	14563	2	1757	ENST00000298628.6	-91581	ENSG00000123453
CBLN2	cerebellin 2 precursor	-0.7164	-1.49301	0.0602103	-0.0963633	-1.9121	0.0688559	0.330484	-4.17071	peak_74153	Day0vsDay27	chr18	72488961	72489602	642	*	Distal Intergenic	18	72536684	72540298	3615	2	147381	ENST00000581425.1	50696	ENSG00000141668
PNLDC1	PARN like ribonuclease domain containing exonuclease 1	0.502793	0.126248	0.879337	2.11664	2.85912	0.0109098	0.260063	-2.61648	peak_142433	Day0vsDay27	chr6	159821221	159821613	393	*	Distal Intergenic	6	159808928	159816595	7668	1	154197	ENST00000609658.1	12293	ENSG00000146453
DHFR2	dihydrofolate reductase 2	-0.71635	-1.84544	0.412744	0.2556	-1.32049	0.202273	0.873002	-4.77536	peak_112149	Day0vsDay8	chr3	94080565	94081157	593	*	Intron	3	94061169	94063389	2221	2	200895	ENST00000496983.1	-17176	ENSG00000178700
ITGB6	integrin subunit beta 6	-0.716338	-1.6425	0.209822	-0.166397	-1.64451	0.118305	0.72392	-4.40812	peak_90894	Day0vsDay15	chr2	160109990	160110276	287	*	Promoter (1-2kb)	2	160101565	160112110	10546	2	3694	ENST00000475438.1	1834	ENSG00000115221
IQGAP3	IQ motif containing GTPase activating protein 3	0.503215	0.124105	0.882326	2.44666	2.83733	0.0110424	0.260063	-2.65632	peak_9435	Day0vsDay27	chr1	156524171	156525073	903	*	Distal Intergenic	1	156536831	156538861	2031	2	128239	ENST00000476565.1	13788	ENSG00000183856
BFSP2	beaded filament structural protein 2	0.503273	0.0975558	0.908991	2.88063	2.69702	0.0152477	0.260063	-2.89983	peak_114186	Day0vsDay27	chr3	133413344	133414072	729	*	Intron	3	133400462	133412550	12089	1	8419	ENST00000511140.1	12882	ENSG00000170819
LARGE2	LARGE xylosyl- and glucuronyltransferase 2	0.503875	0.0944094	0.913341	1.50131	2.59437	0.0181689	0.260063	-3.06645	peak_27638	Day0vsDay27	chr11	45927391	45928318	928	*	Promoter (<=1kb)	11	45928036	45929096	1061	1	120071	ENST00000531847.1	0	ENSG00000165905
LOC107984597	uncharacterized LOC107984597	-0.716242	-2.10176	0.669271	-0.732933	-1.07153	0.295441	0.905315	-5.07154	peak_41844	Day0vsDay8	chr13	26709529	26710068	540	*	Distal Intergenic	13	26685640	26698804	13165	2	107984597	ENST00000650558.1	-10725	NA
NFILZ	NFIL3 like basic leucine zipper	-0.716185	-1.91082	0.478449	0.790575	-1.24495	0.227777	0.882686	-4.93134	peak_76454	Day0vsDay8	chr19	8622936	8623171	236	*	Distal Intergenic	19	8630633	8681151	50519	1	105372267	ENST00000691075.1	-7462	ENSG00000268480
CDH8	cadherin 8	-0.716154	-1.92441	0.4921	-0.630602	-1.22859	0.232094	0.884659	-4.93668	peak_60730	Day0vsDay8	chr16	62181365	62182020	656	*	Distal Intergenic	16	62021160	62037035	15876	2	1006	ENST00000584506.1	-144330	ENSG00000150394
CDH5	cadherin 5	-0.716091	-1.79126	0.359075	-0.590806	-1.38054	0.181164	0.864635	-4.76709	peak_60870	Day0vsDay8	chr16	66106488	66106901	414	*	Distal Intergenic	16	66366690	66403408	36719	1	1003	ENST00000565334.5	-259789	ENSG00000179776
MIR3616	microRNA 3616	0.504327	0.0978174	0.910836	2.53638	2.62785	0.017263	0.260063	-3.00838	peak_98824	Day0vsDay27	chr20	47167551	47168103	553	*	Promoter (<=1kb)	20	47166967	47167058	92	1	100500814	ENST00000584070.1	584	ENSG00000264901
ZRANB2-DT	ZRANB2 divergent transcript	-0.716049	-1.53208	0.0999863	-0.664703	-1.81882	0.082456	0.72392	-4.17527	peak_6158	Day0vsDay15	chr1	71181666	71182519	854	*	Intron	1	71202088	71407679	205592	1	100852410	ENST00000600103.1	-19569	NA
SPMIP10	sperm microtubule inner protein 10	0.504542	0.0966016	0.912482	1.75658	2.57193	0.0189513	0.260063	-3.0764	peak_130358	Day0vsDay27	chr5	126679637	126679899	263	*	Distal Intergenic	5	126632534	126636242	3709	1	389320	ENST00000506701.1	47103	ENSG00000196900
XPNPEP1	X-prolyl aminopeptidase 1	-0.715919	-1.75169	0.319855	0.431166	-1.44185	0.165969	0.858164	-4.60442	peak_22019	Day0vsDay8	chr10	109662920	109664802	1883	*	Distal Intergenic	10	109868636	109871032	2397	2	7511	ENST00000494499.1	206230	ENSG00000108039
RPS29	ribosomal protein S29	-0.715917	-1.48552	0.0536889	-0.134735	-1.94178	0.065679	0.324981	-4.09763	peak_46978	Day0vsDay27	chr14	49373925	49374279	355	*	Exon	14	49585390	49586325	936	2	6235	ENST00000557519.1	212046	ENSG00000213741
LMF1	lipase maturation factor 1	0.505919	0.0968183	0.915019	1.94809	2.64979	0.0166962	0.260063	-2.97776	peak_56642	Day0vsDay27	chr16	880843	881347	505	*	Intron	16	870833	887131	16299	2	64788	ENST00000568268.5	5784	ENSG00000103227
LOC105371672	uncharacterized LOC105371672	-0.715875	-1.51928	0.0875294	-0.295704	-1.88996	0.07499	0.723458	-4.09091	peak_11488	Day0vsDay15	chr1	195649751	195650923	1173	*	Distal Intergenic	1	195747166	195763425	16260	2	105371672	ENST00000657207.1	112502	ENSG00000287364
SMARCE1	SWI/SNF related BAF chromatin remodeling complex subunit E1	0.506379	0.157503	0.855254	1.57978	3.1658	0.00574926	0.260063	-2.0871	peak_66773	Day0vsDay27	chr17	40637829	40638294	466	*	Promoter (<=1kb)	17	40635742	40637731	1990	2	6605	ENST00000578995.6	-98	ENSG00000073584
LINC01756	long intergenic non-protein coding RNA 1756	-0.715799	-1.4719	0.0403032	-0.0827286	-1.96231	0.062382	0.722154	-3.96331	peak_3331	Day0vsDay15	chr1	29485159	29486362	1204	*	Distal Intergenic	1	29329620	29350114	20495	2	101928460	ENST00000417651.1	-135045	ENSG00000230523
PDZD2	PDZ domain containing 2	-0.71576	-1.51229	0.0807663	-0.345426	-1.87768	0.0751054	0.723458	-4.10052	peak_126829	Day0vsDay15	chr5	31758947	31759351	405	*	Intron	5	31712039	31799289	87251	1	23037	ENST00000513910.1	46908	ENSG00000133401
GRAMD4	GRAM domain containing 4	-0.715682	-2.12873	0.69737	-0.247906	-1.04983	0.305092	0.907522	-5.05303	peak_106503	Day0vsDay8	chr22	46593427	46593756	330	*	Intron	22	46577129	46626899	49771	1	23151	ENST00000431155.1	16298	ENSG00000075240
MSRA	methionine sulfoxide reductase A	0.506582	0.10754	0.905624	1.32222	2.66774	0.015585	0.260063	-2.93395	peak_154755	Day0vsDay27	chr8	10334310	10335217	908	*	Intron	8	10301535	10353963	52429	1	4482	ENST00000521686.1	32775	ENSG00000175806
SPOCK3	SPARC (osteonectin), cwcv and kazal like domains proteoglycan 3	0.507043	0.0988186	0.915266	1.69374	2.61676	0.0182868	0.260063	-3.02052	peak_123791	Day0vsDay27	chr4	167506451	167507664	1214	*	Distal Intergenic	4	166733388	167234796	501409	2	50859	ENST00000506886.5	-271655	ENSG00000196104
MORN3	MORN repeat containing 3	0.508918	0.0971299	0.920706	3.06136	2.65674	0.0167575	0.260063	-2.96454	peak_39953	Day0vsDay27	chr12	121649268	121650519	1252	*	3' UTR	12	121651392	121669650	18259	2	283385	ENST00000392462.6	19131	ENSG00000139714
EIF5	eukaryotic translation initiation factor 5	-0.715539	-1.45819	0.0271132	0.0579693	-1.99712	0.0582153	0.720532	-3.91581	peak_50542	Day0vsDay15	chr14	103349934	103350467	534	*	Distal Intergenic	14	103340404	103341356	953	1	1983	ENST00000558800.1	9530	ENSG00000100664
MAP3K10	mitogen-activated protein kinase kinase kinase 10	0.509752	0.100219	0.919284	1.57209	2.68547	0.0155829	0.260063	-2.9154	peak_79264	Day0vsDay27	chr19	40145018	40145301	284	*	Distal Intergenic	19	40191426	40215575	24150	1	4294	ENST00000253055.8	-46125	ENSG00000130758
PLEKHM3	pleckstrin homology domain containing M3	0.510218	0.19604	0.824396	2.53674	3.39267	0.00351995	0.260063	-1.61505	peak_92870	Day0vsDay27	chr2	208040151	208041260	1110	*	Distal Intergenic	2	207821288	208025527	204240	2	389072	ENST00000427836.8	-14624	ENSG00000178385
VSTM4	V-set and transmembrane domain containing 4	-0.715494	-1.47357	0.0425837	-0.835882	-1.99536	0.0613599	0.318499	-3.99576	peak_18341	Day0vsDay27	chr10	49090318	49091054	737	*	Intron	10	49064151	49077291	13141	2	196740	ENST00000476018.2	-13027	ENSG00000165633
LOC105376243	uncharacterized LOC105376243	0.510266	0.121452	0.89908	0.339432	2.72027	0.0124359	0.260063	-2.7784	peak_166451	Day0vsDay27	chr9	118127786	118129894	2109	*	Intron	9	117840322	117897256	56935	2	105376243	ENST00000449730.1	-230530	NA
MBNL1	muscleblind like splicing regulator 1	-0.715477	-1.58478	0.153822	-0.861577	-1.7293	0.100484	0.819982	-4.37549	peak_115327	Day0vsDay8	chr3	152403670	152404072	403	*	Intron	3	152415058	152455577	40520	1	4154	ENST00000460166.1	-10986	ENSG00000152601
LINC02711	long intergenic non-protein coding RNA 2711	-0.715448	-1.89785	0.466958	0.173309	-1.25421	0.222814	0.881994	-4.82806	peak_30520	Day0vsDay8	chr11	87527700	87529328	1629	*	Distal Intergenic	11	87718354	87719411	1058	2	105369423	ENST00000532606.1	190083	ENSG00000255183
MIR147A	microRNA 147a	-0.715439	-1.73514	0.304264	0.854189	-1.46624	0.159216	0.853898	-4.62876	peak_166519	Day0vsDay8	chr9	120308474	120308974	501	*	Distal Intergenic	9	120244979	120245050	72	2	406939	ENST00000385079.1	-63424	ENSG00000207814
FAM83D	family with sequence similarity 83 member D	0.51095	0.122525	0.899374	1.94969	2.7472	0.0132561	0.260063	-2.78549	peak_98162	Day0vsDay27	chr20	38919781	38920343	563	*	3' UTR	20	38926312	38953106	26795	1	81610	ENST00000619304.4	-5969	ENSG00000101447
PMS1	PMS1 homolog 1, mismatch repair system component	-0.715279	-1.82972	0.39916	-0.226136	-1.33038	0.196899	0.869742	-4.81355	peak_92035	Day0vsDay8	chr2	189798797	189799081	285	*	Intron	2	189791810	189873528	81719	1	5378	ENST00000424059.1	6987	ENSG00000064933
CCDC188	coiled-coil domain containing 188	-0.715247	-1.89349	0.462998	0.788171	-1.25828	0.221364	0.881612	-4.8419	peak_103510	Day0vsDay8	chr22	20167319	20167938	620	*	Distal Intergenic	22	20148416	20151055	2640	2	388849	ENST00000439765.4	-16264	ENSG00000234409
FAM171A1	family with sequence similarity 171 member A1	0.511487	0.0995039	0.923469	1.26822	2.67687	0.0157284	0.260063	-2.92974	peak_16305	Day0vsDay27	chr10	15254067	15255277	1211	*	Exon	10	15214171	15248707	34537	2	221061	ENST00000477161.1	-5360	ENSG00000148468
CCDC65	coiled-coil domain containing 65	-0.715236	-1.69428	0.26381	0.0789924	-1.51427	0.144067	0.847505	-4.56954	peak_35871	Day0vsDay8	chr12	48890563	48891443	881	*	Distal Intergenic	12	48904110	48931840	27731	1	85478	ENST00000266984.9	-12667	ENSG00000139537
CTNNA1	catenin alpha 1	0.511543	0.0983807	0.924706	1.15714	2.56637	0.0175351	0.260063	-3.06198	peak_131240	Day0vsDay27	chr5	138932246	138932762	517	*	Promoter (<=1kb)	5	138931901	138935033	3133	1	1495	ENST00000522792.1	345	ENSG00000044115
FTLP10	ferritin light chain pseudogene 10	-0.71516	-1.76329	0.332975	-0.513965	-1.42769	0.168412	0.477192	-4.82226	peak_120744	Day0vsDay27	chr4	68182303	68182926	624	*	Promoter (<=1kb)	4	68182292	68212470	30179	1	100130017	ENST00000503647.1	11	ENSG00000293344
LINC01473	long intergenic non-protein coding RNA 1473	-0.715126	-1.56413	0.133876	-0.0972772	-1.74595	0.0946471	0.371019	-4.39399	peak_91908	Day0vsDay27	chr2	186435432	186436610	1179	*	Intron	2	186033618	186422432	388815	2	101927217	ENST00000671599.1	-13000	NA
LINC02539	long intergenic non-protein coding RNA 2539	-0.715105	-1.60084	0.170634	-0.619358	-1.67348	0.108268	0.393086	-4.48747	peak_141139	Day0vsDay27	chr6	137779888	137780397	510	*	Intron	6	137730170	137792835	62666	2	100507406	ENST00000645996.1	12438	ENSG00000234956
LOC105375298	uncharacterized LOC105375298	-0.715014	-1.48331	0.0532779	0.144123	-1.92906	0.0666057	0.723458	-4.02927	peak_147568	Day0vsDay15	chr7	57244250	57244920	671	*	Promoter (1-2kb)	7	57242681	57245931	3251	1	105375298	ENST00000670596.1	1569	ENSG00000287517
LINC01035	long intergenic non-protein coding RNA 1035	-0.714998	-1.46712	0.0371216	-0.765627	-1.995	0.0605142	0.720532	-3.94435	peak_11207	Day0vsDay15	chr1	188391387	188392235	849	*	Distal Intergenic	1	188905688	189037262	131575	1	106144592	ENST00000445072.1	-513453	NA
PHACTR2	phosphatase and actin regulator 2	-0.714974	-1.91066	0.480714	-0.475966	-1.23945	0.228123	0.882771	-4.9433	peak_141433	Day0vsDay8	chr6	143677631	143678443	813	*	Promoter (<=1kb)	6	143677965	143831185	153221	1	9749	ENST00000440869.7	0	ENSG00000112419
LINC01554	long intergenic non-protein coding RNA 1554	0.511598	0.103478	0.919718	2.05665	2.59835	0.016336	0.260063	-3.00277	peak_129242	Day0vsDay27	chr5	95835679	95836303	625	*	Promoter (1-2kb)	5	95838245	95860085	21841	1	202299	ENST00000656444.1	-1942	ENSG00000236882
LSM8	LSM8 homolog, U6 small nuclear RNA associated	-0.714923	-1.49408	0.0642363	-0.380051	-1.90191	0.0702386	0.332779	-4.16902	peak_150768	Day0vsDay27	chr7	118183541	118184519	979	*	Promoter (<=1kb)	7	118184144	118192155	8012	1	51691	ENST00000424702.1	0	ENSG00000128534
MIR6761	microRNA 6761	0.512258	0.12271	0.901806	1.87059	2.80659	0.0116666	0.260063	-2.70703	peak_39110	Day0vsDay27	chr12	111808691	111809212	522	*	Intron	12	111799834	111799905	72	1	102465456	ENST00000617899.1	8857	ENSG00000274697
RNF213	ring finger protein 213	-0.714791	-1.60301	0.17343	-0.633801	-1.66807	0.109347	0.72392	-4.37833	peak_70189	Day0vsDay15	chr17	80384199	80384933	735	*	Promoter (<=1kb)	17	80384873	80386410	1538	1	57674	ENST00000570776.1	0	ENSG00000173821
RASSF3-DT	RASSF3 divergent transcript	0.512454	0.114732	0.910176	1.97848	2.68937	0.0146505	0.260063	-2.89161	peak_36899	Day0vsDay27	chr12	64608915	64611379	2465	*	Promoter (<=1kb)	12	64599078	64609459	10382	2	105369804	ENST00000546135.1	0	ENSG00000256670
NUDT9P1	nudix hydrolase 9 pseudogene 1	-0.714774	-1.57788	0.148337	-0.613333	-1.71656	0.0999831	0.379319	-4.40634	peak_20821	Day0vsDay27	chr10	91153089	91153945	857	*	Promoter (<=1kb)	10	91152605	91153349	745	2	119369	ENST00000477230.1	0	NA
SLC4A5	solute carrier family 4 member 5	-0.714671	-1.7406	0.311258	-0.0670443	-1.44857	0.164027	0.856801	-4.63933	peak_86232	Day0vsDay8	chr2	74327656	74328261	606	*	Promoter (<=1kb)	2	74221434	74328166	106733	2	57835	ENST00000358683.8	0	ENSG00000188687
LOC105376478	uncharacterized LOC105376478	0.513815	0.114665	0.912966	1.34438	2.66825	0.0139782	0.260063	-2.8758	peak_17080	Day0vsDay27	chr10	30491767	30492661	895	*	Distal Intergenic	10	30529517	30554625	25109	1	105376478	ENST00000670247.1	-36856	ENSG00000287420
FBXO22	F-box protein 22	0.514158	0.103765	0.924551	1.89529	2.66022	0.0161804	0.260063	-2.95586	peak_54579	Day0vsDay27	chr15	75925522	75925775	254	*	Intron	15	75913268	75934290	21023	1	26263	ENST00000561885.1	12254	ENSG00000167196
KCNIP4	potassium voltage-gated channel interacting protein 4	-0.714605	-1.58923	0.160022	0.257354	-1.72477	0.102213	0.821211	-4.3185	peak_119126	Day0vsDay8	chr4	20896062	20896299	238	*	Intron	4	20729916	20984041	254126	2	80333	ENST00000382149.9	87742	ENSG00000185774
LINC02365	long intergenic non-protein coding RNA 2365	-0.714603	-1.52184	0.0926304	0.189794	-1.83494	0.0799509	0.348576	-4.21296	peak_124446	Day0vsDay27	chr4	184626284	184626822	539	*	Promoter (1-2kb)	4	184584093	184625030	40938	2	105377586	ENST00000522554.1	-1254	ENSG00000254233
COPS9	COP9 signalosome subunit 9	-0.714572	-2.13433	0.705183	-0.112561	-1.05273	0.306332	0.907639	-5.05236	peak_95196	Day0vsDay8	chr2	240105604	240106321	718	*	Distal Intergenic	2	240130828	240134290	3463	2	150678	ENST00000491765.5	27969	ENSG00000172428
HIBCH	3-hydroxyisobutyryl-CoA hydrolase	-0.714562	-2.00805	0.578924	-0.191776	-1.15659	0.261721	0.891424	-4.96803	peak_92049	Day0vsDay8	chr2	190216935	190217229	295	*	Promoter (<=1kb)	2	190208685	190216109	7425	2	26275	ENST00000489147.1	-826	ENSG00000198130
IKZF3	IKAROS family zinc finger 3	0.514487	0.093153	0.93582	1.37272	2.61201	0.0182745	0.260063	-3.03812	peak_66651	Day0vsDay27	chr17	39777665	39778414	750	*	Promoter (<=1kb)	17	39765496	39778225	12730	2	22806	ENST00000583368.1	0	ENSG00000161405
RSPH10B	radial spoke head 10 homolog B	-0.714454	-1.73565	0.306741	0.772848	-1.45512	0.161788	0.856009	-4.62905	peak_144512	Day0vsDay8	chr7	5979932	5980428	497	*	Intron	7	5926136	5970689	44554	2	222967	ENST00000404406.6	-9243	ENSG00000155026
MTOR	mechanistic target of rapamycin kinase	-0.714269	-1.60717	0.178629	1.04689	-1.65813	0.111358	0.830324	-4.45591	peak_1338	Day0vsDay8	chr1	11241439	11242141	703	*	Exon	1	11245127	11247904	2778	2	2475	ENST00000703144.1	5763	ENSG00000198793
RABL2A	RAB, member of RAS oncogene family like 2A	0.514837	0.139718	0.889955	2.53164	2.84484	0.00937107	0.260063	-2.55006	peak_88647	Day0vsDay27	chr2	113626569	113628028	1460	*	Promoter (<=1kb)	2	113627229	113643396	16168	1	11159	ENST00000393167.7	0	ENSG00000144134
CDHR3	cadherin related family member 3	-0.714194	-1.81648	0.38809	-0.277307	-1.34933	0.195173	0.869277	-4.77534	peak_150355	Day0vsDay8	chr7	105900035	105900413	379	*	Intron	7	105877104	106004596	127493	1	222256	ENST00000488386.5	22931	ENSG00000128536
RHOU	ras homolog family member U	0.515389	0.115288	0.915491	2.58642	2.74543	0.0133934	0.260063	-2.81314	peak_13706	Day0vsDay27	chr1	228748180	228749190	1011	*	Distal Intergenic	1	228735479	228746664	11186	1	58480	ENST00000366691.4	12701	ENSG00000116574
OPALIN	oligodendrocytic myelin paranodal and inner loop protein	0.5154	0.101019	0.929781	0.991052	2.59166	0.0177549	0.260063	-3.05428	peak_21106	Day0vsDay27	chr10	96370118	96371059	942	*	Exon	10	96343222	96359365	16144	2	93377	ENST00000419479.5	-10753	ENSG00000197430
TUBGCP2	tubulin gamma complex component 2	-0.7141	-1.98575	0.557551	0.0436089	-1.16399	0.256787	0.89	-4.92868	peak_24674	Day0vsDay8	chr10	133289020	133290071	1052	*	Promoter (<=1kb)	10	133279641	133291034	11394	2	10844	ENST00000368562.5	963	ENSG00000130640
TECR	trans-2,3-enoyl-CoA reductase	0.515739	0.169046	0.862433	2.36834	3.09424	0.00601242	0.260063	-2.15797	peak_77174	Day0vsDay27	chr19	14544236	14544462	227	*	Promoter (1-2kb)	19	14545724	14564073	18350	1	9524	ENST00000598715.5	-1262	ENSG00000099797
LOC124906343	U7 small nuclear RNA	0.517249	0.139763	0.894735	2.51444	2.87307	0.0102349	0.260063	-2.57108	peak_112304	Day0vsDay27	chr3	99190983	99192571	1589	*	Intron	3	98987387	98987449	63	1	124906343	ENST00000614961.1	203596	ENSG00000275108
SPON1	spondin 1	-0.714028	-1.75754	0.329489	-0.656573	-1.41832	0.169986	0.859314	-4.70762	peak_26108	Day0vsDay8	chr11	14193144	14194267	1124	*	Intron	11	14262447	14265999	3553	1	10418	ENST00000591785.1	-68180	ENSG00000262655
HERC2P3	HERC2 pseudogene 3	-0.714026	-1.98153	0.553476	-0.623711	-1.1746	0.255751	0.889579	-4.962	peak_51166	Day0vsDay8	chr15	20392779	20393845	1067	*	Intron	15	20439270	20440670	1401	2	283755	ENST00000454045.1	46825	ENSG00000290376
ADGRG1	adhesion G protein-coupled receptor G1	0.517663	0.157325	0.878001	1.60364	3.03932	0.00712118	0.260063	-2.29526	peak_60525	Day0vsDay27	chr16	57648556	57649467	912	*	Promoter (<=1kb)	16	57650253	57657843	7591	1	9289	ENST00000678252.1	-786	ENSG00000205336
TRIB3	tribbles pseudokinase 3	-0.713979	-1.67782	0.249856	0.061713	-1.55517	0.138271	0.843065	-4.52791	peak_95529	Day0vsDay8	chr20	363205	363849	645	*	Promoter (<=1kb)	20	362835	397559	34725	1	57761	ENST00000615226.5	370	ENSG00000101255
SNAP25-AS1	SNAP25 antisense RNA 1	-0.713956	-1.78661	0.358699	-0.672668	-1.37965	0.181435	0.86506	-4.76838	peak_96246	Day0vsDay8	chr20	10357873	10358455	583	*	Intron	20	10026075	10368719	342645	2	100131208	ENST00000421143.6	10264	ENSG00000227906
SCNN1D	sodium channel epithelial 1 subunit delta	-0.71395	-1.76367	0.335771	0.0273912	-1.41166	0.173794	0.861803	-4.6949	peak_94	Day0vsDay8	chr1	1284700	1285486	787	*	Promoter (1-2kb)	1	1287109	1290943	3835	1	6339	ENST00000379099.3	-1623	ENSG00000162572
TCF7L2	transcription factor 7 like 2	-0.713904	-1.78091	0.353099	-0.553939	-1.38965	0.180977	0.864635	-4.74529	peak_22319	Day0vsDay8	chr10	113152118	113152883	766	*	Promoter (<=1kb)	10	113152414	113165961	13548	1	6934	ENST00000480888.1	0	ENSG00000148737
LINC01128	long intergenic non-protein coding RNA 1128	0.51779	0.148878	0.886702	1.60785	2.90929	0.00808231	0.260063	-2.42774	peak_17	Day0vsDay27	chr1	844083	844938	856	*	Exon	1	851348	852752	1405	1	643837	ENST00000425657.1	-6410	ENSG00000228794
ORC2	origin recognition complex subunit 2	0.518019	0.122116	0.913922	2.0153	2.71215	0.0126656	0.260063	-2.79519	peak_92539	Day0vsDay27	chr2	200944442	200945166	725	*	Promoter (1-2kb)	2	200933876	200943159	9284	2	4999	ENST00000474877.1	-1283	ENSG00000115942
AK2	adenylate kinase 2	-0.713719	-1.43071	0.00327581	1.60296	-2.06333	0.050968	0.753745	-3.93638	peak_3777	Day0vsDay8	chr1	33055117	33056141	1025	*	Intron	1	33008892	33037004	28113	2	204	ENST00000354858.11	-18113	ENSG00000004455
VGLL4	vestigial like family member 4	0.518353	0.10774	0.928966	1.90775	2.63749	0.0174165	0.260063	-2.97313	peak_107777	Day0vsDay27	chr3	11530856	11531542	687	*	Intron	3	11558470	11568924	10455	2	9686	ENST00000424529.6	37382	ENSG00000144560
LOC105375775	uncharacterized LOC105375775	0.518993	0.0989701	0.939016	3.49664	2.62565	0.0173197	0.260063	-3.01451	peak_160861	Day0vsDay27	chr8	136369650	136370648	999	*	Intron	8	136237236	136295232	57997	2	105375775	ENST00000660704.1	-74418	NA
ADAM11	ADAM metallopeptidase domain 11	-0.713553	-1.80468	0.377577	-0.436438	-1.35552	0.188883	0.867973	-4.78108	peak_67191	Day0vsDay8	chr17	44779130	44779585	456	*	3' UTR	17	44775558	44777802	2245	1	4185	ENST00000588363.1	3572	ENSG00000073670
PPM1D	protein phosphatase, Mg2+/Mn2+ dependent 1D	0.519919	0.0965299	0.943308	2.47751	2.62125	0.0174783	0.260063	-3.02819	peak_68379	Day0vsDay27	chr17	60638566	60639384	819	*	Intron	17	60632511	60666256	33746	1	8493	ENST00000692386.1	6055	ENSG00000170836
UBC	ubiquitin C	0.520308	0.132482	0.908134	0.876041	2.85257	0.0104373	0.260063	-2.62892	peak_40338	Day0vsDay27	chr12	124913963	124915278	1316	*	Promoter (<=1kb)	12	124911646	124914650	3005	2	7316	ENST00000339647.6	0	ENSG00000150991
PHKG1	phosphorylase kinase catalytic subunit gamma 1	-0.713402	-1.75239	0.325588	0.0850274	-1.43889	0.167453	0.858599	-4.64015	peak_147457	Day0vsDay8	chr7	56087312	56087856	545	*	Promoter (<=1kb)	7	56083151	56087693	4543	2	5260	ENST00000471665.1	0	ENSG00000164776
LOC124904478	uncharacterized LOC124904478	0.522535	0.115562	0.929508	1.40243	2.74172	0.0137527	0.260063	-2.81476	peak_11585	Day0vsDay27	chr1	198597560	198598231	672	*	Promoter (<=1kb)	1	198597724	198598868	1145	2	124904478	ENST00000429469.1	637	ENSG00000223881
PCDHA9	protocadherin alpha 9	-0.71337	-1.74137	0.314636	-0.492474	-1.43839	0.164274	0.857565	-4.68877	peak_131427	Day0vsDay8	chr5	140848930	140849410	481	*	Promoter (<=1kb)	5	140848382	141012347	163966	1	9752	ENST00000532602.2	548	ENSG00000204961
TMEM177	transmembrane protein 177	-0.713342	-1.71119	0.284504	-0.77068	-1.48181	0.152449	0.456727	-4.73589	peak_88892	Day0vsDay27	chr2	119691604	119692225	622	*	Distal Intergenic	2	119679203	119686507	7305	1	80775	ENST00000409951.1	12401	ENSG00000144120
MIR6876	microRNA 6876	-0.713275	-1.42945	0.00289615	-0.103653	-2.08134	0.0515968	0.754458	-3.82914	peak_155663	Day0vsDay8	chr8	25346728	25347403	676	*	Promoter (1-2kb)	8	25345402	25345474	73	1	102465527	ENST00000622618.1	1326	ENSG00000274988
LOC124902993	uncharacterized LOC124902993	0.523008	0.113304	0.932711	2.11723	2.65973	0.0159001	0.260063	-2.93193	peak_38166	Day0vsDay27	chr12	97113173	97114155	983	*	Intron	12	97025337	97090060	64724	1	124902993	ENST00000666269.1	87836	NA
RASEF	RAS and EF-hand domain containing	0.523242	0.136036	0.910447	2.55497	2.85992	0.0109165	0.260063	-2.60569	peak_164379	Day0vsDay27	chr9	82953494	82953933	440	*	Distal Intergenic	9	82979590	83063142	83553	2	158158	ENST00000376447.4	109209	ENSG00000165105
SAA2	serum amyloid A2	0.523382	0.109415	0.937349	1.38309	2.62066	0.0155458	0.260063	-2.96722	peak_26384	Day0vsDay27	chr11	18243805	18244231	427	*	Intron	11	18240203	18248019	7817	2	6289	ENST00000530400.5	3788	ENSG00000134339
SEPTIN9	septin 9	-0.713149	-1.67938	0.253087	0.0276267	-1.52987	0.140176	0.845259	-4.59355	peak_69733	Day0vsDay8	chr17	77483271	77484678	1408	*	Promoter (1-2kb)	17	77481913	77488788	6876	1	10801	ENST00000585638.1	1358	ENSG00000184640
PDE1C	phosphodiesterase 1C	0.523383	0.0995169	0.947248	2.91199	2.63148	0.0169103	0.260063	-3.00858	peak_145780	Day0vsDay27	chr7	32075336	32076290	955	*	Promoter (1-2kb)	7	31873332	32078010	204679	2	5137	ENST00000464881.1	1720	ENSG00000154678
ARMC9	armadillo repeat containing 9	-0.71311	-1.43414	0.00791824	-0.176109	-2.05004	0.0523549	0.304101	-3.952	peak_94038	Day0vsDay27	chr2	231244440	231245014	575	*	Intron	2	231258965	231278427	19463	1	80210	ENST00000467698.5	-13951	ENSG00000135931
LINC01781	long intergenic non-protein coding RNA 1781	-0.712993	-2.099	0.673015	-0.455136	-1.06629	0.297751	0.905966	-5.07769	peak_6402	Day0vsDay8	chr1	80260401	80261488	1088	*	Distal Intergenic	1	80535755	80646788	111034	1	101927412	ENST00000418041.5	-274267	ENSG00000234184
PDILT	protein disulfide isomerase like, testis expressed	0.523385	0.101506	0.945264	2.6041	2.57428	0.0187228	0.260063	-3.05947	peak_58441	Day0vsDay27	chr16	20385877	20386220	344	*	Exon	16	20384645	20404556	19912	2	204474	ENST00000575561.1	18336	ENSG00000169340
ATP2B4	ATPase plasma membrane Ca2+ transporting 4	0.523828	0.166226	0.881429	2.77672	3.21468	0.0051495	0.260063	-1.99994	peak_12059	Day0vsDay27	chr1	203655693	203656260	568	*	Intron	1	203630097	203741076	110980	1	493	ENST00000705901.1	25596	ENSG00000058668
CPLX2	complexin 2	0.525315	0.131598	0.919031	1.41356	2.76562	0.0112239	0.260063	-2.69592	peak_133775	Day0vsDay27	chr5	175871309	175872319	1011	*	Promoter (<=1kb)	5	175871578	175879826	8249	1	10814	ENST00000512824.5	0	ENSG00000145920
LINC02937	long intergenic non-protein coding RNA 2937	0.52543	0.144642	0.906218	0.720062	2.86015	0.00904834	0.260063	-2.52577	peak_164873	Day0vsDay27	chr9	91100022	91100726	705	*	Promoter (1-2kb)	9	91077138	91102507	25370	2	100507103	ENST00000663149.1	1781	NA
SCAPER	S-phase cyclin A associated protein in the ER	-0.712862	-1.60452	0.178795	0.0854452	-1.6695	0.111589	0.830324	-4.37419	peak_54619	Day0vsDay8	chr15	76904676	76905825	1150	*	Promoter (<=1kb)	15	76347904	76905340	557437	2	49855	ENST00000563290.6	0	ENSG00000140386
HS3ST4	heparan sulfate-glucosamine 3-sulfotransferase 4	0.525474	0.106754	0.944195	1.28747	2.7027	0.0148074	0.260063	-2.89103	peak_58834	Day0vsDay27	chr16	25569327	25569763	437	*	Distal Intergenic	16	25691959	26137685	445727	1	9951	ENST00000331351.6	-122196	ENSG00000182601
ZEB2	zinc finger E-box binding homeobox 2	-0.712815	-1.70042	0.27479	0.12304	-1.49607	0.14872	0.849469	-4.57213	peak_90383	Day0vsDay8	chr2	144508171	144508706	536	*	Promoter (<=1kb)	2	144384081	144507420	123340	2	9839	ENST00000636179.1	-751	ENSG00000169554
LINC01898	long intergenic non-protein coding RNA 1898	-0.712798	-1.67152	0.245926	-1.1038	-1.55791	0.135223	0.433255	-4.62643	peak_74371	Day0vsDay27	chr18	75690975	75691363	389	*	Distal Intergenic	18	75696079	75712385	16307	2	100505853	ENST00000564156.1	21022	ENSG00000261194
LINC02200	long intergenic non-protein coding RNA 2200	-0.71271	-1.5763	0.150875	-0.478558	-1.75453	0.0957364	0.372775	-4.39246	peak_129862	Day0vsDay27	chr5	112582677	112583455	779	*	Distal Intergenic	5	112628436	112632100	3665	1	102467214	ENST00000508879.5	-44981	ENSG00000250358
FAM114A1	family with sequence similarity 114 member A1	-0.712681	-1.42685	0.00148791	0.188991	-2.06848	0.0504393	0.301449	-3.91435	peak_119812	Day0vsDay27	chr4	38919263	38919749	487	*	Intron	4	38914619	38929283	14665	1	92689	ENST00000512889.1	4644	ENSG00000197712
UBE3D	ubiquitin protein ligase E3D	0.525787	0.0970523	0.954521	2.61278	2.58579	0.0187111	0.260063	-3.0786	peak_139044	Day0vsDay27	chr6	83059351	83059911	561	*	Promoter (1-2kb)	6	83017182	83057969	40788	2	90025	ENST00000369746.2	-1382	ENSG00000118420
INPP5D	inositol polyphosphate-5-phosphatase D	-0.712546	-1.87723	0.452137	-0.292838	-1.28253	0.215381	0.879474	-4.86687	peak_94262	Day0vsDay8	chr2	233053980	233054597	618	*	Distal Intergenic	2	233059967	233207903	147937	1	3635	ENST00000359570.9	-5370	ENSG00000168918
LOC107984685	uncharacterized LOC107984685	-0.712379	-1.42588	0.00112638	-0.267571	-2.06953	0.0503326	0.301383	-3.91326	peak_46453	Day0vsDay27	chr14	29168195	29169706	1512	*	Exon	14	29092696	29170064	77369	1	107984685	ENST00000652058.1	75499	ENSG00000258028
TNFRSF8	TNF receptor superfamily member 8	0.526542	0.136517	0.916567	2.47314	2.91712	0.00969432	0.260063	-2.5193	peak_1449	Day0vsDay27	chr1	12067924	12068999	1076	*	Intron	1	12063470	12143117	79648	1	943	ENST00000514649.5	4454	ENSG00000120949
FLRT3	fibronectin leucine rich transmembrane protein 3	0.526597	0.147299	0.905895	1.31197	2.91075	0.00915985	0.260063	-2.50632	peak_96365	Day0vsDay27	chr20	14223725	14224753	1029	*	Intron	20	14322988	14337608	14621	2	23767	ENST00000378053.3	112855	ENSG00000125848
HBA1	hemoglobin subunit alpha 1	0.527393	0.125301	0.929485	3.13514	2.78509	0.0133183	0.260063	-2.73552	peak_56512	Day0vsDay27	chr16	175022	175343	322	*	Promoter (1-2kb)	16	176680	177522	843	1	3039	ENST00000320868.9	-1337	ENSG00000206172
NPLOC4	NPL4 homolog, ubiquitin recognition factor	0.52754	0.117179	0.937901	1.18808	2.7786	0.013052	0.260063	-2.75668	peak_70394	Day0vsDay27	chr17	81581566	81582310	745	*	Intron	17	81559396	81572108	12713	2	55666	ENST00000576713.6	-9458	ENSG00000182446
POLI	DNA polymerase iota	0.527683	0.0944093	0.960957	1.53995	2.57943	0.0189298	0.260063	-3.09416	peak_73320	Day0vsDay27	chr18	54268996	54270310	1315	*	Promoter (<=1kb)	18	54269517	54298234	28718	1	11201	ENST00000579534.6	0	ENSG00000101751
LINC02414	long intergenic non-protein coding RNA 2414	0.528069	0.133938	0.922201	1.18809	2.9083	0.0101723	0.260063	-2.53125	peak_40976	Day0vsDay27	chr12	131639176	131640425	1250	*	Exon	12	131639396	131661823	22428	2	105370085	ENST00000537280.2	21398	NA
ADGRL2	adhesion G protein-coupled receptor L2	-0.71217	-2.11933	0.694992	-0.321109	-1.04905	0.305442	0.907522	-5.04954	peak_6450	Day0vsDay8	chr1	82239357	82240933	1577	*	Intron	1	81988392	81990709	2318	1	23266	ENST00000464551.1	250965	ENSG00000117114
LINC00244	long intergenic non-protein coding RNA 244	0.52817	0.1363	0.92004	-0.110063	2.80638	0.0105839	0.260063	-2.6782	peak_153445	Day0vsDay27	chr7	156516529	156517798	1270	*	Intron	7	156540491	156541103	613	1	64433	ENST00000625073.1	-22693	ENSG00000279418
RGS14	regulator of G protein signaling 14	0.528212	0.116638	0.939786	0.554258	2.6678	0.0148317	0.260063	-2.91825	peak_133955	Day0vsDay27	chr5	177362646	177363597	952	*	Promoter (2-3kb)	5	177366428	177367557	1130	1	10636	ENST00000504631.5	-2831	ENSG00000169220
LOC105370973	uncharacterized LOC105370973	0.528251	0.126159	0.930344	1.96447	2.78393	0.012225	0.260063	-2.74286	peak_55807	Day0vsDay27	chr15	91665031	91665712	682	*	Distal Intergenic	15	91643017	91649114	6098	2	105370973	ENST00000555396.1	-15917	NA
SMAP1	small ArfGAP 1	-0.712048	-1.97927	0.555171	-0.855919	-1.1647	0.256504	0.889623	-5.03901	peak_138703	Day0vsDay8	chr6	70724501	70724836	336	*	Intron	6	70772929	70791769	18841	1	60682	ENST00000445046.1	-48093	ENSG00000112305
LOC124901528	small nucleolar RNA U13	-0.712044	-2.12229	0.698204	-0.0163487	-1.04657	0.30656	0.907687	-5.07531	peak_139175	Day0vsDay8	chr6	87722553	87723104	552	*	Promoter (1-2kb)	6	87720915	87721018	104	1	124901528	ENST00000459219.1	1638	ENSG00000238628
MORF4L1	mortality factor 4 like 1	-0.711941	-1.66697	0.243086	0.861114	-1.55433	0.136393	0.842002	-4.56854	peak_54860	Day0vsDay8	chr15	78859925	78861169	1245	*	Intron	15	78872814	78898133	25320	1	10933	ENST00000331268.9	-11645	ENSG00000185787
FTO	FTO alpha-ketoglutarate dependent dioxygenase	-0.711896	-1.50875	0.0849523	-0.834644	-1.86996	0.0756718	0.341429	-4.21301	peak_60182	Day0vsDay27	chr16	53995735	53996550	816	*	Intron	16	53934030	54114463	180434	1	79068	ENST00000268349.7	61705	ENSG00000140718
ZNF423	zinc finger protein 423	0.52872	0.1456	0.911841	1.30663	2.94339	0.00933241	0.260063	-2.45968	peak_59912	Day0vsDay27	chr16	49664221	49665135	915	*	Promoter (<=1kb)	16	49490787	49664225	173439	2	23090	ENST00000535559.5	0	ENSG00000102935
FUNDC2P2	FUN14 domain containing 2 pseudogene 2	-0.711832	-1.438	0.01434	-0.508717	-2.04184	0.0543016	0.720532	-3.855	peak_86548	Day0vsDay15	chr2	84040130	84041114	985	*	Exon	2	84290777	84291269	493	1	388965	ENST00000443452.1	-249663	NA
DAAM2-AS1	DAAM2 antisense RNA 1	0.52915	0.0967013	0.961599	2.38371	2.57908	0.0188054	0.260063	-3.09144	peak_137386	Day0vsDay27	chr6	39906510	39907124	615	*	3' UTR	6	39888874	39897380	8507	2	100505635	ENST00000420293.1	-9130	ENSG00000235033
TBC1D31	TBC1 domain family member 31	-0.711783	-2.00669	0.583123	-0.391847	-1.14615	0.266395	0.895023	-4.97866	peak_159989	Day0vsDay8	chr8	123084022	123084908	887	*	Promoter (1-2kb)	8	123082508	123097848	15341	1	93594	ENST00000521980.1	1514	ENSG00000156787
BCL2L14	BCL2 like 14	0.529198	0.146766	0.91163	2.17074	2.99011	0.00799793	0.260063	-2.3939	peak_34615	Day0vsDay27	chr12	12009009	12009771	763	*	Distal Intergenic	12	12049844	12099684	49841	1	79370	ENST00000589718.5	-40073	ENSG00000121380
BBS9	Bardet-Biedl syndrome 9	0.530032	0.14962	0.910444	0.71722	2.90272	0.00901105	0.260063	-2.50464	peak_145853	Day0vsDay27	chr7	33379806	33381048	1243	*	Promoter (2-3kb)	7	33383754	33390648	6895	1	27241	ENST00000496029.1	-2706	ENSG00000122507
ACSF3	acyl-CoA synthetase family member 3	0.53058	0.0976527	0.963506	0.86339	2.54035	0.0185707	0.260063	-3.10307	peak_63014	Day0vsDay27	chr16	89036991	89037953	963	*	Distal Intergenic	16	89088375	89114473	26099	1	197322	ENST00000537895.5	-50422	ENSG00000176715
LOC107986564	uncharacterized LOC107986564	0.5306	0.138843	0.922356	1.79187	2.81313	0.0111736	0.260063	-2.64578	peak_135287	Day0vsDay27	chr6	10429696	10430070	375	*	Exon	6	10426623	10429110	2488	1	107986564	ENST00000647739.1	3073	NA
FRG2EP	FSHD region gene 2 family member E, pseudogene	-0.711677	-1.81198	0.388623	-0.290849	-1.34831	0.194739	0.869277	-4.77528	peak_97285	Day0vsDay8	chr20	29452166	29452519	354	*	Distal Intergenic	20	29415264	29416911	1648	2	647476	ENST00000634243.1	-35255	NA
HTR1B	5-hydroxytryptamine receptor 1B	-0.711611	-1.50971	0.0864903	-0.256195	-1.84817	0.0779451	0.34493	-4.27559	peak_138909	Day0vsDay27	chr6	77333003	77334713	1711	*	Distal Intergenic	6	77460924	77463491	2568	2	3351	ENST00000369947.5	128778	ENSG00000135312
TECPR2	tectonin beta-propeller repeat containing 2	-0.711593	-1.59507	0.171884	0.13764	-1.68812	0.108198	0.82883	-4.35304	peak_50423	Day0vsDay8	chr14	102458260	102458825	566	*	Intron	14	102438277	102445833	7557	1	9895	ENST00000557786.1	19983	ENSG00000196663
LNX1	ligand of numb-protein X 1	-0.7115	-2.03285	0.609852	-0.31369	-1.11613	0.276304	0.899665	-5.04459	peak_120299	Day0vsDay8	chr4	53642402	53642772	371	*	Intron	4	53573955	53652477	78523	2	84708	ENST00000507168.5	9705	ENSG00000072201
LINC00379	long intergenic non-protein coding RNA 379	-0.711486	-1.70122	0.278244	-0.350191	-1.51566	0.145265	0.447402	-4.71085	peak_44317	Day0vsDay27	chr13	91134283	91134780	498	*	Promoter (2-3kb)	13	91127613	91131407	3795	2	100874150	ENST00000427717.1	-2876	NA
MIR548I2	microRNA 548i-2	0.530976	0.10834	0.953612	2.03379	2.69452	0.0153204	0.260063	-2.89956	peak_118718	Day0vsDay27	chr4	9626335	9626968	634	*	Intron	4	9556168	9556316	149	2	100302277	ENST00000408348.1	-70019	ENSG00000221275
ZNF138	zinc finger protein 138	-0.711441	-1.42309	0.000205248	-0.387635	-2.0722	0.0500606	0.720413	-3.80647	peak_147787	Day0vsDay15	chr7	64794012	64795145	1134	*	Promoter (<=1kb)	7	64794388	64833681	39294	1	7697	ENST00000359735.7	0	ENSG00000197008
LOC107986229	uncharacterized LOC107986229	-0.711403	-2.14279	0.719982	-0.698175	-1.03519	0.314102	0.910485	-5.10102	peak_120928	Day0vsDay8	chr4	74550016	74550433	418	*	Distal Intergenic	4	74552584	74589481	36898	2	107986229	ENST00000510419.1	39048	NA
LINC02103	long intergenic non-protein coding RNA 2103	-0.711362	-1.82621	0.40349	-0.32543	-1.33157	0.19745	0.511424	-4.92858	peak_126720	Day0vsDay27	chr5	28082666	28083624	959	*	Distal Intergenic	5	28286389	28287665	1277	2	105374698	ENST00000512849.1	204041	ENSG00000249785
LOC105374618	uncharacterized LOC105374618	-0.711347	-1.87422	0.451528	0.611778	-1.27318	0.21864	0.880901	-4.79334	peak_125201	Day0vsDay8	chr5	2178029	2178960	932	*	Distal Intergenic	5	2103097	2119926	16830	1	105374618	ENST00000663791.1	74932	NA
TBCE	tubulin folding cofactor E	0.53221	0.156269	0.90815	2.63023	2.93498	0.00850282	0.260063	-2.38828	peak_14264	Day0vsDay27	chr1	235423046	235423976	931	*	Promoter (<=1kb)	1	235423628	235433085	9458	1	6905	ENST00000646495.1	0	ENSG00000284770
LOC105373401	uncharacterized LOC105373401	0.533576	0.115653	0.9515	1.67909	2.73857	0.013609	0.260063	-2.8293	peak_82081	Day0vsDay27	chr2	6303793	6304623	831	*	Intron	2	6302314	6314880	12567	2	105373401	ENST00000660708.1	10257	NA
FABP6	fatty acid binding protein 6	0.533816	0.113413	0.954218	3.10817	2.65833	0.0159489	0.260063	-2.94751	peak_132748	Day0vsDay27	chr5	160210439	160211332	894	*	Promoter (2-3kb)	5	160213727	160238716	24990	1	2172	ENST00000523955.5	-2395	ENSG00000170231
MIR4686	microRNA 4686	0.534048	0.136854	0.931242	2.17564	2.81154	0.0113709	0.260063	-2.68367	peak_25146	Day0vsDay27	chr11	2186037	2187439	1403	*	Distal Intergenic	11	2173063	2173138	76	1	100616126	ENST00000584128.1	12974	ENSG00000265258
LINC02472	long intergenic non-protein coding RNA 2472	-0.711099	-1.52878	0.106581	1.00798	-1.80262	0.0850428	0.806894	-4.30543	peak_119461	Day0vsDay8	chr4	29183240	29183766	527	*	Intron	4	29214253	29291869	77617	1	105374561	ENST00000654464.1	-30487	ENSG00000248338
LOC105372645	uncharacterized LOC105372645	0.53421	0.130658	0.937762	1.516	2.8442	0.0108445	0.260063	-2.64682	peak_98958	Day0vsDay27	chr20	48467361	48468989	1629	*	Promoter (2-3kb)	20	48471308	48472414	1107	1	105372645	ENST00000630976.1	-2319	NA
ZFP41	ZFP41 zinc finger protein	-0.711069	-1.43765	0.0155119	-0.231865	-2.06482	0.0518503	0.303396	-3.9419	peak_161624	Day0vsDay27	chr8	143245607	143247491	1885	*	Promoter (<=1kb)	8	143246821	143253591	6771	1	286128	ENST00000520584.6	0	ENSG00000181638
PXDNL	peroxidasin like	0.534963	0.1152	0.954727	0.977706	2.69771	0.0147416	0.260063	-2.88832	peak_157129	Day0vsDay27	chr8	51520079	51520693	615	*	Intron	8	51319578	51409421	89844	2	137902	ENST00000522628.5	-110658	ENSG00000147485
SLC6A2	solute carrier family 6 member 2	0.535218	0.107844	0.962592	1.66538	2.59834	0.0175984	0.260063	-3.01994	peak_60288	Day0vsDay27	chr16	55643992	55644588	597	*	Distal Intergenic	16	55655988	55706192	50205	1	6530	ENST00000568943.6	-11400	ENSG00000103546
SAFB	scaffold attachment factor B	-0.710953	-1.868	0.44609	0.00655335	-1.27532	0.217338	0.880186	-4.83629	peak_76001	Day0vsDay8	chr19	5622271	5623612	1342	*	Promoter (<=1kb)	19	5623035	5668349	45315	1	6294	ENST00000589863.5	0	ENSG00000160633
STAG3L5P	STAG3 cohesin complex component like 5, pseudogene	-0.710907	-2.00065	0.578836	-0.608372	-1.14253	0.265409	0.894418	-5.00395	peak_149813	Day0vsDay8	chr7	100335524	100336547	1024	*	Promoter (<=1kb)	7	100336125	100341328	5204	1	101735302	ENST00000422479.5	0	ENSG00000290682
BICC1	BicC family RNA binding protein 1	-0.710883	-2.0164	0.59463	-0.347783	-1.14075	0.269347	0.896127	-4.97683	peak_18734	Day0vsDay8	chr10	58615308	58616636	1329	*	Intron	10	58620849	58650867	30019	1	80114	ENST00000476684.1	-4213	ENSG00000122870
MBD3L3	methyl-CpG binding domain protein 3 like 3	-0.710843	-1.71057	0.288881	1.40558	-1.47785	0.156009	0.852373	-4.61048	peak_76204	Day0vsDay8	chr19	7068827	7070163	1337	*	Promoter (<=1kb)	19	7056207	7069665	13459	2	653657	ENST00000689071.1	0	ENSG00000182315
ODF1	outer dense fiber of sperm tails 1	-0.710801	-1.73019	0.308588	-1.34293	-1.45279	0.16191	0.727998	-4.60298	peak_159309	Day0vsDay15	chr8	102576964	102578192	1229	*	Distal Intergenic	8	102551589	102561018	9430	1	4956	ENST00000285402.4	25375	ENSG00000155087
CRPPA-AS1	CRPPA antisense RNA 1	0.535622	0.101727	0.969517	3.09257	2.58281	0.0186688	0.260063	-3.07609	peak_144915	Day0vsDay27	chr7	16071318	16071590	273	*	Distal Intergenic	7	16210484	16269909	59426	1	100506025	ENST00000663812.1	-138894	ENSG00000229688
LOC124902888	uncharacterized LOC124902888	-0.710733	-1.49546	0.0739932	-0.470099	-1.88784	0.0730839	0.336769	-4.19593	peak_34860	Day0vsDay27	chr12	17616978	17617583	606	*	Intron	12	17590124	17616277	26154	1	124902888	ENST00000671474.1	26854	ENSG00000256389
NRF1	nuclear respiratory factor 1	-0.710711	-1.43271	0.0112921	0.197742	-2.04038	0.0533833	0.720532	-3.87105	peak_151214	Day0vsDay15	chr7	129595107	129595441	335	*	Distal Intergenic	7	129611720	129757076	145357	1	4899	ENST00000393232.6	-16279	ENSG00000106459
LINC02780	long intergenic non-protein coding RNA 2780	-0.710672	-1.67757	0.256227	-0.0427675	-1.54833	0.140725	0.845663	-4.53477	peak_555	Day0vsDay8	chr1	4127932	4129100	1169	*	Distal Intergenic	1	3976140	3998855	22716	1	105376673	ENST00000641078.1	151792	ENSG00000284668
PCDHGA12	protocadherin gamma subfamily A, 12	0.537255	0.116083	0.958428	0.971893	2.6564	0.0158067	0.260063	-2.93606	peak_131468	Day0vsDay27	chr5	141431286	141431677	392	*	Promoter (<=1kb)	5	141430589	141433222	2634	1	26025	ENST00000613314.1	697	ENSG00000253159
LOC105371672	uncharacterized LOC105371672	-0.710644	-1.66831	0.247022	-0.498861	-1.53814	0.138148	0.437432	-4.67037	peak_11483	Day0vsDay27	chr1	195584703	195585715	1013	*	Distal Intergenic	1	195747166	195763425	16260	2	105371672	ENST00000657207.1	177710	ENSG00000287364
MSH3	mutS homolog 3	0.53744	0.174754	0.900127	1.79248	3.1088	0.00605661	0.260063	-2.16148	peak_128802	Day0vsDay27	chr5	80846305	80847090	786	*	Intron	5	80813625	80876610	62986	1	4437	ENST00000659302.1	32680	ENSG00000113318
RAB35	RAB35, member RAS oncogene family	0.53766	0.156157	0.919163	1.69832	2.99917	0.00773587	0.260063	-2.36874	peak_39756	Day0vsDay27	chr12	120110275	120111391	1117	*	Intron	12	120097246	120116736	19491	2	11021	ENST00000538903.1	5345	ENSG00000111737
DACH1	dachshund family transcription factor 1	-0.710506	-2.01314	0.592129	-0.00132617	-1.14677	0.266889	0.895838	-4.94967	peak_43766	Day0vsDay8	chr13	71866276	71867346	1071	*	Promoter (<=1kb)	13	71437979	71866312	428334	2	1602	ENST00000706274.1	0	ENSG00000276644
LOC101927888	uncharacterized LOC101927888	-0.710483	-1.55944	0.138472	0.99633	-1.74731	0.0963763	0.817262	-4.35744	peak_134927	Day0vsDay8	chr6	4382204	4382760	557	*	Intron	6	4343338	4347162	3825	2	101927888	ENST00000667029.1	-35042	ENSG00000231811
LPIN2	lipin 2	0.537773	0.153297	0.92225	0.454446	2.89926	0.00827118	0.260063	-2.4551	peak_70815	Day0vsDay27	chr18	2935724	2936222	499	*	Intron	18	2917109	2931406	14298	2	9663	ENST00000697041.1	-4318	ENSG00000101577
UGT2B10	UDP glucuronosyltransferase family 2 member B10	-0.710429	-1.97628	0.555423	-0.630654	-1.16331	0.257057	0.890154	-4.98932	peak_120758	Day0vsDay8	chr4	68853694	68854361	668	*	Distal Intergenic	4	68815995	68830943	14949	1	7365	ENST00000458688.2	37699	ENSG00000109181
ALDH1L1	aldehyde dehydrogenase 1 family member L1	-0.710393	-1.47392	0.0531305	-0.388461	-1.97191	0.0634855	0.322146	-4.05767	peak_113539	Day0vsDay27	chr3	126180396	126181615	1220	*	Promoter (<=1kb)	3	126103562	126180802	77241	2	10840	ENST00000455064.6	0	ENSG00000144908
MIR3658	microRNA 3658	0.538103	0.209793	0.866413	2.07228	3.40238	0.00299415	0.260063	-1.53868	peak_10092	Day0vsDay27	chr1	165913865	165914739	875	*	Distal Intergenic	1	165907921	165907976	56	1	100500832	ENST00000636291.1	5944	ENSG00000283936
ANKRD6	ankyrin repeat domain 6	-0.71032	-1.79941	0.378766	-0.463521	-1.36075	0.188787	0.734273	-4.72137	peak_139259	Day0vsDay15	chr6	89502807	89503680	874	*	Promoter (1-2kb)	6	89504957	89613801	108845	1	22881	ENST00000465722.6	-1277	ENSG00000135299
COPS6	COP9 signalosome subunit 6	-0.710226	-1.72779	0.307343	-0.203362	-1.44674	0.161944	0.469098	-4.76176	peak_149767	Day0vsDay27	chr7	100088390	100089492	1103	*	Promoter (<=1kb)	7	100088969	100090362	1394	1	10980	ENST00000465027.1	0	ENSG00000168090
MARK2	microtubule affinity regulating kinase 2	0.539914	0.122794	0.957034	1.59766	2.69495	0.0143973	0.260063	-2.86855	peak_28545	Day0vsDay27	chr11	63855434	63856366	933	*	Intron	11	63849963	63899924	49962	1	2011	ENST00000543220.5	5471	ENSG00000072518
KMT2C	lysine methyltransferase 2C	0.540197	0.107579	0.972815	1.55101	2.59544	0.0177631	0.260063	-3.03952	peak_152974	Day0vsDay27	chr7	152380546	152380781	236	*	Intron	7	152263016	152330739	67724	2	58508	ENST00000684262.1	-49807	ENSG00000055609
MYOM1	myomesin 1	0.540208	0.107701	0.972715	0.780639	2.58896	0.0166799	0.260063	-3.0281	peak_70832	Day0vsDay27	chr18	3052241	3052780	540	*	Distal Intergenic	18	3067265	3075651	8387	2	8736	ENST00000581804.1	22871	ENSG00000101605
DLG5	discs large MAGUK scaffold protein 5	-0.710187	-1.73016	0.309782	0.0458151	-1.44325	0.162913	0.856088	-4.68967	peak_19877	Day0vsDay8	chr10	77794004	77794739	736	*	Exon	10	77806796	77807977	1182	2	9231	ENST00000484525.1	13238	ENSG00000151208
C21orf91-OT1	C21orf91 overlapping transcript 1	-0.710153	-1.42516	0.00484993	0.702047	-2.05874	0.0514431	0.302937	-3.95123	peak_101076	Day0vsDay27	chr21	17793350	17794192	843	*	Promoter (<=1kb)	21	17763315	17792523	29209	2	246312	ENST00000430815.5	-827	ENSG00000240770
CNIH3	cornichon family AMPA receptor auxiliary protein 3	0.540836	0.12779	0.953883	1.48383	2.71409	0.0126104	0.260063	-2.79128	peak_13356	Day0vsDay27	chr1	224644345	224645318	974	*	Intron	1	224616317	224740554	124238	1	149111	ENST00000272133.4	28028	ENSG00000143786
DNPEP	aspartyl aminopeptidase	-0.710084	-1.49291	0.0727392	0.475784	-1.8802	0.0732683	0.788012	-4.13299	peak_93458	Day0vsDay8	chr2	219402768	219403393	626	*	Promoter (2-3kb)	2	219381998	219400022	18025	2	23549	ENST00000457935.5	-2746	ENSG00000123992
UXS1	UDP-glucuronate decarboxylase 1	-0.71001	-1.68534	0.26532	-1.16403	-1.50893	0.145418	0.4476	-4.72791	peak_88008	Day0vsDay27	chr2	106166536	106167280	745	*	Promoter (<=1kb)	2	106158058	106166479	8422	2	80146	ENST00000474920.1	-57	ENSG00000115652
QTRT1	queuine tRNA-ribosyltransferase catalytic subunit 1	-0.709949	-1.53172	0.111822	-0.687396	-1.81476	0.0840914	0.355314	-4.29858	peak_76674	Day0vsDay27	chr19	10700997	10702471	1475	*	Promoter (<=1kb)	19	10701430	10713345	11916	1	81890	ENST00000589488.5	0	ENSG00000213339
VANGL2	VANGL planar cell polarity protein 2	-0.709942	-1.83225	0.412362	-0.370891	-1.3112	0.203191	0.873869	-4.81159	peak_9721	Day0vsDay8	chr1	160409758	160410747	990	*	Intron	1	160419493	160424147	4655	1	57216	ENST00000483408.1	-8746	ENSG00000162738
BOC	BOC cell adhesion associated, oncogene regulated	0.541418	0.145369	0.937468	1.46498	2.88955	0.0101193	0.260063	-2.55477	peak_112867	Day0vsDay27	chr3	113272241	113273211	971	*	Promoter (1-2kb)	3	113271012	113287451	16440	1	91653	ENST00000479182.5	1229	ENSG00000144857
TMEM179	transmembrane protein 179	-0.709897	-1.69956	0.279771	-0.191506	-1.5042	0.150034	0.849644	-4.58967	peak_50704	Day0vsDay8	chr14	104610905	104611978	1074	*	Distal Intergenic	14	104594080	104605647	11568	2	388021	ENST00000341595.7	-5258	ENSG00000258986
RALGPS1	Ral GEF with PH domain and SH3 binding motif 1	-0.709887	-1.94738	0.527605	-0.758343	-1.19318	0.249364	0.888333	-4.94154	peak_167047	Day0vsDay8	chr9	126933377	126933877	501	*	Intron	9	126915450	126978306	62857	1	9649	ENST00000480993.1	17927	ENSG00000136828
PEX14	peroxisomal biogenesis factor 14	0.541604	0.0967025	0.986506	1.14329	2.57065	0.0189161	0.260063	-3.10389	peak_1242	Day0vsDay27	chr1	10513209	10513466	258	*	Intron	1	10535888	10536289	402	1	5195	ENST00000492696.1	-22422	ENSG00000142655
TNS1	tensin 1	-0.709779	-2.0981	0.678546	-0.291075	-1.05971	0.300669	0.90676	-5.06663	peak_93248	Day0vsDay8	chr2	217784968	217786274	1307	*	Distal Intergenic	2	217809714	217810304	591	2	7145	ENST00000480416.1	24030	ENSG00000079308
ATP6V1C2	ATPase H+ transporting V1 subunit C2	-0.70977	-1.63789	0.218347	-0.188265	-1.58516	0.127075	0.835227	-4.49363	peak_82507	Day0vsDay8	chr2	10775010	10775795	786	*	Promoter (2-3kb)	2	10778488	10783243	4756	1	245973	ENST00000480289.1	-2693	ENSG00000143882
ADAMTSL1	ADAMTS like 1	-0.709745	-1.7972	0.377714	0.0215959	-1.36185	0.189305	0.867973	-4.77919	peak_162567	Day0vsDay8	chr9	18943502	18943944	443	*	Intron	9	18905491	18910947	5457	1	92949	ENST00000489062.2	38011	ENSG00000178031
AKAP12	A-kinase anchoring protein 12	-0.709729	-1.51713	0.097674	-0.871955	-1.82205	0.08195	0.72392	-4.15486	peak_141861	Day0vsDay15	chr6	151323813	151324993	1181	*	Promoter (<=1kb)	6	151325688	151356773	31086	1	9590	ENST00000354675.10	-695	ENSG00000131016
LOC124901040	uncharacterized LOC124901040	-0.709686	-1.42247	0.00309479	-0.408288	-2.0638	0.0509195	0.302451	-3.94473	peak_129738	Day0vsDay27	chr5	109223681	109224370	690	*	Distal Intergenic	5	109165289	109187152	21864	2	124901040	ENST00000655943.1	-36529	NA
GNAQ	G protein subunit alpha q	0.541934	0.118835	0.965033	1.90676	2.72981	0.0139409	0.260063	-2.83676	peak_164247	Day0vsDay27	chr9	78029853	78032742	2890	*	Promoter (<=1kb)	9	77716097	78031811	315715	2	2776	ENST00000286548.9	0	ENSG00000156052
MUC6	mucin 6, oligomeric mucus/gel-forming	-0.709515	-1.44378	0.0247501	-0.0939844	-2.02778	0.0573257	0.765502	-3.91945	peak_24912	Day0vsDay8	chr11	1025881	1026488	608	*	Exon	11	1019905	1020734	830	2	4588	ENST00000527242.2	-5147	ENSG00000184956
LOC105377183	uncharacterized LOC105377183	0.542779	0.110534	0.975023	2.32085	2.70627	0.0146512	0.260063	-2.8819	peak_111904	Day0vsDay27	chr3	82807658	82808271	614	*	Exon	3	83384445	83437728	53284	1	105377183	ENST00000670186.1	-576174	NA
DIS3L2	DIS3 like 3'-5' exoribonuclease 2	0.543141	0.108001	0.978282	2.24434	2.58726	0.0167428	0.260063	-3.02328	peak_94152	Day0vsDay27	chr2	232254755	232255489	735	*	Intron	2	232249340	232307778	58439	1	129563	ENST00000498319.2	5415	ENSG00000144535
PTENP1-AS	PTENP1 antisense RNA	-0.70941	-1.42241	0.00358903	-0.665654	-2.06236	0.0510674	0.302563	-3.90447	peak_163096	Day0vsDay27	chr9	33676348	33677729	1382	*	Promoter (<=1kb)	9	33676785	33687990	11206	1	101243555	ENST00000667245.1	0	ENSG00000281128
LINC02539	long intergenic non-protein coding RNA 2539	-0.709393	-1.52301	0.104225	-0.405943	-1.80727	0.084293	0.355542	-4.29072	peak_141136	Day0vsDay27	chr6	137736249	137736826	578	*	Promoter (2-3kb)	6	137730170	137738983	8814	2	100507406	ENST00000411615.5	2157	ENSG00000234956
PDZRN3	PDZ domain containing ring finger 3	-0.709378	-1.89039	0.471637	0.242669	-1.28254	0.217026	0.880186	-4.81687	peak_111714	Day0vsDay8	chr3	73520730	73521351	622	*	Intron	3	73391102	73556938	165837	2	23024	ENST00000498048.1	35587	ENSG00000121440
SATB1	SATB homeobox 1	0.544139	0.151325	0.936954	2.18009	2.91745	0.00906503	0.260063	-2.50501	peak_108445	Day0vsDay27	chr3	18295215	18295825	611	*	Intron	3	18349541	18351531	1991	2	6304	ENST00000476178.1	55706	ENSG00000182568
OR2B6	olfactory receptor family 2 subfamily B member 6	0.544946	0.106673	0.98322	1.63245	2.5773	0.0171161	0.260063	-3.03995	peak_136252	Day0vsDay27	chr6	27966847	27967675	829	*	Distal Intergenic	6	27957241	27958182	942	1	26212	ENST00000244623.1	9606	ENSG00000124657
QSOX2	quiescin sulfhydryl oxidase 2	-0.709315	-2.01606	0.597428	-0.424947	-1.13114	0.272371	0.897968	-4.99214	peak_168425	Day0vsDay8	chr9	136256008	136256382	375	*	Exon	9	136206333	136245812	39480	2	169714	ENST00000358701.10	-10196	ENSG00000165661
LOC105374027	uncharacterized LOC105374027	-0.709298	-2.06007	0.641478	-0.0479085	-1.08843	0.28808	0.903796	-5.01092	peak_112558	Day0vsDay8	chr3	106215070	106215378	309	*	Intron	3	106160417	106224375	63959	1	105374027	ENST00000667697.1	54653	NA
CELF2	CUGBP Elav-like family member 2	0.545227	0.109399	0.981054	2.28722	2.5931	0.0165274	0.260063	-3.01001	peak_15909	Day0vsDay27	chr10	11242316	11243048	733	*	Intron	10	11165486	11329279	163794	1	10659	ENST00000354897.3	76830	ENSG00000048740
LOC124902436	talanin	0.545832	0.121746	0.969918	2.27982	2.67149	0.0154611	0.260063	-2.8914	peak_18879	Day0vsDay27	chr10	62456593	62458263	1671	*	Intron	10	62520448	62672011	151564	1	124902436	ENST00000395251.5	-62185	ENSG00000285551
FGD5	FYVE, RhoGEF and PH domain containing 5	0.546491	0.100231	0.992751	1.05233	2.53835	0.0186523	0.260063	-3.11361	peak_108185	Day0vsDay27	chr3	14835960	14836222	263	*	Intron	3	14821432	14900453	79022	1	152273	ENST00000457774.1	14528	ENSG00000154783
PRDM7	PR/SET domain 7	0.547456	0.12679	0.968122	2.52064	2.73959	0.0141486	0.260063	-2.80892	peak_63226	Day0vsDay27	chr16	90077004	90078226	1223	*	Promoter (<=1kb)	16	90056566	90077331	20766	2	11105	ENST00000449207.8	0	ENSG00000126856
LINC02510	long intergenic non-protein coding RNA 2510	0.547511	0.117543	0.97748	1.29849	2.70088	0.0146872	0.260063	-2.88254	peak_122809	Day0vsDay27	chr4	137076678	137077882	1205	*	Intron	4	137193756	137198367	4612	1	729307	ENST00000509798.1	-115874	NA
LOC124902195	uncharacterized LOC124902195	0.548511	0.134692	0.96233	1.96395	2.79076	0.0118693	0.260063	-2.72603	peak_164548	Day0vsDay27	chr9	86822829	86823240	412	*	Distal Intergenic	9	86751567	86756723	5157	1	124902195	ENST00000673848.1	71262	NA
COL5A1	collagen type V alpha 1 chain	-0.709157	-1.51865	0.100341	-0.526727	-1.84168	0.0803022	0.72392	-4.15033	peak_168181	Day0vsDay15	chr9	134730701	134731426	726	*	Promoter (<=1kb)	9	134731593	134732669	1077	1	1289	ENST00000469093.1	-167	ENSG00000130635
SLC23A2	solute carrier family 23 member 2	0.548529	0.106752	0.990306	0.329814	2.57367	0.0172541	0.260063	-3.04015	peak_96009	Day0vsDay27	chr20	4973449	4973956	508	*	Intron	20	4852358	5001510	149153	2	9962	ENST00000338244.6	27554	ENSG00000089057
PRMT2	protein arginine methyltransferase 2	-0.70913	-1.74304	0.324775	-0.366353	-1.42168	0.169017	0.859118	-4.67994	peak_103009	Day0vsDay8	chr21	46661242	46662011	770	*	Exon	21	46656823	46664951	8129	1	3275	ENST00000486520.1	4419	ENSG00000160310
LOC124907880	uncharacterized LOC124907880	0.549251	0.107945	0.990557	1.02206	2.59256	0.0177447	0.260063	-3.04004	peak_89051	Day0vsDay27	chr2	121031838	121032577	740	*	Distal Intergenic	2	120866378	120867403	1026	2	124907880	ENST00000603720.1	-164435	ENSG00000271709
TCAF2	TRPM8 channel associated factor 2	0.549256	0.12877	0.969742	1.88623	2.76453	0.0127125	0.260063	-2.77656	peak_152279	Day0vsDay27	chr7	143700860	143701775	916	*	Promoter (1-2kb)	7	143702981	143725081	22101	1	285966	ENST00000357344.9	-1206	ENSG00000170379
C4orf54	chromosome 4 open reading frame 54	0.549566	0.118115	0.981016	2.40242	2.65515	0.0158597	0.260063	-2.9444	peak_121715	Day0vsDay27	chr4	99651706	99652904	1199	*	Exon	4	99636529	99657828	21300	2	285556	ENST00000511828.2	4924	ENSG00000248713
PLEKHG7	pleckstrin homology and RhoGEF domain containing G7	0.550087	0.129524	0.970649	1.31513	2.78106	0.0125769	0.260063	-2.74607	peak_37875	Day0vsDay27	chr12	92608289	92609142	854	*	Distal Intergenic	12	92702843	92708547	5705	1	440107	ENST00000397833.3	-93701	ENSG00000187510
HDAC9	histone deacetylase 9	-0.709023	-2.0804	0.662352	-0.00489025	-1.07167	0.295381	0.905293	-5.07959	peak_145001	Day0vsDay8	chr7	18312545	18312878	334	*	Intron	7	18290450	18496746	206297	1	9734	ENST00000474742.1	22095	ENSG00000048052
TMEM127	transmembrane protein 127	0.550841	0.115493	0.986188	1.91134	2.62269	0.0154756	0.260063	-2.96369	peak_87215	Day0vsDay27	chr2	96259489	96260052	564	*	Promoter (<=1kb)	2	96248514	96260595	12082	2	55654	ENST00000435268.2	543	ENSG00000135956
SARDH	sarcosine dehydrogenase	0.550976	0.143959	0.957993	1.35066	2.80766	0.0114544	0.260063	-2.62528	peak_168028	Day0vsDay27	chr9	133821036	133821588	553	*	Intron	9	133725393	133739955	14563	2	1757	ENST00000298628.6	-81081	ENSG00000123453
LRRTM4	leucine rich repeat transmembrane neuronal 4	-0.708869	-1.66447	0.246732	-0.693995	-1.54018	0.139511	0.844612	-4.57855	peak_86356	Day0vsDay8	chr2	77480758	77481359	602	*	Intron	2	77517516	77522210	4695	2	80059	ENST00000409282.1	40851	ENSG00000176204
CACUL1	CDK2 associated cullin domain 1	-0.708833	-1.61152	0.193858	0.092771	-1.69976	0.109007	0.828974	-4.33639	peak_22739	Day0vsDay8	chr10	118817869	118818894	1026	*	Intron	10	118684556	118755249	70694	2	143384	ENST00000493518.5	-62620	ENSG00000151893
LINC02606	long intergenic non-protein coding RNA 2606	-0.708769	-1.62574	0.208205	-0.560934	-1.60216	0.123257	0.835227	-4.50085	peak_1137	Day0vsDay8	chr1	9404239	9404979	741	*	Distal Intergenic	1	9426975	9428916	1942	2	100506022	ENST00000641507.1	23937	ENSG00000284693
ADA2	adenosine deaminase 2	-0.708701	-1.53491	0.117505	-0.0709978	-1.778	0.0891065	0.72392	-4.24267	peak_103216	Day0vsDay15	chr22	17228614	17229064	451	*	Promoter (1-2kb)	22	17178790	17230289	51500	2	51816	ENST00000696197.1	1225	ENSG00000093072
LMAN1L	lectin, mannose binding 1 like	-0.70867	-1.692	0.274657	-0.319996	-1.50138	0.14984	0.849644	-4.58082	peak_54453	Day0vsDay8	chr15	74815847	74816517	671	*	Promoter (<=1kb)	15	74816223	74831233	15011	1	79748	ENST00000488000.6	0	ENSG00000140506
LINC02815	long intergenic non-protein coding RNA 2815	0.55109	0.16568	0.9365	1.17859	3.11083	0.00627105	0.260063	-2.18759	peak_13742	Day0vsDay27	chr1	229035125	229036523	1399	*	Intron	1	229089200	229094895	5696	2	105373158	ENST00000658958.1	58372	ENSG00000236975
PPP2R2D	protein phosphatase 2 regulatory subunit Bdelta	0.551431	0.142762	0.9601	1.7625	2.82105	0.0112338	0.260063	-2.66345	peak_24350	Day0vsDay27	chr10	131927731	131929030	1300	*	Intron	10	131939776	131944006	4231	1	55844	ENST00000517472.1	-10746	ENSG00000175470
CSN3	casein kappa	-0.708616	-1.46687	0.0496368	-0.162016	-1.93711	0.0655607	0.324938	-4.11639	peak_120796	Day0vsDay27	chr4	70260603	70261301	699	*	Distal Intergenic	4	70242597	70251432	8836	1	1448	ENST00000304954.4	18006	ENSG00000171209
LOC101928046	uncharacterized LOC101928046	0.55161	0.118667	0.984552	0.366788	2.64094	0.0148586	0.260063	-2.91969	peak_48170	Day0vsDay27	chr14	70283618	70284108	491	*	Intron	14	70255643	70292328	36686	1	101928046	ENST00000553791.2	27975	NA
KMT2A	lysine methyltransferase 2A	0.551744	0.190006	0.913481	1.43962	3.20396	0.00485469	0.260063	-1.99298	peak_32067	Day0vsDay27	chr11	118488264	118489268	1005	*	Promoter (2-3kb)	11	118491744	118494767	3024	1	4297	ENST00000688355.1	-2476	ENSG00000118058
IL31RA	interleukin 31 receptor A	-0.70852	-1.70433	0.287289	-0.338054	-1.4748	0.154309	0.851171	-4.66421	peak_127722	Day0vsDay8	chr5	55856383	55857233	851	*	Promoter (2-3kb)	5	55853530	55917120	63591	1	133396	ENST00000490985.5	2853	ENSG00000164509
PXYLP1	2-phosphoxylose phosphatase 1	-0.708517	-1.45016	0.0331276	1.4999	-1.98021	0.0602076	0.769948	-3.97085	peak_114852	Day0vsDay8	chr3	141294431	141295360	930	*	3' UTR	3	141287359	141292316	4958	1	92370	ENST00000514263.2	7072	ENSG00000155893
WNT10A	Wnt family member 10A	-0.708509	-1.80675	0.38973	-0.900145	-1.34078	0.196165	0.869325	-4.83276	peak_93397	Day0vsDay8	chr2	218879936	218880913	978	*	Promoter (<=1kb)	2	218880852	218893928	13077	1	80326	ENST00000258411.8	0	ENSG00000135925
TNRC18	trinucleotide repeat containing 18	0.551795	0.102146	1.00144	0.982349	2.63244	0.0172361	0.260063	-3.00195	peak_144409	Day0vsDay27	chr7	5354323	5354813	491	*	Intron	7	5352002	5362027	10026	2	84629	ENST00000440081.2	7214	ENSG00000182095
COPS9	COP9 signalosome subunit 9	-0.708277	-1.51761	0.10106	-0.112561	-1.83045	0.0821897	0.72392	-4.15031	peak_95196	Day0vsDay15	chr2	240105604	240106321	718	*	Distal Intergenic	2	240130828	240134290	3463	2	150678	ENST00000491765.5	27969	ENSG00000172428
UNC5B-AS1	UNC5B antisense RNA 1	0.551915	0.129248	0.974582	1.17723	2.70664	0.0128236	0.260063	-2.80331	peak_19377	Day0vsDay27	chr10	71217597	71218890	1294	*	Promoter (<=1kb)	10	71217224	71217825	602	2	728978	ENST00000449737.5	0	ENSG00000237512
KCNQ2	potassium voltage-gated channel subfamily Q member 2	-0.708237	-1.66269	0.246219	0.954271	-1.53808	0.138162	0.842972	-4.54617	peak_100441	Day0vsDay8	chr20	63441142	63442755	1614	*	Promoter (2-3kb)	20	63437353	63438673	1321	2	3785	ENST00000636858.1	-2469	ENSG00000075043
CCDC85C	coiled-coil domain containing 85C	0.551995	0.113954	0.990037	2.40487	2.61203	0.0158472	0.260063	-2.97911	peak_50024	Day0vsDay27	chr14	99540576	99541688	1113	*	Intron	14	99514961	99536088	21128	2	317762	ENST00000557576.5	-4488	ENSG00000205476
HDAC9	histone deacetylase 9	-0.708095	-1.42895	0.0127624	-0.297787	-2.05153	0.0529932	0.304913	-3.93358	peak_144997	Day0vsDay27	chr7	18189471	18190069	599	*	Intron	7	18151775	18327612	175838	1	9734	ENST00000425071.5	37696	ENSG00000048052
LOC105378027	uncharacterized LOC105378027	0.552226	0.106113	0.998339	2.16782	2.65047	0.0164676	0.260063	-2.97854	peak_141298	Day0vsDay27	chr6	140585830	140586778	949	*	Intron	6	140636380	140758760	122381	1	105378027	ENST00000682976.1	-49602	NA
FCSK	fucose kinase	0.553163	0.117476	0.98885	0.668266	2.6525	0.0153997	0.260063	-2.95469	peak_61321	Day0vsDay27	chr16	70478846	70479343	498	*	Promoter (1-2kb)	16	70477358	70480274	2917	1	197258	ENST00000485034.1	1488	ENSG00000157353
LINC00955	long intergenic non-protein coding RNA 955	-0.707984	-1.75954	0.343572	-0.604017	-1.39556	0.176652	0.86271	-4.7531	peak_118005	Day0vsDay8	chr4	3580917	3582425	1509	*	Intron	4	3576934	3590711	13778	1	285492	ENST00000502775.1	3983	NA
ZNF609	zinc finger protein 609	0.553255	0.12066	0.985851	1.5675	2.65927	0.0157246	0.260063	-2.92426	peak_53555	Day0vsDay27	chr15	64460074	64462066	1993	*	Promoter (<=1kb)	15	64460578	64686068	225491	1	23060	ENST00000326648.5	0	ENSG00000180357
SLC12A4	solute carrier family 12 member 4	0.554481	0.119521	0.989441	1.81671	2.68707	0.0153953	0.260063	-2.90474	peak_61085	Day0vsDay27	chr16	67951515	67952288	774	*	Promoter (<=1kb)	16	67949799	67951534	1736	2	6560	ENST00000574665.5	0	ENSG00000124067
ZNF519	zinc finger protein 519	-0.707901	-1.85093	0.435127	-0.263688	-1.28674	0.213743	0.879237	-4.84481	peak_71614	Day0vsDay8	chr18	14034332	14035164	833	*	Distal Intergenic	18	14082167	14132428	50262	2	162655	ENST00000591393.1	97264	ENSG00000175322
RIOX2	ribosomal oxygenase 2	-0.707858	-1.43679	0.0210775	-0.338731	-2.02934	0.0553184	0.308592	-3.99791	peak_112257	Day0vsDay27	chr3	97940104	97940349	246	*	Intron	3	97945338	97947401	2064	2	84864	ENST00000503097.1	7052	ENSG00000170854
AGBL4-IT1	AGBL4 intronic transcript 1	-0.707767	-2.00004	0.584507	-0.435222	-1.13525	0.268379	0.896127	-4.99023	peak_5127	Day0vsDay8	chr1	49581710	49582757	1048	*	Intron	1	49374201	49472085	97885	2	100874313	ENST00000457061.1	-109625	ENSG00000225623
TXNDC11	thioredoxin domain containing 11	0.55485	0.109884	0.999817	0.847217	2.58819	0.0175518	0.260063	-3.03689	peak_57766	Day0vsDay27	chr16	11695004	11695243	240	*	Intron	16	11679083	11690097	11015	2	51061	ENST00000570917.5	-4907	ENSG00000153066
LOC101929707	uncharacterized LOC101929707	-0.707729	-1.45125	0.0357926	-0.094415	-1.97302	0.0610735	0.318114	-4.07126	peak_96872	Day0vsDay27	chr20	22910403	22910923	521	*	Distal Intergenic	20	22995708	23027842	32135	2	101929707	ENST00000688034.1	116919	NA
TRRAP	transformation/transcription domain associated protein	-0.707729	-1.72951	0.314047	-0.420904	-1.43572	0.165026	0.858164	-4.67397	peak_149661	Day0vsDay8	chr7	98964972	98965753	782	*	Exon	7	98970187	99036477	66291	1	8295	ENST00000360902.2	-4434	ENSG00000196367
LOC107985001	uncharacterized LOC107985001	0.55541	0.211823	0.898998	1.45578	3.37788	0.00351579	0.260063	-1.63106	peak_68024	Day0vsDay27	chr17	54253219	54253911	693	*	Intron	17	53276760	54066825	790066	2	107985001	ENST00000650577.1	-186394	NA
STK3	serine/threonine kinase 3	-0.707642	-1.64173	0.226451	0.0123407	-1.57029	0.130493	0.426413	-4.56829	peak_159076	Day0vsDay27	chr8	98825179	98826399	1221	*	Promoter (<=1kb)	8	98454631	98825671	371041	2	6788	ENST00000617590.1	0	ENSG00000104375
MSH6	mutS homolog 6	0.55556	0.11161	0.99951	1.32435	2.60358	0.0174926	0.260063	-3.02879	peak_84851	Day0vsDay27	chr2	47767613	47768808	1196	*	Intron	2	47783082	47806953	23872	1	2956	ENST00000445503.5	-14274	ENSG00000116062
BOK-AS1	BOK antisense RNA 1	-0.70762	-1.70429	0.289053	0.414346	-1.4873	0.153958	0.850754	-4.59235	peak_95415	Day0vsDay8	chr2	241560223	241560733	511	*	Promoter (1-2kb)	2	241544403	241558977	14575	2	100379249	ENST00000434306.1	-1246	NA
LINC02882	long intergenic non-protein coding RNA 2882	-0.707566	-1.4862	0.0710721	-0.532979	-1.8836	0.0727862	0.723458	-4.10177	peak_37299	Day0vsDay15	chr12	74170737	74171732	996	*	Exon	12	74285698	74292534	6837	2	100507377	ENST00000551210.1	120802	ENSG00000251138
LINC00528	long intergenic non-protein coding RNA 528	-0.707526	-1.89355	0.478497	0.754732	-1.23654	0.229183	0.883071	-4.81814	peak_103249	Day0vsDay8	chr22	17777043	17777848	806	*	Promoter (<=1kb)	22	17777322	17779481	2160	1	200298	ENST00000600723.1	0	ENSG00000269220
HPCAL1	hippocalcin like 1	0.556079	0.109611	1.00255	1.91996	2.58169	0.0169508	0.260063	-3.03066	peak_82439	Day0vsDay27	chr2	10330751	10332334	1584	*	Promoter (<=1kb)	2	10330163	10427616	97454	1	3241	ENST00000622018.4	588	ENSG00000115756
CIB2	calcium and integrin binding family member 2	0.556621	0.105999	1.00724	2.62116	2.70768	0.0154444	0.260063	-2.87858	peak_54769	Day0vsDay27	chr15	78130842	78131979	1138	*	Promoter (<=1kb)	15	78104606	78131445	26840	2	10518	ENST00000258930.8	0	ENSG00000136425
NEK6	NIMA related kinase 6	0.556826	0.169727	0.943925	0.980648	3.00105	0.0073327	0.260063	-2.3446	peak_166832	Day0vsDay27	chr9	124329508	124330033	526	*	Intron	9	124299985	124326438	26454	1	10783	ENST00000447379.1	29523	ENSG00000119408
TCF25	transcription factor 25	0.557341	0.106156	1.00853	0.737675	2.58739	0.0181042	0.260063	-3.06799	peak_63189	Day0vsDay27	chr16	89872562	89872857	296	*	Promoter (<=1kb)	16	89873570	89913627	40058	1	22980	ENST00000640279.1	-713	ENSG00000141002
ZNF813	zinc finger protein 813	0.557602	0.132571	0.982633	1.73476	2.81408	0.0118783	0.260063	-2.69469	peak_80880	Day0vsDay27	chr19	53467117	53468244	1128	*	Promoter (<=1kb)	19	53467733	53496255	28523	1	126017	ENST00000396403.9	0	ENSG00000198346
CHST5	carbohydrate sulfotransferase 5	-0.707317	-1.80846	0.393827	0.20765	-1.35527	0.192239	0.869277	-4.72549	peak_61672	Day0vsDay8	chr16	75535111	75536216	1106	*	Promoter (<=1kb)	16	75528530	75536108	7579	2	23563	ENST00000336257.8	0	ENSG00000135702
PRDM16	PR/SET domain 16	-0.707277	-1.45131	0.0367527	-0.0443364	-2.0238	0.0591656	0.76921	-3.90779	peak_451	Day0vsDay8	chr1	3439394	3440371	978	*	Distal Intergenic	1	3425216	3426072	857	1	63976	ENST00000606170.1	14178	ENSG00000142611
KANSL1	KAT8 regulatory NSL complex subunit 1	-0.707255	-1.71855	0.304044	0.769102	-1.49614	0.152005	0.849644	-4.64294	peak_67380	Day0vsDay8	chr17	46224780	46225922	1143	*	Promoter (<=1kb)	17	46029916	46225389	195474	2	284058	ENST00000574590.6	0	ENSG00000120071
TDRD12	tudor domain containing 12	-0.707255	-1.52059	0.106077	-0.442255	-1.8165	0.0839488	0.355036	-4.28829	peak_78527	Day0vsDay27	chr19	32708447	32708951	505	*	Intron	19	32719753	32821263	101511	1	91646	ENST00000444215.6	-10802	ENSG00000173809
DBF4	DBF4-CDC7 kinase regulatory subunit	-0.707178	-1.97976	0.5654	-0.633758	-1.15186	0.261632	0.891424	-5.03412	peak_149246	Day0vsDay8	chr7	87886767	87887221	455	*	Promoter (<=1kb)	7	87887968	87907219	19252	1	10926	ENST00000498144.5	-747	ENSG00000006634
LINC02552	long intergenic non-protein coding RNA 2552	0.557628	0.144681	0.970575	1.57356	2.84276	0.0106495	0.260063	-2.63532	peak_31167	Day0vsDay27	chr11	104653168	104653977	810	*	Distal Intergenic	11	104561946	104609498	47553	2	102723895	ENST00000658606.1	-43670	ENSG00000256422
DDX19A	DEAD-box helicase 19A	-0.707039	-1.71475	0.300671	0.128042	-1.46686	0.158852	0.853859	-4.61572	peak_61306	Day0vsDay8	chr16	70369744	70370632	889	*	3' UTR	16	70364543	70373070	8528	1	55308	ENST00000562140.2	5201	ENSG00000168872
NEK7	NIMA related kinase 7	-0.706962	-1.77368	0.359754	0.385394	-1.37374	0.183238	0.866533	-4.77168	peak_11554	Day0vsDay8	chr1	198055929	198056910	982	*	Distal Intergenic	1	198156994	198253078	96085	1	140609	ENST00000442588.5	-100084	ENSG00000151414
LOC105375613	uncharacterized LOC105375613	-0.706841	-1.92398	0.510297	-0.94568	-1.20376	0.241363	0.886601	-4.97167	peak_153696	Day0vsDay8	chr7	158064070	158064753	684	*	Intron	7	157987169	157989456	2288	1	105375613	ENST00000649505.1	76901	NA
MIR548AB	microRNA 548ab	-0.706802	-1.891	0.477392	3.03830755173667e-05	-1.23718	0.228949	0.883071	-4.86563	peak_112471	Day0vsDay8	chr3	104379391	104380140	750	*	Distal Intergenic	3	103524033	103524116	84	2	100616336	ENST00000584917.1	-855275	ENSG00000265328
BCR	BCR activator of RhoGEF and GTPase	-0.706627	-1.86636	0.453104	0.294549	-1.26296	0.219708	0.881062	-4.87827	peak_103911	Day0vsDay8	chr22	23197852	23198319	468	*	Promoter (<=1kb)	22	23198253	23253833	55581	1	613	ENST00000463770.5	0	ENSG00000186716
RBM39	RNA binding motif protein 39	0.558741	0.154904	0.962579	1.65981	2.87089	0.00960773	0.260063	-2.53029	peak_97815	Day0vsDay27	chr20	35715653	35715893	241	*	Promoter (<=1kb)	20	35709033	35716787	7755	2	9584	ENST00000475651.5	894	ENSG00000131051
CERS5	ceramide synthase 5	-0.706453	-1.45673	0.0438235	-0.026261	-1.95173	0.0637	0.723143	-3.98029	peak_36006	Day0vsDay15	chr12	50166881	50167891	1011	*	Promoter (<=1kb)	12	50129289	50167369	38081	2	91012	ENST00000317551.12	0	ENSG00000139624
ODF2-AS1	ODF2 antisense RNA 1	-0.706289	-1.82035	0.407768	0.312244	-1.31411	0.202227	0.873002	-4.79873	peak_167270	Day0vsDay8	chr9	128470501	128470929	429	*	Promoter (2-3kb)	9	128468957	128473012	4056	2	107080620	ENST00000420801.1	2083	ENSG00000225951
LINC01315	long intergenic non-protein coding RNA 1315	0.558848	0.17767	0.940026	2.13732	3.17201	0.00549336	0.260063	-2.072	peak_105912	Day0vsDay27	chr22	42368477	42369940	1464	*	Promoter (<=1kb)	22	42364387	42369284	4898	2	102723775	ENST00000653912.2	0	ENSG00000229891
NDE1	nudE neurodevelopment protein 1	0.558907	0.14793	0.969883	1.38157	2.8189	0.00994317	0.260063	-2.60103	peak_58061	Day0vsDay27	chr16	15657912	15658579	668	*	Intron	16	15664779	15724248	59470	1	54820	ENST00000572756.6	-6200	ENSG00000072864
HABP2	hyaluronan binding protein 2	-0.70614	-1.84522	0.432943	-0.232462	-1.30326	0.208716	0.876194	-4.83924	peak_22367	Day0vsDay8	chr10	113600175	113601412	1238	*	Intron	10	113567484	113570158	2675	1	3026	ENST00000460714.1	32691	ENSG00000148702
LINC02839	long intergenic non-protein coding RNA 2839	-0.706102	-1.45077	0.03857	-0.489387	-1.96544	0.0619971	0.319711	-4.07017	peak_158467	Day0vsDay27	chr8	82227227	82227951	725	*	Intron	8	82098451	82160577	62127	2	105375929	ENST00000520155.1	-66650	ENSG00000254123
LOC102724736	uncharacterized LOC102724736	0.559337	0.10252	1.01615	2.37367	2.53798	0.0186678	0.260063	-3.11072	peak_135956	Day0vsDay27	chr6	22637783	22638195	413	*	Intron	6	22663507	22675493	11987	1	102724736	ENST00000660833.1	-25312	NA
CLRN1-AS1	CLRN1 antisense RNA 1	0.559751	0.121732	0.997771	1.87264	2.65392	0.0168143	0.260063	-2.92141	peak_115222	Day0vsDay27	chr3	150864824	150865869	1046	*	Intron	3	150852484	151080726	228243	1	116933	ENST00000476886.5	12340	NA
LINC01435	long intergenic non-protein coding RNA 1435	-0.706019	-1.84959	0.437555	-0.575349	-1.2797	0.213863	0.879237	-4.88498	peak_21970	Day0vsDay8	chr10	107913993	107914992	1000	*	Intron	10	108040383	108040699	317	2	103695365	ENST00000622852.1	125707	ENSG00000229981
IL17REL	interleukin 17 receptor E like	-0.706007	-1.53516	0.123146	-0.535431	-1.78523	0.0899287	0.72392	-4.20512	peak_107016	Day0vsDay15	chr22	49998700	49998936	237	*	Intron	22	49991811	50012659	20849	2	400935	ENST00000389983.7	13723	ENSG00000188263
LOC105370921	uncharacterized LOC105370921	0.559784	0.139908	0.979661	1.75395	2.77363	0.0121798	0.260063	-2.73242	peak_55064	Day0vsDay27	chr15	81558906	81559860	955	*	Intron	15	81554003	81696780	142778	1	105370921	ENST00000558141.5	4903	NA
RALGDS	ral guanine nucleotide dissociation stimulator	0.559947	0.106714	1.01318	1.41783	2.58681	0.0183027	0.260063	-3.07001	peak_167919	Day0vsDay27	chr9	133120629	133122069	1441	*	Promoter (<=1kb)	9	133097720	133121156	23437	2	5900	ENST00000493438.5	0	ENSG00000160271
SIGLEC15	sialic acid binding Ig like lectin 15	-0.705917	-1.46634	0.0545087	-0.441275	-1.92422	0.0672413	0.723458	-4.03047	peak_72745	Day0vsDay15	chr18	45837477	45838583	1107	*	Promoter (<=1kb)	18	45837841	45841094	3254	1	284266	ENST00000587418.2	0	ENSG00000197046
NOSIP	nitric oxide synthase interacting protein	-0.705847	-1.42001	0.00831425	1.43281	-2.04867	0.0524996	0.75723	-3.95033	peak_80474	Day0vsDay8	chr19	49589619	49591516	1898	*	Promoter (<=1kb)	19	49556549	49590262	33714	2	51070	ENST00000599537.5	0	ENSG00000142546
LOC105370122	uncharacterized LOC105370122	0.560192	0.103103	1.01728	2.60101	2.6103	0.0178658	0.260063	-3.04102	peak_41794	Day0vsDay27	chr13	25948917	25949532	616	*	Intron	13	25975580	25977504	1925	2	105370122	ENST00000692041.1	27972	ENSG00000289125
EFEMP1	EGF containing fibulin extracellular matrix protein 1	-0.705721	-1.77365	0.362207	-0.46707	-1.36977	0.184456	0.866975	-4.79874	peak_85151	Day0vsDay8	chr2	55853582	55854417	836	*	Distal Intergenic	2	55866907	55917780	50874	2	2202	ENST00000634374.1	63363	ENSG00000115380
SLITRK6	SLIT and NTRK like family member 6	-0.705704	-1.42911	0.0177027	-0.156303	-2.02207	0.0553828	0.308712	-4.00893	peak_44173	Day0vsDay27	chr13	85892499	85893076	578	*	Distal Intergenic	13	85793874	85806683	12810	2	84189	ENST00000643778.1	-85816	ENSG00000184564
LRRC8C	leucine rich repeat containing 8 VRAC subunit C	0.562013	0.108654	1.01537	1.38773	2.56958	0.0174111	0.260063	-3.04979	peak_6741	Day0vsDay27	chr1	89659350	89660104	755	*	Intron	1	89633181	89708648	75468	1	84230	ENST00000482063.1	26169	ENSG00000171488
ADGRL2	adhesion G protein-coupled receptor L2	-0.705635	-1.49769	0.0864202	-0.336902	-1.84664	0.0781751	0.345378	-4.26007	peak_6439	Day0vsDay27	chr1	81802622	81803570	949	*	Promoter (1-2kb)	1	81800998	81991794	190797	1	23266	ENST00000674208.1	1624	ENSG00000117114
SDHAF4	succinate dehydrogenase complex assembly factor 4	-0.705609	-2.13139	0.720171	-0.025684	-1.02581	0.316028	0.911387	-5.14885	peak_138692	Day0vsDay8	chr6	70614568	70615393	826	*	Distal Intergenic	6	70566930	70589569	22640	1	135154	ENST00000370474.4	47638	ENSG00000154079
ARID2	AT-rich interaction domain 2	0.562686	0.157952	0.967421	2.28896	2.95465	0.008549	0.260063	-2.44618	peak_35643	Day0vsDay27	chr12	45876558	45877243	686	*	Intron	12	45892043	45893888	1846	1	196528	ENST00000477947.1	-14800	ENSG00000189079
TIAM1	TIAM Rac1 associated GEF 1	-0.705567	-1.5059	0.0947623	-0.353381	-1.82737	0.0811195	0.350486	-4.28883	peak_101449	Day0vsDay27	chr21	31568443	31569045	603	*	Distal Intergenic	21	31212631	31559977	347347	2	7074	ENST00000469412.5	-8466	ENSG00000156299
MIR3142HG	MIR3142 host gene	0.56279	0.144575	0.981005	2.02395	2.86003	0.0105905	0.260063	-2.61298	peak_132781	Day0vsDay27	chr5	160432145	160433943	1799	*	Distal Intergenic	5	160438594	160487426	48833	1	107075116	ENST00000642173.1	-4651	ENSG00000253522
LOC124904047	uncharacterized LOC124904047	-0.705544	-1.8122	0.401115	0.257804	-1.37683	0.185579	0.867858	-4.78658	peak_68826	Day0vsDay8	chr17	67398681	67399152	472	*	Intron	17	67384983	67385726	744	2	124904047	ENST00000702655.1	-12955	ENSG00000290052
LOC105370281	uncharacterized LOC105370281	-0.705539	-1.60068	0.189597	-0.567577	-1.63376	0.116413	0.405537	-4.54947	peak_44075	Day0vsDay27	chr13	82300732	82301479	748	*	Distal Intergenic	13	81250438	81302407	51970	1	105370281	ENST00000458480.2	1050294	NA
LOC124904256	uncharacterized LOC124904256	0.563713	0.0998356	1.02759	1.86451	2.57664	0.018955	0.260063	-3.10259	peak_71561	Day0vsDay27	chr18	13480910	13482448	1539	*	5' UTR	18	13461020	13470823	9804	2	124904256	ENST00000585817.1	-10087	NA
EML1	EMAP like 1	-0.705472	-1.75326	0.342315	-0.118699	-1.41919	0.173088	0.861688	-4.68961	peak_50078	Day0vsDay8	chr14	99893006	99893566	561	*	Promoter (<=1kb)	14	99894453	99900982	6530	1	2009	ENST00000555277.1	-887	ENSG00000066629
ICA1L	islet cell autoantigen 1 like	-0.705423	-1.69966	0.288813	-1.12438	-1.47068	0.155412	0.851356	-4.7227	peak_92642	Day0vsDay8	chr2	202774190	202774488	299	*	3' UTR	2	202814757	202820021	5265	2	130026	ENST00000494560.1	45533	ENSG00000163596
IRX2-DT	IRX2 divergent transcript	-0.705403	-1.68798	0.27717	0.987798	-1.52083	0.145196	0.847866	-4.61295	peak_125285	Day0vsDay8	chr5	2806120	2806850	731	*	Distal Intergenic	5	2752265	2755376	3112	1	153571	ENST00000397835.4	53855	NA
LOC107984522	uncharacterized LOC107984522	0.563761	0.153472	0.974051	1.67879	2.90847	0.00990303	0.260063	-2.51879	peak_36932	Day0vsDay27	chr12	64886282	64886722	441	*	Promoter (2-3kb)	12	64883806	64990612	106807	1	107984522	ENST00000661511.1	2476	NA
LOC105378880	uncharacterized LOC105378880	-0.705277	-2.25551	0.844955	-0.199789	-0.950315	0.354216	0.92036	-5.1683	peak_7357	Day0vsDay8	chr1	105026577	105027897	1321	*	Intron	1	104998406	105032365	33960	2	105378880	ENST00000648518.1	4468	NA
PPP6R3	protein phosphatase 6 regulatory subunit 3	0.564879	0.195239	0.934518	1.89308	3.23805	0.00465272	0.260063	-1.9366	peak_29166	Day0vsDay27	chr11	68468341	68468962	622	*	Intron	11	68460813	68615252	154440	1	55291	ENST00000529710.5	7528	ENSG00000110075
LINC02378	long intergenic non-protein coding RNA 2378	-0.705203	-1.47316	0.0627531	-0.52908	-1.91934	0.0692136	0.723458	-4.0494	peak_34857	Day0vsDay15	chr12	17547590	17548283	694	*	Intron	12	17549705	17589076	39372	2	105369678	ENST00000657845.1	40793	NA
LOC100289561	uncharacterized LOC100289561	-0.705099	-1.67221	0.262007	-0.725614	-1.51124	0.144833	0.847866	-4.62464	peak_150130	Day0vsDay8	chr7	102363439	102364275	837	*	Promoter (<=1kb)	7	102364162	102380633	16472	1	100289561	ENST00000484974.5	0	NA
ERICH1	glutamate rich 1	-0.705082	-1.45687	0.0467049	0.0562001	-1.95656	0.0639474	0.323015	-4.05082	peak_153955	Day0vsDay27	chr8	663951	664235	285	*	3' UTR	8	664622	669277	4656	2	157697	ENST00000523053.1	5042	ENSG00000104714
RPL3	ribosomal protein L3	-0.704994	-1.94072	0.530734	-0.717105	-1.18315	0.251531	0.888333	-4.9652	peak_105542	Day0vsDay8	chr22	39316348	39316878	531	*	Promoter (<=1kb)	22	39315362	39317068	1707	2	6122	ENST00000484358.1	190	ENSG00000100316
LOC105375050	uncharacterized LOC105375050	0.56562	0.102322	1.02892	1.35946	2.61611	0.0176231	0.260063	-3.03522	peak_137405	Day0vsDay27	chr6	40130316	40131298	983	*	Distal Intergenic	6	40271566	40276237	4672	2	105375050	ENST00000444731.1	144939	NA
PHC3	polyhomeotic homolog 3	-0.704894	-1.47884	0.0690529	-0.791267	-1.94869	0.0674608	0.328102	-4.11861	peak_115932	Day0vsDay27	chr3	170180132	170182023	1892	*	Promoter (<=1kb)	3	170087584	170181733	94150	2	80012	ENST00000495893.7	0	ENSG00000173889
LOC124906381	small nucleolar RNA U3	-0.70488	-1.55654	0.146785	-0.917779	-1.72201	0.099176	0.378015	-4.46324	peak_112122	Day0vsDay27	chr3	90081648	90082281	634	*	Distal Intergenic	3	90030284	90030495	212	1	124906381	ENST00000391296.2	51364	ENSG00000212598
TMEM200B	transmembrane protein 200B	0.565622	0.107133	1.02411	0.978945	2.58374	0.0180806	0.260063	-3.08168	peak_3285	Day0vsDay27	chr1	29133750	29134902	1153	*	Distal Intergenic	1	29119429	29123903	4475	2	399474	ENST00000521452.2	-9847	ENSG00000253304
RPL5	ribosomal protein L5	0.565756	0.138293	0.993219	1.17539	2.76008	0.0127211	0.260063	-2.75496	peak_6919	Day0vsDay27	chr1	92833955	92834140	186	*	Promoter (<=1kb)	1	92834856	92837785	2930	1	6125	ENST00000645908.1	-716	ENSG00000122406
SPDEF	SAM pointed domain containing ETS transcription factor	0.5659	0.102177	1.02962	1.59497	2.59731	0.0185424	0.260063	-3.0623	peak_136925	Day0vsDay27	chr6	34583437	34583681	245	*	Distal Intergenic	6	34537802	34556333	18532	2	25803	ENST00000544425.2	-27104	ENSG00000124664
EXT2	exostosin glycosyltransferase 2	-0.704763	-1.79009	0.380559	-0.988941	-1.34599	0.191892	0.869257	-4.83103	peak_27427	Day0vsDay8	chr11	44107673	44108469	797	*	Promoter (<=1kb)	11	44108015	44116839	8825	1	2132	ENST00000529186.1	0	ENSG00000151348
UNC13A	unc-13 homolog A	0.566085	0.116876	1.01529	0.609408	2.66081	0.0159873	0.260063	-2.94715	peak_77610	Day0vsDay27	chr19	17671042	17671471	430	*	Intron	19	17605961	17688326	82366	2	23025	ENST00000552293.5	16855	ENSG00000130477
MIR4255	microRNA 4255	-0.704672	-1.47245	0.0631059	-0.781703	-1.92746	0.067518	0.328102	-4.14948	peak_4147	Day0vsDay27	chr1	37231683	37232523	841	*	Intron	1	37161563	37161634	72	1	100422898	ENST00000579351.1	70120	ENSG00000264698
PDGFD	platelet derived growth factor D	-0.704625	-1.69335	0.284104	-0.934788	-1.4772	0.153671	0.850487	-4.70048	peak_31160	Day0vsDay8	chr11	104217915	104218668	754	*	Distal Intergenic	11	103907189	104164379	257191	2	80310	ENST00000302251.9	-53536	ENSG00000170962
LINC00276	long intergenic non-protein coding RNA 276	-0.704598	-1.83866	0.42946	0.559844	-1.29373	0.212176	0.878213	-4.7922	peak_82724	Day0vsDay8	chr2	14420709	14421139	431	*	Distal Intergenic	2	13710531	14400963	690433	2	100499171	ENST00000417751.5	-19746	ENSG00000230448
LOC105371512	uncharacterized LOC105371512	-0.704566	-1.80123	0.392099	-0.615341	-1.3317	0.196474	0.736406	-4.69251	peak_64161	Day0vsDay15	chr17	7148564	7148924	361	*	Distal Intergenic	17	7137348	7144767	7420	1	105371512	ENST00000702255.1	11216	NA
GJC2	gap junction protein gamma 2	-0.704509	-1.61368	0.204662	0.539444	-1.60619	0.122364	0.835227	-4.48697	peak_13644	Day0vsDay8	chr1	228149084	228149712	629	*	Promoter (<=1kb)	1	228149930	228159826	9897	1	57165	ENST00000366714.3	-218	ENSG00000198835
LNC-LBCS	lncRNA bladder and prostate cancer suppressor, hnRNPK interacting	0.566103	0.159315	0.97289	1.28944	2.96456	0.00882544	0.260063	-2.42754	peak_135863	Day0vsDay27	chr6	19804449	19805227	779	*	Promoter (<=1kb)	6	19362238	19804787	442550	2	100506885	ENST00000660410.1	0	ENSG00000228412
LOC105371414	uncharacterized LOC105371414	0.567279	0.12858	1.00598	1.51976	2.70785	0.0141513	0.260063	-2.8646	peak_63071	Day0vsDay27	chr16	89297600	89298499	900	*	Promoter (<=1kb)	16	89297508	89298317	810	1	105371414	ENST00000563087.2	92	ENSG00000260279
UGT2B15	UDP glucuronosyltransferase family 2 member B15	-0.704356	-1.65431	0.245595	1.02626	-1.53691	0.138448	0.843196	-4.53399	peak_120756	Day0vsDay8	chr4	68672652	68673324	673	*	Promoter (1-2kb)	4	68646597	68670652	24056	2	7366	ENST00000338206.6	-2000	ENSG00000196620
CLPB	ClpB family mitochondrial disaggregase	0.567742	0.159154	0.976329	1.21214	2.8802	0.00864162	0.260063	-2.48439	peak_29657	Day0vsDay27	chr11	72413873	72414719	847	*	Intron	11	72294346	72430421	136076	2	81570	ENST00000642288.1	15702	ENSG00000162129
LINC00374	long intergenic non-protein coding RNA 374	-0.704316	-2.01996	0.611324	0.253107	-1.10965	0.279025	0.900362	-4.97933	peak_43399	Day0vsDay8	chr13	58505338	58506190	853	*	Distal Intergenic	13	58211697	58233117	21421	2	106144531	ENST00000454780.2	-272221	ENSG00000232954
RAB26	RAB26, member RAS oncogene family	0.568233	0.128404	1.00806	0.356718	2.69016	0.0138457	0.260063	-2.87542	peak_56876	Day0vsDay27	chr16	2140570	2141090	521	*	Promoter (<=1kb)	16	2140803	2153070	12268	1	25837	ENST00000565592.5	0	ENSG00000167964
NABP1	nucleic acid binding protein 1	-0.704312	-1.78849	0.37987	-0.572465	-1.34654	0.191717	0.869257	-4.81652	peak_92147	Day0vsDay8	chr2	191570322	191570892	571	*	Distal Intergenic	2	191678068	191682487	4420	1	64859	ENST00000491331.5	-107176	ENSG00000173559
NECAB3	N-terminal EF-hand calcium binding protein 3	-0.704299	-1.42974	0.0211455	-0.102046	-2.01238	0.0564685	0.720532	-3.88647	peak_97618	Day0vsDay15	chr20	33652978	33653708	731	*	Distal Intergenic	20	33657087	33659547	2461	2	63941	ENST00000477778.5	5839	ENSG00000125967
SLC38A4	solute carrier family 38 member 4	0.56829	0.180634	0.955946	2.24033	3.04415	0.00687513	0.260063	-2.21236	peak_35704	Day0vsDay27	chr12	46661196	46661852	657	*	Intron	12	46766303	46769304	3002	2	55089	ENST00000550670.1	107452	ENSG00000139209
TRMT12	tRNA methyltransferase 12 homolog	-0.704267	-1.75133	0.3428	-0.167557	-1.39418	0.177061	0.86306	-4.70714	peak_160082	Day0vsDay8	chr8	124450152	124451304	1153	*	Promoter (<=1kb)	8	124450820	124453026	2207	1	55039	ENST00000328599.4	0	ENSG00000183665
ARF6	ARF GTPase 6	0.568478	0.161206	0.97575	1.00581	2.90646	0.00877816	0.260063	-2.49752	peak_47000	Day0vsDay27	chr14	49892292	49893779	1488	*	Promoter (<=1kb)	14	49893082	49897054	3973	1	382	ENST00000298316.7	0	ENSG00000165527
LOC105375743	uncharacterized LOC105375743	0.568695	0.133597	1.00379	2.47769	2.71706	0.0137721	0.260063	-2.82339	peak_160129	Day0vsDay27	chr8	124858270	124859396	1127	*	Promoter (<=1kb)	8	124834884	124857516	22633	2	105375743	ENST00000533496.1	-754	ENSG00000255491
LINC02361	long intergenic non-protein coding RNA 2361	-0.704208	-1.71767	0.309259	0.322787	-1.45164	0.162909	0.856088	-4.64445	peak_41080	Day0vsDay8	chr12	132178379	132179403	1025	*	Distal Intergenic	12	132186740	132189695	2956	2	100996246	ENST00000685070.2	10292	ENSG00000256576
S100A7A	S100 calcium binding protein A7A	0.569082	0.15288	0.985285	0.99178	2.83418	0.00960228	0.260063	-2.57513	peak_9077	Day0vsDay27	chr1	153404747	153406045	1299	*	Distal Intergenic	1	153416520	153423222	6703	1	338324	ENST00000368729.9	-10475	ENSG00000184330
UBE2V2	ubiquitin conjugating enzyme E2 V2	-0.704169	-1.43626	0.0279249	0.471078	-2.01594	0.0592469	0.76921	-3.90258	peak_156928	Day0vsDay8	chr8	48193347	48194595	1249	*	Exon	8	48049580	48061315	11736	1	7336	ENST00000521628.1	143767	ENSG00000169139
MIR4261	microRNA 4261	0.570242	0.135374	1.00511	2.38678	2.8445	0.0110938	0.260063	-2.64634	peak_82413	Day0vsDay27	chr2	10194984	10195467	484	*	Promoter (2-3kb)	2	10192614	10192671	58	2	100422929	ENST00000580325.1	-2313	ENSG00000265418
LOC100129434	uncharacterized LOC100129434	-0.704144	-1.47522	0.0669286	-0.24028	-1.92133	0.0698048	0.723458	-4.02371	peak_85165	Day0vsDay15	chr2	56361923	56362245	323	*	Intron	2	56173549	56185870	12322	2	100129434	ENST00000668950.1	-176053	ENSG00000233251
TMEM200A	transmembrane protein 200A	-0.704046	-1.94771	0.539613	0.427991	-1.17343	0.253061	0.888682	-4.92251	peak_140797	Day0vsDay8	chr6	130536312	130537289	978	*	Distal Intergenic	6	130437117	130443061	5945	1	114801	ENST00000392429.1	99195	ENSG00000164484
JAKMIP3	Janus kinase and microtubule interacting protein 3	0.570394	0.17625	0.964537	0.593401	3.00407	0.00664731	0.260063	-2.2923	peak_24384	Day0vsDay27	chr10	132130518	132132035	1518	*	Intron	10	132140528	132184805	44278	1	282973	ENST00000665805.1	-8493	ENSG00000188385
LOC105379241	uncharacterized LOC105379241	0.57083	0.110047	1.03161	1.6576	2.56783	0.0174782	0.260063	-3.05622	peak_154912	Day0vsDay27	chr8	11563932	11565251	1320	*	Promoter (<=1kb)	8	11552488	11564694	12207	2	105379241	ENST00000602626.2	0	NA
EREG	epiregulin	-0.704023	-1.87072	0.462673	0.613541	-1.2508	0.224033	0.882319	-4.85252	peak_120923	Day0vsDay8	chr4	74370877	74371660	784	*	Intron	4	74365173	74382013	16841	1	2069	ENST00000507603.1	5704	ENSG00000124882
UTRN	utrophin	0.571004	0.137811	1.0042	1.77732	2.79758	0.0122192	0.260063	-2.71646	peak_141495	Day0vsDay27	chr6	144581897	144582244	348	*	Promoter (<=1kb)	6	144583171	144853010	269840	1	7402	ENST00000367524.8	-927	ENSG00000152818
PAX2	paired box 2	-0.70396	-1.68898	0.281065	0.85973	-1.48822	0.153047	0.849739	-4.65004	peak_21496	Day0vsDay8	chr10	100729122	100730172	1051	*	Distal Intergenic	10	100735396	100829944	94549	1	5076	ENST00000679374.1	-5224	ENSG00000075891
CELF1	CUGBP Elav-like family member 1	0.571114	0.15678	0.985449	1.6452	2.85712	0.00911126	0.260063	-2.52842	peak_27801	Day0vsDay27	chr11	47540011	47541455	1445	*	Intron	11	47465933	47553117	87185	2	10658	ENST00000310513.10	11662	ENSG00000149187
DMTN	dematin actin binding protein	-0.703929	-1.72057	0.312714	0.172729	-1.43522	0.165166	0.858164	-4.63555	peak_155403	Day0vsDay8	chr8	22048354	22049594	1241	*	Promoter (<=1kb)	8	22048995	22069056	20062	1	2039	ENST00000522148.5	0	ENSG00000158856
SPOCK3	SPARC (osteonectin), cwcv and kazal like domains proteoglycan 3	0.571492	0.157473	0.985511	1.339	2.86119	0.00902671	0.260063	-2.52055	peak_123782	Day0vsDay27	chr4	167204051	167205108	1058	*	Intron	4	166754642	167234065	479424	2	50859	ENST00000515143.5	28957	ENSG00000196104
LOC100506532	uncharacterized LOC100506532	0.572226	0.144163	1.00029	2.34796	2.86457	0.0103743	0.260063	-2.61015	peak_168128	Day0vsDay27	chr9	134449184	134450241	1058	*	Distal Intergenic	9	134505472	134521442	15971	1	100506532	ENST00000444936.2	-55231	NA
CNTN2	contactin 2	0.572343	0.140757	1.00393	1.45037	2.75319	0.012578	0.260063	-2.73825	peak_12221	Day0vsDay27	chr1	205060957	205062087	1131	*	Promoter (<=1kb)	1	205061257	205074946	13690	1	6900	ENST00000639122.1	0	ENSG00000184144
CSF1R	colony stimulating factor 1 receptor	-0.703744	-1.68024	0.272747	-0.0308952	-1.51671	0.147978	0.849469	-4.57755	peak_132025	Day0vsDay8	chr5	150057031	150057769	739	*	Promoter (2-3kb)	5	150053838	150054820	983	2	1436	ENST00000509861.1	-2211	ENSG00000182578
FNDC1-AS1	FNDC1 antisense RNA 1	0.572404	0.108147	1.03666	3.56654	2.58844	0.0184993	0.260063	-3.07132	peak_142380	Day0vsDay27	chr6	159151000	159151588	589	*	Distal Intergenic	6	159165899	159167353	1455	2	101929122	ENST00000419064.3	15765	NA
USP40	ubiquitin specific peptidase 40	0.57294	0.148484	0.997396	1.99401	2.79791	0.0104303	0.260063	-2.63538	peak_94367	Day0vsDay27	chr2	233565684	233567087	1404	*	Promoter (<=1kb)	2	233475526	233566782	91257	2	55230	ENST00000251722.10	0	ENSG00000085982
LINC00841	long intergenic non-protein coding RNA 841	-0.703697	-1.96245	0.555054	-0.67819	-1.15879	0.258858	0.890979	-5.01253	peak_17783	Day0vsDay8	chr10	44028608	44029728	1121	*	Distal Intergenic	10	43943093	43944486	1394	1	283033	ENST00000664261.1	85515	NA
HSPA12B	heat shock protein family A (Hsp70) member 12B	0.573622	0.10682	1.04042	1.1028	2.61244	0.0181229	0.260063	-3.03316	peak_95882	Day0vsDay27	chr20	3732833	3733359	527	*	Promoter (<=1kb)	20	3732711	3753111	20401	1	116835	ENST00000399701.1	122	ENSG00000132622
TMBIM7P	transmembrane BAX inhibitor motif containing 7, pseudogene	-0.703632	-1.48544	0.0781805	-0.0581749	-1.87419	0.074495	0.339282	-4.21983	peak_149377	Day0vsDay27	chr7	92424285	92425077	793	*	Intron	7	92412979	92433431	20453	2	105375396	ENST00000418074.2	8354	ENSG00000293397
CHP1P2	CHP1 pseudogene 2	-0.703631	-1.64682	0.239562	-0.469145	-1.55306	0.137975	0.842855	-4.57625	peak_142477	Day0vsDay8	chr6	160093232	160093695	464	*	Promoter (<=1kb)	6	160093423	160093993	571	1	729603	ENST00000366273.3	0	NA
LOC730338	uncharacterized LOC730338	0.574703	0.152315	0.99709	1.68583	2.82998	0.0110877	0.260063	-2.62266	peak_146798	Day0vsDay27	chr7	46827372	46828152	781	*	Distal Intergenic	7	46688940	46759844	70905	2	730338	ENST00000469937.2	-67528	ENSG00000233539
APLP1	amyloid beta precursor like protein 1	0.575721	0.116926	1.03452	1.51692	2.60106	0.0162381	0.260063	-2.9982	peak_78874	Day0vsDay27	chr19	35882062	35882675	614	*	Promoter (2-3kb)	19	35879227	35879791	565	1	333	ENST00000591165.1	2835	ENSG00000105290
CPEB2	cytoplasmic polyadenylation element binding protein 2	-0.703565	-1.64375	0.236616	-0.229423	-1.55114	0.13501	0.842002	-4.50911	peak_118927	Day0vsDay8	chr4	15021849	15022279	431	*	Intron	4	15007367	15017434	10068	1	132864	ENST00000503926.1	14482	ENSG00000137449
BCR	BCR activator of RhoGEF and GTPase	-0.703564	-1.57865	0.171518	0.493128	-1.68174	0.108899	0.82883	-4.39582	peak_103921	Day0vsDay8	chr22	23237170	23238176	1007	*	Intron	22	23251032	23261393	10362	1	613	ENST00000480973.1	-12856	ENSG00000186716
GNA14-AS1	GNA14 antisense RNA 1	0.576546	0.156767	0.996325	2.24522	2.89785	0.00959454	0.260063	-2.54121	peak_164229	Day0vsDay27	chr9	77457973	77458496	524	*	Promoter (1-2kb)	9	77456295	77526697	70403	1	101927422	ENST00000439145.1	1678	ENSG00000231373
CDC7	cell division cycle 7	0.576943	0.136237	1.01765	1.58463	2.71608	0.0136283	0.260063	-2.79044	peak_6815	Day0vsDay27	chr1	91513006	91514040	1035	*	Promoter (<=1kb)	1	91513127	91520280	7154	1	8317	ENST00000486509.1	0	ENSG00000097046
DNAJA1	DnaJ heat shock protein family (Hsp40) member A1	-0.703474	-1.45127	0.0443195	-0.326049	-1.94995	0.0639236	0.323015	-4.13551	peak_163023	Day0vsDay27	chr9	33054232	33054868	637	*	Intron	9	33034260	33037332	3073	1	3301	ENST00000465677.1	19972	ENSG00000086061
LOC105371580	uncharacterized LOC105371580	0.577587	0.121413	1.03376	1.43738	2.68246	0.0155166	0.260063	-2.91784	peak_65312	Day0vsDay27	chr17	20551779	20552290	512	*	Distal Intergenic	17	20576667	20578748	2082	2	105371580	ENST00000580931.1	26458	NA
WDFY3	WD repeat and FYVE domain containing 3	0.577963	0.135642	1.02029	0.991981	2.78334	0.0129218	0.260063	-2.73931	peak_121344	Day0vsDay27	chr4	84966606	84966931	326	*	Promoter (<=1kb)	4	84669597	84966690	297094	2	23001	ENST00000295888.9	0	ENSG00000163625
RIN2	Ras and Rab interactor 2	0.578006	0.103218	1.05279	1.56456	2.63894	0.0171139	0.260063	-2.9939	peak_96689	Day0vsDay27	chr20	19947840	19948414	575	*	Intron	20	19935125	20002457	67333	1	54453	ENST00000484638.1	12715	ENSG00000132669
LINC02713	long intergenic non-protein coding RNA 2713	-0.703379	-1.88333	0.476574	-0.558513	-1.24717	0.227845	0.882686	-4.94393	peak_30956	Day0vsDay8	chr11	98185126	98185736	611	*	Distal Intergenic	11	97942135	97959558	17424	2	105369454	ENST00000667244.1	-225568	NA
PPIL2	peptidylprolyl isomerase like 2	0.578398	0.135812	1.02098	1.56938	2.72814	0.0137983	0.260063	-2.81814	peak_103712	Day0vsDay27	chr22	21680858	21682120	1263	*	Promoter (<=1kb)	22	21682275	21683516	1242	1	23759	ENST00000681353.1	-155	ENSG00000100023
ANKRD44	ankyrin repeat domain 44	-0.703336	-1.88695	0.480275	0.564688	-1.23172	0.230944	0.884014	-4.88196	peak_92373	Day0vsDay8	chr2	197211869	197212236	368	*	Intron	2	196994526	197198038	203513	2	91526	ENST00000328737.6	-13831	ENSG00000065413
LOC105379392	uncharacterized LOC105379392	-0.703307	-2.09244	0.685831	-0.0912184	-1.04944	0.305269	0.907522	-5.09432	peak_156609	Day0vsDay8	chr8	41841711	41842125	415	*	Intron	8	41797803	41799172	1370	1	105379392	ENST00000702254.1	43908	NA
USP28	ubiquitin specific peptidase 28	0.578438	0.115404	1.04147	2.69331	2.59558	0.0180801	0.260063	-3.03286	peak_31589	Day0vsDay27	chr11	113867602	113868969	1368	*	Intron	11	113829221	113875496	46276	2	57646	ENST00000537642.1	6527	ENSG00000048028
OC90	otoconin 90	0.57865	0.150491	1.00681	1.82886	2.81229	0.011369	0.260063	-2.65575	peak_160530	Day0vsDay27	chr8	132057837	132058804	968	*	Promoter (<=1kb)	8	132024216	132059382	35167	2	729330	ENST00000254627.4	578	ENSG00000253117
ZNF648	zinc finger protein 648	-0.703148	-1.62006	0.213766	0.612568	-1.58955	0.126077	0.835227	-4.44321	peak_10936	Day0vsDay8	chr1	182060282	182062240	1959	*	Promoter (<=1kb)	1	182054570	182061712	7143	2	127665	ENST00000339948.3	0	ENSG00000179930
CCAR2	cell cycle and apoptosis regulator 2	0.579615	0.173118	0.986112	1.81937	2.96826	0.0084617	0.260063	-2.37362	peak_155491	Day0vsDay27	chr8	22610419	22610946	528	*	Promoter (1-2kb)	8	22612703	22615596	2894	1	57805	ENST00000522599.5	-1757	ENSG00000158941
LOC105371658	uncharacterized LOC105371658	-0.703099	-1.74117	0.334977	0.237508	-1.40393	0.174177	0.483762	-4.85963	peak_11276	Day0vsDay27	chr1	190294661	190295951	1291	*	Intron	1	190264898	190362270	97373	1	105371658	ENST00000452178.1	29763	NA
LOC124906031	uncharacterized LOC124906031	-0.703083	-1.47257	0.0664053	-0.895915	-1.89392	0.0713405	0.334028	-4.1645	peak_86732	Day0vsDay27	chr2	85974790	85975389	600	*	Distal Intergenic	2	85934535	85937548	3014	2	124906031	ENST00000657518.1	-37242	NA
LINC02966	long intergenic non-protein coding RNA 2966	0.579793	0.119205	1.04038	1.24584	2.71621	0.0145014	0.260063	-2.86169	peak_88633	Day0vsDay27	chr2	113411654	113412150	497	*	Intron	2	113424495	113425324	830	1	101927400	ENST00000422178.1	-12345	NA
LINC02534	long intergenic non-protein coding RNA 2534	-0.70299	-2.01526	0.609284	-0.632032	-1.11041	0.278708	0.900284	-5.05025	peak_140270	Day0vsDay8	chr6	115396154	115397357	1204	*	Distal Intergenic	6	115633555	115643883	10329	2	105377962	ENST00000666770.1	246526	ENSG00000228777
LIG1	DNA ligase 1	-0.702928	-1.49409	0.0882314	1.28126	-1.86367	0.0779815	0.797893	-4.19782	peak_80240	Day0vsDay8	chr19	48136054	48136553	500	*	Promoter (2-3kb)	19	48127277	48133494	6218	2	3978	ENST00000596457.1	-2560	ENSG00000105486
CAMK2N2	calcium/calmodulin dependent protein kinase II inhibitor 2	-0.702916	-1.41322	0.00738613	-0.572195	-2.09059	0.0503427	0.301383	-3.89466	peak_116491	Day0vsDay27	chr3	184259846	184260584	739	*	Promoter (<=1kb)	3	184259213	184261553	2341	2	94032	ENST00000296238.4	969	ENSG00000163888
LOC101929770	uncharacterized LOC101929770	0.580162	0.155729	1.0046	3.19468	2.83783	0.0109114	0.260063	-2.59433	peak_137940	Day0vsDay27	chr6	44642444	44642705	262	*	Distal Intergenic	6	44727921	44830188	102268	1	101929770	ENST00000671451.1	-85216	NA
LINC02770	long intergenic non-protein coding RNA 2770	-0.702838	-2.08979	0.684113	-0.49217	-1.05039	0.304839	0.907522	-5.10437	peak_11332	Day0vsDay8	chr1	191826937	191828069	1133	*	Intron	1	191823432	192010781	187350	1	107985457	ENST00000664489.1	3505	NA
GAPVD1	GTPase activating protein and VPS9 domains 1	-0.702809	-1.97234	0.56672	0.502717	-1.1475	0.263393	0.893454	-4.95193	peak_166904	Day0vsDay8	chr9	125261275	125262766	1492	*	Promoter (<=1kb)	9	125261794	125341864	80071	1	26130	ENST00000497580.5	0	ENSG00000165219
PLCD3	phospholipase C delta 3	-0.702711	-1.86295	0.457533	0.716167	-1.25541	0.222386	0.881994	-4.84459	peak_67234	Day0vsDay8	chr17	45112527	45113528	1002	*	Promoter (<=1kb)	17	45112303	45113548	1246	2	113026	ENST00000539433.1	20	ENSG00000161714
PIK3R2	phosphoinositide-3-kinase regulatory subunit 2	-0.702709	-1.79894	0.39352	0.36255	-1.32871	0.19744	0.870337	-4.79778	peak_77696	Day0vsDay8	chr19	18167906	18168659	754	*	Promoter (<=1kb)	19	18168498	18169152	655	1	5296	ENST00000459743.2	0	ENSG00000105647
DNPEP	aspartyl aminopeptidase	-0.702675	-1.4963	0.090954	-0.129174	-1.87352	0.0776914	0.797893	-4.10501	peak_93457	Day0vsDay8	chr2	219396941	219397532	592	*	Promoter (2-3kb)	2	219386687	219399981	13295	2	23549	ENST00000519905.1	2449	ENSG00000123992
ADARB2	adenosine deaminase RNA specific B2 (inactive)	-0.702663	-1.95648	0.551156	-1.2142	-1.16374	0.259439	0.89132	-5.01422	peak_15242	Day0vsDay8	chr10	1724124	1725048	925	*	Intron	10	1177313	1737525	560213	2	105	ENST00000381312.6	12477	ENSG00000185736
LOC105377885	uncharacterized LOC105377885	-0.702649	-1.92963	0.524328	-0.596261	-1.18702	0.247766	0.888333	-4.94263	peak_139216	Day0vsDay8	chr6	88597879	88598466	588	*	Distal Intergenic	6	88303275	88442928	139654	2	105377885	ENST00000655924.1	-154951	NA
IL12RB2	interleukin 12 receptor subunit beta 2	0.580548	0.172103	0.988993	2.18157	2.9462	0.00742261	0.260063	-2.35894	peak_6040	Day0vsDay27	chr1	67341646	67343231	1586	*	Promoter (<=1kb)	1	67343724	67397023	53300	1	3595	ENST00000696763.1	-493	ENSG00000081985
LINC00374	long intergenic non-protein coding RNA 374	-0.702565	-1.57183	0.166702	0.297687	-1.67529	0.107908	0.392574	-4.50429	peak_43407	Day0vsDay27	chr13	58711670	58712114	445	*	Distal Intergenic	13	58211697	58233117	21421	2	106144531	ENST00000454780.2	-478553	ENSG00000232954
HAPLN4	hyaluronan and proteoglycan link protein 4	-0.702544	-1.72519	0.320102	2.31335	-1.42599	0.169296	0.859118	-4.88558	peak_77888	Day0vsDay8	chr19	19257953	19258914	962	*	Promoter (2-3kb)	19	19258846	19261683	2838	2	404037	ENST00000592862.2	2769	ENSG00000187664
LOC105379110	uncharacterized LOC105379110	-0.702486	-1.62936	0.22439	-0.830014	-1.57099	0.130331	0.426322	-4.62052	peak_129611	Day0vsDay27	chr5	105350246	105350929	684	*	Intron	5	104484204	105392970	908767	2	105379110	ENST00000503650.1	42041	NA
DNAH1	dynein axonemal heavy chain 1	-0.702416	-1.4331	0.0282658	-0.183931	-2.00625	0.0586615	0.720532	-3.90389	peak_110567	Day0vsDay15	chr3	52370721	52371326	606	*	Exon	3	52361219	52362476	1258	1	25981	ENST00000466628.1	9502	ENSG00000114841
EXOSC7	exosome component 7	0.580565	0.13273	1.0284	1.15372	2.81194	0.0132295	0.260063	-2.69534	peak_109808	Day0vsDay27	chr3	44975156	44976786	1631	*	Promoter (<=1kb)	3	44975241	45012666	37426	1	23016	ENST00000461361.5	0	ENSG00000075914
CSE1L-DT	CSE1L divergent transcript	0.580671	0.144579	1.01676	1.29438	2.81008	0.0115994	0.260063	-2.69342	peak_99037	Day0vsDay27	chr20	49045708	49047291	1584	*	Promoter (<=1kb)	20	49040463	49046044	5582	2	102723483	ENST00000417781.5	0	ENSG00000227431
TMBIM7P	transmembrane BAX inhibitor motif containing 7, pseudogene	-0.702363	-1.59238	0.187653	0.833106	-1.63577	0.11599	0.72392	-4.42149	peak_149379	Day0vsDay15	chr7	92447041	92448862	1822	*	Promoter (<=1kb)	7	92412608	92447813	35206	2	105375396	ENST00000641474.1	0	ENSG00000293397
DMRTB1	DMRT like family B with proline rich C-terminal 1	-0.702354	-1.70486	0.300148	0.741162	-1.46544	0.15944	0.853898	-4.63034	peak_5347	Day0vsDay8	chr1	53594005	53595069	1065	*	5' UTR	1	53459976	53464679	4704	1	63948	ENST00000463126.1	134029	ENSG00000143006
WNT3A	Wnt family member 3A	-0.702348	-1.7742	0.369507	0.981025	-1.36714	0.187546	0.867973	-4.74303	peak_13619	Day0vsDay8	chr1	228004204	228005218	1015	*	Promoter (1-2kb)	1	228006998	228061271	54274	1	89780	ENST00000284523.2	-1780	ENSG00000154342
ANKRD18CP	ankyrin repeat domain 18C, pseudogene	-0.702346	-1.44613	0.0414398	0.700907	-1.95731	0.0630013	0.773465	-4.00951	peak_165380	Day0vsDay8	chr9	97199667	97200112	446	*	Promoter (1-2kb)	9	97195351	97197687	2337	2	101926917	ENST00000416066.1	-1980	NA
LOC101927798	uncharacterized LOC101927798	0.580773	0.189754	0.971793	1.54153	3.1517	0.0055066	0.260063	-2.10637	peak_160705	Day0vsDay27	chr8	133773497	133773977	481	*	Intron	8	133775551	133777352	1802	2	101927798	ENST00000517380.1	3375	ENSG00000253165
KSR1	kinase suppressor of ras 1	-0.702195	-1.51254	0.108151	-0.175318	-1.79616	0.0860936	0.357908	-4.33107	peak_65629	Day0vsDay27	chr17	27553091	27553632	542	*	Intron	17	27560317	27579878	19562	1	8844	ENST00000398985.1	-6685	ENSG00000141068
LOC102723996	ICOS ligand	-0.702183	-1.67283	0.268468	0.100208	-1.49949	0.147834	0.849469	-4.5702	peak_100618	Day0vsDay8	chr21	5034851	5035270	420	*	Exon	21	5022531	5036771	14241	1	102723996	ENST00000623960.4	12320	ENSG00000277117
MSRA	methionine sulfoxide reductase A	-0.702154	-1.72817	0.323865	-0.755572	-1.431	0.168784	0.859118	-4.71301	peak_154743	Day0vsDay8	chr8	10118416	10119132	717	*	Exon	8	10095727	10428889	333163	1	4482	ENST00000382490.9	22689	ENSG00000175806
SLCO3A1	solute carrier organic anion transporter family member 3A1	0.580858	0.174244	0.987473	1.73995	3.04611	0.00710066	0.260063	-2.28775	peak_55826	Day0vsDay27	chr15	91942749	91943563	815	*	Promoter (1-2kb)	15	91941318	92104537	163220	1	28232	ENST00000556649.1	1431	ENSG00000176463
LOC158435	uncharacterized LOC158435	-0.702076	-1.61205	0.207894	0.0251868	-1.61323	0.123476	0.835227	-4.46047	peak_165308	Day0vsDay8	chr9	96099826	96100804	979	*	Exon	9	96095211	96101912	6702	1	158435	ENST00000432783.1	4615	NA
LOC729815	uncharacterized LOC729815	-0.702076	-1.72146	0.317304	-0.0523923	-1.4276	0.167326	0.858599	-4.67518	peak_20121	Day0vsDay8	chr10	79496254	79497226	973	*	Distal Intergenic	10	79507694	79510560	2867	2	729815	ENST00000618258.1	13334	ENSG00000293221
BTBD16	BTB domain containing 16	0.580932	0.165621	0.996242	1.30829	2.90685	0.00877596	0.260063	-2.48962	peak_23042	Day0vsDay27	chr10	122267362	122268736	1375	*	Promoter (2-3kb)	10	122271296	122338159	66864	1	118663	ENST00000260723.6	-2560	ENSG00000138152
KCNQ1	potassium voltage-gated channel subfamily Q member 1	-0.702027	-1.79828	0.394224	-0.505568	-1.37304	0.189948	0.867973	-4.72498	peak_25197	Day0vsDay8	chr11	2451708	2452595	888	*	Intron	11	2445322	2527976	82655	1	3784	ENST00000345015.4	6386	ENSG00000053918
BCL11B	BCL11 transcription factor B	-0.702024	-1.82751	0.423459	-0.461422	-1.29292	0.209335	0.876613	-4.86011	peak_49927	Day0vsDay8	chr14	98997349	98997871	523	*	Distal Intergenic	14	99169287	99271485	102199	2	64919	ENST00000345514.2	273614	ENSG00000127152
XPO6	exportin 6	-0.702002	-1.49741	0.0934096	0.211445	-1.84367	0.0817665	0.80225	-4.15631	peak_59017	Day0vsDay8	chr16	28146357	28147032	676	*	Promoter (<=1kb)	16	28125769	28146303	20535	2	23214	ENST00000563138.5	-54	ENSG00000169180
ITPKA	inositol-trisphosphate 3-kinase A	-0.701992	-1.75617	0.35219	0.73446	-1.3803	0.181237	0.864635	-4.70743	peak_52404	Day0vsDay8	chr15	41495325	41495866	542	*	Promoter (1-2kb)	15	41493874	41503551	9678	1	3706	ENST00000260386.7	1451	ENSG00000137825
ZFAND3	zinc finger AN1-type containing 3	0.581478	0.144448	1.01851	2.33429	2.86353	0.0107215	0.260063	-2.60945	peak_137304	Day0vsDay27	chr6	38211725	38212491	767	*	Intron	6	38142997	38152995	9999	1	60685	ENST00000463847.1	68728	ENSG00000156639
LOC105373352	uncharacterized LOC105373352	-0.701914	-1.68293	0.279099	-1.06818	-1.49352	0.15697	0.852373	-4.63364	peak_81471	Day0vsDay8	chr2	557448	558420	973	*	Promoter (<=1kb)	2	558153	561365	3213	1	105373352	ENST00000657562.1	0	ENSG00000233633
CWH43	cell wall biogenesis 43 C-terminal homolog	-0.701908	-1.87344	0.469621	-0.817318	-1.24856	0.227367	0.882686	-4.90689	peak_120192	Day0vsDay8	chr4	49136951	49137390	440	*	Distal Intergenic	4	49028692	49031276	2585	1	80157	ENST00000507372.1	108259	ENSG00000109182
IFFO2	intermediate filament family orphan 2	0.581565	0.111155	1.05198	1.48505	2.6052	0.0181555	0.260063	-3.04532	peak_2210	Day0vsDay27	chr1	18996188	18997670	1483	*	Distal Intergenic	1	18904280	18956676	52397	2	126917	ENST00000455833.7	-39512	ENSG00000169991
RAI14	retinoic acid induced 14	-0.701853	-1.70885	0.305141	-1.14921	-1.4447	0.162512	0.469678	-4.7533	peak_127005	Day0vsDay27	chr5	34693120	34693662	543	*	Intron	5	34688189	34796026	107838	1	26064	ENST00000507502.5	4931	ENSG00000039560
ZNF648	zinc finger protein 648	0.581965	0.113023	1.05091	0.651308	2.58377	0.0178891	0.260063	-3.05204	peak_10937	Day0vsDay27	chr1	182068546	182069574	1029	*	Promoter (<=1kb)	1	182062677	182069253	6577	2	127665	ENST00000411509.1	0	ENSG00000179930
LINC02140	long intergenic non-protein coding RNA 2140	-0.701792	-2.12533	0.721741	-0.59261	-1.02188	0.317848	0.911753	-5.08896	peak_60209	Day0vsDay8	chr16	54409828	54410351	524	*	Distal Intergenic	16	54365996	54370794	4799	2	100996345	ENST00000661222.1	-39034	ENSG00000261803
CEP97	centrosomal protein 97	0.582709	0.170849	0.994569	1.38755	2.93264	0.00765871	0.260063	-2.38487	peak_112391	Day0vsDay27	chr3	101724281	101725482	1202	*	Promoter (<=1kb)	3	101724534	101770518	45985	1	79598	ENST00000704365.1	0	ENSG00000182504
KCNIP4	potassium voltage-gated channel interacting protein 4	-0.70174	-1.75497	0.351488	0.983996	-1.38106	0.181008	0.864635	-4.766	peak_119132	Day0vsDay8	chr4	21041703	21042269	567	*	Intron	4	20729916	20984041	254126	2	80333	ENST00000382149.9	-57662	ENSG00000185774
GRM3	glutamate metabotropic receptor 3	-0.701696	-1.41739	0.0140022	-0.533403	-2.04903	0.0549863	0.757561	-3.90131	peak_149181	Day0vsDay8	chr7	86261976	86262745	770	*	Distal Intergenic	7	86643909	86864879	220971	1	2913	ENST00000361669.7	-381164	ENSG00000198822
LINC02713	long intergenic non-protein coding RNA 2713	-0.70162	-1.93392	0.530683	0.89681	-1.19044	0.249475	0.888333	-4.90557	peak_30957	Day0vsDay8	chr11	98207100	98208936	1837	*	Distal Intergenic	11	97942135	97959558	17424	2	105369454	ENST00000667244.1	-247542	NA
HSPA12B	heat shock protein family A (Hsp70) member 12B	-0.701581	-1.7453	0.342133	-0.54322	-1.39776	0.179633	0.864228	-4.73412	peak_95885	Day0vsDay8	chr20	3739610	3740757	1148	*	Intron	20	3732711	3753111	20401	1	116835	ENST00000399701.1	6899	ENSG00000132622
GRK1	G protein-coupled receptor kinase 1	-0.701573	-1.56287	0.159721	-0.171423	-1.68841	0.105333	0.826651	-4.34075	peak_45623	Day0vsDay8	chr13	113732222	113733330	1109	*	Exon	13	113726486	113735236	8751	1	6011	ENST00000545304.1	5736	ENSG00000185974
PTPRN2-AS1	PTPRN2 antisense RNA 1	-0.701483	-1.60805	0.205088	-0.636115	-1.62148	0.123794	0.835227	-4.46612	peak_153630	Day0vsDay8	chr7	157752002	157752788	787	*	Intron	7	157854529	157857852	3324	1	100506585	ENST00000436151.5	-101741	NA
LOC105375599	uncharacterized LOC105375599	-0.70136	-1.84664	0.443923	-0.777556	-1.29263	0.215525	0.879474	-4.8711	peak_153425	Day0vsDay8	chr7	156390658	156391283	626	*	Intron	7	156432523	156435833	3311	2	105375599	ENST00000426187.1	44550	NA
UGT2A1	UDP glucuronosyltransferase family 2 member A1 complex locus	-0.701344	-1.48442	0.0817317	0.127451	-1.8631	0.0759625	0.341864	-4.25998	peak_120776	Day0vsDay27	chr4	69658156	69658801	646	*	Distal Intergenic	4	69589194	69653249	64056	2	10941	ENST00000514019.1	-4907	ENSG00000173610
AGAP1	ArfGAP with GTPase domain, ankyrin repeat and PH domain 1	0.582735	0.158075	1.0074	2.16864	2.84437	0.00938112	0.260063	-2.54951	peak_94607	Day0vsDay27	chr2	236031399	236032125	727	*	Intron	2	236040612	236120279	79668	1	116987	ENST00000466575.5	-8487	ENSG00000157985
PLEKHA5	pleckstrin homology domain containing A5	-0.701323	-2.05718	0.654533	-0.55796	-1.08298	0.292817	0.904554	-5.11847	peak_34906	Day0vsDay8	chr12	19010643	19011079	437	*	Distal Intergenic	12	19129669	19286948	157280	1	54477	ENST00000706613.1	-118590	ENSG00000052126
MARCHF6-DT	MARCHF6 divergent transcript	0.583008	0.126196	1.03982	2.56854	2.68739	0.0151522	0.260063	-2.90169	peak_125916	Day0vsDay27	chr5	10339237	10340550	1314	*	Intron	5	10323547	10352484	28938	2	101929977	ENST00000705515.1	11934	ENSG00000259802
SH3RF2	SH3 domain containing ring finger 2	0.583346	0.134115	1.03258	0.741499	2.69162	0.0132642	0.260063	-2.83648	peak_131765	Day0vsDay27	chr5	146039442	146039952	511	*	Intron	5	146043030	146049233	6204	1	153769	ENST00000509286.1	-3078	ENSG00000156463
PPCDC	phosphopantothenoylcysteine decarboxylase	-0.701179	-1.8632	0.460844	0.231409	-1.25075	0.224048	0.882319	-4.84605	peak_54487	Day0vsDay8	chr15	75069092	75070126	1035	*	Intron	15	75043286	75044623	1338	1	60490	ENST00000564953.1	25806	ENSG00000138621
SBSPON	somatomedin B and thrombospondin type 1 domain containing	-0.701151	-1.44718	0.0448802	1.82366	-1.9525	0.0647056	0.778627	-4.08939	peak_158123	Day0vsDay8	chr8	73092261	73093737	1477	*	Promoter (<=1kb)	8	73064543	73093172	28630	2	157869	ENST00000297354.7	0	ENSG00000164764
LINC00861	long intergenic non-protein coding RNA 861	0.583811	0.145958	1.02166	3.16431	2.78253	0.0120953	0.260063	-2.72982	peak_160217	Day0vsDay27	chr8	125923130	125924194	1065	*	Intron	8	125859721	125951150	91430	2	100130231	ENST00000651667.1	26956	ENSG00000245164
FBXO38	F-box protein 38	-0.701038	-1.71253	0.310456	-0.332249	-1.4366	0.164777	0.858164	-4.67058	peak_131854	Day0vsDay8	chr5	148443784	148444407	624	*	Distal Intergenic	5	148440356	148441502	1147	1	81545	ENST00000508176.1	3428	ENSG00000145868
SPON2	spondin 2	0.584072	0.115137	1.05301	2.58669	2.68652	0.0156697	0.260063	-2.91562	peak_117623	Day0vsDay27	chr4	1167190	1168147	958	*	Promoter (2-3kb)	4	1169763	1171070	1308	2	10417	ENST00000509697.1	2923	ENSG00000159674
ARL4C	ARF like GTPase 4C	0.584141	0.13071	1.03757	2.61282	2.7029	0.0143327	0.260063	-2.87636	peak_94459	Day0vsDay27	chr2	234514261	234516075	1815	*	Distal Intergenic	2	234493041	234497081	4041	2	10123	ENST00000339728.6	-17180	ENSG00000188042
FAM53B	family with sequence similarity 53 member B	0.585101	0.201292	0.96891	1.60845	3.22487	0.00477145	0.260063	-1.96221	peak_23373	Day0vsDay27	chr10	124728466	124728912	447	*	Intron	10	124621671	124742970	121300	2	9679	ENST00000392754.7	14058	ENSG00000189319
LGR6	leucine rich repeat containing G protein-coupled receptor 6	-0.700919	-1.55066	0.148824	0.785635	-1.71535	0.102095	0.821083	-4.3543	peak_11921	Day0vsDay8	chr1	202283134	202284200	1067	*	Intron	1	202276301	202281013	4713	1	59352	ENST00000506931.1	6833	ENSG00000133067
AMBRA1	autophagy and beclin 1 regulator 1	0.58551	0.174434	0.996586	2.03169	3.00387	0.00774829	0.260063	-2.3515	peak_27691	Day0vsDay27	chr11	46559892	46561283	1392	*	Intron	11	46504479	46530607	26129	2	55626	ENST00000529558.1	-29285	ENSG00000110497
LINC01029	long intergenic non-protein coding RNA 1029	-0.70087	-1.61801	0.216274	0.343664	-1.58401	0.127336	0.835227	-4.46597	peak_74590	Day0vsDay8	chr18	78026878	78027630	753	*	Distal Intergenic	18	77971334	77993731	22398	2	101927715	ENST00000661306.1	-33147	ENSG00000265843
LOC105377356	uncharacterized LOC105377356	0.58559	0.1702	1.00098	1.81588	2.9221	0.00784733	0.260063	-2.40446	peak_121934	Day0vsDay27	chr4	106676488	106676907	420	*	Intron	4	106525401	106938640	413240	1	105377356	ENST00000650850.1	151087	NA
PLXNA4	plexin A4	0.586606	0.164034	1.00918	2.19272	2.94658	0.00863831	0.260063	-2.46082	peak_151525	Day0vsDay27	chr7	132593196	132594021	826	*	Intron	7	132123341	132577301	453961	2	91584	ENST00000359827.7	-15895	ENSG00000221866
SMAP1	small ArfGAP 1	-0.700768	-1.48199	0.0804534	-0.855919	-1.85933	0.0762862	0.72392	-4.11854	peak_138703	Day0vsDay15	chr6	70724501	70724836	336	*	Intron	6	70772929	70791769	18841	1	60682	ENST00000445046.1	-48093	ENSG00000112305
LOC107984270	uncharacterized LOC107984270	0.586707	0.15581	1.0176	2.07628	2.83486	0.0108534	0.260063	-2.61962	peak_22343	Day0vsDay27	chr10	113381865	113382609	745	*	Distal Intergenic	10	113482069	113492054	9986	2	107984270	ENST00000658845.1	109445	ENSG00000286289
TEAD4	TEA domain transcription factor 4	-0.70072	-1.52793	0.126494	-0.30159	-1.75584	0.0929072	0.368583	-4.37003	peak_33818	Day0vsDay27	chr12	2961007	2961713	707	*	Promoter (1-2kb)	12	2959944	3020759	60816	1	7004	ENST00000443986.3	1063	ENSG00000197905
LOC101929373	uncharacterized LOC101929373	0.587149	0.130984	1.04331	0.264977	2.6727	0.0139591	0.260063	-2.891	peak_17588	Day0vsDay27	chr10	41887939	41888313	375	*	Distal Intergenic	10	42242721	42276842	34122	1	101929373	ENST00000622823.4	-354408	NA
LOC105375980	uncharacterized LOC105375980	0.587174	0.128142	1.04621	2.24759	2.71504	0.014272	0.260063	-2.863	peak_162456	Day0vsDay27	chr9	15142811	15143243	433	*	Intron	9	14987302	15146401	159100	2	105375980	ENST00000609203.1	3158	NA
MIR6888	microRNA 6888	-0.700574	-1.70037	0.299219	0.449147	-1.48424	0.156959	0.852373	-4.58426	peak_90856	Day0vsDay8	chr2	159174970	159175509	540	*	Exon	2	159186835	159186901	67	1	102465535	ENST00000621977.1	-11326	ENSG00000275141
OLFM1	olfactomedin 1	-0.700512	-1.84747	0.446444	0.196715	-1.26598	0.218647	0.880901	-4.84153	peak_168222	Day0vsDay8	chr9	135018271	135018752	482	*	Distal Intergenic	9	135075422	135077391	1970	1	10439	ENST00000371799.8	-56670	ENSG00000130558
LINC01108	long intergenic non-protein coding RNA 1108	0.58725	0.133913	1.04059	2.49102	2.68509	0.0134602	0.260063	-2.84364	peak_135544	Day0vsDay27	chr6	14323290	14324044	755	*	Distal Intergenic	6	14283048	14285454	2407	2	102216342	ENST00000635227.1	-37836	ENSG00000226673
NIPSNAP1	nipsnap homolog 1	-0.700442	-1.91483	0.513948	-0.378223	-1.19556	0.244484	0.887953	-4.92999	peak_104528	Day0vsDay8	chr22	29570890	29571378	489	*	Intron	22	29579757	29581026	1270	2	8508	ENST00000494966.1	9648	ENSG00000184117
MIR548AB	microRNA 548ab	-0.700423	-2.28307	0.882222	-0.635852	-0.917348	0.36882	0.924129	-5.21757	peak_112461	Day0vsDay8	chr3	104126529	104127353	825	*	Distal Intergenic	3	103524033	103524116	84	2	100616336	ENST00000584917.1	-602413	ENSG00000265328
LINC01290	long intergenic non-protein coding RNA 1290	0.587422	0.124718	1.05013	1.13668	2.73858	0.0137753	0.260063	-2.82363	peak_57573	Day0vsDay27	chr16	10537948	10538396	449	*	Exon	16	10514842	10528202	13361	2	106144584	ENST00000566787.1	-9746	ENSG00000260468
WNK1	WNK lysine deficient protein kinase 1	0.587447	0.176528	0.998367	1.30883	3.01739	0.00720145	0.260063	-2.33092	peak_33619	Day0vsDay27	chr12	780620	781462	843	*	Exon	12	753056	827501	74446	1	65125	ENST00000447667.2	27564	ENSG00000060237
LINC01867	long intergenic non-protein coding RNA 1867	0.587837	0.155859	1.01982	1.151	2.82067	0.00990316	0.260063	-2.59794	peak_84995	Day0vsDay27	chr2	52358319	52359620	1302	*	Intron	2	52370602	52390056	19455	1	105374596	ENST00000435357.2	-10982	ENSG00000225444
CRYGD	crystallin gamma D	0.588587	0.122584	1.05459	1.71704	2.61806	0.0156361	0.260063	-2.96538	peak_92876	Day0vsDay27	chr2	208106235	208106712	478	*	Distal Intergenic	2	208121607	208124524	2918	2	1421	ENST00000264376.5	17812	ENSG00000118231
LINC02269	long intergenic non-protein coding RNA 2269	-0.700291	-1.55601	0.155425	-0.465609	-1.71788	0.103066	0.72392	-4.31456	peak_124017	Day0vsDay15	chr4	173702052	173702570	519	*	Promoter (2-3kb)	4	173699143	173929526	230384	1	101928478	ENST00000661458.1	2909	ENSG00000250708
LOC105379720	uncharacterized LOC105379720	-0.700275	-1.763	0.362448	-0.444581	-1.36586	0.185664	0.867858	-4.82217	peak_145048	Day0vsDay8	chr7	19853342	19853871	530	*	Distal Intergenic	7	19813685	19818090	4406	2	105379720	ENST00000418764.2	-35252	NA
SPPL2A	signal peptide peptidase like 2A	-0.700247	-1.76842	0.367923	-0.635789	-1.35884	0.187846	0.867973	-4.77754	peak_52834	Day0vsDay8	chr15	50764941	50766189	1249	*	Promoter (<=1kb)	15	50702266	50765706	63441	2	84888	ENST00000261854.10	0	ENSG00000138600
LRRC18	leucine rich repeat containing 18	-0.700245	-1.88939	0.488901	-0.377701	-1.22749	0.236564	0.885083	-4.90308	peak_18306	Day0vsDay8	chr10	48904556	48905710	1155	*	Intron	10	48883955	48935213	51259	2	474354	ENST00000430438.1	29503	ENSG00000165383
PTPRJ	protein tyrosine phosphatase receptor type J	0.588601	0.126326	1.05088	2.76283	2.69686	0.0157226	0.260063	-2.88402	peak_27824	Day0vsDay27	chr11	47934462	47935248	787	*	Distal Intergenic	11	47980425	48170839	190415	1	5795	ENST00000698881.1	-45177	ENSG00000149177
EPB41L1	erythrocyte membrane protein band 4.1 like 1	0.589226	0.190829	0.987623	1.72192	3.06565	0.00562276	0.260063	-2.13176	peak_97861	Day0vsDay27	chr20	36173345	36173961	617	*	Promoter (<=1kb)	20	36173769	36229340	55572	1	2036	ENST00000373941.5	0	ENSG00000088367
QSOX2	quiescin sulfhydryl oxidase 2	-0.70019	-1.62034	0.219956	0.0302559	-1.59157	0.128685	0.836074	-4.48938	peak_168417	Day0vsDay8	chr9	136218130	136218906	777	*	Promoter (<=1kb)	9	136211127	136218748	7622	2	169714	ENST00000706610.1	0	ENSG00000165661
WNK2	WNK lysine deficient protein kinase 2	-0.700159	-1.54663	0.146312	-0.948742	-1.75742	0.0958161	0.37281	-4.33497	peak_165056	Day0vsDay27	chr9	93192438	93193361	924	*	Intron	9	93184930	93320572	135643	1	65268	ENST00000395477.6	7508	ENSG00000165238
HIP1	huntingtin interacting protein 1	-0.700145	-2.08247	0.682176	0.15729	-1.04987	0.305073	0.907522	-5.0874	peak_148789	Day0vsDay8	chr7	75727709	75728681	973	*	Intron	7	75654413	75738935	84523	2	3092	ENST00000485723.1	10254	ENSG00000127946
LOC101927283	uncharacterized LOC101927283	-0.70013	-1.791	0.390736	0.0325272	-1.34588	0.196491	0.869325	-4.73826	peak_88398	Day0vsDay8	chr2	111263347	111265292	1946	*	Promoter (<=1kb)	2	111265283	111279880	14598	1	101927283	ENST00000438897.1	0	NA
PSMD7-DT	PSMD7 divergent transcript	-0.7001	-1.47026	0.0700595	1.11726	-1.88424	0.0726954	0.788012	-4.10349	peak_61538	Day0vsDay8	chr16	74296127	74297627	1501	*	Promoter (<=1kb)	16	74016430	74296533	280104	2	101928035	ENST00000641277.1	0	ENSG00000261404
JUP	junction plakoglobin	0.589527	0.1266	1.05245	1.18904	2.63966	0.014901	0.260063	-2.93094	peak_66853	Day0vsDay27	chr17	41775517	41776015	499	*	Intron	17	41767458	41772269	4812	2	3728	ENST00000420370.5	-3248	ENSG00000173801
NFAM1	NFAT activating protein with ITAM motif 1	0.589569	0.140361	1.03878	1.44361	2.78954	0.012129	0.260063	-2.73646	peak_105921	Day0vsDay27	chr22	42419512	42419885	374	*	Intron	22	42410277	42432362	22086	2	150372	ENST00000355469.4	12477	ENSG00000235568
CNOT6L	CCR4-NOT transcription complex subunit 6 like	-0.700038	-1.65381	0.25373	0.265792	-1.53204	0.142412	0.847002	-4.54509	peak_121099	Day0vsDay8	chr4	77804323	77805184	862	*	Intron	4	77718021	77819063	101043	2	246175	ENST00000515506.6	13879	ENSG00000138767
NCK2	NCK adaptor protein 2	0.589663	0.124437	1.05489	1.82486	2.69408	0.0153623	0.260063	-2.89491	peak_87936	Day0vsDay27	chr2	105777609	105778103	495	*	Intron	2	105745731	105881534	135804	1	8440	ENST00000393348.6	31878	ENSG00000071051
LINC01358	long intergenic non-protein coding RNA 1358	0.590369	0.119572	1.06117	1.53502	2.59925	0.0163036	0.260063	-2.9991	peak_5690	Day0vsDay27	chr1	58987276	58988480	1205	*	Intron	1	59020366	59132795	112430	1	101926925	ENST00000715612.1	-31886	NA
GASK1A	golgi associated kinase 1A	0.59045	0.152344	1.02856	2.24032	2.8957	0.00990515	0.260063	-2.55432	peak_109646	Day0vsDay27	chr3	42997747	42998184	438	*	Intron	3	43001643	43033381	31739	1	729085	ENST00000688831.1	-3459	ENSG00000144649
LINC03000	long intergenic non-protein coding RNA 3000	-0.699945	-1.65664	0.256752	-0.445904	-1.51923	0.145471	0.847866	-4.57342	peak_132901	Day0vsDay8	chr5	165031588	165032121	534	*	Intron	5	164973488	165130233	156746	1	105377703	ENST00000519267.1	58100	NA
LNCTAM34A	long non coding transcriptional activator of miR34a	-0.699945	-1.4917	0.0918094	-0.376788	-1.83244	0.0803351	0.72392	-4.13876	peak_1108	Day0vsDay15	chr1	9210782	9211820	1039	*	Distal Intergenic	1	9191038	9192089	1052	1	102724571	ENST00000634966.2	19744	ENSG00000234546
GCN1	GCN1 activator of EIF2AK4	0.590524	0.180238	1.00081	1.96024	2.98338	0.00681021	0.260063	-2.28871	peak_39767	Day0vsDay27	chr12	120156544	120157230	687	*	Promoter (<=1kb)	12	120155348	120157114	1767	2	10985	ENST00000551920.1	0	ENSG00000089154
LOC112268009	uncharacterized LOC112268009	-0.699912	-1.45735	0.057523	-0.102655	-1.91538	0.0684149	0.329748	-4.14612	peak_149394	Day0vsDay27	chr7	92641699	92643053	1355	*	Promoter (<=1kb)	7	92638198	92642316	4119	2	112268009	ENST00000661747.1	0	NA
SLC35C1	solute carrier family 35 member C1	0.590628	0.167918	1.01334	0.638312	2.90897	0.00857051	0.260063	-2.49778	peak_27622	Day0vsDay27	chr11	45811073	45812412	1340	*	3' UTR	11	45805149	45813016	7868	1	55343	ENST00000314134.4	5924	ENSG00000181830
BAHCC1	BAH domain and coiled-coil containing 1	0.590935	0.143092	1.03878	2.45898	2.78831	0.0120853	0.260063	-2.73465	peak_70364	Day0vsDay27	chr17	81438387	81439095	709	*	Exon	17	81443465	81444273	809	1	57597	ENST00000585224.1	-4370	ENSG00000266074
LINC00940	long intergenic non-protein coding RNA 940	-0.69972	-1.8588	0.459357	-0.31075	-1.25132	0.223844	0.882167	-4.89564	peak_33705	Day0vsDay8	chr12	1928843	1929058	216	*	Distal Intergenic	12	1929202	1936574	7373	2	100271702	ENST00000418006.1	7516	ENSG00000235049
ABR	ABR activator of RhoGEF and GTPase	-0.699714	-1.55096	0.151529	0.663226	-1.73303	0.0999925	0.819064	-4.31677	peak_63408	Day0vsDay8	chr17	1029694	1030154	461	*	Promoter (1-2kb)	17	1005010	1031802	26793	2	29	ENST00000572441.5	1648	ENSG00000159842
LINC01720	long intergenic non-protein coding RNA 1720	-0.699671	-1.91684	0.517495	0.138773	-1.19152	0.246033	0.888185	-4.96511	peak_11291	Day0vsDay8	chr1	190792146	190793654	1509	*	Exon	1	190624890	190801658	176769	1	440704	ENST00000413356.1	167256	ENSG00000231175
GPR89A	G protein-coupled receptor 89A	0.591998	0.165967	1.01803	2.50773	2.92732	0.00892271	0.260063	-2.48806	peak_8543	Day0vsDay27	chr1	145643668	145644757	1090	*	Promoter (<=1kb)	1	145644086	145670460	26375	1	653519	ENST00000493684.5	0	ENSG00000117262
ZNF333	zinc finger protein 333	0.592453	0.162291	1.02261	1.85587	2.90918	0.00952961	0.260063	-2.51675	peak_77197	Day0vsDay27	chr19	14708399	14708952	554	*	3' UTR	19	14693451	14720793	27343	1	84449	ENST00000598161.1	14948	ENSG00000160961
ADAMTS16	ADAM metallopeptidase with thrombospondin type 1 motif 16	-0.699615	-1.42483	0.0256048	0.0288911	-2.03178	0.0566568	0.311007	-3.92699	peak_125520	Day0vsDay27	chr5	5326516	5327956	1441	*	Distal Intergenic	5	5235037	5239187	4151	1	170690	ENST00000513709.1	91479	ENSG00000145536
LOC124902889	uncharacterized LOC124902889	-0.699516	-1.78338	0.384345	0.497359	-1.35621	0.192357	0.869277	-4.75674	peak_34839	Day0vsDay8	chr12	17203554	17205441	1888	*	Distal Intergenic	12	17479446	17696655	217210	1	124902889	ENST00000669683.1	-274005	NA
BCL11B	BCL11 transcription factor B	0.592463	0.139079	1.04585	1.37764	2.71632	0.0137808	0.260063	-2.83234	peak_49931	Day0vsDay27	chr14	99026214	99026869	656	*	Distal Intergenic	14	99169287	99271485	102199	2	64919	ENST00000345514.2	244616	ENSG00000127152
GOLM1	golgi membrane protein 1	-0.699427	-1.42336	0.0245035	0.205942	-2.00264	0.0575783	0.766476	-3.92056	peak_164507	Day0vsDay8	chr9	86073945	86074231	287	*	Intron	9	86035588	86078012	42425	2	51280	ENST00000257504.10	3781	ENSG00000135052
LOC107984522	uncharacterized LOC107984522	0.592574	0.201962	0.983185	2.24223	3.18551	0.00507033	0.260063	-2.02335	peak_36933	Day0vsDay27	chr12	64890686	64891229	544	*	Intron	12	64883806	64990612	106807	1	107984522	ENST00000661511.1	6880	NA
DLGAP3	DLG associated protein 3	-0.699365	-1.74767	0.34894	0.0609334	-1.38285	0.180466	0.864518	-4.70617	peak_3952	Day0vsDay8	chr1	34918242	34919251	1010	*	Intron	1	34905165	34925494	20330	2	58512	ENST00000495979.1	6243	ENSG00000116544
GRM4	glutamate metabotropic receptor 4	0.593083	0.231674	0.954491	1.91188	3.40153	0.00253858	0.260063	-1.47457	peak_136886	Day0vsDay27	chr6	34161661	34162619	959	*	Distal Intergenic	6	34021854	34155622	133769	2	2914	ENST00000374177.7	-6039	ENSG00000124493
NEURL1B	neuralized E3 ubiquitin protein ligase 1B	-0.699314	-1.61125	0.212626	-0.584335	-1.63595	0.120127	0.835051	-4.45232	peak_133450	Day0vsDay8	chr5	172611834	172612713	880	*	Distal Intergenic	5	172641263	172691540	50278	1	54492	ENST00000369800.6	-28550	ENSG00000214357
LOC124904023	uncharacterized LOC124904023	-0.699284	-1.47223	0.073666	-0.646207	-1.87525	0.0739741	0.789125	-4.13964	peak_4092	Day0vsDay8	chr1	36643499	36644083	585	*	Distal Intergenic	1	36768122	36769725	1604	2	124904023	ENST00000642109.1	125642	ENSG00000284720
DNAH9	dynein axonemal heavy chain 9	0.593568	0.176254	1.01088	-0.505368	3.00228	0.00752851	0.260063	-2.35868	peak_64587	Day0vsDay27	chr17	11582204	11582658	455	*	Distal Intergenic	17	11598470	11612833	14364	1	1770	ENST00000579828.5	-15812	ENSG00000007174
CYP4A22	cytochrome P450 family 4 subfamily A member 22	-0.699255	-2.11672	0.718206	-0.599283	-1.02445	0.318633	0.911833	-5.12258	peak_4984	Day0vsDay8	chr1	47147941	47148713	773	*	Exon	1	47137455	47146483	9029	1	284541	ENST00000294337.7	10486	ENSG00000162365
LOC124900652	uncharacterized LOC124900652	-0.699115	-1.87307	0.474837	-0.453438	-1.2344	0.229963	0.883689	-4.90279	peak_118053	Day0vsDay8	chr4	3879299	3880999	1701	*	Distal Intergenic	4	3915187	3924274	9088	2	124900652	ENST00000513501.1	43275	NA
MIR8075	microRNA 8075	0.594325	0.137838	1.05081	1.61133	2.71613	0.0142544	0.260063	-2.83279	peak_45544	Day0vsDay27	chr13	113261412	113261843	432	*	Promoter (1-2kb)	13	113262920	113262999	80	1	102465874	ENST00000614354.1	-1077	ENSG00000277942
LOC124901161	uncharacterized LOC124901161	0.594816	0.115286	1.07435	1.65852	2.58892	0.0186758	0.260063	-3.06269	peak_125096	Day0vsDay27	chr5	1564864	1566703	1840	*	Distal Intergenic	5	1544107	1551710	7604	2	124901161	ENST00000503113.1	-13154	NA
SCYGR8	small cysteine and glycine repeat containing 8	-0.699064	-1.61626	0.218128	0.438283	-1.59902	0.127253	0.835227	-4.46465	peak_93814	Day0vsDay8	chr2	227759582	227760236	655	*	Distal Intergenic	2	227745894	227746220	327	1	112441432	ENST00000641981.2	13688	ENSG00000284635
LOC105370470	uncharacterized LOC105370470	-0.699062	-1.98216	0.584035	-0.925075	-1.14257	0.268182	0.896018	-5.05075	peak_46838	Day0vsDay8	chr14	43135866	43136551	686	*	Distal Intergenic	14	43308648	43314803	6156	1	105370470	ENST00000655457.1	-172097	NA
GLT1D1	glycosyltransferase 1 domain containing 1	0.595319	0.121401	1.06924	1.75567	2.66842	0.0157075	0.260063	-2.94005	peak_40610	Day0vsDay27	chr12	128859281	128859650	370	*	Intron	12	128864136	128983739	119604	1	144423	ENST00000537468.1	-4486	ENSG00000151948
EPHB2	EPH receptor B2	0.595805	0.149588	1.04202	1.94719	2.83705	0.0116205	0.260063	-2.64845	peak_2590	Day0vsDay27	chr1	22884845	22886096	1252	*	Intron	1	22865159	22882840	17682	1	2048	ENST00000490436.1	19686	ENSG00000133216
SLA	Src like adaptor	0.596051	0.13123	1.06087	2.32172	2.658	0.0143029	0.260063	-2.88897	peak_160611	Day0vsDay27	chr8	133068059	133069172	1114	*	Intron	8	133048579	133074953	26375	2	6503	ENST00000522002.5	5781	ENSG00000155926
MYOF	myoferlin	-0.698969	-1.48473	0.0867916	0.16364	-1.89242	0.0761556	0.793965	-4.08153	peak_20950	Day0vsDay8	chr10	93425139	93426575	1437	*	3' UTR	10	93306429	93379987	73559	2	26509	ENST00000463743.5	-45152	ENSG00000138119
HENMT1	HEN methyltransferase 1	0.596104	0.13075	1.06146	2.33477	2.73043	0.0142328	0.260063	-2.83469	peak_7509	Day0vsDay27	chr1	108653202	108654187	986	*	Promoter (1-2kb)	1	108650224	108651445	1222	2	113802	ENST00000483729.1	-1757	ENSG00000162639
BDH1	3-hydroxybutyrate dehydrogenase 1	-0.698927	-1.75388	0.356031	-0.185395	-1.37326	0.183384	0.866533	-4.76783	peak_117407	Day0vsDay8	chr3	197577487	197578195	709	*	Distal Intergenic	3	197532412	197573323	40912	2	622	ENST00000431056.5	-4164	ENSG00000161267
ZNF267	zinc finger protein 267	0.596298	0.143142	1.04945	0.110044	2.74766	0.0125334	0.260063	-2.79336	peak_59470	Day0vsDay27	chr16	31877342	31877846	505	*	Intron	16	31874066	31914620	40555	1	10308	ENST00000562971.1	3276	ENSG00000185947
FAM107B	family with sequence similarity 107 member B	-0.698916	-1.6658	0.267966	1.10688	-1.50336	0.148272	0.849469	-4.66967	peak_16226	Day0vsDay8	chr10	14551861	14552384	524	*	Promoter (1-2kb)	10	14521870	14553454	31585	2	83641	ENST00000474143.5	1070	ENSG00000065809
OPCML	opioid binding protein/cell adhesion molecule like	-0.698901	-1.77923	0.381432	-0.374577	-1.34096	0.193495	0.869277	-4.80423	peak_33345	Day0vsDay8	chr11	133578947	133579895	949	*	Distal Intergenic	11	132414981	133532501	1117521	2	4978	ENST00000524381.6	-46446	ENSG00000183715
LOC101928940	uncharacterized LOC101928940	0.596502	0.115582	1.07742	1.19949	2.57097	0.0173576	0.260063	-3.05036	peak_31670	Day0vsDay27	chr11	114340107	114341143	1037	*	Intron	11	114360635	114380045	19411	2	101928940	ENST00000534904.2	38902	ENSG00000256195
GRIP2	glutamate receptor interacting protein 2	-0.698836	-1.78565	0.387977	0.427327	-1.33284	0.196104	0.869325	-4.75375	peak_108141	Day0vsDay8	chr3	14514118	14514691	574	*	Promoter (<=1kb)	3	14491170	14513678	22509	2	80852	ENST00000430219.2	-440	ENSG00000144596
SYT17	synaptotagmin 17	0.596641	0.157948	1.03533	1.58228	2.89673	0.00959777	0.260063	-2.54996	peak_58361	Day0vsDay27	chr16	19167619	19168880	1262	*	Promoter (<=1kb)	16	19167971	19183617	15647	1	51760	ENST00000570264.5	0	ENSG00000103528
BPIFA1	BPI fold containing family A member 1	-0.698805	-1.73528	0.337667	0.171938	-1.39751	0.176072	0.86271	-4.70016	peak_97584	Day0vsDay8	chr20	33239519	33239928	410	*	Exon	20	33235996	33243306	7311	1	51297	ENST00000354297.9	3523	ENSG00000198183
HTR1E	5-hydroxytryptamine receptor 1E	-0.698785	-1.61603	0.218461	-0.445148	-1.61455	0.124064	0.835227	-4.49119	peak_139145	Day0vsDay8	chr6	86854987	86855236	250	*	Distal Intergenic	6	86937528	87016679	79152	1	3354	ENST00000305344.7	-82292	ENSG00000168830
LINC00626	long intergenic non-protein coding RNA 626	0.596924	0.172814	1.02103	1.68096	2.92761	0.00862789	0.260063	-2.45769	peak_10305	Day0vsDay27	chr1	168833469	168834489	1021	*	Intron	1	168790072	168792886	2815	1	79100	ENST00000665467.1	43397	ENSG00000225826
FBRS	fibrosin	0.59703	0.132025	1.06203	2.73749	2.7804	0.012821	0.260063	-2.75535	peak_59327	Day0vsDay27	chr16	30660776	30661052	277	*	Promoter (<=1kb)	16	30661322	30664516	3195	1	64319	ENST00000482749.1	-270	ENSG00000156860
GLIS1	GLIS family zinc finger 1	0.597356	0.0987218	1.09599	2.20848	2.60195	0.0184031	0.260063	-3.06307	peak_5349	Day0vsDay27	chr1	53603883	53604704	822	*	Intron	1	53506237	53734204	227968	2	148979	ENST00000312233.4	129500	ENSG00000174332
ARMH1	armadillo like helical domain containing 1	0.598205	0.143004	1.05341	2.26387	2.7608	0.0126719	0.260063	-2.77713	peak_4819	Day0vsDay27	chr1	44696661	44697443	783	*	Exon	1	44700973	44724379	23407	1	339541	ENST00000434520.5	-3530	ENSG00000198520
MIR7151	microRNA 7151	-0.698565	-1.72944	0.332314	-0.0776395	-1.4164	0.173982	0.861803	-4.68068	peak_19039	Day0vsDay8	chr10	67402549	67403899	1351	*	Promoter (<=1kb)	10	67403351	67403410	60	2	102466814	ENST00000617477.1	0	ENSG00000276866
LINC02553	long intergenic non-protein coding RNA 2553	-0.698564	-1.54845	0.151325	-1.35713	-1.70373	0.102392	0.383155	-4.46138	peak_30911	Day0vsDay27	chr11	97073929	97074585	657	*	Distal Intergenic	11	97222644	97259987	37344	2	105369449	ENST00000529088.1	185402	NA
MTG2	mitochondrial ribosome associated GTPase 2	-0.698527	-1.75732	0.360263	0.130282	-1.36751	0.185153	0.867254	-4.73351	peak_100245	Day0vsDay8	chr20	62190978	62192979	2002	*	Promoter (<=1kb)	20	62193531	62200751	7221	1	26164	ENST00000472005.5	-552	ENSG00000101181
LOC107985241	uncharacterized LOC107985241	0.598527	0.157803	1.03925	1.8177	2.9125	0.00947106	0.260063	-2.52527	peak_11369	Day0vsDay27	chr1	192600965	192601945	981	*	Intron	1	192609359	192634544	25186	1	107985241	ENST00000702390.1	-7414	ENSG00000289995
ETS1	ETS proto-oncogene 1, transcription factor	0.598623	0.109778	1.08747	0.799797	2.58766	0.0185142	0.260063	-3.07262	peak_32886	Day0vsDay27	chr11	128453159	128454250	1092	*	Distal Intergenic	11	128462544	128463950	1407	2	2113	ENST00000530924.2	9700	ENSG00000134954
KCNIP4	potassium voltage-gated channel interacting protein 4	-0.698399	-1.74296	0.346161	0.24042	-1.38589	0.179548	0.864228	-4.72188	peak_119136	Day0vsDay8	chr4	21134972	21135347	376	*	Intron	4	20729916	20984041	254126	2	80333	ENST00000382149.9	-150931	ENSG00000185774
WNT7A	Wnt family member 7A	0.598921	0.171075	1.02677	3.2144	3.0571	0.00733762	0.260063	-2.27795	peak_108057	Day0vsDay27	chr3	13895130	13896245	1116	*	Distal Intergenic	3	13816258	13880071	63814	2	7476	ENST00000285018.5	-15059	ENSG00000154764
HIVEP3	HIVEP zinc finger 3	0.599137	0.143329	1.05495	1.70957	2.76481	0.0127663	0.260063	-2.76964	peak_4590	Day0vsDay27	chr1	41862168	41863263	1096	*	Intron	1	41847948	41869630	21683	2	59269	ENST00000479350.1	6367	ENSG00000127124
HK1	hexokinase 1	0.599351	0.126027	1.07267	0.0394046	2.6247	0.0154064	0.260063	-2.95855	peak_19140	Day0vsDay27	chr10	69291920	69293277	1358	*	Exon	10	69282555	69364786	82232	1	3098	ENST00000421088.5	9365	ENSG00000156515
TPRA1	transmembrane protein adipocyte associated 1	-0.698184	-1.45814	0.061774	-0.787903	-1.90431	0.0699109	0.723458	-4.06115	peak_113777	Day0vsDay15	chr3	127589989	127591374	1386	*	Promoter (<=1kb)	3	127571232	127590733	19502	2	131601	ENST00000355552.8	0	ENSG00000163870
PALS2	protein associated with LIN7 2, MAGUK p55 family member	-0.698171	-1.78964	0.393299	-0.020107	-1.35175	0.194031	0.869277	-4.76453	peak_145275	Day0vsDay8	chr7	24595562	24596336	775	*	Promoter (<=1kb)	7	24597120	24641812	44693	1	51678	ENST00000426450.1	-784	ENSG00000105926
LOC105370470	uncharacterized LOC105370470	-0.698138	-1.79485	0.398571	-0.506161	-1.37451	0.191017	0.868694	-4.81403	peak_46842	Day0vsDay8	chr14	43277332	43278007	676	*	Distal Intergenic	14	43308648	43314803	6156	1	105370470	ENST00000655457.1	-30641	NA
SLC13A5	solute carrier family 13 member 5	0.599642	0.180953	1.01833	1.34794	3.09409	0.00643102	0.260063	-2.21289	peak_64107	Day0vsDay27	chr17	6676488	6676929	442	*	Intron	17	6687354	6690884	3531	2	284111	ENST00000570687.1	13955	ENSG00000141485
UBE2G1	ubiquitin conjugating enzyme E2 G1	0.599644	0.126579	1.07271	3.64388	2.74486	0.0139816	0.260063	-2.8153	peak_63852	Day0vsDay27	chr17	4374849	4375985	1137	*	Distal Intergenic	17	4269259	4366675	97417	2	7326	ENST00000396981.7	-8174	ENSG00000132388
MADD	MAP kinase activating death domain	-0.697932	-1.63894	0.243074	0.22627	-1.53737	0.138336	0.843075	-4.56828	peak_27752	Day0vsDay8	chr11	47288659	47289517	859	*	Exon	11	47292527	47325035	32509	1	8567	ENST00000405573.2	-3010	ENSG00000110514
TMEM114	transmembrane protein 114	-0.69788	-2.00375	0.607987	-0.959339	-1.10774	0.279832	0.900519	-5.08939	peak_57417	Day0vsDay8	chr16	8457853	8458267	415	*	Distal Intergenic	16	8526549	8532013	5465	2	283953	ENST00000562516.1	73746	ENSG00000232258
ENPP2	ectonucleotide pyrophosphatase/phosphodiesterase 2	-0.697878	-1.4999	0.104144	-0.379667	-1.81811	0.0843042	0.72392	-4.16533	peak_159836	Day0vsDay15	chr8	119601397	119602142	746	*	Exon	8	119557409	119593008	35600	2	5168	ENST00000522167.5	-8389	ENSG00000136960
ERN2	endoplasmic reticulum to nucleus signaling 2	0.600169	0.175157	1.02518	0.462052	2.93937	0.00806492	0.260063	-2.42468	peak_58715	Day0vsDay27	chr16	23691984	23692849	866	*	Promoter (1-2kb)	16	23690638	23694760	4123	2	10595	ENST00000562458.2	1911	ENSG00000134398
IL10	interleukin 10	0.601004	0.16461	1.0374	2.21119	2.89998	0.00954345	0.260063	-2.53319	peak_12426	Day0vsDay27	chr1	206786214	206786886	673	*	Intron	1	206768110	206774541	6432	2	3586	ENST00000664374.2	-11673	ENSG00000136634
ZBTB16	zinc finger and BTB domain containing 16	0.601645	0.212841	0.99045	2.56698	3.34049	0.0037858	0.260063	-1.77629	peak_31653	Day0vsDay27	chr11	114225274	114226825	1552	*	Intron	11	114237207	114250557	13351	1	7704	ENST00000535379.1	-10382	ENSG00000109906
VANGL2	VANGL planar cell polarity protein 2	-0.697783	-2.05538	0.659811	-0.709459	-1.06539	0.298152	0.906273	-5.10757	peak_9722	Day0vsDay8	chr1	160415855	160416602	748	*	Promoter (2-3kb)	1	160419493	160424147	4655	1	57216	ENST00000483408.1	-2891	ENSG00000162738
LOC124900818	uncharacterized LOC124900818	-0.697518	-1.75512	0.360081	-0.34508	-1.36707	0.185288	0.867404	-4.78697	peak_124188	Day0vsDay8	chr4	179486470	179486949	480	*	Distal Intergenic	4	180095527	180117163	21637	2	124900818	ENST00000668548.1	630214	ENSG00000287775
NFKB1	nuclear factor kappa B subunit 1	-0.697515	-1.84319	0.44816	-0.347633	-1.27729	0.218945	0.880901	-4.86746	peak_121816	Day0vsDay8	chr4	102541544	102542352	809	*	Intron	4	102537599	102567084	29486	1	4790	ENST00000502367.1	3945	ENSG00000109320
DYSF	dysferlin	0.602582	0.223584	0.981579	1.33933	3.35058	0.00347804	0.260063	-1.74146	peak_86020	Day0vsDay27	chr2	71618291	71618995	705	*	Intron	2	71610779	71644033	33255	1	8291	ENST00000468173.1	7512	ENSG00000135636
TXNL4A	thioredoxin like 4A	0.604046	0.173903	1.03419	2.69517	3.00764	0.00772504	0.260063	-2.35861	peak_74923	Day0vsDay27	chr18	79983826	79984247	422	*	Promoter (2-3kb)	18	79973542	79986734	13193	2	10907	ENST00000586612.1	2487	ENSG00000141759
PCNX2	pecanex 2	-0.697268	-1.85761	0.463076	0.00589609	-1.2492	0.226988	0.8825	-4.87456	peak_14077	Day0vsDay8	chr1	233021015	233022291	1277	*	Intron	1	233017073	233025632	8560	2	80003	ENST00000522067.1	3341	ENSG00000135749
SGPP1	sphingosine-1-phosphate phosphatase 1	0.604051	0.182632	1.02547	1.68433	3.11963	0.00609494	0.260063	-2.17178	peak_47686	Day0vsDay27	chr14	63717794	63718017	224	*	Intron	14	63684216	63728065	43850	2	81537	ENST00000247225.7	10048	ENSG00000126821
SHANK2	SH3 and multiple ankyrin repeat domains 2	-0.69726	-1.94566	0.551138	0.0375773	-1.1627	0.259562	0.89132	-4.95064	peak_29531	Day0vsDay8	chr11	71081732	71082987	1256	*	Intron	11	70896385	71092477	196093	2	22941	ENST00000618363.4	9490	ENSG00000162105
LOC105371756	uncharacterized LOC105371756	0.604328	0.155417	1.05324	1.11824	2.85047	0.0105637	0.260063	-2.62355	peak_66432	Day0vsDay27	chr17	37642746	37643847	1102	*	Promoter (<=1kb)	17	37642947	37684252	41306	1	105371756	ENST00000615265.1	0	NA
FSIP1	fibrous sheath interacting protein 1	-0.697155	-1.96451	0.570198	-1.29741	-1.14022	0.266348	0.894915	-5.07548	peak_52250	Day0vsDay8	chr15	39686063	39686358	296	*	Intron	15	39739665	39747447	7783	2	161835	ENST00000559692.1	61089	ENSG00000150667
CCDC13	coiled-coil domain containing 13	0.604979	0.194614	1.01534	2.3355	3.18654	0.00572064	0.260063	-2.04059	peak_109625	Day0vsDay27	chr3	42756242	42756707	466	*	Promoter (<=1kb)	3	42745735	42757120	11386	2	152206	ENST00000479576.5	413	ENSG00000244607
HEG1	heart development protein with EGF like domains 1	0.6052	0.188515	1.02189	1.03829	3.05486	0.00671333	0.260063	-2.27361	peak_113443	Day0vsDay27	chr3	125002821	125003878	1058	*	Intron	3	125009515	125010549	1035	2	57493	ENST00000488654.1	6671	ENSG00000173706
TUBGCP2	tubulin gamma complex component 2	-0.696909	-1.95053	0.556713	-0.0566287	-1.1523	0.261456	0.891424	-4.96103	peak_24673	Day0vsDay8	chr10	133287955	133288888	934	*	Promoter (2-3kb)	10	133279641	133291034	11394	2	10844	ENST00000368562.5	2146	ENSG00000130640
LINC02289	long intergenic non-protein coding RNA 2289	-0.69688	-1.60585	0.212092	0.384766	-1.58915	0.126169	0.835227	-4.46915	peak_48705	Day0vsDay8	chr14	77067957	77068654	698	*	Exon	14	77074542	77076142	1601	2	102724190	ENST00000556781.1	7488	ENSG00000258819
LRP5	LDL receptor related protein 5	0.605726	0.17707	1.03438	2.63995	2.92903	0.00772277	0.260063	-2.39157	peak_29150	Day0vsDay27	chr11	68340342	68341757	1416	*	Intron	11	68312684	68449272	136589	1	4041	ENST00000529993.5	27658	ENSG00000162337
MIR4499	microRNA 4499	-0.696833	-1.62048	0.226817	-0.0428937	-1.57387	0.132293	0.839619	-4.49529	peak_41402	Day0vsDay8	chr13	20363234	20363959	726	*	Distal Intergenic	13	20433778	20433846	69	2	100616304	ENST00000584834.1	69887	ENSG00000263978
ZCCHC3	zinc finger CCHC-type containing 3	0.605731	0.139532	1.07193	-0.00199004	2.69318	0.0132179	0.260063	-2.83532	peak_95519	Day0vsDay27	chr20	297116	299250	2135	*	Promoter (<=1kb)	20	297570	300321	2752	1	85364	ENST00000500893.4	0	ENSG00000247315
ZNF451-AS1	ZNF451 regulatory antisense RNA 1	-0.696747	-1.45204	0.0585443	-0.988059	-1.9396	0.0675596	0.723458	-4.01952	peak_138364	Day0vsDay15	chr6	57171933	57173513	1581	*	Promoter (<=1kb)	6	57114901	57172242	57342	2	101927211	ENST00000648959.1	0	NA
APEH	acylaminoacyl-peptide hydrolase	0.605945	0.160503	1.05139	1.06032	2.86695	0.0103566	0.260063	-2.58942	peak_110296	Day0vsDay27	chr3	49673441	49674899	1459	*	Promoter (<=1kb)	3	49674014	49677025	3012	1	327	ENST00000449966.5	0	ENSG00000164062
DHFR2	dihydrofolate reductase 2	-0.696678	-1.68423	0.290874	-0.498865	-1.46228	0.15768	0.853135	-4.68524	peak_112148	Day0vsDay8	chr3	94071778	94072450	673	*	Intron	3	94061169	94063389	2221	2	200895	ENST00000496983.1	-8389	ENSG00000178700
HAAO	3-hydroxyanthranilate 3,4-dioxygenase	-0.696654	-2.01999	0.626684	0.576051	-1.0912	0.286889	0.903565	-5.07117	peak_84429	Day0vsDay8	chr2	42792219	42793589	1371	*	Promoter (<=1kb)	2	42767089	42792583	25495	2	23498	ENST00000294973.11	0	ENSG00000162882
TNFRSF8	TNF receptor superfamily member 8	0.606067	0.141442	1.07069	1.21402	2.75827	0.0130346	0.260063	-2.78366	peak_1454	Day0vsDay27	chr1	12102605	12103309	705	*	Intron	1	12125899	12144207	18309	1	943	ENST00000413146.6	-22590	ENSG00000120949
LINC02132	long intergenic non-protein coding RNA 2132	0.606481	0.13483	1.07813	-0.472063	2.66939	0.0141254	0.260063	-2.88599	peak_62487	Day0vsDay27	chr16	85935632	85937102	1471	*	Promoter (<=1kb)	16	85935276	85936223	948	2	107984811	ENST00000598933.2	0	ENSG00000268804
NPIPA7	nuclear pore complex interacting protein family member A7	-0.696522	-1.75756	0.364516	0.566003	-1.3607	0.187266	0.867973	-4.73265	peak_58171	Day0vsDay8	chr16	16600976	16601542	567	*	Intron	16	16390834	16393808	2975	1	101059938	ENST00000344087.4	210142	ENSG00000214967
LOC124904475	uncharacterized LOC124904475	-0.696504	-2.17241	0.779401	-0.37145	-0.986619	0.336276	0.918315	-5.14567	peak_11443	Day0vsDay8	chr1	194436775	194437943	1169	*	Distal Intergenic	1	194149473	194198694	49222	1	124904475	ENST00000454538.1	287302	NA
LINC02453	long intergenic non-protein coding RNA 2453	-0.696484	-2.18854	0.795567	-0.290747	-0.971404	0.344232	0.920059	-5.08114	peak_38206	Day0vsDay8	chr12	98502783	98504707	1925	*	Promoter (<=1kb)	12	98485544	98503859	18316	2	643770	ENST00000501499.3	0	ENSG00000245017
INPP4A	inositol polyphosphate-4-phosphatase type I A	0.606849	0.169938	1.04376	2.31943	3.00614	0.0083438	0.260063	-2.36034	peak_87433	Day0vsDay27	chr2	98465555	98466168	614	*	Intron	2	98444950	98581821	136872	1	3631	ENST00000409540.7	20605	ENSG00000040933
SCN11A	sodium voltage-gated channel alpha subunit 11	-0.696412	-1.75613	0.36331	-0.574416	-1.38008	0.18501	0.867077	-4.7568	peak_109349	Day0vsDay8	chr3	39030886	39031142	257	*	Promoter (1-2kb)	3	39026128	39032479	6352	2	11280	ENST00000674979.1	1337	ENSG00000168356
ST3GAL1	ST3 beta-galactoside alpha-2,3-sialyltransferase 1	0.606929	0.208232	1.00563	1.70639	3.15687	0.0052004	0.260063	-1.96102	peak_160673	Day0vsDay27	chr8	133526241	133527410	1170	*	Intron	8	133476143	133499421	23279	2	6482	ENST00000520020.5	-26820	ENSG00000008513
LEPR	leptin receptor	-0.696409	-1.5199	0.127079	-0.74819	-1.75293	0.0934158	0.72392	-4.24915	peak_5955	Day0vsDay15	chr1	65525066	65526046	981	*	Promoter (<=1kb)	1	65525689	65610268	84580	1	3953	ENST00000462765.5	0	ENSG00000116678
DEFB124	defensin beta 124	-0.696407	-1.82298	0.430165	0.124007	-1.28133	0.213301	0.879237	-4.82441	peak_97356	Day0vsDay8	chr20	31474253	31474902	650	*	Promoter (<=1kb)	20	31465471	31475127	9657	2	245937	ENST00000317676.3	225	ENSG00000180383
CNIH4	cornichon family member 4	0.60742	0.172166	1.04267	1.24357	2.95975	0.00890162	0.260063	-2.42996	peak_13336	Day0vsDay27	chr1	224387159	224388056	898	*	3' UTR	1	224377051	224379459	2409	1	29097	ENST00000469200.1	10108	ENSG00000143771
FAM131C	family with sequence similarity 131 member C	-0.696377	-1.67727	0.284516	0.416768	-1.47157	0.155174	0.851212	-4.59537	peak_1835	Day0vsDay8	chr1	16087835	16089318	1484	*	Distal Intergenic	1	16057769	16073651	15883	2	348487	ENST00000375662.5	-14184	ENSG00000185519
LOC105372614	uncharacterized LOC105372614	0.607511	0.219432	0.995591	1.46054	3.25204	0.00410687	0.260063	-1.85865	peak_98202	Day0vsDay27	chr20	39849669	39850276	608	*	Distal Intergenic	20	39812589	39815097	2509	1	105372614	ENST00000665074.1	37080	NA
BTBD17	BTB domain containing 17	0.607755	0.148964	1.06655	1.28211	2.80515	0.0119457	0.260063	-2.70135	peak_69257	Day0vsDay27	chr17	74362811	74363388	578	*	Promoter (<=1kb)	17	74356416	74361868	5453	2	388419	ENST00000375366.4	-943	ENSG00000204347
HECA	hdc homolog, cell cycle regulator	0.608	0.119483	1.09652	1.48227	2.58982	0.0180139	0.260063	-3.0535	peak_141256	Day0vsDay27	chr6	139173099	139173719	621	*	Intron	6	139135080	139180802	45723	1	51696	ENST00000367658.3	38019	ENSG00000112406
TACC1	transforming acidic coiled-coil containing protein 1	-0.69613	-1.57564	0.18338	-0.889896	-1.65343	0.113418	0.400752	-4.49017	peak_156425	Day0vsDay27	chr8	38808874	38809358	485	*	Intron	8	38805452	38828067	22616	1	6867	ENST00000522955.5	3422	ENSG00000147526
CDC45	cell division cycle 45	0.609147	0.177447	1.04085	1.50084	3.01665	0.00754499	0.260063	-2.34556	peak_103393	Day0vsDay27	chr22	19505056	19506600	1545	*	Promoter (<=1kb)	22	19505413	19520601	15189	1	8318	ENST00000671972.1	0	ENSG00000093009
NAV1	neuron navigator 1	-0.69611	-1.40338	0.0111594	-0.437259	-2.04904	0.0539181	0.720532	-3.84453	peak_11840	Day0vsDay15	chr1	201668326	201669098	773	*	Intron	1	201648249	201826969	178721	1	89796	ENST00000367296.8	20077	ENSG00000134369
RPH3AL	rabphilin 3A like (without C2 domains)	0.609266	0.201069	1.01746	1.40287	3.17911	0.00521628	0.260063	-2.06355	peak_63312	Day0vsDay27	chr17	258041	258682	642	*	Intron	17	213824	247687	33864	2	9501	ENST00000570893.5	-10354	ENSG00000181031
SMAD4	SMAD family member 4	-0.696082	-1.63625	0.24409	-0.543739	-1.54722	0.140725	0.845663	-4.5789	peak_73223	Day0vsDay8	chr18	51039059	51039675	617	*	Intron	18	51046920	51079474	32555	1	4089	ENST00000611848.2	-7245	ENSG00000141646
OPCML	opioid binding protein/cell adhesion molecule like	-0.696054	-1.8327	0.440594	-0.387994	-1.2702	0.21953	0.880953	-4.85935	peak_33285	Day0vsDay8	chr11	132763981	132765176	1196	*	Intron	11	132657087	132943010	285924	2	4978	ENST00000525412.1	177834	ENSG00000183715
NDRG3	NDRG family member 3	-0.69604	-1.74744	0.355358	0.223119	-1.37222	0.183703	0.866535	-4.71237	peak_97936	Day0vsDay8	chr20	36757644	36758077	434	*	Intron	20	36651771	36746090	94320	2	57446	ENST00000349004.6	-11554	ENSG00000101079
LOC107984449	uncharacterized LOC107984449	-0.696032	-1.42822	0.0361534	1.45026	-1.99947	0.0596736	0.769728	-4.07376	peak_40484	Day0vsDay8	chr12	127145614	127146875	1262	*	Promoter (<=1kb)	12	127146535	127151330	4796	1	107984449	ENST00000667353.1	0	NA
RAC1	Rac family small GTPase 1	-0.696003	-1.50595	0.113947	-0.407639	-1.78119	0.0885708	0.811572	-4.27589	peak_144552	Day0vsDay8	chr7	6392799	6394127	1329	*	Promoter (1-2kb)	7	6391458	6402502	11045	1	5879	ENST00000497741.5	1341	ENSG00000136238
CACNA2D2	calcium voltage-gated channel auxiliary subunit alpha2delta 2	-0.695994	-1.77675	0.384761	-0.0101577	-1.33486	0.195453	0.869277	-4.81067	peak_110391	Day0vsDay8	chr3	50480402	50480828	427	*	Intron	3	50362799	50503423	140625	2	9254	ENST00000423994.6	22595	ENSG00000007402
TEX36-AS1	TEX36 antisense RNA 1	-0.695939	-1.82699	0.435111	-0.696907	-1.27723	0.216732	0.880078	-4.86318	peak_23453	Day0vsDay8	chr10	125407631	125408691	1061	*	Distal Intergenic	10	125574371	125578445	4075	1	100169752	ENST00000446081.5	-165680	ENSG00000237675
OR2B11	olfactory receptor family 2 subfamily B member 11	-0.695911	-1.44101	0.0491854	0.264391	-1.93597	0.0657078	0.780309	-4.04172	peak_14900	Day0vsDay8	chr1	247456944	247457756	813	*	Promoter (<=1kb)	1	247449118	247458008	8891	2	127623	ENST00000641613.1	252	ENSG00000177535
LOC124903705	uncharacterized LOC124903705	-0.695775	-1.45158	0.0600295	-0.0961822	-1.90817	0.0693863	0.331225	-4.12766	peak_61162	Day0vsDay27	chr16	68469947	68471121	1175	*	Distal Intergenic	16	68448843	68450002	1160	1	124903705	ENST00000666035.1	21104	NA
LOC107984621	uncharacterized LOC107984621	-0.695746	-1.88969	0.498197	-0.509674	-1.20788	0.239805	0.885731	-4.95433	peak_44273	Day0vsDay8	chr13	89428166	89428890	725	*	Intron	13	89404472	89552353	147882	1	107984621	ENST00000670662.1	23694	NA
FAR2	fatty acyl-CoA reductase 2	0.609415	0.157379	1.06145	2.19149	2.91101	0.0094773	0.260063	-2.53059	peak_35190	Day0vsDay27	chr12	28872509	28873044	536	*	Distal Intergenic	12	29149016	29313721	164706	1	55711	ENST00000686974.1	-275972	ENSG00000064763
GPC5-AS1	GPC5 antisense RNA 1	-0.695696	-2.0947	0.703305	-0.301173	-1.03076	0.313753	0.910485	-5.09839	peak_44345	Day0vsDay8	chr13	92763279	92764671	1393	*	Intron	13	92701389	92721614	20226	2	100873969	ENST00000419288.1	-41665	ENSG00000235984
PLSCR5	phospholipid scramblase family member 5	-0.695658	-1.66399	0.272678	-0.644939	-1.50988	0.150723	0.849644	-4.58091	peak_115079	Day0vsDay8	chr3	146702625	146703684	1060	*	Distal Intergenic	3	146585837	146605346	19510	2	389158	ENST00000443512.2	-97279	ENSG00000231213
DCP2	decapping mRNA 2	-0.695657	-1.39676	0.00544875	-0.290211	-2.05669	0.0516565	0.303074	-3.94727	peak_129886	Day0vsDay27	chr5	112963648	112964346	699	*	Distal Intergenic	5	112976702	113020123	43422	1	167227	ENST00000515408.5	-12356	ENSG00000172795
LOC124904505	peptidyl-prolyl cis-trans isomerase NIMA-interacting 4-like	0.60944	0.147821	1.07106	1.64566	2.76792	0.0127462	0.260063	-2.75527	peak_12773	Day0vsDay27	chr1	211938397	211939303	907	*	Promoter (2-3kb)	1	211936249	211936634	386	1	124904505	ENST00000416056.2	2148	NA
LOC105374754	uncharacterized LOC105374754	0.609478	0.146601	1.07235	1.01987	2.79741	0.0118404	0.260063	-2.72217	peak_85248	Day0vsDay27	chr2	59870825	59871237	413	*	Intron	2	59240942	59733396	492455	2	105374754	ENST00000412409.3	-137429	NA
SLC19A1	solute carrier family 19 member 1	-0.695471	-1.75087	0.359926	-0.644889	-1.3659	0.185649	0.867858	-4.80796	peak_102801	Day0vsDay8	chr21	45524890	45525538	649	*	Intron	21	45493572	45531541	37970	2	6573	ENST00000417954.5	6003	ENSG00000173638
LOC105374308	uncharacterized LOC105374308	0.609621	0.16264	1.0566	0.196158	2.82702	0.00976069	0.260063	-2.59298	peak_117387	Day0vsDay27	chr3	197456034	197457183	1150	*	Promoter (<=1kb)	3	197450327	197456654	6328	2	105374308	ENST00000445908.1	0	NA
LOC124902827	small nucleolar RNA U13	0.609781	0.138385	1.08118	2.57453	2.70306	0.0143788	0.260063	-2.86639	peak_25765	Day0vsDay27	chr11	9577483	9578163	681	*	Promoter (<=1kb)	11	9578028	9578131	104	1	124902827	ENST00000458785.1	0	ENSG00000238387
TRAK1	trafficking kinesin protein 1	-0.695389	-1.62242	0.231644	-0.529619	-1.55485	0.134123	0.840293	-4.55269	peak_109540	Day0vsDay8	chr3	42110363	42111285	923	*	Intron	3	42091357	42225890	134534	1	22906	ENST00000327628.10	19006	ENSG00000182606
DTNB	dystrobrevin beta	-0.695369	-1.51879	0.128049	-0.439889	-1.7719	0.0929987	0.813459	-4.2587	peak_83406	Day0vsDay8	chr2	25453264	25453904	641	*	Intron	2	25383683	25428016	44334	2	1838	ENST00000489949.5	-25248	ENSG00000138101
BCR	BCR activator of RhoGEF and GTPase	0.610024	0.154734	1.06531	1.28129	2.78228	0.0114738	0.260063	-2.69366	peak_103914	Day0vsDay27	chr22	23200925	23201399	475	*	Promoter (2-3kb)	22	23198332	23253833	55502	1	613	ENST00000487679.1	2593	ENSG00000186716
OLFML2B	olfactomedin like 2B	-0.695346	-1.42804	0.0373513	-0.142816	-1.96713	0.0617896	0.721938	-3.94836	peak_9936	Day0vsDay15	chr1	161985553	161986584	1032	*	Promoter (<=1kb)	1	161983553	161985232	1680	2	25903	ENST00000367938.1	-321	ENSG00000162745
PRDM2	PR/SET domain 2	-0.695284	-1.43239	0.0418257	0.466749	-1.95518	0.063267	0.774583	-4.00368	peak_1611	Day0vsDay8	chr1	13828506	13829337	832	*	Distal Intergenic	1	13771726	13778463	6738	1	7799	ENST00000487453.1	56780	ENSG00000116731
GFI1	growth factor independent 1 transcriptional repressor	0.610381	0.144884	1.07588	1.49549	2.79191	0.0121034	0.260063	-2.73084	peak_6898	Day0vsDay27	chr1	92478460	92478993	534	*	Promoter (1-2kb)	1	92474762	92480485	5724	2	2672	ENST00000696667.1	1492	ENSG00000162676
FGF10-AS1	FGF10 antisense RNA 1	-0.69521	-1.47937	0.0889499	-0.694983	-1.83767	0.0795332	0.800466	-4.18525	peak_127443	Day0vsDay8	chr5	44046286	44046713	428	*	Distal Intergenic	5	44388732	44413989	25258	1	101927075	ENST00000502457.1	-342019	ENSG00000248464
ADGRD1	adhesion G protein-coupled receptor D1	-0.695158	-1.97378	0.583461	0.114132	-1.13053	0.27362	0.898197	-4.92727	peak_40840	Day0vsDay8	chr12	131075621	131076065	445	*	Promoter (<=1kb)	12	131076771	131139263	62493	1	283383	ENST00000543617.2	-706	ENSG00000111452
ANK2	ankyrin 2	-0.695124	-1.4921	0.101856	-0.165207	-1.8206	0.0831589	0.353367	-4.27823	peak_122131	Day0vsDay27	chr4	112775571	112776220	650	*	Distal Intergenic	4	112818032	113383725	565694	1	287	ENST00000672356.1	-41812	ENSG00000145362
BDKRB1	bradykinin receptor B1	-0.695085	-1.89323	0.503056	-0.580462	-1.20251	0.241838	0.886882	-4.92511	peak_49740	Day0vsDay8	chr14	96213823	96214711	889	*	Exon	14	96204844	96263929	59086	1	623	ENST00000553811.1	8979	ENSG00000100739
DDX18	DEAD-box helicase 18	0.610503	0.152488	1.06852	3.26799	2.83548	0.0116338	0.260063	-2.65176	peak_88754	Day0vsDay27	chr2	117820333	117820818	486	*	Promoter (1-2kb)	2	117821976	117822780	805	1	8886	ENST00000489933.1	-1158	ENSG00000088205
PRPH2	peripherin 2	0.610784	0.160385	1.06118	1.20872	2.84763	0.0115636	0.260063	-2.60876	peak_137708	Day0vsDay27	chr6	42709344	42710554	1211	*	Intron	6	42696598	42722597	26000	2	5961	ENST00000230381.7	12043	ENSG00000112619
LINC00364	long intergenic non-protein coding RNA 364	-0.694974	-1.50565	0.115706	-0.532735	-1.77695	0.0892828	0.72392	-4.23849	peak_43650	Day0vsDay15	chr13	67467147	67467785	639	*	Distal Intergenic	13	67372387	67379976	7590	1	100874145	ENST00000415120.1	94760	ENSG00000230040
RAB1A	RAB1A, member RAS oncogene family	0.61081	0.177193	1.04443	2.4619	2.96205	0.00835003	0.260063	-2.42455	peak_85572	Day0vsDay27	chr2	65120939	65121587	649	*	Intron	2	65070701	65130086	59386	2	5861	ENST00000494188.1	8499	ENSG00000138069
SMOC2	SPARC related modular calcium binding 2	-0.694863	-1.5387	0.148975	-0.375731	-1.70686	0.101801	0.820807	-4.37836	peak_143258	Day0vsDay8	chr6	168391011	168391416	406	*	Distal Intergenic	6	168441151	168667994	226844	1	64094	ENST00000354536.9	-49735	ENSG00000112562
LINC01372	long intergenic non-protein coding RNA 1372	-0.694809	-1.90099	0.511369	1.51937	-1.19402	0.245074	0.887981	-4.86098	peak_147993	Day0vsDay8	chr7	67398912	67399346	435	*	Distal Intergenic	7	67335976	67340024	4049	1	101929736	ENST00000430244.1	62936	ENSG00000291153
CAMTA1	calmodulin binding transcription activator 1	-0.694728	-1.82148	0.432027	-1.19898	-1.3033	0.209495	0.876636	-4.86325	peak_868	Day0vsDay8	chr1	6942714	6943459	746	*	Intron	1	6874056	6887842	13787	1	23261	ENST00000467267.1	68658	ENSG00000171735
LOC124902866	uncharacterized LOC124902866	0.610915	0.177925	1.04391	3.02268	2.92551	0.00882022	0.260063	-2.40782	peak_34096	Day0vsDay27	chr12	6158720	6159156	437	*	Promoter (1-2kb)	12	6155035	6160719	5685	2	124902866	ENST00000539206.1	1563	NA
UGT2A3	UDP glucuronosyltransferase family 2 member A3	-0.694601	-1.46849	0.0792931	-0.48488	-1.88429	0.0741359	0.338719	-4.20485	peak_120761	Day0vsDay27	chr4	68993650	68994314	665	*	Distal Intergenic	4	68928463	68951804	23342	2	79799	ENST00000251566.9	-41846	ENSG00000135220
AGMAT	agmatinase (putative)	0.611074	0.134199	1.08795	2.66812	2.70289	0.0144086	0.260063	-2.88381	peak_1758	Day0vsDay27	chr1	15578628	15579961	1334	*	Exon	1	15571699	15585051	13353	2	79814	ENST00000375826.4	5090	ENSG00000116771
LOC107985236	uncharacterized LOC107985236	0.611118	0.194484	1.02775	-0.225479	3.04037	0.00596459	0.260063	-2.1808	peak_11092	Day0vsDay27	chr1	184634684	184635810	1127	*	Exon	1	184629542	184630439	898	2	107985236	ENST00000702746.1	-4245	NA
LOC124906206	uncharacterized LOC124906206	0.611441	0.186278	1.0366	1.33109	2.99965	0.00748119	0.260063	-2.33808	peak_115107	Day0vsDay27	chr3	147836123	147837102	980	*	Distal Intergenic	3	147939905	148007123	67219	1	124906206	ENST00000668118.1	-102803	NA
PLD2	phospholipase D2	-0.694433	-1.78438	0.395514	0.799691	-1.32063	0.200078	0.871333	-4.75262	peak_63920	Day0vsDay8	chr17	4818030	4818554	525	*	Promoter (<=1kb)	17	4818198	4819465	1268	1	5338	ENST00000572127.1	0	ENSG00000129219
MIR4539	microRNA 4539	-0.694421	-1.6653	0.276457	0.234212	-1.50372	0.149668	0.849644	-4.58381	peak_50934	Day0vsDay8	chr14	105801173	105801502	330	*	Distal Intergenic	14	105857513	105857572	60	2	100616374	ENST00000579784.1	56070	ENSG00000265612
ZBTB44	zinc finger and BTB domain containing 44	0.611605	0.139705	1.0835	1.39749	2.68645	0.0134193	0.260063	-2.83908	peak_33080	Day0vsDay27	chr11	130243355	130244328	974	*	Intron	11	130236631	130238591	1961	2	29068	ENST00000525623.1	-4764	ENSG00000196323
LINC01710	long intergenic non-protein coding RNA 1710	-0.694321	-1.81717	0.428533	-0.408836	-1.29091	0.21461	0.879337	-4.84673	peak_13055	Day0vsDay8	chr1	219021956	219022966	1011	*	Intron	1	218912793	218918714	5922	2	105372925	ENST00000655362.1	-103242	NA
RCSD1	RCSD domain containing 1	0.612393	0.14712	1.07767	2.55011	2.84986	0.0109321	0.260063	-2.6371	peak_10218	Day0vsDay27	chr1	167641816	167642674	859	*	Exon	1	167630266	167641741	11476	1	92241	ENST00000461790.1	11550	ENSG00000198771
TNIK	TRAF2 and NCK interacting kinase	-0.694305	-1.42068	0.0320688	-0.34835	-2.00205	0.0586015	0.31408	-4.01214	peak_115993	Day0vsDay27	chr3	171272890	171273473	584	*	Intron	3	171157551	171225711	68161	2	23043	ENST00000468757.1	-47179	ENSG00000154310
LRRC31	leucine rich repeat containing 31	-0.694284	-1.68235	0.293782	-0.233251	-1.45649	0.159256	0.465991	-4.75207	peak_115912	Day0vsDay27	chr3	169863133	169864078	946	*	Intron	3	169839971	169869833	29863	2	79782	ENST00000523069.1	5755	ENSG00000114248
LOC112268039	uncharacterized LOC112268039	-0.694246	-1.49452	0.106029	0.103674	-1.79817	0.085765	0.357453	-4.30872	peak_165312	Day0vsDay27	chr9	96138634	96139257	624	*	Distal Intergenic	9	96129869	96132214	2346	1	112268039	ENST00000666931.1	8765	ENSG00000287187
SCAI	suppressor of cancer cell invasion	0.612418	0.152045	1.07279	2.41759	2.8189	0.0116097	0.260063	-2.68173	peak_166895	Day0vsDay27	chr9	125043601	125044386	786	*	Intron	9	124999911	125003690	3780	2	286205	ENST00000487795.1	-39911	ENSG00000173611
CTNNA1	catenin alpha 1	0.612467	0.179317	1.04562	1.65453	2.9309	0.00768953	0.260063	-2.38896	peak_131237	Day0vsDay27	chr5	138790716	138791110	395	*	Promoter (<=1kb)	5	138790926	138824692	33767	1	1495	ENST00000518585.1	0	ENSG00000044115
L3MBTL4	L3MBTL histone methyl-lysine binding protein 4	0.612882	0.152922	1.07284	1.22829	2.76194	0.011318	0.260063	-2.70118	peak_71019	Day0vsDay27	chr18	6401671	6401995	325	*	Intron	18	6311600	6414184	102585	2	91133	ENST00000580162.1	12189	ENSG00000154655
SHD	Src homology 2 domain containing transforming protein D	-0.694103	-1.65494	0.266733	-0.106373	-1.52348	0.145035	0.847866	-4.58495	peak_75786	Day0vsDay8	chr19	4267099	4267995	897	*	Exon	19	4279266	4290722	11457	1	56961	ENST00000543264.7	-11271	ENSG00000105251
SULT1E1	sulfotransferase family 1E member 1	-0.69407	-1.40389	0.015754	0.162837	-2.02679	0.054861	0.307802	-4.00793	peak_120784	Day0vsDay27	chr4	69817851	69818418	568	*	Intron	4	69810780	69847786	37007	2	6783	ENST00000506796.5	29368	ENSG00000109193
ADRB1	adrenoceptor beta 1	0.61338	0.121084	1.10568	2.16682	2.61552	0.017469	0.260063	-3.02481	peak_22413	Day0vsDay27	chr10	114082785	114083870	1086	*	Distal Intergenic	10	114043866	114046904	3039	1	153	ENST00000369295.4	38919	ENSG00000043591
RNF123	ring finger protein 123	-0.693951	-1.52208	0.13418	0.908309	-1.75425	0.0956658	0.81533	-4.2974	peak_110301	Day0vsDay8	chr3	49712342	49712926	585	*	Promoter (<=1kb)	3	49712550	49716043	3494	1	63891	ENST00000469978.5	0	ENSG00000164068
LOC100996549	uncharacterized LOC100996549	0.613928	0.212838	1.01502	1.30208	3.22271	0.00471684	0.260063	-1.96629	peak_82342	Day0vsDay27	chr2	9724430	9725113	684	*	Distal Intergenic	2	9757496	9770341	12846	2	100996549	ENST00000474667.1	45228	NA
PHGDH	phosphoglycerate dehydrogenase	0.614118	0.205142	1.02309	1.84537	3.2286	0.00556007	0.260063	-1.96775	peak_8305	Day0vsDay27	chr1	119711494	119712923	1430	*	Promoter (<=1kb)	1	119711884	119727063	15180	1	26227	ENST00000642041.1	0	ENSG00000092621
CD28	CD28 molecule	-0.693784	-2.04827	0.660704	-0.563636	-1.06171	0.299782	0.90676	-5.07963	peak_92668	Day0vsDay8	chr2	203651387	203651779	393	*	Distal Intergenic	2	203706475	203738910	32436	1	940	ENST00000374481.7	-54696	ENSG00000178562
GAS5	growth arrest specific 5	0.614201	0.16051	1.06789	1.19679	2.80613	0.0102368	0.260063	-2.62303	peak_10500	Day0vsDay27	chr1	173886490	173887462	973	*	3' UTR	1	173863901	173868882	4982	2	60674	ENST00000430245.5	-17608	ENSG00000234741
LOC124902070	uncharacterized LOC124902070	0.614426	0.148005	1.08085	1.48889	2.77008	0.0125567	0.260063	-2.76236	peak_160726	Day0vsDay27	chr8	134160991	134161760	770	*	Distal Intergenic	8	134190383	134390487	200105	2	124902070	ENST00000661266.1	228727	NA
PIWIL1	piwi like RNA-mediated gene silencing 1	-0.693617	-1.92268	0.535446	-0.783388	-1.16978	0.254498	0.888773	-4.97385	peak_40727	Day0vsDay8	chr12	130376787	130377253	467	*	Distal Intergenic	12	130366437	130371383	4947	1	9271	ENST00000541480.1	10350	ENSG00000125207
LOC100289470	chromosome 5 open reading frame 60-like	0.615319	0.162688	1.06795	2.21899	2.81782	0.00996779	0.260063	-2.59987	peak_134269	Day0vsDay27	chr5	179522803	179523462	660	*	Promoter (<=1kb)	5	179522483	179525074	2592	1	100289470	ENST00000505650.3	320	ENSG00000251545
HPSE2	heparanase 2 (inactive)	-0.693457	-1.81141	0.424497	0.51191	-1.28574	0.211786	0.87821	-4.77048	peak_21361	Day0vsDay8	chr10	98598033	98599691	1659	*	Intron	10	98457077	98744071	286995	2	60495	ENST00000404542.5	144380	ENSG00000172987
TBC1D13	TBC1 domain family member 13	0.615686	0.214381	1.01699	0.460663	3.18011	0.00429746	0.260063	-1.90949	peak_167310	Day0vsDay27	chr9	128794099	128794399	301	*	Intron	9	128787349	128810424	23076	1	54662	ENST00000223865.8	6750	ENSG00000107021
PSMA1	proteasome 20S subunit alpha 1	0.615776	0.151973	1.07958	1.67058	2.75596	0.0127914	0.260063	-2.73326	peak_26149	Day0vsDay27	chr11	14635488	14636734	1247	*	Intron	11	14505064	14643617	138554	2	5682	ENST00000418988.2	6883	ENSG00000129084
CSMD3	CUB and Sushi multiple domains 3	0.616069	0.178388	1.05375	2.32425	2.92385	0.0088158	0.260063	-2.44497	peak_159630	Day0vsDay27	chr8	112701436	112701995	560	*	Intron	8	112222932	112690042	467111	2	114788	ENST00000339701.7	-11394	ENSG00000164796
RPS19	ribosomal protein S19	0.616123	0.181135	1.05111	1.84333	2.97201	0.00888815	0.260063	-2.3879	peak_79509	Day0vsDay27	chr19	41859235	41860622	1388	*	Promoter (<=1kb)	19	41860255	41861606	1352	1	6223	ENST00000598466.5	0	ENSG00000105372
ATP2C2	ATPase secretory pathway Ca2+ transporting 2	0.616702	0.182709	1.0507	1.67951	3.02171	0.00790598	0.260063	-2.32226	peak_62222	Day0vsDay27	chr16	84360225	84360835	611	*	Distal Intergenic	16	84368527	84464187	95661	1	9914	ENST00000416219.6	-7692	ENSG00000064270
DFFB	DNA fragmentation factor subunit beta	-0.693209	-1.83339	0.446967	-0.557217	-1.26023	0.220674	0.881402	-4.88485	peak_513	Day0vsDay8	chr1	3868372	3868991	620	*	Promoter (<=1kb)	1	3867663	3872545	4883	1	1677	ENST00000481945.1	709	ENSG00000169598
IGF1	insulin like growth factor 1	-0.693182	-1.73563	0.349266	0.824994	-1.40836	0.17655	0.86271	-4.76385	peak_38339	Day0vsDay8	chr12	102421706	102422383	678	*	Intron	12	102402247	102415746	13500	2	3479	ENST00000481539.1	-5960	ENSG00000017427
LOC101928219	uncharacterized LOC101928219	-0.693145	-1.9794	0.593114	0.667316	-1.117	0.275939	0.899665	-4.96531	peak_7088	Day0vsDay8	chr1	95852518	95854241	1724	*	Distal Intergenic	1	95776666	95778043	1378	1	101928219	ENST00000656764.1	75852	NA
LAX1	lymphocyte transmembrane adaptor 1	0.616705	0.204099	1.02931	1.60171	3.10648	0.00577472	0.260063	-2.11715	peak_12073	Day0vsDay27	chr1	203754412	203754999	588	*	Distal Intergenic	1	203765177	203774722	9546	1	54900	ENST00000367217.5	-10178	ENSG00000122188
LOC100506532	uncharacterized LOC100506532	-0.693051	-1.66868	0.282574	-0.0846621	-1.47245	0.154938	0.851212	-4.61366	peak_168148	Day0vsDay8	chr9	134548087	134548572	486	*	Distal Intergenic	9	134527182	134545244	18063	1	100506532	ENST00000435284.2	20905	NA
TUBBP5	tubulin beta pseudogene 5	-0.693039	-1.99273	0.606653	-0.279478	-1.10529	0.280872	0.900915	-5.01316	peak_168752	Day0vsDay8	chr9	138125802	138126407	606	*	Distal Intergenic	9	138150075	138174700	24626	1	643224	ENST00000635438.1	-23668	NA
HTR2A	5-hydroxytryptamine receptor 2A	0.617235	0.146492	1.08798	1.68458	2.72406	0.0134614	0.260063	-2.80588	peak_42893	Day0vsDay27	chr13	46983018	46983844	827	*	Distal Intergenic	13	46831555	46897076	65522	2	3356	ENST00000543956.5	-85942	ENSG00000102468
LOC105377871	uncharacterized LOC105377871	-0.693013	-2.05824	0.672213	-0.385505	-1.05219	0.304032	0.907522	-5.09148	peak_139014	Day0vsDay8	chr6	81192610	81193055	446	*	Distal Intergenic	6	81527102	81534913	7812	2	105377871	ENST00000435858.1	341858	NA
SHH	sonic hedgehog signaling molecule	-0.692946	-1.78933	0.403436	0.252628	-1.31879	0.203496	0.874236	-4.7659	peak_153346	Day0vsDay8	chr7	155865034	155865768	735	*	Distal Intergenic	7	155799980	155812463	12484	2	6469	ENST00000297261.7	-52571	ENSG00000164690
TMED1	transmembrane p24 trafficking protein 1	-0.692938	-1.41761	0.0317286	1.07672	-1.98204	0.0599889	0.769728	-3.95241	peak_76700	Day0vsDay8	chr19	10835282	10836928	1647	*	Promoter (<=1kb)	19	10832067	10836212	4146	2	11018	ENST00000214869.7	0	ENSG00000099203
FBXO41	F-box protein 41	-0.692909	-1.80869	0.422874	-0.0774414	-1.28722	0.211277	0.878039	-4.85444	peak_86151	Day0vsDay8	chr2	73283452	73283822	371	*	Promoter (<=1kb)	2	73254690	73284431	29742	2	150726	ENST00000521871.5	609	ENSG00000163013
ABHD11	abhydrolase domain containing 11	-0.692891	-1.61108	0.225303	-0.904677	-1.57117	0.133178	0.839637	-4.54852	peak_148487	Day0vsDay8	chr7	73738063	73739543	1481	*	Promoter (<=1kb)	7	73736094	73738781	2688	2	83451	ENST00000497897.5	0	ENSG00000106077
LHFPL6	LHFPL tetraspan subfamily member 6	-0.692866	-2.0847	0.698962	-0.642319	-1.03186	0.313249	0.910392	-5.15108	peak_42430	Day0vsDay8	chr13	39556715	39557536	822	*	Intron	13	39342892	39603193	260302	2	10186	ENST00000379589.4	45657	ENSG00000183722
MIR3144	microRNA 3144	-0.692863	-1.45935	0.0736246	-0.165148	-1.8737	0.0741971	0.338719	-4.24048	peak_140451	Day0vsDay27	chr6	119890662	119891155	494	*	Distal Intergenic	6	120015179	120015257	79	1	100422951	ENST00000579460.1	-124024	ENSG00000265725
ADAMTS16-DT	ADAMTS16 divergent transcript	-0.692858	-1.60821	0.222493	-0.608628	-1.56897	0.130801	0.426736	-4.60256	peak_125500	Day0vsDay27	chr5	5111102	5111736	635	*	Distal Intergenic	5	5132101	5138455	6355	2	101929176	ENST00000654665.1	26719	ENSG00000250579
CTCFL	CCCTC-binding factor like	0.617254	0.198403	1.03611	2.76894	3.05817	0.00693712	0.260063	-2.17125	peak_99708	Day0vsDay27	chr20	57460892	57461944	1053	*	Distal Intergenic	20	57499554	57524257	24704	2	140690	ENST00000608440.5	62313	ENSG00000124092
SRP19	signal recognition particle 19	-0.692837	-1.68601	0.300336	0.39747	-1.47641	0.158522	0.853859	-4.62826	peak_129875	Day0vsDay8	chr5	112848089	112848814	726	*	Intron	5	112861188	112891637	30450	1	6728	ENST00000503445.5	-12374	ENSG00000153037
SCARA5	scavenger receptor class A member 5	0.617639	0.172422	1.06286	1.50978	2.91951	0.00911541	0.260063	-2.50282	peak_155871	Day0vsDay27	chr8	27949446	27950499	1054	*	Intron	8	27904728	27987615	82888	2	286133	ENST00000518030.1	37116	ENSG00000168079
MIER2	MIER family member 2	-0.692823	-1.68152	0.295879	0.966383	-1.45249	0.160354	0.855034	-4.60385	peak_74975	Day0vsDay8	chr19	310455	311171	717	*	Promoter (1-2kb)	19	305573	308923	3351	2	54531	ENST00000619835.4	-1532	ENSG00000105556
TBC1D14	TBC1 domain family member 14	-0.692806	-1.60064	0.215027	0.442732	-1.58184	0.127831	0.835304	-4.54419	peak_118380	Day0vsDay8	chr4	6951821	6953028	1208	*	Promoter (1-2kb)	4	6954220	7033114	78895	1	57533	ENST00000410031.5	-1192	ENSG00000132405
ECE1	endothelin converting enzyme 1	0.61786	0.187429	1.04829	2.89628	3.02236	0.00725788	0.260063	-2.32178	peak_2412	Day0vsDay27	chr1	21306659	21308161	1503	*	Intron	1	21272746	21298999	26254	2	1889	ENST00000481130.6	-7660	ENSG00000117298
CCDC187	coiled-coil domain containing 187	-0.692769	-1.55078	0.165244	0.563069	-1.6736	0.108244	0.82883	-4.37801	peak_168431	Day0vsDay8	chr9	136283414	136284479	1066	*	Intron	9	136281385	136304070	22686	2	399693	ENST00000563590.2	19591	ENSG00000260220
LINC01936	long intergenic non-protein coding RNA 1936	0.617908	0.12164	1.11418	2.26482	2.64001	0.016749	0.260063	-2.99068	peak_83833	Day0vsDay27	chr2	30377275	30377756	482	*	Distal Intergenic	2	30347196	30361010	13815	1	285043	ENST00000671597.1	30079	NA
LINC00645	long intergenic non-protein coding RNA 645	-0.692684	-1.44939	0.0640276	-0.0289391	-1.90982	0.0698529	0.332203	-4.16627	peak_46423	Day0vsDay27	chr14	27515464	27515991	528	*	Intron	14	27612577	27614250	1674	1	100505967	ENST00000662039.1	-96586	ENSG00000258548
LOC105375974	uncharacterized LOC105375974	0.618041	0.153034	1.08305	1.86744	2.76031	0.0126489	0.260063	-2.74019	peak_162370	Day0vsDay27	chr9	11633142	11633786	645	*	Intron	9	11275314	11276314	1001	2	105375974	ENST00000437471.1	-356828	NA
LSINCT5	long stress-induced non-coding transcript 5	-0.69266	-1.80301	0.41769	-0.448273	-1.29306	0.209288	0.876613	-4.82501	peak_125266	Day0vsDay8	chr5	2704803	2706364	1562	*	Distal Intergenic	5	2712591	2715237	2647	1	101234261	ENST00000626215.1	-6227	ENSG00000281560
LOC112267897	keratin-associated protein 21-1-like	-0.692659	-1.51413	0.128811	-0.40674	-1.78788	0.0916117	0.72392	-4.20437	peak_43553	Day0vsDay15	chr13	63768326	63769270	945	*	Distal Intergenic	13	63746741	63748176	1436	1	112267897	ENST00000611641.1	21585	ENSG00000237378
LINC00877	long intergenic non-protein coding RNA 877	0.61809	0.153729	1.08245	1.8037	2.83851	0.0109696	0.260063	-2.64966	peak_111582	Day0vsDay27	chr3	72008621	72008918	298	*	Intron	3	72035756	72037530	1775	2	285286	ENST00000660632.1	28612	ENSG00000241163
SGPP1	sphingosine-1-phosphate phosphatase 1	0.618095	0.226113	1.01008	2.95848	3.42188	0.00324146	0.260063	-1.63276	peak_47687	Day0vsDay27	chr14	63727216	63728944	1729	*	Promoter (<=1kb)	14	63684216	63728065	43850	2	81537	ENST00000247225.7	0	ENSG00000126821
CSMD2	CUB and Sushi multiple domains 2	-0.692588	-1.90069	0.515518	-0.0640462	-1.1883	0.247273	0.888333	-4.92821	peak_3885	Day0vsDay8	chr1	34127778	34128887	1110	*	Intron	1	33513998	34165230	651233	2	114784	ENST00000373381.9	36343	ENSG00000121904
RBAKDN	RBAK downstream neighbor	-0.692586	-1.48551	0.100334	2.19902	-1.81051	0.0837743	0.804983	-4.32472	peak_144361	Day0vsDay8	chr7	5071784	5073911	2128	*	Promoter (<=1kb)	7	5072125	5073223	1099	1	389458	ENST00000498308.1	0	ENSG00000273313
DOC2A	double C2 domain alpha	0.618642	0.210552	1.02673	2.54518	3.21469	0.00499575	0.260063	-1.98091	peak_59245	Day0vsDay27	chr16	30005389	30006087	699	*	Promoter (1-2kb)	16	30005644	30007253	1610	2	8448	ENST00000564357.5	1166	ENSG00000149927
INPP4A	inositol polyphosphate-4-phosphatase type I A	-0.692567	-1.68829	0.303159	-0.950921	-1.44171	0.163343	0.856088	-4.72255	peak_87440	Day0vsDay8	chr2	98487819	98488400	582	*	Intron	2	98519147	98521766	2620	1	3631	ENST00000463367.1	-30747	ENSG00000040933
TTL	tubulin tyrosine ligase	0.619251	0.178314	1.06019	2.88496	2.96951	0.00860691	0.260063	-2.41216	peak_88529	Day0vsDay27	chr2	112520828	112521394	567	*	Promoter (<=1kb)	2	112522151	112532411	10261	1	150465	ENST00000460450.1	-757	ENSG00000114999
CHFR-DT	CHFR divergent transcript	-0.692507	-1.60105	0.216041	0.216236	-1.59889	0.12685	0.835227	-4.5114	peak_41249	Day0vsDay8	chr12	132887142	132888419	1278	*	Promoter (<=1kb)	12	132887842	132888583	742	1	101928530	ENST00000424075.2	0	ENSG00000236617
LINC00996	long intergenic non-protein coding RNA 996	-0.692462	-1.74311	0.358185	0.424446	-1.36614	0.185575	0.867858	-4.72804	peak_152710	Day0vsDay8	chr7	150432936	150434185	1250	*	Promoter (<=1kb)	7	150433654	150448140	14487	1	285972	ENST00000477392.1	0	ENSG00000242258
INAFM1	InaF motif containing 1	0.619627	0.25265	0.986604	2.23156	3.6656	0.00226582	0.260063	-1.1859	peak_80131	Day0vsDay27	chr19	47273125	47275212	2088	*	Promoter (<=1kb)	19	47274885	47275723	839	1	255783	ENST00000552360.4	0	ENSG00000257704
KLC1	kinesin light chain 1	0.619693	0.261397	0.97799	-0.0595279	3.58502	0.00163258	0.260063	-1.12112	peak_50581	Day0vsDay27	chr14	103697638	103698114	477	*	Promoter (1-2kb)	14	103699922	103701544	1623	1	3831	ENST00000556986.1	-1808	ENSG00000126214
LINC00314	long intergenic non-protein coding RNA 314	-0.692223	-1.50095	0.116503	-0.38355	-1.7742	0.0897493	0.72392	-4.26597	peak_101336	Day0vsDay15	chr21	28029993	28030706	714	*	Distal Intergenic	21	28013363	28023233	9871	1	246705	ENST00000324988.3	16630	ENSG00000178457
ADCY1	adenylate cyclase 1	-0.692215	-1.77773	0.393302	0.559717	-1.32179	0.1997	0.871333	-4.76425	peak_146716	Day0vsDay8	chr7	45659478	45660057	580	*	Exon	7	45648709	45680642	31934	1	107	ENST00000646653.1	10769	ENSG00000164742
LOC101928573	uncharacterized LOC101928573	0.620005	0.151741	1.08827	1.90337	2.83692	0.0114986	0.260063	-2.65279	peak_135873	Day0vsDay27	chr6	20126798	20127384	587	*	Intron	6	20212087	20317739	105653	1	101928573	ENST00000449143.2	-84703	NA
BIN3	bridging integrator 3	-0.692163	-1.75998	0.375658	-0.255595	-1.38251	0.186928	0.867973	-4.78882	peak_155498	Day0vsDay8	chr8	22650929	22651631	703	*	Intron	8	22629704	22644804	15101	2	55909	ENST00000521140.1	-6125	ENSG00000147439
PHF7	PHD finger protein 7	0.62018	0.115014	1.12535	2.24062	2.54473	0.0183925	0.260063	-3.09326	peak_110578	Day0vsDay27	chr3	52409472	52411271	1800	*	Promoter (<=1kb)	3	52410660	52423641	12982	1	51533	ENST00000327906.8	0	ENSG00000010318
LOC107986575	uncharacterized LOC107986575	0.620321	0.153719	1.08692	2.1413	2.78065	0.0123238	0.260063	-2.73299	peak_135857	Day0vsDay27	chr6	19478044	19478686	643	*	Intron	6	19323703	19559298	235596	2	107986575	ENST00000668724.1	80612	NA
LOC105369793	uncharacterized LOC105369793	-0.692036	-1.77201	0.387939	0.309677	-1.33791	0.196495	0.869325	-4.76536	peak_36797	Day0vsDay8	chr12	61354767	61357391	2625	*	Distal Intergenic	12	61668302	61702771	34470	2	105369793	ENST00000668912.1	345380	NA
PPP1R15B	protein phosphatase 1 regulatory subunit 15B	0.620537	0.211064	1.03001	1.40199	3.261	0.00444282	0.260063	-1.92217	peak_12140	Day0vsDay27	chr1	204418251	204418984	734	*	Intron	1	204403415	204411887	8473	2	84919	ENST00000689921.1	-6364	ENSG00000158615
LOC101927483	uncharacterized LOC101927483	-0.692019	-2.18821	0.804174	-0.224347	-0.958711	0.348031	0.92014	-5.18893	peak_46957	Day0vsDay8	chr14	48078789	48079443	655	*	Distal Intergenic	14	48194174	48228216	34043	1	101927483	ENST00000665334.1	-114731	ENSG00000286595
POGK	pogo transposable element derived with KRAB domain	-0.691995	-1.82217	0.438178	-0.677473	-1.26916	0.217531	0.880335	-4.88427	peak_10131	Day0vsDay8	chr1	166796661	166797742	1082	*	Exon	1	166839447	166849208	9762	1	57645	ENST00000449930.5	-41705	ENSG00000143157
PAX2	paired box 2	-0.691987	-1.45096	0.0669842	-0.84458	-1.91213	0.0705606	0.723458	-4.05261	peak_21506	Day0vsDay15	chr10	100810163	100810897	735	*	Intron	10	100748850	100824654	75805	1	5076	ENST00000554172.2	61313	ENSG00000075891
HSF2BP	heat shock transcription factor 2 binding protein	-0.691969	-1.96843	0.584493	-0.144767	-1.14178	0.270192	0.896256	-4.98441	peak_102484	Day0vsDay8	chr21	43493427	43494126	700	*	Distal Intergenic	21	43475925	43479534	3610	2	11077	ENST00000441283.1	-13893	ENSG00000160207
DDX17	DEAD-box helicase 17	-0.691952	-1.41295	0.0290508	-0.810501	-1.98928	0.0591318	0.314961	-4.03101	peak_105426	Day0vsDay27	chr22	38512914	38513541	628	*	Distal Intergenic	22	38490313	38507660	17348	2	10521	ENST00000432525.5	-5254	ENSG00000100201
ZNF395	zinc finger protein 395	0.620877	0.151589	1.09016	3.10702	2.87523	0.0106774	0.260063	-2.59261	peak_155909	Day0vsDay27	chr8	28375290	28375881	592	*	Promoter (<=1kb)	8	28356690	28375379	18690	2	55893	ENST00000521912.1	0	ENSG00000186918
SRSF11	serine and arginine rich splicing factor 11	0.621558	0.183203	1.05991	1.60669	2.9564	0.00816779	0.260063	-2.41312	peak_6127	Day0vsDay27	chr1	70227303	70228199	897	*	Promoter (<=1kb)	1	70228422	70234731	6310	1	9295	ENST00000481648.5	-223	ENSG00000116754
LOC124901176	uncharacterized LOC124901176	-0.691902	-1.52045	0.136646	-0.029221	-1.73095	0.0973394	0.72392	-4.27328	peak_126631	Day0vsDay15	chr5	25715749	25716048	300	*	Distal Intergenic	5	25963839	25985289	21451	1	124901176	ENST00000658114.1	-247791	NA
PCAT29	prostate cancer associated transcript 29	-0.691891	-1.68699	0.303208	0.743081	-1.44121	0.163483	0.856332	-4.63725	peak_54056	Day0vsDay8	chr15	69749816	69750501	686	*	Intron	15	69692510	69695750	3241	1	104472713	ENST00000674248.1	57306	ENSG00000245750
KLK15	kallikrein related peptidase 15	-0.691862	-1.87326	0.489538	0.206617	-1.21389	0.237547	0.885083	-4.90672	peak_80660	Day0vsDay8	chr19	50835652	50836666	1015	*	Promoter (<=1kb)	19	50825305	50837213	11909	2	55554	ENST00000326856.8	547	ENSG00000174562
GAB4	GRB2 associated binding protein family member 4	0.621765	0.128571	1.11496	2.11969	2.70141	0.0146928	0.260063	-2.88848	peak_103181	Day0vsDay27	chr22	17018041	17019092	1052	*	Distal Intergenic	22	16961936	17008222	46287	2	128954	ENST00000400588.5	-9819	ENSG00000215568
LYST	lysosomal trafficking regulator	0.62209	0.190239	1.05394	2.40079	3.05873	0.0071795	0.260063	-2.26039	peak_14291	Day0vsDay27	chr1	235876447	235877144	698	*	Intron	1	235872487	235883400	10914	2	1130	ENST00000697249.1	6256	ENSG00000143669
TOM1	target of myb1 membrane trafficking protein	0.622609	0.148418	1.0968	1.24747	2.72157	0.0123995	0.260063	-2.78107	peak_104962	Day0vsDay27	chr22	35328248	35328838	591	*	Intron	22	35323868	35338788	14921	1	10043	ENST00000491987.1	4380	ENSG00000100284
LIN28B-AS1	LIN28B antisense RNA 1	-0.691748	-1.41201	0.0285113	-0.511849	-1.99075	0.0589595	0.720532	-3.9264	peak_139693	Day0vsDay15	chr6	104940768	104941856	1089	*	Promoter (<=1kb)	6	104864464	104941447	76984	2	100113403	ENST00000636951.1	0	ENSG00000203809
ASNSP1	ASNS pseudogene 1	-0.691721	-1.40122	0.0177754	-1.07134	-2.05156	0.054727	0.307498	-3.92843	peak_156780	Day0vsDay27	chr8	46173266	46175067	1802	*	Distal Intergenic	8	46579213	46614523	35311	2	389652	ENST00000518311.3	439456	ENSG00000290398
DAG1	dystroglycan 1	0.622975	0.164081	1.08187	0.498592	2.8401	0.0106393	0.260063	-2.63071	peak_110280	Day0vsDay27	chr3	49529608	49530112	505	*	Intron	3	49510224	49530911	20688	1	1605	ENST00000479935.1	19384	ENSG00000173402
FNBP1	formin binding protein 1	0.623699	0.180258	1.06714	2.76105	3.00817	0.00822797	0.260063	-2.34942	peak_167524	Day0vsDay27	chr9	130030516	130031594	1079	*	Intron	9	129895268	130043162	147895	2	23048	ENST00000449089.7	11568	ENSG00000187239
MMP2-AS1	MMP2 antisense RNA 1	0.623703	0.126113	1.12129	2.27607	2.60779	0.0174572	0.260063	-3.02224	peak_60274	Day0vsDay27	chr16	55453585	55454267	683	*	Intron	16	55427558	55462297	34740	2	107984884	ENST00000569037.5	8030	NA
ST18	ST18 C2H2C-type zinc finger transcription factor	-0.691586	-1.49688	0.113706	-0.316844	-1.80208	0.0871496	0.359456	-4.29206	peak_157169	Day0vsDay27	chr8	52401949	52403620	1672	*	Exon	8	52110839	52409743	298905	2	9705	ENST00000276480.11	6123	ENSG00000147488
HLF	HLF transcription factor, PAR bZIP family member	0.623905	0.189743	1.05807	2.01069	3.03097	0.0070498	0.260063	-2.30688	peak_68046	Day0vsDay27	chr17	55265598	55266424	827	*	Promoter (<=1kb)	17	55265810	55321414	55605	1	3131	ENST00000430986.6	0	ENSG00000108924
LINC01206	long intergenic non-protein coding RNA 1206	-0.691411	-1.95231	0.569489	-0.381586	-1.13661	0.267822	0.895986	-4.98751	peak_116349	Day0vsDay8	chr3	181950457	181951144	688	*	Promoter (1-2kb)	3	181952343	182010678	58336	1	100996490	ENST00000482787.7	-1199	ENSG00000242512
SLC39A8	solute carrier family 39 member 8	-0.691407	-2.09372	0.710902	-0.48036	-1.02199	0.317794	0.911753	-5.19209	peak_121802	Day0vsDay8	chr4	102390341	102390904	564	*	Intron	4	102304407	102353000	48594	2	64116	ENST00000510255.5	-37341	ENSG00000138821
CHROMR	cholesterol induced regulator of metabolism RNA	-0.691391	-1.56449	0.181712	-0.0788364	-1.6414	0.114807	0.831281	-4.44622	peak_91673	Day0vsDay8	chr2	178428844	178429490	647	*	Promoter (<=1kb)	2	178430246	178434502	4257	1	101927027	ENST00000671679.1	-756	ENSG00000223960
TNFRSF19	TNF receptor superfamily member 19	-0.691375	-1.78003	0.397281	-0.631851	-1.31638	0.201479	0.872613	-4.84364	peak_41608	Day0vsDay8	chr13	23629344	23630240	897	*	Intron	13	23579380	23676093	96714	1	55504	ENST00000382263.3	49964	ENSG00000127863
ARK2C	arkadia (RNF111) C-terminal like ring finger ubiquitin ligase 2C	-0.691374	-1.66348	0.280731	0.291784	-1.4742	0.154469	0.851212	-4.62282	peak_72819	Day0vsDay8	chr18	46405709	46406935	1227	*	Intron	18	46447447	46456067	8621	1	494470	ENST00000592777.1	-40512	ENSG00000141622
LOC107985028	uncharacterized LOC107985028	0.624143	0.174673	1.07361	-0.162487	2.90367	0.00914982	0.260063	-2.52271	peak_67306	Day0vsDay27	chr17	45739585	45740322	738	*	Intron	17	45733353	45734669	1317	2	107985028	ENST00000580347.1	-4916	NA
LINC00951	long intergenic non-protein coding RNA 951	0.624893	0.152117	1.09767	1.41075	2.76495	0.0127458	0.260063	-2.75868	peak_137430	Day0vsDay27	chr6	40390928	40391503	576	*	Distal Intergenic	6	40344367	40387194	42828	2	401260	ENST00000373171.3	-3734	ENSG00000226070
STX17-DT	STX17 divergent transcript	-0.69127	-2.06229	0.679746	-0.447825	-1.04511	0.30722	0.908012	-5.10401	peak_165634	Day0vsDay8	chr9	99888972	99889516	545	*	Intron	9	99880503	99894996	14494	2	441461	ENST00000657190.1	5480	NA
CAPN9	calpain 9	-0.691268	-1.89288	0.510349	0.0162268	-1.19244	0.245679	0.887981	-4.89227	peak_13905	Day0vsDay8	chr1	230747316	230748450	1135	*	Promoter (<=1kb)	1	230747384	230801772	54389	1	10753	ENST00000366666.6	0	ENSG00000135773
DYNLT1	dynein light chain Tctex-type 1	-0.691266	-1.62265	0.240118	0.987117	-1.53841	0.138081	0.842855	-4.62848	peak_142295	Day0vsDay8	chr6	158643913	158645189	1277	*	Promoter (<=1kb)	6	158636474	158644743	8270	2	6993	ENST00000367089.8	0	ENSG00000146425
LOC124900317	uncharacterized LOC124900317	0.625159	0.144468	1.10585	2.51721	2.71356	0.0140618	0.260063	-2.84638	peak_33959	Day0vsDay27	chr12	4148452	4148911	460	*	Distal Intergenic	12	4110028	4118132	8105	2	124900317	ENST00000393388.3	-30320	NA
SPINT1	serine peptidase inhibitor, Kunitz type 1	0.625693	0.163337	1.08805	1.36942	2.85466	0.0105426	0.260063	-2.61903	peak_52361	Day0vsDay27	chr15	40864395	40865428	1034	*	Distal Intergenic	15	40855801	40856899	1099	1	6692	ENST00000568200.1	8594	ENSG00000166145
ADI1	acireductone dioxygenase 1	-0.691181	-1.45591	0.0735464	1.44992	-1.90349	0.0720049	0.788012	-4.20814	peak_81914	Day0vsDay8	chr2	3500367	3501473	1107	*	Promoter (<=1kb)	2	3498661	3500816	2156	2	55256	ENST00000415131.1	0	ENSG00000182551
MIR548AU	microRNA 548au	0.626104	0.265046	0.987162	2.44649	3.76989	0.00153004	0.260063	-1.00911	peak_165126	Day0vsDay27	chr9	93665982	93666394	413	*	Exon	9	93594841	93594894	54	1	100847045	ENST00000637016.1	71141	ENSG00000283146
ACKR2	atypical chemokine receptor 2	0.626473	0.137268	1.11568	1.50539	2.71031	0.014491	0.260063	-2.86712	peak_109631	Day0vsDay27	chr3	42839535	42840139	605	*	Intron	3	42843964	42864930	20967	1	1238	ENST00000492609.1	-3825	ENSG00000144648
ZNF517	zinc finger protein 517	-0.691066	-1.90788	0.525746	0.223461	-1.17721	0.251581	0.888333	-4.93381	peak_161887	Day0vsDay8	chr8	144798463	144799512	1050	*	Promoter (<=1kb)	8	144798876	144810076	11201	1	340385	ENST00000533965.5	0	ENSG00000197363
LOC107986919	uncharacterized LOC107986919	-0.691048	-1.76245	0.380354	-0.332236	-1.33694	0.194782	0.869277	-4.78754	peak_155127	Day0vsDay8	chr8	17608400	17609209	810	*	Promoter (1-2kb)	8	17604667	17610269	5603	2	107986919	ENST00000660331.1	1060	NA
AOPEP	aminopeptidase O (putative)	-0.691013	-1.75855	0.37652	-0.0856916	-1.34172	0.193252	0.869277	-4.78231	peak_165218	Day0vsDay8	chr9	94951017	94951669	653	*	Intron	9	94955946	95006200	50255	1	84909	ENST00000451893.5	-4277	ENSG00000148120
LINC02743	long intergenic non-protein coding RNA 2743	-0.690998	-2.11167	0.72967	-1.19716	-1.00819	0.324228	0.913753	-5.14595	peak_33357	Day0vsDay8	chr11	133738607	133739351	745	*	Distal Intergenic	11	133783671	133810376	26706	2	646522	ENST00000526254.1	71025	ENSG00000255258
LOC101929452	uncharacterized LOC101929452	-0.690992	-2.02281	0.64083	0.0289685	-1.07543	0.293731	0.904589	-5.00186	peak_82128	Day0vsDay8	chr2	7091280	7091719	440	*	Distal Intergenic	2	7045329	7077916	32588	2	101929452	ENST00000664324.1	-13364	ENSG00000223884
RBM20	RNA binding motif protein 20	0.626626	0.170479	1.08277	2.2957	2.86481	0.0102684	0.260063	-2.57958	peak_22161	Day0vsDay27	chr10	110842811	110843770	960	*	Distal Intergenic	10	110835178	110836258	1081	1	282996	ENST00000465774.2	7633	ENSG00000203867
LINC01656	long intergenic non-protein coding RNA 1656	0.626997	0.22625	1.02774	1.31728	3.35325	0.00368875	0.260063	-1.75804	peak_106191	Day0vsDay27	chr22	44402999	44403575	577	*	Distal Intergenic	22	44443327	44444788	1462	1	101927526	ENST00000415702.1	-39752	ENSG00000232655
GRAMD1B	GRAM domain containing 1B	0.627545	0.190917	1.06417	2.3161	3.03152	0.00731011	0.260063	-2.3053	peak_32556	Day0vsDay27	chr11	123517377	123519422	2046	*	Intron	11	123525636	123622649	97014	1	57476	ENST00000456860.6	-6214	ENSG00000023171
