## Supplementary_Tables_ext for "Vδ2 T cell activation by malaria is enhanced in second infection via the cell extrinsic cytokine milieu": SuppTable13_DAR_ATACseq.xlsx (part 3 of 3)

### Sheet: DAR analysis (continued)
SYMBOL	GENENAME	logFC	CI.L	CI.R	AveExpr	t	P.Value	adj.P.Val	B	GeneID	Comparison	seqnames	Peakstart	Peakend	Peakwidth	strand	Annotation	geneChr	geneStart	geneEnd	geneLength	geneStrand	geneId	transcriptId	distanceToTSS	ENSEMBL
UBE2T	ubiquitin conjugating enzyme E2 T	0.627665	0.275245	0.980085	1.89482	3.70186	0.0015931	0.260063	-0.985374	peak_11925	Day0vsDay27	chr1	202314705	202315933	1229	*	3' UTR	1	202333010	202341925	8916	2	29089	ENST00000699429.1	25992	ENSG00000077152
MIR126	microRNA 126	0.628117	0.139082	1.11715	-0.304451	2.67502	0.0143229	0.260063	-2.91193	peak_168500	Day0vsDay27	chr9	136668149	136668672	524	*	Promoter (1-2kb)	9	136670602	136670686	85	1	406913	ENST00000362291.1	-1930	ENSG00000199161
LOC105373942	uncharacterized LOC105373942	0.628556	0.161564	1.09555	0.237528	2.78992	0.0106216	0.260063	-2.6608	peak_94584	Day0vsDay27	chr2	235779386	235780117	732	*	Intron	2	235773855	235783387	9533	2	105373942	ENST00000440101.1	3270	NA
MTHFD2P1	methylenetetrahydrofolate dehydrogenase (NADP+ dependent) 2, methenyltetrahydrofolate cyclohydrolase pseudogene 1	-0.690764	-1.80718	0.42565	-0.436259	-1.28251	0.212894	0.878939	-4.87859	peak_112179	Day0vsDay8	chr3	95398848	95399356	509	*	Distal Intergenic	3	95668320	95682721	14402	2	100287639	ENST00000463799.1	283365	ENSG00000293294
LOC124903741	uncharacterized LOC124903741	0.62873	0.132865	1.1246	1.92004	2.62963	0.0169672	0.260063	-2.94874	peak_62495	Day0vsDay27	chr16	85988538	85989273	736	*	Intron	16	85963328	85985386	22059	2	124903741	ENST00000645754.1	-3152	NA
NCOA6	nuclear receptor coactivator 6	0.629101	0.22529	1.03291	1.75404	3.22924	0.00382634	0.260063	-1.81321	peak_97724	Day0vsDay27	chr20	34824420	34826242	1823	*	Promoter (<=1kb)	20	34714774	34825651	110878	2	23054	ENST00000359003.7	0	ENSG00000198646
LOC124903235	uncharacterized LOC124903235	-0.690718	-1.92909	0.547657	-0.167949	-1.15613	0.259921	0.891375	-4.99884	peak_43365	Day0vsDay8	chr13	57118911	57120273	1363	*	Distal Intergenic	13	57135014	57137731	2718	2	124903235	ENST00000689282.2	17458	NA
RERGL	RERG like	-0.690686	-1.48323	0.101854	-0.580571	-1.82399	0.082327	0.352082	-4.3108	peak_34884	Day0vsDay27	chr12	18165277	18166182	906	*	Intron	12	18081218	18202070	120853	2	79785	ENST00000540148.5	35888	ENSG00000111404
LOC105379382	uncharacterized LOC105379382	-0.690642	-1.67734	0.296057	-0.0584018	-1.45718	0.161246	0.855743	-4.65134	peak_156359	Day0vsDay8	chr8	38145841	38146428	588	*	Promoter (2-3kb)	8	38148741	38163772	15032	1	105379382	ENST00000520598.1	-2313	NA
FAM114A2	family with sequence similarity 114 member A2	0.629452	0.15313	1.10577	0.98065	2.80914	0.0115979	0.260063	-2.69936	peak_132338	Day0vsDay27	chr5	153960017	153961353	1337	*	Distal Intergenic	5	153992714	153995307	2594	2	10827	ENST00000518946.1	33954	ENSG00000055147
KSR1	kinase suppressor of ras 1	0.629488	0.204544	1.05443	1.02115	3.07053	0.00555903	0.260063	-2.12224	peak_65620	Day0vsDay27	chr17	27494851	27495518	668	*	Intron	17	27472013	27582935	110923	1	8844	ENST00000582311.1	22838	ENSG00000141068
ACSF3	acyl-CoA synthetase family member 3	-0.690509	-1.55627	0.175257	1.52208	-1.65572	0.113129	0.830406	-4.45984	peak_63015	Day0vsDay8	chr16	89038328	89039183	856	*	Distal Intergenic	16	89088375	89114473	26099	1	197322	ENST00000537895.5	-49192	ENSG00000176715
OCM2	oncomodulin 2	-0.690499	-1.49855	0.117552	0.084655	-1.77912	0.089211	0.362841	-4.36762	peak_149531	Day0vsDay27	chr7	98021318	98022304	987	*	Distal Intergenic	7	97987047	97991169	4123	2	4951	ENST00000473987.2	-30149	ENSG00000135175
ZNF710	zinc finger protein 710	0.629503	0.11788	1.14113	1.33564	2.57469	0.0189393	0.260063	-3.08651	peak_55653	Day0vsDay27	chr15	90063777	90064199	423	*	Intron	15	90068014	90074532	6519	1	374655	ENST00000558883.1	-3815	ENSG00000140548
ABR	ABR activator of RhoGEF and GTPase	0.629658	0.138956	1.12036	0.700593	2.78759	0.0124531	0.260063	-2.74259	peak_63423	Day0vsDay27	chr17	1077165	1078093	929	*	Promoter (1-2kb)	17	1067117	1079122	12006	2	29	ENST00000571945.5	1029	ENSG00000159842
KRT82	keratin 82	-0.690301	-1.70951	0.32891	-0.0616169	-1.40388	0.174189	0.861803	-4.72495	peak_36176	Day0vsDay8	chr12	52405732	52406266	535	*	Promoter (<=1kb)	12	52393931	52406335	12405	2	3888	ENST00000257974.3	69	ENSG00000161850
CDK6-AS1	CDK6 antisense RNA 1	-0.690252	-1.70101	0.320511	0.576066	-1.42924	0.169487	0.859201	-4.67538	peak_149410	Day0vsDay8	chr7	92875341	92876304	964	*	Intron	7	92854909	92917174	62266	1	101927497	ENST00000419668.1	20432	ENSG00000237819
SDHAP2	SDHA pseudogene 2	-0.690185	-1.84396	0.463587	0.0772924	-1.24319	0.228584	0.883071	-4.8318	peak_117193	Day0vsDay8	chr3	195668224	195668776	553	*	Exon	3	195672607	195678067	5461	1	727956	ENST00000446521.1	-3831	ENSG00000242086
ABHD17C	abhydrolase domain containing 17C, depalmitoylase	-0.690157	-2.02269	0.642377	-0.234517	-1.07356	0.294552	0.904649	-5.03287	peak_54997	Day0vsDay8	chr15	80727603	80728546	944	*	Intron	15	80704584	80754197	49614	1	58489	ENST00000560126.1	23019	ENSG00000136379
MIR4300	microRNA 4300	-0.690157	-1.39503	0.0147193	-0.427159	-2.03705	0.0543456	0.306844	-3.96265	peak_30285	Day0vsDay27	chr11	81469245	81470213	969	*	Distal Intergenic	11	81890741	81890836	96	2	100422823	ENST00000581016.1	420623	ENSG00000264110
ATXN8OS	ATXN8 opposite strand lncRNA	-0.689997	-1.44852	0.0685222	-0.454288	-1.89623	0.0711886	0.334023	-4.20961	peak_43725	Day0vsDay27	chr13	70074064	70074600	537	*	Intron	13	70107213	70139429	32217	1	6315	ENST00000414504.6	-32613	ENSG00000230223
LOC105377858	uncharacterized LOC105377858	-0.689991	-1.98482	0.604841	-0.281735	-1.10456	0.281182	0.901038	-5.02502	peak_138820	Day0vsDay8	chr6	74451934	74452369	436	*	Intron	6	74594179	74595213	1035	2	105377858	ENST00000436672.1	142844	ENSG00000272243
CFAP418-AS1	CFAP418 antisense RNA 1	-0.689899	-1.56099	0.181195	-1.19037	-1.64164	0.114758	0.72392	-4.41345	peak_158908	Day0vsDay15	chr8	95444023	95444544	522	*	Intron	8	95432637	95810136	377500	1	100616530	ENST00000517437.1	11386	ENSG00000253773
SHANK2	SH3 and multiple ankyrin repeat domains 2	-0.689793	-1.8585	0.478913	-0.52186	-1.22341	0.234005	0.885083	-4.9141	peak_29549	Day0vsDay8	chr11	71184888	71185532	645	*	Intron	11	71174693	71240924	66232	2	22941	ENST00000482659.2	55392	ENSG00000162105
AKT2	AKT serine/threonine kinase 2	0.629669	0.196469	1.06287	1.90986	3.01288	0.00635912	0.260063	-2.233	peak_79284	Day0vsDay27	chr19	40264361	40264716	356	*	Promoter (<=1kb)	19	40233841	40265312	31472	2	208	ENST00000311278.10	596	ENSG00000105221
TEX41	testis expressed 41	0.629897	0.170352	1.08944	1.67002	2.84118	0.00944993	0.260063	-2.55417	peak_90400	Day0vsDay27	chr2	144659422	144660315	894	*	Distal Intergenic	2	144666312	144977875	311564	1	401014	ENST00000654442.1	-5997	ENSG00000226674
IDH3A	isocitrate dehydrogenase (NAD(+)) 3 catalytic subunit alpha	0.63027	0.195884	1.06466	2.07584	3.06579	0.00681387	0.260063	-2.23872	peak_54773	Day0vsDay27	chr15	78167285	78168044	760	*	Promoter (1-2kb)	15	78166241	78171255	5015	1	3419	ENST00000557960.1	1044	ENSG00000166411
MIR8066	microRNA 8066	-0.689756	-1.50136	0.121849	0.230139	-1.77365	0.0902436	0.364676	-4.37578	peak_121771	Day0vsDay27	chr4	101279561	101279780	220	*	Intron	4	101240795	101240872	78	2	102465868	ENST00000617280.1	-38689	ENSG00000273882
OR10H4	olfactory receptor family 10 subfamily H member 4	0.630357	0.174646	1.08607	1.31248	2.943	0.00875306	0.260063	-2.46192	peak_77332	Day0vsDay27	chr19	15962482	15963482	1001	*	Distal Intergenic	19	15949008	15949958	951	1	126541	ENST00000322107.1	13474	ENSG00000176231
GAPDH-DT	GAPDH divergent transcript	0.63102	0.159742	1.1023	1.73044	2.77538	0.0109782	0.260063	-2.67552	peak_34156	Day0vsDay27	chr12	6532245	6532953	709	*	Promoter (<=1kb)	12	6532290	6533498	1209	2	112268089	ENST00000537921.1	545	NA
RNY5	RNA, Ro60-associated Y5	-0.689538	-2.13952	0.760446	0.0548753	-0.994232	0.333522	0.917111	-5.14984	peak_152538	Day0vsDay8	chr7	148929089	148930038	950	*	Distal Intergenic	7	148941483	148941638	156	1	6090	ENST00000651540.1	-11445	NA
CDH8	cadherin 8	0.631043	0.222872	1.03921	2.24915	3.23183	0.00468586	0.260063	-1.92046	peak_60725	Day0vsDay27	chr16	62034962	62035905	944	*	Promoter (<=1kb)	16	61817479	62035134	217656	2	1006	ENST00000583382.1	0	ENSG00000150394
ADARB2	adenosine deaminase RNA specific B2 (inactive)	-0.689509	-1.79687	0.417848	-0.429846	-1.3111	0.207012	0.875823	-4.82493	peak_15167	Day0vsDay8	chr10	1344631	1345418	788	*	Intron	10	1215676	1240530	24855	2	105	ENST00000469464.1	-104101	ENSG00000185736
LINC02672	long intergenic non-protein coding RNA 2672	-0.689505	-1.41347	0.0344599	-0.100125	-1.99066	0.0601138	0.720532	-3.94314	peak_18576	Day0vsDay15	chr10	53403247	53404288	1042	*	Distal Intergenic	10	52972612	53030024	57413	2	105378309	ENST00000668157.1	-373223	NA
INSM1	INSM transcriptional repressor 1	-0.689491	-2.15591	0.776928	-0.348762	-0.974603	0.340259	0.919725	-5.14782	peak_96722	Day0vsDay8	chr20	20340140	20340976	837	*	Intron	20	20368104	20370949	2846	1	3642	ENST00000310227.3	-27128	ENSG00000173404
AHI1	Abelson helper integration site 1	0.631151	0.194459	1.06784	2.24732	2.99684	0.00736712	0.260063	-2.27036	peak_141013	Day0vsDay27	chr6	135537720	135538716	997	*	Intron	6	135490478	135498434	7957	2	54806	ENST00000680033.1	-39286	ENSG00000135541
PDE8A	phosphodiesterase 8A	0.631496	0.163544	1.09945	2.38629	2.80938	0.0115087	0.260063	-2.66786	peak_55276	Day0vsDay27	chr15	85024513	85025318	806	*	Intron	15	85062497	85138607	76111	1	5151	ENST00000560789.5	-37179	ENSG00000073417
SLC5A9	solute carrier family 5 member 9	0.631891	0.270508	0.993273	2.29936	3.62436	0.00148441	0.260063	-1.03417	peak_5074	Day0vsDay27	chr1	48226686	48228632	1947	*	Promoter (<=1kb)	1	48229080	48231578	2499	1	200010	ENST00000527929.1	-448	ENSG00000117834
STEAP1B-AS1	STEAP1B antisense RNA 1	-0.689396	-1.38375	0.0049527	0.0013176	-2.07088	0.0504309	0.301449	-3.94099	peak_145153	Day0vsDay27	chr7	22575169	22576309	1141	*	Intron	7	22563337	22573996	10660	1	100506178	ENST00000435127.1	11832	ENSG00000232759
NPFFR1	neuropeptide FF receptor 1	-0.68938	-1.91825	0.539493	-0.553114	-1.16281	0.257255	0.890154	-4.9945	peak_19259	Day0vsDay8	chr10	70259890	70260786	897	*	Exon	10	70247329	70284004	36676	2	64106	ENST00000277942.7	23218	ENSG00000148734
CDC42BPB	CDC42 binding protein kinase beta	-0.689335	-1.60946	0.230786	0.865554	-1.5529	0.13459	0.841428	-4.61142	peak_50499	Day0vsDay8	chr14	103041572	103041850	279	*	Exon	14	102932380	103057173	124794	2	9578	ENST00000559043.2	15323	ENSG00000198752
MIR8079	microRNA 8079	0.631947	0.158413	1.10548	2.79436	2.76622	0.0112087	0.260063	-2.69556	peak_42707	Day0vsDay27	chr13	44265752	44266514	763	*	Distal Intergenic	13	44196129	44196200	72	2	102465876	ENST00000610873.1	-69552	ENSG00000276319
IGF2R	insulin like growth factor 2 receptor	0.632651	0.193537	1.07176	1.99555	3.02012	0.00726118	0.260063	-2.32388	peak_142476	Day0vsDay27	chr6	160085715	160086461	747	*	Promoter (<=1kb)	6	160085061	160090344	5284	1	3482	ENST00000475834.2	654	ENSG00000197081
IPPK	inositol-pentakisphosphate 2-kinase	-0.689263	-1.63625	0.257727	0.299217	-1.51552	0.145624	0.847866	-4.59932	peak_164969	Day0vsDay8	chr9	92619474	92620417	944	*	Promoter (<=1kb)	9	92614556	92620330	5775	2	64768	ENST00000486841.1	0	ENSG00000127080
PRPF40B	pre-mRNA processing factor 40 homolog B	-0.689249	-1.69246	0.313963	0.584612	-1.4241	0.168324	0.858904	-4.68046	peak_35945	Day0vsDay8	chr12	49633334	49634219	886	*	Promoter (<=1kb)	12	49632729	49633931	1203	1	25766	ENST00000551320.1	605	ENSG00000110844
MDFIC	MyoD family inhibitor domain containing	0.632731	0.142638	1.12282	1.33638	2.67718	0.0145602	0.260063	-2.8621	peak_150664	Day0vsDay27	chr7	114916160	114917173	1014	*	Distal Intergenic	7	114922094	115019917	97824	1	29969	ENST00000393486.6	-4921	ENSG00000135272
RAP1GAP	RAP1 GTPase activating protein	-0.68915	-1.42266	0.0443619	-0.101371	-1.94744	0.064241	0.777402	-4.00134	peak_2454	Day0vsDay8	chr1	21633147	21634117	971	*	Intron	1	21596221	21622568	26348	2	5909	ENST00000374761.6	-10579	ENSG00000076864
SHANK3	SH3 and multiple ankyrin repeat domains 3	-0.689107	-1.97835	0.600133	0.15821	-1.11262	0.280204	0.900519	-4.96101	peak_107148	Day0vsDay8	chr22	50691557	50691824	268	*	Exon	22	50697564	50703919	6356	1	85358	ENST00000673995.1	-5740	ENSG00000251322
LINC01450	long intergenic non-protein coding RNA 1450	0.632743	0.137592	1.12789	1.78231	2.65656	0.0155858	0.260063	-2.93058	peak_146291	Day0vsDay27	chr7	41008233	41008958	726	*	Distal Intergenic	7	40964667	40979939	15273	2	101928744	ENST00000443406.1	-28294	ENSG00000232458
RORA	RAR related orphan receptor A	0.632802	0.233719	1.03189	2.11006	3.40319	0.00333685	0.260063	-1.65447	peak_53330	Day0vsDay27	chr15	61169875	61170229	355	*	Intron	15	60511294	61229133	717840	2	6095	ENST00000551975.5	58904	ENSG00000069667
LOC107984928	uncharacterized LOC107984928	0.633342	0.144129	1.12255	0.131652	2.68347	0.0135092	0.260063	-2.84221	peak_2664	Day0vsDay27	chr1	23607193	23607965	773	*	Intron	1	23576436	23593621	17186	2	107984928	ENST00000648225.1	-13572	NA
JAML	junction adhesion molecule like	0.633486	0.13291	1.13406	1.98862	2.69876	0.0147753	0.260063	-2.88963	peak_32035	Day0vsDay27	chr11	118226786	118227151	366	*	Promoter (1-2kb)	11	118205949	118225092	19144	2	120425	ENST00000527877.5	-1694	ENSG00000160593
ZNF395	zinc finger protein 395	0.633515	0.193001	1.07403	2.74285	3.08466	0.00679895	0.260063	-2.22198	peak_155910	Day0vsDay27	chr8	28385346	28386827	1482	*	Promoter (<=1kb)	8	28345590	28386460	40871	2	55893	ENST00000344423.10	0	ENSG00000186918
DPF3	double PHD fingers 3	0.633796	0.190401	1.07719	2.1589	3.00539	0.00781489	0.260063	-2.34049	peak_48310	Day0vsDay27	chr14	72650372	72650938	567	*	Intron	14	72671311	72675771	4461	2	8110	ENST00000556997.5	24833	ENSG00000205683
CAPN8	calpain 8	-0.68891	-2.1351	0.757276	0.313824	-1.00649	0.327312	0.914481	-5.11851	peak_13259	Day0vsDay8	chr1	223482606	223483311	706	*	Distal Intergenic	1	223538007	223543166	5160	2	388743	ENST00000484873.6	59855	ENSG00000203697
RSPO1	R-spondin 1	-0.688872	-1.64217	0.264422	0.398323	-1.50635	0.148336	0.849469	-4.56909	peak_4179	Day0vsDay8	chr1	37633745	37634950	1206	*	Promoter (<=1kb)	1	37611350	37634665	23316	2	284654	ENST00000612451.4	0	ENSG00000169218
ARHGAP8	Rho GTPase activating protein 8	-0.688842	-1.87054	0.492855	-0.299758	-1.21126	0.241265	0.886404	-4.94818	peak_106260	Day0vsDay8	chr22	44827634	44828457	824	*	Intron	22	44801820	44825551	23732	1	23779	ENST00000498310.1	25814	ENSG00000241484
OLFM1	olfactomedin 1	-0.688828	-1.70954	0.331886	-0.239927	-1.39883	0.175682	0.86232	-4.75763	peak_168233	Day0vsDay8	chr9	135074412	135074844	433	*	Promoter (<=1kb)	9	135075422	135077391	1970	1	10439	ENST00000371799.8	-578	ENSG00000130558
ROR1	receptor tyrosine kinase like orphan receptor 1	-0.68879	-1.96152	0.583944	-0.335033	-1.12178	0.273946	0.898326	-4.99712	peak_5853	Day0vsDay8	chr1	63739749	63740962	1214	*	Distal Intergenic	1	63774017	64181498	407482	1	4919	ENST00000371079.6	-33055	ENSG00000185483
CCNL2	cyclin L2	0.634592	0.135902	1.13328	0.594959	2.64405	0.0156526	0.260063	-2.9545	peak_113	Day0vsDay27	chr1	1386834	1388017	1184	*	Promoter (<=1kb)	1	1386495	1388713	2219	2	81669	ENST00000463260.5	696	ENSG00000221978
FAM88E	family with sequence similarity 88 member E	0.634728	0.268322	1.00113	1.68727	3.66103	0.0017933	0.260063	-1.18802	peak_163701	Day0vsDay27	chr9	42422800	42423217	418	*	Distal Intergenic	9	42566993	42569310	2318	2	103908605	ENST00000428895.1	146093	NA
NPIPA7	nuclear pore complex interacting protein family member A7	0.636456	0.212481	1.06043	2.02537	3.18341	0.00520382	0.260063	-2.04037	peak_58180	Day0vsDay27	chr16	16635461	16635826	366	*	Intron	16	16390834	16393808	2975	1	101059938	ENST00000344087.4	244627	ENSG00000214967
LOC124900521	small nucleolar RNA SNORD55/SNORD39	-0.688649	-1.93685	0.55955	-0.466918	-1.14359	0.264976	0.894195	-5.01759	peak_94818	Day0vsDay8	chr2	237873300	237873729	430	*	Intron	2	237869904	237869982	79	1	124900521	ENST00000579216.1	3396	ENSG00000263723
NCKAP5-AS2	NCKAP5 antisense RNA 2	0.636465	0.163665	1.10927	1.41486	2.89083	0.00987855	0.260063	-2.56441	peak_89976	Day0vsDay27	chr2	133265089	133267184	2096	*	Promoter (<=1kb)	2	133266195	133284762	18568	1	101928161	ENST00000432414.5	0	ENSG00000226953
LOC105374873	uncharacterized LOC105374873	-0.688605	-1.56019	0.182977	0.0457932	-1.63764	0.115595	0.832002	-4.41923	peak_134589	Day0vsDay8	chr6	816455	817017	563	*	Distal Intergenic	6	729128	760936	31809	2	105374873	ENST00000655063.1	-55519	NA
KIAA0319L	KIAA0319 like	0.636993	0.116816	1.15717	0.407177	2.53829	0.0186551	0.260063	-3.11274	peak_3981	Day0vsDay27	chr1	35434335	35435313	979	*	3' UTR	1	35442267	35443255	989	2	79932	ENST00000473423.1	7942	ENSG00000142687
EPB41L3	erythrocyte membrane protein band 4.1 like 3	0.637393	0.137612	1.13717	1.40828	2.6673	0.015723	0.260063	-2.93002	peak_70954	Day0vsDay27	chr18	5414990	5415701	712	*	Promoter (<=1kb)	18	5400997	5416151	15155	2	23136	ENST00000582729.5	450	ENSG00000082397
KCNMB2-AS1	KCNMB2 antisense RNA 1	0.637496	0.1564	1.11859	2.25865	2.78127	0.0120725	0.260063	-2.73971	peak_116254	Day0vsDay27	chr3	178698729	178700161	1433	*	Intron	3	178748988	178801936	52949	2	104797538	ENST00000421498.1	101775	NA
GNB4	G protein subunit beta 4	0.637663	0.121303	1.15402	2.4468	2.62522	0.0171203	0.260063	-3.01429	peak_116276	Day0vsDay27	chr3	179492287	179493110	824	*	Distal Intergenic	3	179416521	179451476	34956	2	59345	ENST00000497513.1	-40811	ENSG00000114450
MBNL1-AS1	MBNL1 antisense RNA 1	-0.688421	-1.47172	0.0948773	0.040142	-1.82173	0.0819995	0.72392	-4.15957	peak_115296	Day0vsDay15	chr3	152278678	152279388	711	*	Intron	3	152262616	152269590	6975	2	401093	ENST00000608395.3	-9088	ENSG00000229619
NXN	nucleoredoxin	-0.688416	-1.75463	0.377799	0.263511	-1.36768	0.188539	0.867973	-4.74748	peak_63381	Day0vsDay8	chr17	856749	857161	413	*	Intron	17	800768	864097	63330	2	64359	ENST00000537628.6	6936	ENSG00000167693
LOC105375473	uncharacterized LOC105375473	-0.688386	-1.49803	0.121263	-0.46306	-1.77191	0.0910546	0.36578	-4.31866	peak_150783	Day0vsDay27	chr7	118687533	118688141	609	*	Distal Intergenic	7	118511942	118513830	1889	1	105375473	ENST00000664990.1	175591	NA
TMEM18	transmembrane protein 18	-0.688284	-1.70686	0.330294	0.233633	-1.40065	0.175142	0.861933	-4.70703	peak_81490	Day0vsDay8	chr2	656645	657105	461	*	Distal Intergenic	2	669189	670975	1787	2	129787	ENST00000497508.1	13870	ENSG00000151353
PDE7B	phosphodiesterase 7B	0.637787	0.241358	1.03422	1.18472	3.35623	0.00343548	0.260063	-1.69401	peak_141021	Day0vsDay27	chr6	135834491	135835186	696	*	Distal Intergenic	6	135851701	136195574	343874	1	27115	ENST00000308191.11	-16515	ENSG00000171408
LINC01592	long intergenic non-protein coding RNA 1592	-0.688267	-1.83637	0.459838	-0.39949	-1.2426	0.226981	0.8825	-4.91265	peak_157967	Day0vsDay8	chr8	69266446	69267146	701	*	Distal Intergenic	8	69067462	69104242	36781	2	100505718	ENST00000664220.1	-162204	ENSG00000253658
LINC02981	long intergenic non-protein coding RNA 2981	0.638469	0.241021	1.03592	1.95278	3.48361	0.00282251	0.260063	-1.52503	peak_145415	Day0vsDay27	chr7	26397291	26399536	2246	*	Promoter (<=1kb)	7	26398593	26495203	96611	1	441204	ENST00000439120.2	0	ENSG00000214870
GACAT3	gastric cancer associated transcript 3	0.6387	0.235485	1.04192	1.62032	3.39925	0.00326791	0.260063	-1.66942	peak_82841	Day0vsDay27	chr2	16105043	16105701	659	*	Exon	2	16080832	16087201	6370	1	104797537	ENST00000667080.1	24211	ENSG00000236289
SEC61G	SEC61 translocon subunit gamma	-0.688218	-1.63251	0.256075	-0.184866	-1.51069	0.144972	0.847866	-4.55885	peak_147346	Day0vsDay8	chr7	54767380	54767699	320	*	Intron	7	54752253	54759974	7722	2	23480	ENST00000415949.5	-7406	ENSG00000132432
SORD2P	sorbitol dehydrogenase 2, pseudogene	-0.688183	-1.64424	0.267874	-0.439136	-1.49203	0.149767	0.849644	-4.65622	peak_52636	Day0vsDay8	chr15	44828282	44828709	428	*	Promoter (<=1kb)	15	44826371	44828731	2361	2	653381	ENST00000562107.1	22	ENSG00000290387
LOC105378598	uncharacterized LOC105378598	-0.688177	-1.87593	0.499573	-1.42137	-1.2051	0.243879	0.887512	-4.97762	peak_352	Day0vsDay8	chr1	2758536	2758901	366	*	Intron	1	2768091	2784733	16643	1	105378598	ENST00000648684.1	-9190	NA
FRY	FRY microtubule binding protein	0.638868	0.139124	1.13861	1.11446	2.65929	0.0153709	0.260063	-2.93152	peak_42209	Day0vsDay27	chr13	31927484	31928418	935	*	Intron	13	31945826	32299105	353280	1	10129	ENST00000647500.1	-17408	ENSG00000073910
LOC107986942	uncharacterized LOC107986942	-0.688096	-1.59518	0.218987	-0.0306582	-1.60315	0.125643	0.72392	-4.41285	peak_157029	Day0vsDay15	chr8	48968620	48969138	519	*	Distal Intergenic	8	48925917	48931288	5372	1	107986942	ENST00000668879.1	42703	NA
LINC02937	long intergenic non-protein coding RNA 2937	0.638951	0.115692	1.16221	0.657106	2.53109	0.0189527	0.260063	-3.11231	peak_164871	Day0vsDay27	chr9	91071043	91072355	1313	*	Distal Intergenic	9	91077138	91102507	25370	2	100507103	ENST00000663149.1	30152	NA
IGFN1	immunoglobulin like and fibronectin type III domain containing 1	0.639439	0.139561	1.13932	0.778844	2.6515	0.014512	0.260063	-2.90399	peak_11770	Day0vsDay27	chr1	201222310	201223233	924	*	3' UTR	1	201213096	201228952	15857	1	91156	ENST00000473483.1	9214	ENSG00000163395
CTTN	cortactin	-0.688053	-1.51414	0.13803	-0.432186	-1.73663	0.0989202	0.817948	-4.31936	peak_29440	Day0vsDay8	chr11	70413207	70414070	864	*	Promoter (<=1kb)	11	70414611	70416204	1594	1	2017	ENST00000525276.1	-541	ENSG00000085733
LINC02780	long intergenic non-protein coding RNA 2780	-0.688025	-1.90462	0.52857	-0.139573	-1.17422	0.254557	0.888787	-4.90496	peak_544	Day0vsDay8	chr1	4047854	4049423	1570	*	Distal Intergenic	1	3976140	3998855	22716	1	105376673	ENST00000641078.1	71714	ENSG00000284668
CIMIP1	ciliary microtubule inner protein 1	0.63994	0.176144	1.10374	1.41451	2.95773	0.00848763	0.260063	-2.44933	peak_99790	Day0vsDay27	chr20	58179213	58180079	867	*	Distal Intergenic	20	58150902	58161150	10249	1	128602	ENST00000371168.4	28311	ENSG00000124237
WNK1	WNK lysine deficient protein kinase 1	0.63997	0.193781	1.08616	2.68051	3.00207	0.00751971	0.260063	-2.34573	peak_33615	Day0vsDay27	chr12	759646	759924	279	*	Intron	12	753056	827501	74446	1	65125	ENST00000447667.2	6590	ENSG00000060237
MIR5007	microRNA 5007	-0.687997	-1.59664	0.220644	-0.211161	-1.56946	0.130685	0.72392	-4.48159	peak_43324	Day0vsDay15	chr13	55806200	55807676	1477	*	Distal Intergenic	13	55174454	55174548	95	1	100846996	ENST00000583098.1	631746	ENSG00000264387
ADAMTS4	ADAM metallopeptidase with thrombospondin type 1 motif 4	0.640062	0.275723	1.0044	1.58743	3.65036	0.00168834	0.260063	-1.08843	peak_9845	Day0vsDay27	chr1	161195104	161195742	639	*	Promoter (<=1kb)	1	161194162	161195751	1590	2	9507	ENST00000478394.1	9	ENSG00000158859
ATF7IP2	activating transcription factor 7 interacting protein 2	0.640604	0.168512	1.1127	1.06827	2.81738	0.010532	0.260063	-2.62897	peak_57555	Day0vsDay27	chr16	10319178	10320371	1194	*	Distal Intergenic	16	10326434	10419620	93187	1	80063	ENST00000564797.5	-6063	ENSG00000166669
LOC105378880	uncharacterized LOC105378880	-0.687907	-1.40005	0.024239	0.196759	-2.00225	0.0576233	0.312159	-4.03344	peak_7365	Day0vsDay27	chr1	105204315	105205785	1471	*	Distal Intergenic	1	104998406	105032365	33960	2	105378880	ENST00000648518.1	-171950	NA
ADAM12	ADAM metallopeptidase domain 12	-0.6879	-1.87681	0.50101	0.481915	-1.19932	0.243051	0.88691	-4.87662	peak_23540	Day0vsDay8	chr10	126350338	126352069	1732	*	Intron	10	126012381	126388455	376075	2	8038	ENST00000368679.8	36386	ENSG00000148848
LINC01648	long intergenic non-protein coding RNA 1648	-0.687856	-1.99271	0.617002	-0.546433	-1.09756	0.286277	0.903169	-5.05019	peak_3430	Day0vsDay8	chr1	30227811	30228553	743	*	Distal Intergenic	1	30013952	30037612	23661	2	101929406	ENST00000445180.2	-190199	ENSG00000233399
CLYBL	citramalyl-CoA lyase	0.640716	0.117828	1.1636	2.40232	2.6581	0.0173634	0.260063	-2.96028	peak_44739	Day0vsDay27	chr13	99600358	99600710	353	*	Distal Intergenic	13	99606669	99897134	290466	1	171425	ENST00000376355.7	-5959	ENSG00000125246
LINC02642	long intergenic non-protein coding RNA 2642	0.641028	0.215262	1.06679	1.87332	3.17891	0.00557844	0.260063	-2.03554	peak_15747	Day0vsDay27	chr10	7471621	7472586	966	*	Promoter (<=1kb)	10	7444340	7471860	27521	2	105376388	ENST00000660269.1	0	ENSG00000232591
CSTB	cystatin B	-0.687682	-1.47765	0.102288	1.82788	-1.80441	0.0847542	0.806242	-4.2633	peak_102515	Day0vsDay8	chr21	43775769	43776929	1161	*	Promoter (<=1kb)	21	43772511	43776238	3728	2	1476	ENST00000639959.1	0	ENSG00000160213
LOC124900781	uncharacterized LOC124900781	-0.687588	-2.21555	0.840371	0.471562	-0.939651	0.359437	0.921987	-5.12737	peak_122894	Day0vsDay8	chr4	139782844	139783564	721	*	Intron	4	139763080	139770391	7312	1	124900781	ENST00000661355.1	19764	NA
LINC00544	long intergenic non-protein coding RNA 544	0.641248	0.147085	1.13541	1.33521	2.71414	0.0139875	0.260063	-2.84303	peak_42070	Day0vsDay27	chr13	29954011	29954821	811	*	Distal Intergenic	13	29936223	29942564	6342	1	440131	ENST00000481738.2	17788	NA
MIR4760	microRNA 4760	0.641448	0.177804	1.10509	1.42719	2.89014	0.0095275	0.260063	-2.53959	peak_102123	Day0vsDay27	chr21	40185135	40185943	809	*	Intron	21	40212352	40212431	80	2	100616148	ENST00000585040.1	26488	ENSG00000263973
PLEKHH3	pleckstrin homology, MyTH4 and FERM domain containing H3	0.641907	0.125036	1.15878	-0.23637	2.57644	0.0174193	0.260063	-3.06155	peak_66981	Day0vsDay27	chr17	42665614	42666452	839	*	Exon	17	42667914	42669698	1785	2	79990	ENST00000591476.5	3246	ENSG00000068137
ZNF749	zinc finger protein 749	0.64246	0.271179	1.01374	1.18035	3.59131	0.00186978	0.260063	-1.16963	peak_81320	Day0vsDay27	chr19	57434773	57435869	1097	*	Promoter (<=1kb)	19	57435325	57447101	11777	1	388567	ENST00000334181.5	0	ENSG00000186230
LOC124906267	uncharacterized LOC124906267	-0.687475	-1.50333	0.128382	0.303281	-1.74663	0.0945265	0.370847	-4.40007	peak_112695	Day0vsDay27	chr3	109806695	109807516	822	*	Intron	3	109648107	109810861	162755	1	124906267	ENST00000485384.1	158588	NA
CACNA1S	calcium voltage-gated channel subunit alpha1 S	0.644032	0.118548	1.16952	0.742712	2.54042	0.0185677	0.260063	-3.10464	peak_11746	Day0vsDay27	chr1	201060804	201062439	1636	*	Promoter (<=1kb)	1	201042553	201062493	19941	2	779	ENST00000680051.1	54	ENSG00000081248
TSHZ1	teashirt zinc finger homeobox 1	-0.687471	-1.54463	0.169689	-0.380047	-1.66245	0.110479	0.396547	-4.47883	peak_74337	Day0vsDay27	chr18	75247632	75248466	835	*	Intron	18	75244576	75285778	41203	1	10194	ENST00000560661.1	3056	ENSG00000179981
PCNX1	pecanex 1	0.644119	0.150293	1.13794	1.42248	2.71169	0.0138983	0.260063	-2.84	peak_48228	Day0vsDay27	chr14	71142044	71143019	976	*	Exon	14	71109020	71110161	1142	1	22990	ENST00000555780.1	33024	ENSG00000100731
ITGA9	integrin subunit alpha 9	0.644622	0.126942	1.1623	1.55272	2.59112	0.0182724	0.260063	-3.04942	peak_109220	Day0vsDay27	chr3	37529621	37530578	958	*	Intron	3	37452141	37823507	371367	1	3680	ENST00000264741.10	77480	ENSG00000144668
RASA3	RAS p21 protein activator 3	-0.687184	-1.68891	0.31454	0.543635	-1.44527	0.165837	0.858164	-4.68077	peak_45694	Day0vsDay8	chr13	114009650	114011662	2013	*	Exon	13	114021409	114036193	14785	2	22821	ENST00000542651.2	24531	ENSG00000185989
ABCG4	ATP binding cassette subfamily G member 4	0.644733	0.137025	1.15244	0.0761161	2.63223	0.0151502	0.260063	-2.94702	peak_32149	Day0vsDay27	chr11	119160297	119161339	1043	*	3' UTR	11	119155630	119158495	2866	1	64137	ENST00000534402.2	4667	ENSG00000172350
LINC01684	long intergenic non-protein coding RNA 1684	-0.687082	-1.37743	0.003264	-0.0966246	-2.063	0.051002	0.302532	-3.91581	peak_101243	Day0vsDay27	chr21	24290188	24290708	521	*	Distal Intergenic	21	24306939	24530766	223828	1	105372751	ENST00000656088.1	-16231	ENSG00000237484
PRKAR2A	protein kinase cAMP-dependent type II regulatory subunit alpha	0.645554	0.183281	1.10783	2.23306	3.00067	0.00786545	0.260063	-2.37062	peak_110213	Day0vsDay27	chr3	48784395	48784962	568	*	Intron	3	48747448	48790625	43178	2	5576	ENST00000706573.1	5663	ENSG00000114302
ACSBG1	acyl-CoA synthetase bubblegum family member 1	0.646439	0.287054	1.00582	0.798689	3.72842	0.00115332	0.260063	-0.829681	peak_54793	Day0vsDay27	chr15	78241645	78242434	790	*	Intron	15	78170914	78245688	74775	2	23205	ENST00000560817.5	3254	ENSG00000103740
SETD1A	SET domain containing 1A, histone lysine methyltransferase	0.646516	0.134333	1.1587	0.650254	2.61644	0.0156923	0.260063	-2.96419	peak_59370	Day0vsDay27	chr16	30965826	30966647	822	*	Exon	16	30958296	30959151	856	1	9739	ENST00000452917.3	7530	ENSG00000099381
PABPC4L	poly(A) binding protein cytoplasmic 4 like	-0.686906	-1.51377	0.139961	-0.774091	-1.74435	0.0959333	0.372891	-4.39941	peak_122688	Day0vsDay27	chr4	133760008	133760755	748	*	Distal Intergenic	4	133871246	134010690	139445	2	132430	ENST00000507844.1	249935	ENSG00000254535
LINC02370	long intergenic non-protein coding RNA 2370	-0.686895	-1.86412	0.490335	-0.61213	-1.23973	0.233272	0.884993	-4.88876	peak_40906	Day0vsDay8	chr12	131365858	131366781	924	*	Exon	12	131347470	131367555	20086	1	338797	ENST00000428272.4	18388	NA
LRRC20	leucine rich repeat containing 20	0.646581	0.179801	1.11336	2.16629	2.88024	0.00982918	0.260063	-2.53351	peak_19274	Day0vsDay27	chr10	70354211	70356124	1914	*	Intron	10	70298970	70376779	77810	2	55222	ENST00000395011.5	20655	ENSG00000172731
CSF3R	colony stimulating factor 3 receptor	-0.686844	-1.52336	0.14967	-0.739388	-1.75447	0.0964578	0.373747	-4.3447	peak_4074	Day0vsDay27	chr1	36509934	36510702	769	*	Distal Intergenic	1	36466043	36483278	17236	2	1441	ENST00000373104.5	-26656	ENSG00000119535
ARHGAP39	Rho GTPase activating protein 39	-0.686728	-1.79191	0.418459	0.262879	-1.29373	0.211017	0.877977	-4.81541	peak_161854	Day0vsDay8	chr8	144589340	144589927	588	*	Intron	8	144529179	144605816	76638	2	80728	ENST00000276826.5	15889	ENSG00000147799
MIR3924	microRNA 3924	-0.686717	-1.82767	0.454239	-0.818618	-1.24757	0.225189	0.882484	-4.94452	peak_18691	Day0vsDay8	chr10	57016170	57016881	712	*	Distal Intergenic	10	57304479	57304559	81	2	100500834	ENST00000583084.1	287678	ENSG00000264747
G3BP2	G3BP stress granule assembly factor 2	-0.686656	-1.55578	0.182468	0.0213797	-1.63762	0.115599	0.404238	-4.57379	peak_120959	Day0vsDay27	chr4	75686225	75687092	868	*	Exon	4	75661931	75679241	17311	2	9908	ENST00000677145.1	-6984	ENSG00000138757
INPP5A	inositol polyphosphate-5-phosphatase A	-0.686623	-1.76243	0.389182	0.326423	-1.32295	0.19932	0.871333	-4.76051	peak_24504	Day0vsDay8	chr10	132605477	132606773	1297	*	Promoter (1-2kb)	10	132607926	132777782	169857	1	3632	ENST00000342652.6	-1153	ENSG00000068383
ZNF335	zinc finger protein 335	0.646794	0.204389	1.0892	2.11059	3.06644	0.00649172	0.260063	-2.23662	peak_98710	Day0vsDay27	chr20	45962965	45964299	1335	*	Promoter (<=1kb)	20	45961506	45964516	3011	2	63925	ENST00000475002.1	217	ENSG00000198026
LINC01276	long intergenic non-protein coding RNA 1276	-0.686579	-1.67735	0.304193	-0.441141	-1.4444	0.165348	0.858164	-4.7051	peak_137553	Day0vsDay8	chr6	41469726	41470918	1193	*	Intron	6	41499033	41508727	9695	1	103106903	ENST00000660223.1	-28115	ENSG00000226917
LGALSL-DT	LGALSL divergent transcript	-0.686573	-1.85341	0.480262	-0.454968	-1.21965	0.235399	0.885083	-4.91326	peak_85504	Day0vsDay8	chr2	64404310	64404910	601	*	Intron	2	64395220	64453798	58579	2	105374771	ENST00000441630.1	48888	NA
COL6A1	collagen type VI alpha 1 chain	-0.686562	-1.44149	0.0683714	0.899244	-1.89655	0.0731092	0.788012	-4.09858	peak_102889	Day0vsDay8	chr21	45987185	45987453	269	*	Promoter (<=1kb)	21	45987109	45987633	525	1	1291	ENST00000492851.1	76	ENSG00000142156
LINC02435	long intergenic non-protein coding RNA 2435	-0.68655	-1.5399	0.166799	-0.452618	-1.66764	0.109434	0.394918	-4.5029	peak_122427	Day0vsDay27	chr4	123479947	123480345	399	*	Distal Intergenic	4	123505279	123527525	22247	1	107986311	ENST00000508291.1	-24934	NA
ATPAF2	ATP synthase mitochondrial F1 complex assembly factor 2	-0.686535	-1.40946	0.0363943	1.29017	-1.98731	0.0610846	0.772682	-4.0563	peak_65040	Day0vsDay8	chr17	18033173	18033974	802	*	Intron	17	18015059	18039075	24017	2	91647	ENST00000462733.5	5101	ENSG00000171953
LOC105375473	uncharacterized LOC105375473	-0.686458	-1.41718	0.0442686	0.0812133	-1.94723	0.064268	0.723143	-4.00345	peak_150784	Day0vsDay15	chr7	118758144	118758737	594	*	Distal Intergenic	7	118511942	118513830	1889	1	105375473	ENST00000664990.1	246202	NA
LOC105377383	uncharacterized LOC105377383	0.64687	0.228767	1.06497	1.35271	3.26223	0.00437055	0.260063	-1.90344	peak_122213	Day0vsDay27	chr4	116214432	116215094	663	*	Intron	4	116096291	116297157	200867	2	105377383	ENST00000509983.1	82063	NA
CCR9	C-C motif chemokine receptor 9	0.646994	0.174529	1.11946	0.885977	2.86711	0.0100897	0.260063	-2.58315	peak_109887	Day0vsDay27	chr3	45869886	45870624	739	*	Intron	3	45884425	45902880	18456	1	10803	ENST00000706789.1	-13801	ENSG00000173585
GRK5-IT1	GRK5 intronic transcript 1	0.647246	0.129492	1.165	1.35955	2.67033	0.01586	0.260063	-2.93482	peak_22785	Day0vsDay27	chr10	119212051	119212288	238	*	Intron	10	119208531	119211760	3230	1	101927868	ENST00000421206.1	3520	NA
SCFD1	sec1 family domain containing 1	-0.686322	-1.7164	0.343752	-0.0369304	-1.38107	0.181003	0.864635	-4.71732	peak_46481	Day0vsDay8	chr14	30621312	30622804	1493	*	Promoter (<=1kb)	14	30622291	30735809	113519	1	23256	ENST00000678760.1	0	ENSG00000092108
CAMTA1	calmodulin binding transcription activator 1	-0.686288	-1.69205	0.319477	0.00291288	-1.42526	0.170823	0.860007	-4.66867	peak_928	Day0vsDay8	chr1	7550156	7551372	1217	*	Intron	1	7664285	7767830	103546	1	23261	ENST00000700419.1	-112913	ENSG00000171735
LINC01108	long intergenic non-protein coding RNA 1108	0.647533	0.142267	1.1528	0.810668	2.71135	0.0142459	0.260063	-2.86431	peak_135542	Day0vsDay27	chr6	14315567	14316425	859	*	Distal Intergenic	6	14283048	14285454	2407	2	102216342	ENST00000635227.1	-30113	ENSG00000226673
SLCO3A1	solute carrier organic anion transporter family member 3A1	0.647804	0.229746	1.06586	1.92375	3.29172	0.0041008	0.260063	-1.85321	peak_55820	Day0vsDay27	chr15	91870975	91871594	620	*	Intron	15	91854336	92155269	300934	1	28232	ENST00000555769.5	16639	ENSG00000176463
PRECSIT	p53 regulated carcinoma associated Stat3 activating long intergenic non-protein coding transcript	-0.686153	-1.76034	0.388034	0.216036	-1.32403	0.198966	0.871159	-4.78499	peak_45210	Day0vsDay8	chr13	110872148	110873063	916	*	Promoter (1-2kb)	13	110863987	110870330	6344	2	283487	ENST00000538077.3	-1818	ENSG00000255874
BMAL1	basic helix-loop-helix ARNT like 1	0.647979	0.145944	1.15001	2.37482	2.70718	0.0159935	0.260063	-2.85513	peak_26058	Day0vsDay27	chr11	13286380	13287759	1380	*	Intron	11	13277885	13358558	80674	1	406	ENST00000482049.6	8495	ENSG00000133794
AKTIP	AKT interacting protein	0.648232	0.136118	1.16035	3.66403	2.69381	0.01544	0.260063	-2.89705	peak_60161	Day0vsDay27	chr16	53502400	53503973	1574	*	Promoter (<=1kb)	16	53491040	53503209	12170	2	64400	ENST00000394657.12	0	ENSG00000166971
CFAP20DC-DT	CFAP20DC divergent transcript	-0.686084	-1.62002	0.247851	-0.793122	-1.54805	0.1428	0.847002	-4.56425	peak_111100	Day0vsDay8	chr3	59790337	59790620	284	*	Intron	3	59809269	59811310	2042	1	105377110	ENST00000655190.1	-18649	NA
MIR4637	microRNA 4637	-0.686061	-1.77241	0.400291	-0.353972	-1.30903	0.203914	0.874714	-4.83667	peak_126214	Day0vsDay8	chr5	14843696	14844503	808	*	Intron	5	14825929	14826012	84	2	100616271	ENST00000582405.1	-17684	ENSG00000264792
ASH1L	ASH1 like histone lysine methyltransferase	0.648249	0.258847	1.03765	1.31695	3.50914	0.00251725	0.260063	-1.43103	peak_9318	Day0vsDay27	chr1	155535903	155537020	1118	*	Intron	1	155335287	155521618	186332	2	55870	ENST00000678699.1	-14285	ENSG00000116539
SNRK	SNF related kinase	0.648256	0.220368	1.07614	1.13002	3.25144	0.00502129	0.260063	-1.92894	peak_109681	Day0vsDay27	chr3	43286067	43287204	1138	*	Promoter (<=1kb)	3	43286512	43348838	62327	1	54861	ENST00000454177.5	0	ENSG00000163788
SUGCT-AS1	SUGCT antisense RNA 1	-0.685931	-1.40678	0.0349123	1.6352	-1.98427	0.0625962	0.773341	-4.00371	peak_146274	Day0vsDay8	chr7	40551544	40551976	433	*	Intron	7	40538127	40546928	8802	2	101928716	ENST00000415237.1	-4616	ENSG00000203446
TAPT1	transmembrane anterior posterior transformation 1	-0.685906	-1.71975	0.347936	-0.223056	-1.38326	0.183346	0.866533	-4.71233	peak_118989	Day0vsDay8	chr4	16205254	16206078	825	*	Promoter (2-3kb)	4	16188275	16202582	14308	2	202018	ENST00000513833.1	-2672	ENSG00000169762
UNCX	UNC homeobox	-0.685899	-1.71685	0.345053	0.207582	-1.37905	0.181618	0.865135	-4.73476	peak_143829	Day0vsDay8	chr7	1259412	1260574	1163	*	Distal Intergenic	7	1232872	1237326	4455	1	340260	ENST00000316333.9	26540	ENSG00000164853
ANXA8	annexin A8	-0.685881	-1.84961	0.477848	0.946837	-1.22167	0.234648	0.885083	-4.85004	peak_18206	Day0vsDay8	chr10	47987113	47988808	1696	*	Promoter (2-3kb)	10	47908064	47991800	83737	2	653145	ENST00000479781.5	2992	ENSG00000265190
GGT8P	gamma-glutamyltransferase 8 pseudogene	0.648336	0.157828	1.13884	1.88027	2.80393	0.0116971	0.260063	-2.70922	peak_87077	Day0vsDay27	chr2	91771544	91773484	1941	*	Promoter (2-3kb)	2	91775944	91781169	5226	1	645367	ENST00000418938.2	-2460	NA
NELL2	neural EGFL like 2	-0.685764	-1.68455	0.313026	-0.107647	-1.42317	0.168589	0.859118	-4.70127	peak_35609	Day0vsDay8	chr12	44861232	44861905	674	*	Intron	12	44779688	44851847	72160	2	4753	ENST00000547172.1	-9385	ENSG00000184613
SP100	SP100 nuclear antigen	0.648397	0.172954	1.12384	2.24024	2.93551	0.00940287	0.260063	-2.48028	peak_93935	Day0vsDay27	chr2	230430376	230431696	1321	*	Intron	2	230416756	230470530	53775	1	6672	ENST00000409897.5	13620	ENSG00000067066
TTLL13	tubulin tyrosine ligase like 13	-0.685703	-1.86971	0.498307	-0.598559	-1.20043	0.242626	0.88691	-4.93626	peak_55681	Day0vsDay8	chr15	90257104	90257684	581	*	3' UTR	15	90249782	90259012	9231	1	440307	ENST00000621485.4	7322	ENSG00000213471
LINC02815	long intergenic non-protein coding RNA 2815	0.648744	0.169816	1.12767	1.45654	2.82889	0.0109921	0.260063	-2.64308	peak_13767	Day0vsDay27	chr1	229192078	229192829	752	*	Intron	1	229087114	229184095	96982	2	105373158	ENST00000662083.1	-7983	ENSG00000236975
SIMALR	suppressor of inflammatory macrophage apoptosis lncRNA	0.649548	0.144115	1.15498	1.63093	2.66682	0.0156759	0.260063	-2.8814	peak_141163	Day0vsDay27	chr6	137951242	137951765	524	*	Exon	6	137943079	137945802	2724	2	105378020	ENST00000417932.1	-5440	ENSG00000226004
LOC112268090	uncharacterized LOC112268090	0.649576	0.258775	1.04038	1.77616	3.51958	0.00254083	0.260063	-1.43695	peak_34319	Day0vsDay27	chr12	8242801	8243704	904	*	Promoter (<=1kb)	12	8243147	8342048	98902	1	112268090	ENST00000669735.1	0	NA
ZNF767P	zinc finger family member 767, pseudogene	-0.685599	-1.53159	0.160392	0.0878738	-1.69201	0.10742	0.82755	-4.34503	peak_152611	Day0vsDay8	chr7	149591774	149592342	569	*	Intron	7	149558786	149621150	62365	2	79970	ENST00000481762.5	28808	ENSG00000291118
EPHA2-AS1	EPHA2 antisense RNA 1	0.649737	0.14248	1.15699	-0.0446554	2.66409	0.0144789	0.260063	-2.92656	peak_1851	Day0vsDay27	chr1	16173449	16174353	905	*	Distal Intergenic	1	16159266	16161883	2618	1	101927479	ENST00000426353.1	14183	NA
SPATA25	spermatogenesis associated 25	0.649746	0.194777	1.10472	1.08876	2.96018	0.00718627	0.260063	-2.3329	peak_98694	Day0vsDay27	chr20	45884919	45885261	343	*	Promoter (2-3kb)	20	45886491	45887622	1132	2	128497	ENST00000372519.4	2361	ENSG00000149634
ZNF324B	zinc finger protein 324B	0.650068	0.146042	1.15409	0.28512	2.72779	0.0135523	0.260063	-2.83981	peak_81400	Day0vsDay27	chr19	58451106	58452156	1051	*	Promoter (<=1kb)	19	58451611	58457132	5522	1	388569	ENST00000545523.5	0	ENSG00000249471
LOC124900275	extensin-like	-0.68544	-1.75384	0.382957	0.0766016	-1.32982	0.19708	0.869984	-4.78388	peak_167418	Day0vsDay8	chr9	129460270	129461120	851	*	Distal Intergenic	9	129476946	129504274	27329	1	124900275	ENST00000653047.1	-15826	ENSG00000204054
LSM14B	LSM family member 14B	-0.68541	-1.39981	0.0289918	-0.31238	-1.98868	0.0592025	0.314997	-4.0363	peak_100227	Day0vsDay27	chr20	62107264	62107804	541	*	Distal Intergenic	20	62122461	62128030	5570	1	149986	ENST00000370915.5	-14657	ENSG00000149657
SDK2	sidekick cell adhesion molecule 2	0.650093	0.161858	1.13833	0.0940721	2.75997	0.0113687	0.260063	-2.70985	peak_69126	Day0vsDay27	chr17	73349971	73350618	648	*	Exon	17	73338443	73369213	30771	2	54549	ENST00000410094.5	18595	ENSG00000069188
IFNAR1	interferon alpha and beta receptor subunit 1	-0.68535	-1.53989	0.169194	-1.05413	-1.67912	0.108664	0.393793	-4.44786	peak_101593	Day0vsDay27	chr21	33347517	33348140	624	*	Exon	21	33351680	33355870	4191	1	3454	ENST00000700085.1	-3540	ENSG00000142166
ABLIM1	actin binding LIM protein 1	-0.685052	-1.61308	0.242977	0.658735	-1.5574	0.136876	0.842071	-4.53055	peak_22468	Day0vsDay8	chr10	114550473	114551944	1472	*	Intron	10	114431113	114526931	95819	2	3983	ENST00000392952.7	-23542	ENSG00000099204
TRPV2	transient receptor potential cation channel subfamily V member 2	0.650171	0.177768	1.12257	1.35252	2.85536	0.0101008	0.260063	-2.55865	peak_64819	Day0vsDay27	chr17	16431679	16432156	478	*	Promoter (<=1kb)	17	16432055	16437003	4949	1	51393	ENST00000581560.5	0	ENSG00000187688
KSR1	kinase suppressor of ras 1	-0.685028	-1.38856	0.0185057	-0.0706603	-2.01828	0.0558059	0.309499	-4.00956	peak_65634	Day0vsDay27	chr17	27577434	27578170	737	*	Promoter (<=1kb)	17	27577456	27585960	8505	1	8844	ENST00000579399.1	0	ENSG00000141068
CPXM2	carboxypeptidase X, M14 family member 2	-0.685015	-2.0357	0.665673	-0.476236	-1.05668	0.304497	0.907522	-5.05847	peak_23229	Day0vsDay8	chr10	123938145	123939189	1045	*	Promoter (1-2kb)	10	123706207	123940267	234061	2	119587	ENST00000368854.7	1078	ENSG00000121898
ZZEF1	zinc finger ZZ-type and EF-hand domain containing 1	0.650781	0.187583	1.11398	1.20302	2.97672	0.0081654	0.260063	-2.40804	peak_63825	Day0vsDay27	chr17	4017273	4018026	754	*	Promoter (<=1kb)	17	4008260	4017580	9321	2	23140	ENST00000573536.1	0	ENSG00000074755
RPH3A	rabphilin 3A	0.650823	0.211994	1.08965	0.858798	3.0798	0.00616851	0.260063	-2.14796	peak_39150	Day0vsDay27	chr12	112539608	112540318	711	*	Distal Intergenic	12	112570380	112847731	277352	1	22895	ENST00000549736.5	-30062	ENSG00000089169
MDN1-AS1	MDN1 antisense RNA 1	-0.684946	-1.77497	0.405073	-0.676528	-1.3025	0.206096	0.875619	-4.86674	peak_139268	Day0vsDay8	chr6	89679587	89680296	710	*	Intron	6	89673469	89675783	2315	1	101929057	ENST00000438877.1	6118	NA
ACLY	ATP citrate lyase	0.65091	0.126595	1.17523	1.2773	2.5957	0.0182259	0.260063	-3.05196	peak_66873	Day0vsDay27	chr17	41906034	41907056	1023	*	Promoter (<=1kb)	17	41904440	41905641	1202	2	47	ENST00000588547.1	-393	ENSG00000131473
BEND3P3	BEN domain containing 3 pseudogene 3	-0.684854	-1.7901	0.420391	0.362838	-1.28745	0.214721	0.879337	-4.80089	peak_20152	Day0vsDay8	chr10	79682956	79684457	1502	*	Promoter (<=1kb)	10	79682997	79685436	2440	1	650623	ENST00000611030.1	0	NA
MDGA1	MAM domain containing glycosylphosphatidylinositol anchor 1	-0.684811	-1.55285	0.183226	1.22781	-1.66438	0.113206	0.830406	-4.40054	peak_137248	Day0vsDay8	chr6	37632550	37632955	406	*	3' UTR	6	37633737	37639824	6088	2	266727	ENST00000373401.2	6869	ENSG00000112139
PACC1	proton activated chloride channel 1	-0.68479	-1.38918	0.0195972	1.055	-2.01513	0.0561586	0.761636	-3.89675	peak_12806	Day0vsDay8	chr1	212385211	212386830	1620	*	Exon	1	212375221	212377706	2486	2	55248	ENST00000478166.5	-7505	ENSG00000065600
MESP2	mesoderm posterior bHLH transcription factor 2	-0.684749	-1.43594	0.0664448	-0.614565	-1.88945	0.0719628	0.335244	-4.14771	peak_55608	Day0vsDay27	chr15	89760392	89761391	1000	*	Promoter (<=1kb)	15	89760591	89778754	18164	1	145873	ENST00000560219.2	0	ENSG00000188095
RAI14	retinoic acid induced 14	-0.684738	-1.74545	0.375972	0.979446	-1.35703	0.191086	0.868723	-4.75439	peak_126990	Day0vsDay8	chr5	34494017	34494808	792	*	Distal Intergenic	5	34656328	34832612	176285	1	26064	ENST00000265109.8	-161520	ENSG00000039560
VOPP1-DT	VOPP1 divergent transcript	-0.684709	-1.7442	0.374785	-0.340472	-1.34212	0.195884	0.869277	-4.76839	peak_147427	Day0vsDay8	chr7	55587354	55588970	1617	*	Exon	7	55592074	55593193	1120	1	105375287	ENST00000421500.1	-3104	NA
HDAC9	histone deacetylase 9	-0.684685	-1.47921	0.109843	-0.00489025	-1.78624	0.087729	0.72392	-4.21605	peak_145001	Day0vsDay15	chr7	18312545	18312878	334	*	Intron	7	18290450	18496746	206297	1	9734	ENST00000474742.1	22095	ENSG00000048052
PPARGC1A	PPARG coactivator 1 alpha	-0.684522	-1.77695	0.407909	-0.185212	-1.30426	0.207671	0.875981	-4.85986	peak_119198	Day0vsDay8	chr4	24091379	24092028	650	*	Distal Intergenic	4	23884499	23904089	19591	2	10891	ENST00000514494.1	-187290	ENSG00000109819
C7orf57	chromosome 7 open reading frame 57	0.650924	0.207661	1.09419	-0.0133625	3.04387	0.00591614	0.260063	-2.1762	peak_146956	Day0vsDay27	chr7	48052880	48053136	257	*	Exon	7	48035543	48061297	25755	1	136288	ENST00000348904.4	17337	ENSG00000164746
FAHD2B	fumarylacetoacetate hydrolase domain containing 2B	-0.684515	-1.40483	0.0357995	-0.667083	-1.96978	0.0614663	0.31859	-4.06204	peak_87328	Day0vsDay27	chr2	97094250	97095493	1244	*	Promoter (<=1kb)	2	97083583	97094882	11300	2	151313	ENST00000272610.3	0	ENSG00000144199
LRRC8C	leucine rich repeat containing 8 VRAC subunit C	0.651113	0.229488	1.07274	1.89794	3.20481	0.00461069	0.260063	-1.90446	peak_6745	Day0vsDay27	chr1	89697927	89699902	1976	*	Intron	1	89633181	89708648	75468	1	84230	ENST00000482063.1	64746	ENSG00000171488
LOC107984412	uncharacterized LOC107984412	-0.684475	-2.10722	0.738275	-0.0447927	-0.997208	0.32941	0.915409	-5.09601	peak_33154	Day0vsDay8	chr11	131198187	131199399	1213	*	Distal Intergenic	11	131187022	131189753	2732	1	107984412	ENST00000441665.1	11165	NA
GALNT10	polypeptide N-acetylgalactosaminyltransferase 10	-0.684473	-1.72071	0.351768	-0.118012	-1.37219	0.186113	0.867973	-4.7319	peak_132362	Day0vsDay8	chr5	154272682	154273706	1025	*	Intron	5	154287470	154376367	88898	1	55568	ENST00000519571.1	-13764	ENSG00000164574
EIF3C	eukaryotic translation initiation factor 3 subunit C	0.651615	0.200087	1.10314	1.24637	2.99372	0.00782959	0.260063	-2.29913	peak_59084	Day0vsDay27	chr16	28731862	28732463	602	*	Promoter (<=1kb)	16	28732173	28735445	3273	1	8663	ENST00000569005.5	0	ENSG00000184110
MYO18A	myosin XVIIIA	0.652231	0.248328	1.05613	1.52851	3.3472	0.00289061	0.260063	-1.58263	peak_65798	Day0vsDay27	chr17	29099123	29099813	691	*	Promoter (1-2kb)	17	29093981	29097880	3900	2	399687	ENST00000530557.2	-1243	ENSG00000196535
SLC4A4	solute carrier family 4 member 4	-0.684345	-1.42439	0.0557021	-0.101916	-1.91678	0.0682275	0.723458	-4.04748	peak_120831	Day0vsDay15	chr4	71095294	71096148	855	*	Intron	4	71062670	71572073	509404	1	8671	ENST00000698522.1	32624	ENSG00000080493
PAX4	paired box 4	-0.684295	-1.53872	0.170135	-0.113062	-1.72147	0.103353	0.72392	-4.31593	peak_151039	Day0vsDay15	chr7	127619387	127620800	1414	*	Promoter (1-2kb)	7	127610292	127618142	7851	2	5078	ENST00000639438.3	-1245	ENSG00000106331
ANP32B	acidic nuclear phosphoprotein 32 family member B	-0.684273	-1.74654	0.377995	-0.763092	-1.33522	0.195336	0.869277	-4.84797	peak_165446	Day0vsDay8	chr9	97992918	97993522	605	*	Intron	9	97998614	98005298	6685	1	10541	ENST00000486769.1	-5092	ENSG00000136938
MIR3164	microRNA 3164	0.652396	0.252883	1.05191	1.96702	3.38574	0.00296568	0.260063	-1.51858	peak_29251	Day0vsDay27	chr11	69079911	69081287	1377	*	Promoter (1-2kb)	11	69083176	69083258	83	1	100422846	ENST00000581178.1	-1889	ENSG00000265539
MIR6070	microRNA 6070	0.652412	0.246935	1.05789	1.37462	3.4706	0.00312508	0.260063	-1.5545	peak_102488	Day0vsDay27	chr21	43599760	43600259	500	*	Intron	21	43609887	43609989	103	2	102464825	ENST00000613967.1	9730	ENSG00000278433
PDILT	protein disulfide isomerase like, testis expressed	0.652727	0.140794	1.16466	0.792331	2.67536	0.0151057	0.260063	-2.9197	peak_58440	Day0vsDay27	chr16	20383158	20383855	698	*	Intron	16	20384645	20404556	19912	2	204474	ENST00000575561.1	20701	ENSG00000169340
DLGAP2	DLG associated protein 2	-0.68411	-1.41569	0.04747	-0.191981	-1.95211	0.0642725	0.323429	-4.10732	peak_153988	Day0vsDay27	chr8	853715	854475	761	*	Intron	8	883198	1032931	149734	1	9228	ENST00000524139.5	-28723	ENSG00000198010
LOC105375638	uncharacterized LOC105375638	-0.684065	-1.49928	0.131146	-0.950761	-1.75267	0.0937387	0.369827	-4.38406	peak_158764	Day0vsDay27	chr8	92525049	92526547	1499	*	Intron	8	92407934	92413681	5748	2	105375638	ENST00000659155.1	-111368	ENSG00000253682
IL15	interleukin 15	-0.684038	-1.59215	0.224069	-0.621375	-1.56135	0.132586	0.42932	-4.64211	peak_122971	Day0vsDay27	chr4	141702427	141703014	588	*	Intron	4	141714657	141733458	18802	1	3600	ENST00000477265.5	-11643	ENSG00000164136
CORO2B	coronin 2B	0.652857	0.191449	1.11427	1.80315	3.00483	0.00768897	0.260063	-2.35346	peak_53957	Day0vsDay27	chr15	68645353	68645758	406	*	Exon	15	68631988	68726077	94090	1	10391	ENST00000543950.3	13365	ENSG00000103647
MESP2	mesoderm posterior bHLH transcription factor 2	-0.684012	-1.80747	0.439449	-0.614565	-1.26201	0.220044	0.881079	-4.90908	peak_55608	Day0vsDay8	chr15	89760392	89761391	1000	*	Promoter (<=1kb)	15	89760591	89778754	18164	1	145873	ENST00000560219.2	0	ENSG00000188095
NET1	neuroepithelial cell transforming 1	0.653353	0.169094	1.13761	1.48704	2.81055	0.0114068	0.260063	-2.66248	peak_15505	Day0vsDay27	chr10	5447214	5447996	783	*	Promoter (<=1kb)	10	5446611	5458463	11853	1	10276	ENST00000380359.3	603	ENSG00000173848
LOC105377891	uncharacterized LOC105377891	-0.683923	-1.55131	0.183463	0.274882	-1.66469	0.113773	0.830595	-4.42426	peak_139325	Day0vsDay8	chr6	90432798	90433624	827	*	Distal Intergenic	6	90345219	90362632	17414	1	105377891	ENST00000569865.1	87579	NA
LOC107986979	uncharacterized LOC107986979	-0.68384	-1.75775	0.390068	0.162105	-1.32415	0.200316	0.871544	-4.84664	peak_160848	Day0vsDay8	chr8	135990085	135990697	613	*	Intron	8	135969366	136166980	197615	1	107986979	ENST00000650054.1	20719	NA
WWOX	WW domain containing oxidoreductase	0.654168	0.185915	1.12242	1.73576	2.89578	0.00833759	0.260063	-2.45425	peak_61757	Day0vsDay27	chr16	78180382	78180934	553	*	Intron	16	78145917	78270586	124670	1	51741	ENST00000565791.1	34465	ENSG00000186153
BAG1	BAG cochaperone 1	-0.683815	-1.45974	0.0921138	-0.543522	-1.82673	0.0812194	0.350498	-4.30321	peak_163066	Day0vsDay27	chr9	33247948	33250610	2663	*	3' UTR	9	33247820	33256806	8987	2	573	ENST00000493917.5	6196	ENSG00000107262
FNDC3B	fibronectin type III domain containing 3B	-0.683732	-1.53194	0.164475	-0.442509	-1.67086	0.108789	0.39403	-4.52032	peak_116046	Day0vsDay27	chr3	172142345	172142862	518	*	Intron	3	172126974	172251456	124483	1	64778	ENST00000443501.1	15371	ENSG00000075420
ADARB2	adenosine deaminase RNA specific B2 (inactive)	-0.683698	-1.64233	0.274936	-0.046925	-1.47832	0.153372	0.85019	-4.62336	peak_15146	Day0vsDay8	chr10	1231741	1232916	1176	*	Intron	10	1215676	1240530	24855	2	105	ENST00000469464.1	7614	ENSG00000185736
ANKLE2	ankyrin repeat and LEM domain containing 2	-0.683679	-1.74803	0.380675	-0.179909	-1.33144	0.196555	0.869356	-4.81436	peak_41218	Day0vsDay8	chr12	132773103	132773923	821	*	3' UTR	12	132725503	132761832	36330	2	23141	ENST00000357997.10	-11271	ENSG00000176915
TMEM132D-AS2	TMEM132D antisense RNA 2	-0.683639	-1.66985	0.302574	0.144621	-1.45576	0.162885	0.856088	-4.62259	peak_40645	Day0vsDay8	chr12	129297264	129297894	631	*	Intron	12	129208601	129212662	4062	1	101927735	ENST00000542578.1	88663	ENSG00000256699
WDR37	WD repeat domain 37	0.655148	0.2302	1.0801	1.41215	3.23256	0.0044328	0.260063	-1.93955	peak_15118	Day0vsDay27	chr10	1068533	1069322	790	*	Promoter (2-3kb)	10	1072286	1160991	88706	1	22884	ENST00000704739.1	-2964	ENSG00000047056
TFDP1	transcription factor Dp-1	0.655527	0.117898	1.19316	1.53127	2.62948	0.0171715	0.260063	-3.01377	peak_45603	Day0vsDay27	chr13	113588316	113589141	826	*	Promoter (2-3kb)	13	113585426	113633287	47862	1	7027	ENST00000453989.2	2890	ENSG00000198176
LINC01712	long intergenic non-protein coding RNA 1712	-0.683563	-2.12759	0.760468	-0.642011	-0.981204	0.337066	0.919033	-5.17756	peak_6470	Day0vsDay8	chr1	83347530	83348562	1033	*	Distal Intergenic	1	83445967	83462702	16736	1	101927542	ENST00000446227.3	-97405	NA
PURPL	p53 upregulated regulator of p53 levels	-0.683554	-1.40571	0.038598	-0.461542	-1.96201	0.062419	0.320682	-4.06217	peak_126702	Day0vsDay27	chr5	27616613	27617390	778	*	Distal Intergenic	5	27485215	27496399	11185	1	643401	ENST00000711074.1	131398	ENSG00000250337
PKD1L2	polycystin 1 like 2 (gene/pseudogene)	0.655941	0.125149	1.18673	1.1356	2.57566	0.0186567	0.260063	-3.08203	peak_61936	Day0vsDay27	chr16	81165264	81166342	1079	*	Exon	16	81154130	81159988	5859	2	114780	ENST00000529079.1	-5276	ENSG00000166473
NIP7	nucleolar pre-rRNA processing protein NIP7	0.65617	0.238228	1.07411	1.18442	3.2543	0.00360571	0.260063	-1.76583	peak_61219	Day0vsDay27	chr16	69339015	69340392	1378	*	Promoter (<=1kb)	16	69339568	69340887	1320	1	51388	ENST00000569637.6	0	ENSG00000132603
EDN3	endothelin 3	-0.683428	-1.79626	0.429402	0.543172	-1.28515	0.214714	0.879337	-4.79306	peak_99932	Day0vsDay8	chr20	59423347	59424251	905	*	Distal Intergenic	20	59301521	59324572	23052	1	1908	ENST00000672969.1	121826	ENSG00000124205
AFF4	ALF transcription elongation factor 4	-0.683396	-1.44677	0.0799803	-0.525057	-1.87174	0.0758346	0.341752	-4.2095	peak_130696	Day0vsDay27	chr5	132896741	132897141	401	*	Exon	5	132896811	132901082	4272	2	27125	ENST00000478588.5	3941	ENSG00000072364
CHST11	carbohydrate sulfotransferase 11	0.656947	0.259452	1.05444	1.22677	3.42576	0.00239543	0.260063	-1.44157	peak_38465	Day0vsDay27	chr12	104509857	104510697	841	*	Intron	12	104457001	104602147	145147	1	50515	ENST00000546689.1	52856	ENSG00000171310
SORL1	sortilin related receptor 1	0.657263	0.130556	1.18397	1.60086	2.58659	0.0167678	0.260063	-3.02045	peak_32420	Day0vsDay27	chr11	121582124	121583098	975	*	Intron	11	121576838	121629678	52841	1	6653	ENST00000534286.5	5286	ENSG00000137642
YWHAZ	tyrosine 3-monooxygenase/tryptophan 5-monooxygenase activation protein zeta	0.657807	0.270577	1.04504	1.42405	3.55678	0.00215175	0.260063	-1.36673	peak_159194	Day0vsDay27	chr8	100932111	100932367	257	*	Promoter (2-3kb)	8	100920526	100935055	14530	2	7534	ENST00000522819.5	2688	ENSG00000164924
PDLIM4	PDZ and LIM domain 4	0.657851	0.187355	1.12835	2.28907	3.02543	0.00750191	0.260063	-2.33124	peak_130624	Day0vsDay27	chr5	132253563	132254916	1354	*	Promoter (2-3kb)	5	132257696	132266761	9066	1	8572	ENST00000463615.1	-2780	ENSG00000131435
SNTG1	syntrophin gamma 1	-0.683168	-2.04536	0.67902	-0.290748	-1.04151	0.313384	0.910392	-5.01562	peak_157083	Day0vsDay8	chr8	50604623	50605994	1372	*	Intron	8	50643841	50792829	148989	1	54212	ENST00000642377.1	-37847	ENSG00000147481
GJB2	gap junction protein beta 2	-0.683147	-1.92858	0.562283	-0.00777347	-1.13698	0.267673	0.895838	-4.98197	peak_41387	Day0vsDay8	chr13	20197220	20198002	783	*	Distal Intergenic	13	20187470	20192938	5469	2	2706	ENST00000382848.5	-4282	ENSG00000165474
SOX4	SRY-box transcription factor 4	0.657923	0.148701	1.16715	1.91642	2.76786	0.0127918	0.260063	-2.77601	peak_135930	Day0vsDay27	chr6	21587291	21589601	2311	*	Intron	6	21593751	21598619	4869	1	6659	ENST00000244745.4	-4150	ENSG00000124766
SUMO2	small ubiquitin like modifier 2	0.657971	0.179948	1.13599	1.139	2.90984	0.00929267	0.260063	-2.52781	peak_69389	Day0vsDay27	chr17	75181936	75183492	1557	*	Promoter (<=1kb)	17	75165586	75182959	17374	2	6613	ENST00000420826.7	0	ENSG00000188612
PCNX2	pecanex 2	0.658993	0.120941	1.19704	-0.598969	2.64681	0.0171429	0.260063	-2.97361	peak_14085	Day0vsDay27	chr1	233258189	233259175	987	*	Promoter (<=1kb)	1	233065461	233258152	192692	2	80003	ENST00000475463.6	-37	ENSG00000135749
MGAT4C	MGAT4 family member C	-0.682978	-1.75013	0.384178	-0.436951	-1.32659	0.198132	0.87042	-4.84805	peak_37636	Day0vsDay8	chr12	86430392	86430897	506	*	Intron	12	86002352	86601304	598953	2	25834	ENST00000602941.6	170407	ENSG00000182050
RAPGEF1	Rap guanine nucleotide exchange factor 1	0.659269	0.215369	1.10317	1.98298	3.11249	0.00583998	0.260063	-2.15229	peak_167771	Day0vsDay27	chr9	131678437	131679174	738	*	Intron	9	131576775	131709842	133068	2	2889	ENST00000372190.8	30668	ENSG00000107263
GNA13	G protein subunit alpha 13	0.660116	0.172309	1.14792	3.18014	2.91037	0.00959887	0.260063	-2.53056	peak_68664	Day0vsDay27	chr17	65027308	65028806	1499	*	Intron	17	65013788	65055774	41987	2	10672	ENST00000541118.1	26968	ENSG00000120063
MIR4493	microRNA 4493	0.660199	0.206961	1.11344	2.14926	3.05062	0.00719342	0.260063	-2.25318	peak_32534	Day0vsDay27	chr11	123381462	123382777	1316	*	Promoter (<=1kb)	11	123381440	123381512	73	2	100616319	ENST00000584016.1	0	ENSG00000265357
LINC01358	long intergenic non-protein coding RNA 1358	0.660391	0.154605	1.16618	2.9648	2.7064	0.0128307	0.260063	-2.80359	peak_5695	Day0vsDay27	chr1	59018295	59019028	734	*	Promoter (1-2kb)	1	59020366	59132795	112430	1	101926925	ENST00000715612.1	-1338	NA
LAMB4	laminin subunit beta 4	-0.682757	-1.94054	0.57503	-0.474912	-1.12516	0.272538	0.897969	-4.9951	peak_150465	Day0vsDay8	chr7	108025869	108026228	360	*	Intron	7	108023811	108037462	13652	2	22798	ENST00000483484.5	11234	ENSG00000091128
NCOA3	nuclear receptor coactivator 3	0.660846	0.157196	1.1645	1.80476	2.83261	0.012097	0.260063	-2.65835	peak_98862	Day0vsDay27	chr20	47576649	47577041	393	*	Intron	20	47622958	47624073	1116	1	8202	ENST00000490248.1	-45917	ENSG00000124151
SYT9-AS1	SYT9 antisense RNA 1	0.660899	0.270046	1.05175	1.26156	3.50493	0.0019805	0.260063	-1.2737	peak_25597	Day0vsDay27	chr11	7442234	7443211	978	*	Intron	11	7437627	7461344	23718	2	100506258	ENST00000504206.6	18133	ENSG00000251364
HDAC9	histone deacetylase 9	-0.68269	-1.80983	0.444453	-0.385771	-1.25546	0.222368	0.881994	-4.88743	peak_145019	Day0vsDay8	chr7	18859293	18859821	529	*	Intron	7	18851400	18996343	144944	1	9734	ENST00000496026.1	7893	ENSG00000048052
WDR19	WD repeat domain 19	-0.682662	-1.38093	0.0156096	-0.131436	-2.02646	0.0548976	0.307888	-4.00298	peak_119822	Day0vsDay27	chr4	39263997	39264865	869	*	Intron	4	39270053	39285809	15757	1	57728	ENST00000512534.5	-5188	ENSG00000157796
TNFAIP8	TNF alpha induced protein 8	-0.68258	-1.69627	0.331105	0.398555	-1.39575	0.176595	0.86271	-4.69261	peak_130084	Day0vsDay8	chr5	119274724	119275209	486	*	Intron	5	119268754	119393084	124331	1	25816	ENST00000388882.5	5970	ENSG00000145779
MIR4261	microRNA 4261	0.662171	0.19824	1.1261	1.24874	2.95851	0.00721411	0.260063	-2.33661	peak_82423	Day0vsDay27	chr2	10240643	10241482	840	*	Distal Intergenic	2	10192614	10192671	58	2	100422929	ENST00000580325.1	-47972	ENSG00000265418
CAPS	calcyphosine	0.662364	0.23428	1.09045	2.86965	3.25081	0.00434438	0.260063	-1.9107	peak_76047	Day0vsDay27	chr19	5913776	5914450	675	*	Promoter (<=1kb)	19	5914254	5916211	1958	1	828	ENST00000588776.8	0	ENSG00000105519
LOC102724858	uncharacterized LOC102724858	-0.682475	-1.80891	0.443957	-0.386829	-1.26123	0.222861	0.881994	-4.90811	peak_158219	Day0vsDay8	chr8	75993689	75994902	1214	*	Distal Intergenic	8	76162119	76308315	146197	2	102724858	ENST00000668249.1	313413	NA
FAM157C	family with sequence similarity 157 member C	0.662504	0.209687	1.11532	1.11422	3.0593	0.00674058	0.260063	-2.23241	peak_63230	Day0vsDay27	chr16	90106225	90107401	1177	*	Promoter (<=1kb)	16	90106461	90177606	71146	1	100996541	ENST00000568070.1	0	NA
FHOD3	formin homology 2 domain containing 3	-0.682389	-1.67358	0.308807	0.899413	-1.42702	0.16749	0.858599	-4.64587	peak_72395	Day0vsDay8	chr18	36518831	36519770	940	*	Intron	18	36544551	36780055	235505	1	80206	ENST00000591635.5	-24781	ENSG00000134775
HIVEP3	HIVEP zinc finger 3	0.662545	0.230958	1.09413	2.14865	3.22994	0.0045346	0.260063	-1.95216	peak_4593	Day0vsDay27	chr1	41888496	41889137	642	*	Intron	1	41847948	41869630	21683	2	59269	ENST00000479350.1	-18866	ENSG00000127124
PRDM16	PR/SET domain 16	0.662956	0.163362	1.16255	1.67401	2.81463	0.0114703	0.260063	-2.6926	peak_441	Day0vsDay27	chr1	3383981	3384969	989	*	Intron	1	3396491	3434293	37803	1	63976	ENST00000509860.1	-11522	ENSG00000142611
LINC02031	long intergenic non-protein coding RNA 2031	-0.682338	-1.42816	0.0634857	-0.516708	-1.89636	0.0710026	0.333885	-4.19602	peak_116359	Day0vsDay27	chr3	182637209	182638268	1060	*	Distal Intergenic	3	182644214	182655880	11667	1	102724617	ENST00000492416.2	-5946	NA
TMC1	transmembrane channel like 1	-0.682335	-1.63036	0.265688	-0.233509	-1.50773	0.148928	0.8496	-4.61204	peak_164046	Day0vsDay8	chr9	72592639	72593416	778	*	Intron	9	72577939	72830511	252573	1	117531	ENST00000645773.1	14700	ENSG00000165091
TMEM30A	transmembrane protein 30A	-0.682259	-1.56464	0.200126	-0.172594	-1.61877	0.121236	0.41265	-4.56234	peak_138845	Day0vsDay27	chr6	75278532	75279017	486	*	Intron	6	75252964	75284014	31051	2	55754	ENST00000674151.1	4997	ENSG00000112697
MAN1B1	mannosidase alpha class 1B member 1	-0.682257	-1.46683	0.102321	0.666699	-1.80829	0.0860073	0.808479	-4.20434	peak_168570	Day0vsDay8	chr9	137106249	137107346	1098	*	Promoter (<=1kb)	9	137107133	137108970	1838	1	11253	ENST00000550113.2	0	ENSG00000177239
JAK1	Janus kinase 1	0.663417	0.145538	1.1813	1.52333	2.65531	0.0143891	0.260063	-2.89878	peak_5907	Day0vsDay27	chr1	64884373	64885030	658	*	Intron	1	64867100	64869408	2309	2	3716	ENST00000672903.1	-14965	ENSG00000162434
GREB1	growth regulating estrogen receptor binding 1	0.663857	0.188842	1.13887	1.84839	2.94887	0.00864032	0.260063	-2.44949	peak_82576	Day0vsDay27	chr2	11495898	11496174	277	*	Intron	2	11482341	11562544	80204	1	9687	ENST00000628795.2	13557	ENSG00000196208
SLC39A10	solute carrier family 39 member 10	0.664063	0.256222	1.0719	1.48301	3.38746	0.00317677	0.260063	-1.61509	peak_92267	Day0vsDay27	chr2	195656670	195658388	1719	*	Promoter (<=1kb)	2	195656747	195737702	80956	1	57181	ENST00000409086.7	0	ENSG00000196950
GLRX	glutaredoxin	-0.682047	-1.66877	0.304676	0.469584	-1.46631	0.159862	0.854792	-4.6854	peak_129238	Day0vsDay8	chr5	95818122	95819001	880	*	Promoter (<=1kb)	5	95813979	95819502	5524	2	2745	ENST00000507412.1	501	ENSG00000173221
PRORP	protein only RNase P catalytic subunit	0.664096	0.171221	1.15697	1.81453	2.80516	0.0115478	0.260063	-2.6689	peak_46607	Day0vsDay27	chr14	35140611	35141383	773	*	Intron	14	35122759	35273485	150727	1	9692	ENST00000557404.3	17852	ENSG00000100890
PTPRJ	protein tyrosine phosphatase receptor type J	0.664952	0.149015	1.18089	2.05468	2.71608	0.0140167	0.260063	-2.85659	peak_27839	Day0vsDay27	chr11	48019252	48019641	390	*	Intron	11	48044804	48121147	76344	1	5795	ENST00000526550.1	-25163	ENSG00000149177
EYA4	EYA transcriptional coactivator and phosphatase 4	-0.681941	-1.38946	0.0255775	0.427395	-1.99787	0.0581293	0.720532	-3.9258	peak_140889	Day0vsDay15	chr6	133242815	133243237	423	*	Promoter (1-2kb)	6	133241632	133523161	281530	1	2070	ENST00000684773.1	1183	ENSG00000112319
BCL11B	BCL11 transcription factor B	-0.681907	-1.61184	0.248024	-0.189945	-1.51996	0.142638	0.847002	-4.61628	peak_49953	Day0vsDay8	chr14	99182400	99182824	425	*	Intron	14	99169287	99271485	102199	2	64919	ENST00000345514.2	88661	ENSG00000127152
LRRN1	leucine rich repeat neuronal 1	-0.681871	-1.65198	0.288235	-0.135999	-1.45694	0.159135	0.853898	-4.64625	peak_107243	Day0vsDay8	chr3	3537327	3538180	854	*	Intron	3	3799431	3849834	50404	1	57633	ENST00000319331.4	-261251	ENSG00000175928
KCNF1	potassium voltage-gated channel modifier subfamily F member 1	0.665032	0.255964	1.0741	2.21223	3.42241	0.0030682	0.260063	-1.60063	peak_82538	Day0vsDay27	chr2	10993709	10994187	479	*	Distal Intergenic	2	10911934	10914225	2292	1	3754	ENST00000295082.3	81775	ENSG00000162975
TRIM24	tripartite motif containing 24	0.665928	0.132002	1.19985	1.24903	2.58525	0.0168173	0.260063	-3.02602	peak_151798	Day0vsDay27	chr7	138449516	138450030	515	*	Distal Intergenic	7	138460259	138589996	129738	1	8805	ENST00000343526.9	-10229	ENSG00000122779
LOC101927888	uncharacterized LOC101927888	-0.681751	-2.07131	0.707804	-0.310312	-1.01697	0.320126	0.91223	-5.08433	peak_134922	Day0vsDay8	chr6	4294600	4295681	1082	*	Distal Intergenic	6	4345743	4347037	1295	2	101927888	ENST00000437430.2	51356	ENSG00000231811
NPFFR1	neuropeptide FF receptor 1	0.665937	0.285767	1.04611	1.68601	3.73615	0.00156543	0.260063	-1.0456	peak_19261	Day0vsDay27	chr10	70272677	70273402	726	*	Intron	10	70247329	70284004	36676	2	64106	ENST00000277942.7	10602	ENSG00000148734
LINC01422	long intergenic non-protein coding RNA 1422	-0.681636	-1.61249	0.249214	-0.569359	-1.52107	0.144525	0.847533	-4.609	peak_104336	Day0vsDay8	chr22	26903090	26904133	1044	*	Promoter (<=1kb)	22	26903292	26908113	4822	1	101929539	ENST00000447149.5	0	NA
STARD7	StAR related lipid transfer domain containing 7	0.666008	0.241172	1.09084	1.27271	3.29734	0.00376981	0.260063	-1.82711	peak_87211	Day0vsDay27	chr2	96203885	96204321	437	*	Intron	2	96195203	96208181	12979	2	56910	ENST00000488084.1	3860	ENSG00000084090
MYO9B	myosin IXB	0.666381	0.147875	1.18489	2.09296	2.6998	0.0153569	0.260063	-2.87377	peak_77514	Day0vsDay27	chr19	17107975	17108542	568	*	Intron	19	17102182	17103789	1608	1	4650	ENST00000593411.1	5793	ENSG00000099331
CHERP	calcium homeostasis endoplasmic reticulum protein	0.666534	0.130529	1.20254	1.21393	2.58546	0.0181654	0.260063	-3.0538	peak_77430	Day0vsDay27	chr19	16524847	16526027	1181	*	Promoter (<=1kb)	19	16518957	16526274	7318	2	10523	ENST00000544299.5	247	ENSG00000085872
CUX2	cut like homeobox 2	-0.681582	-1.58284	0.219674	-0.234327	-1.56757	0.131127	0.839619	-4.51321	peak_39048	Day0vsDay8	chr12	111223310	111224178	869	*	Intron	12	111214301	111270654	56354	1	23316	ENST00000551604.2	9009	ENSG00000111249
LINC03024	long intergenic non-protein coding RNA 3024	0.668263	0.184672	1.15185	2.23263	2.9504	0.00864874	0.260063	-2.45703	peak_160700	Day0vsDay27	chr8	133695225	133695644	420	*	Distal Intergenic	8	133663758	133684127	20370	2	105375773	ENST00000701552.1	-11098	ENSG00000289906
DNAH10	dynein axonemal heavy chain 10	0.668296	0.14077	1.19582	1.55317	2.63711	0.0163068	0.260063	-2.97172	peak_40202	Day0vsDay27	chr12	123916704	123917151	448	*	Exon	12	123925135	123935713	10579	1	196385	ENST00000492261.5	-7984	ENSG00000197653
EIPR1	EARP complex and GARP complex interacting protein 1	0.668491	0.239047	1.09793	0.0894631	3.25227	0.00410075	0.260063	-1.8916	peak_81883	Day0vsDay27	chr2	3311690	3313709	2020	*	Intron	2	3188925	3320544	131620	2	7260	ENST00000478754.5	6835	ENSG00000032389
PLCL2	phospholipase C like 2	-0.681494	-2.1134	0.750407	0.652234	-0.98652	0.334509	0.917453	-5.05715	peak_108374	Day0vsDay8	chr3	16828492	16829309	818	*	Intron	3	16802651	17011084	208434	1	23228	ENST00000460467.1	25841	ENSG00000154822
PANX1	pannexin 1	0.669179	0.216095	1.12226	1.82314	3.20423	0.00615018	0.260063	-2.00091	peak_30745	Day0vsDay27	chr11	94147266	94148056	791	*	Intron	11	94128929	94181966	53038	1	24145	ENST00000436171.2	18337	ENSG00000110218
ZFP41	ZFP41 zinc finger protein	-0.681392	-1.42335	0.0605639	-0.424431	-1.93276	0.068256	0.329355	-4.07243	peak_161623	Day0vsDay27	chr8	143233700	143234687	988	*	Distal Intergenic	8	143246821	143253591	6771	1	286128	ENST00000520584.6	-12134	ENSG00000181638
LOC101927557	uncharacterized LOC101927557	0.670076	0.127368	1.21278	1.19308	2.62257	0.0176803	0.260063	-3.01045	peak_68158	Day0vsDay27	chr17	57510857	57511477	621	*	Intron	17	57522248	57523597	1350	2	101927557	ENST00000577189.1	12120	ENSG00000266100
OVOL2	ovo like zinc finger 2	-0.68127	-1.51329	0.150746	-0.90206	-1.69725	0.103628	0.824806	-4.39979	peak_96558	Day0vsDay8	chr20	18042953	18043422	470	*	Intron	20	18041605	18050739	9135	2	58495	ENST00000462208.1	7317	ENSG00000125850
MAPK1IP1L	mitogen-activated protein kinase 1 interacting protein 1 like	0.67013	0.175461	1.1648	1.95745	2.83648	0.0110176	0.260063	-2.63357	peak_47295	Day0vsDay27	chr14	55089349	55090064	716	*	Distal Intergenic	14	55062951	55064670	1720	1	93487	ENST00000553976.1	26398	ENSG00000168175
SARDH	sarcosine dehydrogenase	0.670135	0.177261	1.16301	1.77252	2.89698	0.00979562	0.260063	-2.54412	peak_168019	Day0vsDay27	chr9	133759366	133760398	1033	*	Distal Intergenic	9	133725393	133739955	14563	2	1757	ENST00000298628.6	-19411	ENSG00000123453
SIX1	SIX homeobox 1	-0.681211	-1.48992	0.127502	-0.863861	-1.82012	0.0883444	0.72392	-4.15721	peak_47525	Day0vsDay15	chr14	60648807	60649886	1080	*	Promoter (<=1kb)	14	60643421	60649477	6057	2	6495	ENST00000645694.3	0	ENSG00000126778
DOCK5	dedicator of cytokinesis 5	-0.681186	-1.97802	0.615642	-0.136998	-1.09557	0.287655	0.903796	-5.05576	peak_155664	Day0vsDay8	chr8	25383769	25384393	625	*	Intron	8	25391889	25395822	3934	1	80005	ENST00000463457.1	-7496	ENSG00000147459
TBKBP1	TBK1 binding protein 1	0.670387	0.295268	1.04551	2.03816	3.90532	0.00111405	0.260063	-0.779242	peak_67491	Day0vsDay27	chr17	47705345	47707008	1664	*	Intron	17	47695264	47712050	16787	1	9755	ENST00000361722.7	10081	ENSG00000198933
GJA3	gap junction protein alpha 3	-0.681133	-1.40311	0.0408409	0.0633006	-1.95554	0.0632219	0.321765	-4.07624	peak_41378	Day0vsDay27	chr13	20160509	20161993	1485	*	Promoter (<=1kb)	13	20138255	20161052	22798	2	2700	ENST00000241125.4	0	ENSG00000121743
RPEL1	ribulose-5-phosphate-3-epimerase like 1	0.671617	0.180732	1.1625	0.259633	2.83595	0.00956347	0.260063	-2.56544	peak_21744	Day0vsDay27	chr10	103241111	103242135	1025	*	Intron	10	103245887	103248016	2130	1	729020	ENST00000441178.2	-3752	ENSG00000235376
CCZ1	CCZ1 homolog, vacuolar protein trafficking and biogenesis associated	-0.681045	-2.09492	0.732831	-0.206514	-0.998439	0.328826	0.915145	-5.16247	peak_144503	Day0vsDay8	chr7	5920040	5920458	419	*	Promoter (2-3kb)	7	5917726	5925970	8245	1	51622	ENST00000474507.1	2314	ENSG00000122674
STAB2	stabilin 2	0.672427	0.140902	1.20395	0.8262	2.62228	0.0154898	0.260063	-2.95881	peak_38404	Day0vsDay27	chr12	103748641	103749171	531	*	Exon	12	103755092	103758287	3196	1	55576	ENST00000548073.1	-5921	ENSG00000136011
FHOD3	formin homology 2 domain containing 3	-0.681033	-1.45891	0.0968414	0.511852	-1.84157	0.0806559	0.349775	-4.24214	peak_72410	Day0vsDay27	chr18	36741668	36742699	1032	*	Intron	18	36730704	36780055	49352	1	80206	ENST00000585579.2	10964	ENSG00000134775
C2orf88	chromosome 2 open reading frame 88	-0.681032	-2.13488	0.772815	-0.0823549	-0.970971	0.342025	0.919779	-5.13752	peak_92037	Day0vsDay8	chr2	189879347	189879683	337	*	Promoter (<=1kb)	2	189879627	190164051	284425	1	84281	ENST00000495546.1	0	ENSG00000187699
ITGB2-AS1	ITGB2 antisense RNA 1	0.672502	0.296111	1.04889	1.73202	3.77133	0.00137292	0.260063	-0.987577	peak_102699	Day0vsDay27	chr21	44926220	44926978	759	*	Promoter (<=1kb)	21	44927623	44929678	2056	1	100505746	ENST00000688945.1	-645	ENSG00000227039
LOC124901141	protein FAM83G-like	0.672852	0.245672	1.10003	1.1637	3.29045	0.00393856	0.260063	-1.83598	peak_133810	Day0vsDay27	chr5	176046521	176047050	530	*	Distal Intergenic	5	176036593	176043005	6413	1	124901141	ENST00000693171.2	9928	NA
LOC105378736	uncharacterized LOC105378736	-0.680979	-1.89746	0.535506	-0.176177	-1.16034	0.258239	0.890682	-5.01183	peak_5505	Day0vsDay8	chr1	54980433	54981219	787	*	Promoter (<=1kb)	1	54974900	54980464	5565	2	105378736	ENST00000641973.1	0	ENSG00000284601
VDAC2	voltage dependent anion channel 2	0.672928	0.186429	1.15943	1.59786	2.90689	0.00941367	0.260063	-2.51887	peak_19705	Day0vsDay27	chr10	75175819	75176634	816	*	3' UTR	10	75210154	75230951	20798	1	7417	ENST00000298468.9	-33520	ENSG00000165637
LINC01613	long intergenic non-protein coding RNA 1613	-0.680941	-1.67378	0.311894	1.24386	-1.42164	0.169029	0.859118	-4.70523	peak_166488	Day0vsDay8	chr9	119846056	119846766	711	*	Distal Intergenic	9	119935053	119937832	2780	1	106146149	ENST00000561476.1	-88287	ENSG00000261432
DYNC1I1	dynein cytoplasmic 1 intermediate chain 1	0.673179	0.15063	1.19573	1.49307	2.71561	0.0140152	0.260063	-2.85181	peak_149470	Day0vsDay27	chr7	95736665	95737168	504	*	Distal Intergenic	7	95772506	96110071	337566	1	1780	ENST00000537881.5	-35338	ENSG00000158560
LOC101926994	uncharacterized LOC101926994	0.673277	0.254946	1.09161	1.15066	3.33932	0.00339385	0.260063	-1.66036	peak_55895	Day0vsDay27	chr15	92763456	92764280	825	*	Exon	15	92787914	92788472	559	2	101926994	ENST00000557545.1	24192	NA
MADD	MAP kinase activating death domain	0.673304	0.263916	1.08269	1.20004	3.50245	0.00258629	0.260063	-1.50208	peak_27758	Day0vsDay27	chr11	47323896	47325107	1212	*	Promoter (<=1kb)	11	47324304	47325300	997	1	8567	ENST00000494403.2	0	ENSG00000110514
E2F8	E2F transcription factor 8	0.673536	0.30213	1.04494	1.56591	3.75897	0.00107077	0.260063	-0.767495	peak_26456	Day0vsDay27	chr11	19259406	19260377	972	*	Intron	11	19224066	19241620	17555	2	79733	ENST00000620009.4	-17786	ENSG00000129173
LOC105379330	uncharacterized LOC105379330	0.674344	0.230972	1.11772	2.21281	3.20493	0.0048752	0.260063	-1.9927	peak_155646	Day0vsDay27	chr8	24999917	25001055	1139	*	Exon	8	24992002	25009777	17776	1	105379330	ENST00000522570.1	7915	NA
CBLN2	cerebellin 2 precursor	-0.680804	-2.0242	0.662589	-0.0963633	-1.05045	0.304813	0.907522	-5.08841	peak_74153	Day0vsDay8	chr18	72488961	72489602	642	*	Distal Intergenic	18	72536684	72540298	3615	2	147381	ENST00000581425.1	50696	ENSG00000141668
SBK1	SH3 domain binding kinase 1	0.674368	0.157066	1.19167	1.03323	2.73193	0.0132984	0.260063	-2.82374	peak_59038	Day0vsDay27	chr16	28309750	28310602	853	*	Intron	16	28292525	28323849	31325	1	388228	ENST00000341901.5	17225	ENSG00000188322
MDGA2	MAM domain containing glycosylphosphatidylinositol anchor 2	-0.680771	-1.5193	0.157757	-0.022475	-1.6966	0.104532	0.386829	-4.47489	peak_46940	Day0vsDay27	chr14	47416447	47416939	493	*	Intron	14	47218055	47343234	125180	2	161357	ENST00000486952.2	-73213	ENSG00000139915
MBNL1	muscleblind like splicing regulator 1	-0.68077	-1.43827	0.0767304	-0.709661	-1.86284	0.075772	0.341611	-4.27925	peak_115332	Day0vsDay27	chr3	152434035	152434492	458	*	Intron	3	152415058	152463159	48102	1	4154	ENST00000478535.1	18977	ENSG00000152601
PPP6R3	protein phosphatase 6 regulatory subunit 3	0.674984	0.192787	1.15718	1.43709	2.96742	0.00840056	0.260063	-2.42162	peak_29168	Day0vsDay27	chr11	68527243	68528045	803	*	Intron	11	68535411	68551127	15717	1	55291	ENST00000531244.1	-7366	ENSG00000110075
SIX3-AS1	SIX3 antisense RNA 1	0.675058	0.15553	1.19459	1.51499	2.73403	0.0135558	0.260063	-2.81728	peak_84573	Day0vsDay27	chr2	44942097	44943428	1332	*	Promoter (<=1kb)	2	44940153	44941916	1764	2	100506108	ENST00000419364.3	-181	ENSG00000236502
FASLG	Fas ligand	0.675078	0.278278	1.07188	1.85812	3.55391	0.00217811	0.260063	-1.31887	peak_10442	Day0vsDay27	chr1	172682195	172683466	1272	*	Distal Intergenic	1	172659144	172666075	6932	1	356	ENST00000340030.4	23051	ENSG00000117560
LOC105375613	uncharacterized LOC105375613	-0.680462	-1.71672	0.355799	-0.0405875	-1.38576	0.1844	0.866935	-4.70756	peak_153684	Day0vsDay8	chr7	158012575	158013216	642	*	Intron	7	157987169	157989456	2288	1	105375613	ENST00000649505.1	25406	NA
LINC02689	long intergenic non-protein coding RNA 2689	-0.680426	-1.80958	0.448724	-0.292933	-1.24907	0.224651	0.882484	-4.86224	peak_24993	Day0vsDay8	chr11	1360193	1361130	938	*	Exon	11	1350359	1364286	13928	1	105376513	ENST00000650218.1	9834	NA
DOCK9-DT	DOCK9 divergent transcript	0.675107	0.125551	1.22466	0.521408	2.54759	0.018838	0.260063	-3.09489	peak_44665	Day0vsDay27	chr13	99124522	99125629	1108	*	Distal Intergenic	13	99087819	99088625	807	1	100861541	ENST00000562781.1	36703	NA
KAT2B	lysine acetyltransferase 2B	0.675516	0.121778	1.22925	0.995268	2.59842	0.0182278	0.260063	-3.05428	peak_108511	Day0vsDay27	chr3	20039684	20040558	875	*	Promoter (<=1kb)	3	20040446	20154404	113959	1	8850	ENST00000263754.5	0	ENSG00000114166
BTBD9	BTB domain containing 9	0.676015	0.237266	1.11476	1.86973	3.21604	0.00484424	0.260063	-1.95155	peak_137314	Day0vsDay27	chr6	38639085	38640615	1531	*	Promoter (<=1kb)	6	38168451	38639929	471479	2	114781	ENST00000481247.6	0	ENSG00000183826
LOC102723692	uncharacterized LOC102723692	-0.680306	-1.88409	0.523482	-0.575082	-1.17142	0.253852	0.888682	-4.96082	peak_58196	Day0vsDay8	chr16	17056526	17057357	832	*	Distal Intergenic	16	17134504	17138736	4233	1	102723692	ENST00000567344.1	-77147	ENSG00000261448
KLK14	kallikrein related peptidase 14	0.676261	0.14394	1.20858	0.795116	2.63731	0.0152493	0.260063	-2.93656	peak_80694	Day0vsDay27	chr19	51077987	51078406	420	*	3' UTR	19	51077897	51082887	4991	2	43847	ENST00000650543.2	4481	ENSG00000129437
OSR1	odd-skipped related transcription factor 1	0.676794	0.291918	1.06167	1.27342	3.64496	0.00141219	0.260063	-1.0027	peak_82963	Day0vsDay27	chr2	19358072	19358705	634	*	Promoter (<=1kb)	2	19351485	19358623	7139	2	130497	ENST00000272223.3	0	ENSG00000143867
SPATA13	spermatogenesis associated 13	-0.680114	-1.45357	0.0933457	0.152628	-1.8328	0.0808366	0.350051	-4.26189	peak_41647	Day0vsDay27	chr13	24012462	24013445	984	*	Intron	13	23979810	24035027	55218	1	221178	ENST00000439928.2	32652	ENSG00000182957
LOC105371756	uncharacterized LOC105371756	0.677305	0.124252	1.23036	0.936679	2.62436	0.0172905	0.260063	-3.02167	peak_66434	Day0vsDay27	chr17	37670395	37670834	440	*	Intron	17	37649133	37650894	1762	1	105371756	ENST00000617867.1	21262	NA
LINC02445	long intergenic non-protein coding RNA 2445	-0.680028	-1.74729	0.387232	0.18439	-1.32073	0.200047	0.871333	-4.81841	peak_37285	Day0vsDay8	chr12	73581022	73581558	537	*	Distal Intergenic	12	73758657	73846188	87532	1	105369840	ENST00000664550.1	-177099	NA
CIT	citron rho-interacting serine/threonine kinase	0.677566	0.138573	1.21656	2.05592	2.68056	0.0158171	0.260063	-2.91767	peak_39739	Day0vsDay27	chr12	119803886	119804584	699	*	Promoter (<=1kb)	12	119685793	119804478	118686	2	11113	ENST00000677438.1	0	ENSG00000122966
LOC105375166	uncharacterized LOC105375166	0.677769	0.194043	1.16149	1.34415	2.93823	0.00897316	0.260063	-2.46061	peak_144905	Day0vsDay27	chr7	15657856	15658442	587	*	Intron	7	15667947	15681980	14034	1	105375166	ENST00000451240.1	-9505	ENSG00000237070
MSANTD1	Myb/SANT DNA binding domain containing 1	-0.679951	-1.70597	0.346063	-0.036248	-1.40154	0.18606	0.867973	-4.71417	peak_117952	Day0vsDay8	chr4	3250720	3251588	869	*	Promoter (1-2kb)	4	3249159	3262541	13383	1	345222	ENST00000510580.1	1561	ENSG00000188981
LOC124906090	uncharacterized LOC124906090	-0.679942	-1.68145	0.32157	-0.392883	-1.45016	0.166055	0.858164	-4.70455	peak_91280	Day0vsDay8	chr2	170324374	170325110	737	*	Intron	2	170334074	170341253	7180	2	124906090	ENST00000630733.2	16143	NA
MEX3C	mex-3 RNA binding family member C	-0.6799	-1.46073	0.100926	1.05609	-1.80488	0.0846781	0.806242	-4.2507	peak_73239	Day0vsDay8	chr18	51188060	51188330	271	*	Intron	18	51174550	51197681	23132	2	51320	ENST00000406189.4	9351	ENSG00000176624
PACRG	parkin coregulated	-0.679873	-1.68099	0.321241	-0.147591	-1.42388	0.17169	0.860579	-4.67549	peak_142660	Day0vsDay8	chr6	162959258	162959838	581	*	Intron	6	163016209	163095429	79221	1	135138	ENST00000545186.1	-56371	ENSG00000112530
CAMTA1	calmodulin binding transcription activator 1	-0.679826	-1.41429	0.0546361	-0.641929	-1.9186	0.0679846	0.328803	-4.13172	peak_945	Day0vsDay27	chr1	7690250	7690923	674	*	Intron	1	7704716	7762985	58270	1	23261	ENST00000710284.1	-13793	ENSG00000171735
LOC105371773	uncharacterized LOC105371773	0.678071	0.247098	1.10904	2.0473	3.29079	0.00401021	0.260063	-1.82732	peak_66758	Day0vsDay27	chr17	40542612	40543256	645	*	Distal Intergenic	17	40525561	40527002	1442	1	105371773	ENST00000577557.1	17051	ENSG00000266088
NRDC	nardilysin convertase	0.679209	0.21342	1.145	1.19004	3.02768	0.00690959	0.260063	-2.22683	peak_5220	Day0vsDay27	chr1	51863135	51864023	889	*	Intron	1	51789196	51878040	88845	2	4898	ENST00000539524.5	14017	ENSG00000078618
ARB2A	ARB2 cotranscriptional regulator A	-0.679689	-1.3683	0.00892526	-0.217992	-2.06272	0.0523297	0.720532	-3.83785	peak_129183	Day0vsDay15	chr5	93954251	93955008	758	*	Intron	5	93784195	93881601	97407	2	83989	ENST00000510445.1	-72650	ENSG00000113391
IRF2BP1	interferon regulatory factor 2 binding protein 1	0.679525	0.167924	1.19113	1.1997	2.77579	0.0121368	0.260063	-2.74502	peak_79937	Day0vsDay27	chr19	45883333	45883667	335	*	Promoter (2-3kb)	19	45883608	45886141	2534	2	26145	ENST00000302165.5	2474	ENSG00000170604
KCND3	potassium voltage-gated channel subfamily D member 3	-0.679646	-1.73888	0.379584	-0.172354	-1.34881	0.194047	0.869277	-4.74492	peak_7801	Day0vsDay8	chr1	111779194	111780234	1041	*	Promoter (2-3kb)	1	111776819	111782751	5933	2	3752	ENST00000703640.1	2517	ENSG00000171385
STK17B	serine/threonine kinase 17b	0.679571	0.19798	1.16116	-0.0250923	2.99471	0.00766027	0.260063	-2.38209	peak_92299	Day0vsDay27	chr2	196163303	196163629	327	*	5' UTR	2	196133583	196171000	37418	2	9262	ENST00000449152.2	7371	ENSG00000081320
GSE1	Gse1 coiled-coil protein	0.680239	0.251813	1.10867	2.21348	3.3151	0.00395124	0.260063	-1.76333	peak_62399	Day0vsDay27	chr16	85443012	85443479	468	*	Intron	16	85357463	85359449	1987	1	23199	ENST00000568080.1	85549	ENSG00000131149
LOC105374122	uncharacterized LOC105374122	0.680557	0.145366	1.21575	1.76998	2.65057	0.0162687	0.260063	-2.94794	peak_114449	Day0vsDay27	chr3	135686093	135687820	1728	*	Distal Intergenic	3	135377924	135439888	61965	2	105374122	ENST00000473001.2	-246205	NA
GRM3	glutamate metabotropic receptor 3	-0.679539	-1.47831	0.119231	2.0985	-1.76751	0.0924673	0.813459	-4.34177	peak_149185	Day0vsDay8	chr7	86514288	86515404	1117	*	Distal Intergenic	7	86643909	86864879	220971	1	2913	ENST00000361669.7	-128505	ENSG00000198822
THOC3	THO complex subunit 3	-0.679538	-2.10353	0.744451	-0.165291	-0.991383	0.334359	0.917286	-5.11756	peak_133788	Day0vsDay8	chr5	175939318	175940275	958	*	Intron	5	175926559	175961117	34559	2	84321	ENST00000515016.1	20842	ENSG00000051596
TET3	tet methylcytosine dioxygenase 3	-0.679495	-1.39493	0.0359404	1.60335	-2.03923	0.0564151	0.762945	-3.95952	peak_86211	Day0vsDay8	chr2	74111203	74111855	653	*	Distal Intergenic	2	74123965	74135640	11676	1	200424	ENST00000652224.1	-12110	ENSG00000187605
SLC2A3	solute carrier family 2 member 3	0.680607	0.138266	1.22295	1.28735	2.63036	0.0166444	0.260063	-2.99573	peak_34290	Day0vsDay27	chr12	7921206	7921562	357	*	Promoter (1-2kb)	12	7921071	7923289	2219	2	6515	ENST00000469295.1	1727	ENSG00000059804
PI4KAP2	phosphatidylinositol 4-kinase alpha pseudogene 2	0.680754	0.229439	1.13207	1.20309	3.14008	0.00547503	0.260063	-2.07207	peak_103674	Day0vsDay27	chr22	21478221	21478795	575	*	Promoter (1-2kb)	22	21473009	21477217	4209	2	375133	ENST00000477296.5	-1004	ENSG00000293427
LOC105370787	uncharacterized LOC105370787	-0.679361	-1.37752	0.0187935	-0.233864	-2.017	0.0559486	0.309846	-3.99549	peak_52276	Day0vsDay27	chr15	40082136	40082614	479	*	Distal Intergenic	15	40075204	40078704	3501	2	105370787	ENST00000560376.1	-3432	NA
LINC01331	long intergenic non-protein coding RNA 1331	0.680834	0.191285	1.17038	1.95971	2.91399	0.00911234	0.260063	-2.5036	peak_128487	Day0vsDay27	chr5	74578795	74579733	939	*	Distal Intergenic	5	74369376	74536976	167601	2	104310351	ENST00000507781.1	-41819	ENSG00000248673
APOL3	apolipoprotein L3	0.680972	0.29363	1.06831	1.04004	3.64411	0.0014151	0.260063	-0.995339	peak_105026	Day0vsDay27	chr22	36143141	36143639	499	*	Intron	22	36145507	36156885	11379	2	80833	ENST00000525184.1	13246	ENSG00000128284
LINC02792	long intergenic non-protein coding RNA 2792	-0.679323	-1.45611	0.0974625	-0.645136	-1.81273	0.0834213	0.353792	-4.28924	peak_6386	Day0vsDay27	chr1	79805900	79806923	1024	*	Distal Intergenic	1	79325008	79346445	21438	1	107983999	ENST00000645557.1	480892	NA
SMIM3	small integral membrane protein 3	-0.679276	-1.59608	0.237528	-0.460665	-1.53577	0.138726	0.843345	-4.61116	peak_132148	Day0vsDay8	chr5	150780265	150780706	442	*	Promoter (1-2kb)	5	150778805	150796734	17930	1	85027	ENST00000648745.1	1460	ENSG00000256235
PALS2	protein associated with LIN7 2, MAGUK p55 family member	-0.679268	-2.14299	0.784454	-0.708972	-0.961921	0.346451	0.92014	-5.19771	peak_145277	Day0vsDay8	chr7	24665564	24666197	634	*	Promoter (<=1kb)	7	24665683	24687876	22194	1	51678	ENST00000464384.2	0	ENSG00000105926
CYTH1	cytohesin 1	0.681165	0.194274	1.16806	1.72283	2.97836	0.00805164	0.260063	-2.40801	peak_69941	Day0vsDay27	chr17	78774487	78775551	1065	*	Intron	17	78674048	78782272	108225	2	9267	ENST00000591455.5	6721	ENSG00000108669
LINC01035	long intergenic non-protein coding RNA 1035	-0.679216	-1.65474	0.296311	-0.256185	-1.46339	0.158461	0.465022	-4.78116	peak_11229	Day0vsDay27	chr1	188887059	188888101	1043	*	Exon	1	188905688	189037262	131575	1	106144592	ENST00000445072.1	-17587	NA
TAB2-AS1	TAB2 antisense RNA 1	0.681304	0.187482	1.17513	1.69567	2.88625	0.00966068	0.260063	-2.55096	peak_141681	Day0vsDay27	chr6	149248708	149249401	694	*	Intron	6	149247321	149257543	10223	2	105378049	ENST00000637865.1	8142	ENSG00000225924
A4GALT	alpha 1,4-galactosyltransferase (P1PK blood group)	-0.679166	-1.60758	0.249245	0.441425	-1.51633	0.143549	0.847505	-4.56577	peak_105973	Day0vsDay8	chr22	42742892	42744003	1112	*	Distal Intergenic	22	42695171	42721298	26128	2	53947	ENST00000465765.2	-21594	ENSG00000128274
RSAD2	radical S-adenosyl methionine domain containing 2	-0.679151	-1.70199	0.343684	-0.178641	-1.37631	0.18245	0.866148	-4.7578	peak_82103	Day0vsDay8	chr2	6880379	6880706	328	*	Promoter (1-2kb)	2	6878794	6887093	8300	1	91543	ENST00000477834.1	1585	ENSG00000134321
AUTS2	activator of transcription and developmental regulator AUTS2	0.681313	0.153374	1.20925	2.07545	2.70387	0.0142693	0.260063	-2.87186	peak_148229	Day0vsDay27	chr7	70868374	70868745	372	*	Distal Intergenic	7	70786921	70790013	3093	1	26053	ENST00000646193.1	81453	ENSG00000158321
CLDN3	claudin 3	-0.679099	-1.725	0.3668	-0.395707	-1.34586	0.191933	0.869257	-4.7552	peak_148489	Day0vsDay8	chr7	73761793	73762424	632	*	Distal Intergenic	7	73768997	73770270	1274	2	1365	ENST00000395145.3	7846	ENSG00000165215
ARL4C	ARF like GTPase 4C	0.681906	0.165334	1.19848	1.17157	2.82553	0.0112526	0.260063	-2.67682	peak_94464	Day0vsDay27	chr2	234579155	234580218	1064	*	Distal Intergenic	2	234493041	234497081	4041	2	10123	ENST00000339728.6	-82074	ENSG00000188042
BCAS3	BCAS3 microtubule associated cell migration factor	0.682381	0.256717	1.10805	1.10299	3.44368	0.00298343	0.260063	-1.60396	peak_68381	Day0vsDay27	chr17	60665466	60666094	629	*	3' UTR	17	60677453	60747282	69830	1	54828	ENST00000588168.5	-11359	ENSG00000141376
LOC105377700	uncharacterized LOC105377700	-0.679035	-1.60417	0.246103	-1.07902	-1.5214	0.142278	0.443249	-4.71642	peak_132858	Day0vsDay27	chr5	163143480	163144481	1002	*	Intron	5	163038063	163256967	218905	2	105377700	ENST00000509211.1	112486	NA
BID	BH3 interacting domain death agonist	-0.678902	-1.81609	0.458284	-0.273397	-1.23746	0.228845	0.883071	-4.90195	peak_103242	Day0vsDay8	chr22	17748639	17749218	580	*	Intron	22	17735222	17741194	5973	2	637	ENST00000494097.5	-7445	ENSG00000015475
LOC124900539	small nucleolar RNA SNORD78	-0.678892	-1.39366	0.0358724	-0.613905	-1.96877	0.0615896	0.318863	-4.08238	peak_85191	Day0vsDay27	chr2	57155614	57156440	827	*	Distal Intergenic	2	57544535	57544599	65	1	124900539	ENST00000390866.1	-388095	ENSG00000212168
LOC613038	SAGA complex associated factor 29 pseudogene	-0.678712	-1.40745	0.0500217	1.07478	-2.00524	0.0602645	0.31664	-3.99822	peak_59277	Day0vsDay27	chr16	30208936	30209521	586	*	Promoter (1-2kb)	16	30204316	30207182	2867	2	613038	ENST00000550538.5	-1754	ENSG00000290692
LINC01961	long intergenic non-protein coding RNA 1961	0.682659	0.181546	1.18377	2.21219	2.9124	0.00945947	0.260063	-2.52301	peak_88637	Day0vsDay27	chr2	113507818	113509344	1527	*	Promoter (2-3kb)	2	113512222	113515488	3267	1	101927424	ENST00000449954.2	-2878	ENSG00000234148
LOC107985808	uncharacterized LOC107985808	0.682691	0.191571	1.17381	1.73869	2.92345	0.00904932	0.260063	-2.49417	peak_84034	Day0vsDay27	chr2	35273497	35274484	988	*	Intron	2	35159599	35170349	10751	1	107985808	ENST00000587255.5	113898	NA
SENP6	SUMO specific peptidase 6	-0.678521	-1.58701	0.229969	-0.256241	-1.55928	0.134368	0.72392	-4.50793	peak_138852	Day0vsDay15	chr6	75562921	75563405	485	*	Distal Intergenic	6	75601509	75715904	114396	1	26054	ENST00000370010.6	-38104	ENSG00000112701
ECEL1P2	endothelin converting enzyme like 1 pseudogene 2	0.683146	0.185565	1.18073	1.40036	2.96617	0.00862761	0.260063	-2.43248	peak_94176	Day0vsDay27	chr2	232388383	232389047	665	*	Promoter (<=1kb)	2	232386701	232387457	757	2	347694	ENST00000465689.1	-926	ENSG00000224516
MAD2L1-DT	MAD2L1 divergent transcript	0.683266	0.254052	1.11248	2.04182	3.29969	0.00323714	0.260063	-1.67936	peak_122301	Day0vsDay27	chr4	120331210	120331755	546	*	Intron	4	120067511	120416766	349256	1	121009649	ENST00000508362.1	263699	NA
ANTXR2	ANTXR cell adhesion molecule 2	-0.678404	-1.51553	0.158718	-0.215735	-1.6798	0.107018	0.391091	-4.46296	peak_121152	Day0vsDay27	chr4	79917079	79917485	407	*	Intron	4	79906762	79964890	58129	2	118429	ENST00000482406.1	47405	ENSG00000163297
ZWINT	ZW10 interacting kinetochore protein	-0.678396	-1.38535	0.0285613	0.569005	-1.98906	0.0591582	0.31498	-4.06729	peak_18655	Day0vsDay27	chr10	56067340	56069269	1930	*	Distal Intergenic	10	56357816	56359731	1916	2	11130	ENST00000460654.5	290462	ENSG00000122952
ACSS1	acyl-CoA synthetase short chain family member 1	0.684539	0.234478	1.1346	0.519283	3.19735	0.00505953	0.260063	-2.01064	peak_97147	Day0vsDay27	chr20	25035896	25036246	351	*	Intron	20	25006230	25032706	26477	2	84532	ENST00000537502.5	-3190	ENSG00000154930
ADAM10	ADAM metallopeptidase domain 10	0.686048	0.172463	1.19963	2.17936	2.83758	0.0113515	0.260063	-2.64395	peak_53183	Day0vsDay27	chr15	58731541	58732324	784	*	Exon	15	58665152	58748966	83815	2	102	ENST00000497846.5	16642	ENSG00000137845
AFF3	ALF transcription elongation factor 3	0.686807	0.19718	1.17644	0.00552896	2.90754	0.00811497	0.260063	-2.43378	peak_87524	Day0vsDay27	chr2	99643423	99644076	654	*	Intron	2	99550832	99593770	42939	2	3899	ENST00000445815.2	-49653	ENSG00000144218
CASC17	cancer susceptibility 17	0.686843	0.145632	1.22805	1.4896	2.69454	0.0154895	0.260063	-2.89046	peak_68990	Day0vsDay27	chr17	70670334	70671010	677	*	Distal Intergenic	17	71097786	71131324	33539	2	101928165	ENST00000665992.1	460314	ENSG00000260785
TRAF3	TNF receptor associated factor 3	-0.678229	-1.72245	0.365996	-0.109261	-1.34629	0.191796	0.869257	-4.77061	peak_50472	Day0vsDay8	chr14	102825114	102825680	567	*	Promoter (2-3kb)	14	102828041	102911450	83410	1	7187	ENST00000699893.1	-2361	ENSG00000131323
LINC02881	long intergenic non-protein coding RNA 2881	0.686982	0.137272	1.23669	0.0125093	2.59041	0.0166262	0.260063	-3.02359	peak_17800	Day0vsDay27	chr10	44241585	44242861	1277	*	Distal Intergenic	10	44292569	44293948	1380	1	100130539	ENST00000623589.1	-49708	ENSG00000277288
MIR592	microRNA 592	-0.678199	-1.90411	0.547716	0.633283	-1.14671	0.263711	0.893454	-4.94841	peak_151011	Day0vsDay8	chr7	126884925	126885368	444	*	Intron	7	127058088	127058184	97	2	693177	ENST00000384959.3	172816	ENSG00000207692
CABIN1	calcineurin binding protein 1	0.686993	0.186698	1.18729	1.5613	2.90071	0.00971834	0.260063	-2.52791	peak_104051	Day0vsDay27	chr22	24063813	24064532	720	*	Promoter (2-3kb)	22	24067005	24071183	4179	1	23523	ENST00000484593.1	-2473	ENSG00000099991
ARHGEF3	Rho guanine nucleotide exchange factor 3	0.68705	0.171988	1.20211	-0.291188	2.79244	0.011274	0.260063	-2.7202	peak_110941	Day0vsDay27	chr3	57100035	57100585	551	*	Intron	3	56754981	57079329	324349	2	50650	ENST00000477833.5	-20706	ENSG00000163947
RIN2	Ras and Rab interactor 2	0.687143	0.200692	1.17359	1.38709	2.95386	0.00822973	0.260063	-2.4285	peak_96691	Day0vsDay27	chr20	19964339	19964722	384	*	Intron	20	19935125	20002457	67333	1	54453	ENST00000484638.1	29214	ENSG00000132669
HSPD1	heat shock protein family D (Hsp60) member 1	-0.678024	-1.37745	0.0214043	0.40501	-2.04419	0.0541785	0.306441	-3.98492	peak_92414	Day0vsDay27	chr2	197534804	197535266	463	*	Intron	2	197486586	197516737	30152	2	3329	ENST00000426480.2	-18067	ENSG00000144381
PCSK6	proprotein convertase subtilisin/kexin type 6	0.687307	0.151912	1.2227	1.45857	2.68348	0.0152438	0.260063	-2.90272	peak_56440	Day0vsDay27	chr15	101464558	101465645	1088	*	Intron	15	101429153	101458718	29566	2	5046	ENST00000678918.1	-5840	ENSG00000140479
KIF6	kinesin family member 6	0.687643	0.301791	1.07349	1.68106	3.71064	0.00156533	0.260063	-0.994258	peak_137370	Day0vsDay27	chr6	39540380	39541120	741	*	Intron	6	39583175	39596260	13086	2	221458	ENST00000441975.2	55140	ENSG00000164627
LOC105375751	uncharacterized LOC105375751	0.687698	0.144788	1.23061	2.44143	2.63787	0.0164395	0.260063	-2.97135	peak_160243	Day0vsDay27	chr8	126824346	126824822	477	*	Promoter (<=1kb)	8	126823905	127007923	184019	1	105375751	ENST00000643101.1	441	ENSG00000253438
TBC1D7	TBC1 domain family member 7	0.687735	0.212066	1.1634	-0.0510014	2.99691	0.0065996	0.260063	-2.26453	peak_135448	Day0vsDay27	chr6	13336348	13337147	800	*	Distal Intergenic	6	13323711	13328583	4873	2	51256	ENST00000607230.1	-7765	ENSG00000145979
PTPN23	protein tyrosine phosphatase non-receptor type 23	-0.677717	-1.72266	0.367225	-0.901911	-1.34435	0.192412	0.869277	-4.81422	peak_110091	Day0vsDay8	chr3	47405672	47406004	333	*	Promoter (<=1kb)	3	47405280	47406750	1471	1	25930	ENST00000477276.2	392	ENSG00000076201
ARHGEF10	Rho guanine nucleotide exchange factor 10	-0.67768	-1.73273	0.377374	-0.86471	-1.3314	0.196571	0.869356	-4.86001	peak_154184	Day0vsDay8	chr8	1838433	1839067	635	*	Intron	8	1826111	1958633	132523	1	9639	ENST00000398564.5	12322	ENSG00000104728
YIPF7	Yip1 domain family member 7	0.687891	0.25818	1.1176	1.23626	3.40885	0.00323022	0.260063	-1.64606	peak_120033	Day0vsDay27	chr4	44640379	44641115	737	*	Intron	4	44629403	44636085	6683	2	285525	ENST00000682988.1	-4294	ENSG00000177752
EPHA3	EPH receptor A3	-0.67765	-1.48999	0.134688	-0.896956	-1.72912	0.0976717	0.375645	-4.40803	peak_112092	Day0vsDay27	chr3	89114305	89115010	706	*	Intron	3	89107676	89479659	371984	1	2042	ENST00000494014.1	6629	ENSG00000044524
ARHGEF10L	Rho guanine nucleotide exchange factor 10 like	-0.677635	-1.75532	0.40005	-0.0810443	-1.30335	0.205812	0.738536	-4.77349	peak_2076	Day0vsDay15	chr1	17635755	17636269	515	*	Promoter (1-2kb)	1	17634257	17638003	3747	1	55160	ENST00000482359.1	1498	ENSG00000074964
RP1	RP1 axonemal microtubule associated	-0.677619	-1.43869	0.0834498	0.0503987	-1.84552	0.0783434	0.345645	-4.28208	peak_157332	Day0vsDay27	chr8	54912506	54913437	932	*	Distal Intergenic	8	54796514	54869985	73472	1	6101	ENST00000650534.1	115992	ENSG00000104237
MGMT	O-6-methylguanine-DNA methyltransferase	-0.677593	-1.72653	0.371342	0.00732378	-1.3726	0.1887	0.867973	-4.7375	peak_23912	Day0vsDay8	chr10	129460636	129461776	1141	*	Distal Intergenic	10	129467190	129767519	300330	1	4255	ENST00000306010.8	-5414	ENSG00000170430
URB1	URB1 ribosome biogenesis homolog	0.687901	0.127179	1.24862	1.20225	2.64187	0.0168761	0.260063	-2.98336	peak_101503	Day0vsDay27	chr21	32346728	32347254	527	*	Exon	21	32334209	32335630	1422	2	9875	ENST00000492603.1	-11098	ENSG00000142207
LINC01648	long intergenic non-protein coding RNA 1648	0.687909	0.229147	1.14667	1.37836	3.20667	0.00493051	0.260063	-2.01414	peak_3426	Day0vsDay27	chr1	30179586	30181131	1546	*	Distal Intergenic	1	30013952	30037612	23661	2	101929406	ENST00000445180.2	-141974	ENSG00000233399
AADAT	aminoadipate aminotransferase	-0.677462	-1.60549	0.250564	-0.304458	-1.51315	0.14435	0.446354	-4.6863	peak_123898	Day0vsDay27	chr4	170138622	170138921	300	*	Distal Intergenic	4	170073250	170091699	18450	2	51166	ENST00000502392.1	-46923	ENSG00000109576
SYT15B	synaptotagmin 15B	-0.677458	-1.63646	0.281544	0.657648	-1.46427	0.15714	0.852373	-4.5993	peak_18171	Day0vsDay8	chr10	47755996	47756808	813	*	Exon	10	47751323	47762676	11354	2	102724488	ENST00000622861.5	5868	ENSG00000277758
RNF149	ring finger protein 149	0.687994	0.239972	1.13602	1.34461	3.18304	0.0042678	0.260063	-1.90874	peak_87640	Day0vsDay27	chr2	101308083	101309148	1066	*	Promoter (<=1kb)	2	101271222	101308701	37480	2	284996	ENST00000424632.5	0	ENSG00000163162
HTR1D	5-hydroxytryptamine receptor 1D	0.688087	0.149243	1.22693	0.952422	2.66849	0.0150895	0.260063	-2.92954	peak_2623	Day0vsDay27	chr1	23209378	23210555	1178	*	Intron	1	23191895	23217502	25608	2	3352	ENST00000374619.2	6947	ENSG00000179546
NSUN5P1	NSUN5 pseudogene 1	-0.677308	-1.70719	0.352578	-0.06422	-1.36318	0.186493	0.867973	-4.73203	peak_148761	Day0vsDay8	chr7	75409957	75411060	1104	*	Promoter (<=1kb)	7	75410322	75411539	1218	1	155400	ENST00000473960.1	0	ENSG00000291151
LOC124900283	small nucleolar RNA SNORD95	-0.677245	-1.96915	0.614664	-0.647092	-1.0866	0.288871	0.904115	-5.05714	peak_164353	Day0vsDay8	chr9	81821351	81822208	858	*	Distal Intergenic	9	81888918	81888985	68	1	124900283	ENST00000364099.1	-66710	ENSG00000200969
LINC00330	long intergenic non-protein coding RNA 330	-0.677231	-1.8769	0.522435	0.0777112	-1.17013	0.254359	0.888749	-4.94921	peak_42741	Day0vsDay8	chr13	44842863	44843280	418	*	Distal Intergenic	13	44799503	44809630	10128	2	144817	ENST00000414562.1	-33233	ENSG00000235097
ECM1	extracellular matrix protein 1	-0.67723	-1.42263	0.0681682	0.947598	-1.88324	0.0728373	0.788012	-4.09229	peak_8860	Day0vsDay8	chr1	150509110	150510710	1601	*	Promoter (<=1kb)	1	150509302	150510152	851	1	1893	ENST00000490346.1	0	ENSG00000143369
FOXO3	forkhead box O3	-0.677223	-1.41125	0.056804	-0.0445673	-1.91239	0.068816	0.330459	-4.1777	peak_139904	Day0vsDay27	chr6	108568009	108568941	933	*	Intron	6	108560917	108684774	123858	1	2309	ENST00000406360.2	7092	ENSG00000118689
TBC1D31	TBC1 domain family member 31	-0.677219	-1.46818	0.113739	-0.391847	-1.78529	0.0887057	0.361744	-4.31519	peak_159989	Day0vsDay27	chr8	123084022	123084908	887	*	Promoter (1-2kb)	8	123082508	123097848	15341	1	93594	ENST00000521980.1	1514	ENSG00000156787
SORL1-AS1	SORL1 antisense RNA 1	-0.677191	-1.40473	0.050351	1.36814	-1.94551	0.0661078	0.78032	-4.10544	peak_32400	Day0vsDay8	chr11	121476279	121477005	727	*	Intron	11	121447331	121453013	5683	2	105369536	ENST00000501964.1	-23266	ENSG00000246790
LOC105379369	uncharacterized LOC105379369	0.688174	0.165215	1.21113	1.74374	2.7807	0.012824	0.260063	-2.73582	peak_156198	Day0vsDay27	chr8	35117717	35117954	238	*	Distal Intergenic	8	35080592	35093509	12918	1	105379369	ENST00000667383.1	37125	NA
LINC02986	long intergenic non-protein coding RNA 2986	-0.677138	-1.59821	0.24393	0.0315919	-1.52385	0.141666	0.847002	-4.5595	peak_158370	Day0vsDay8	chr8	80533711	80534825	1115	*	Distal Intergenic	8	80541300	80543104	1805	1	123689089	ENST00000569134.1	-6475	NA
DDRGK1	DDRGK domain containing 1	0.6885	0.181634	1.19537	1.31175	2.94933	0.00879299	0.260063	-2.4711	peak_95834	Day0vsDay27	chr20	3191669	3192422	754	*	Promoter (<=1kb)	20	3190350	3191584	1235	2	65992	ENST00000496781.1	-85	ENSG00000198171
FAM181A	family with sequence similarity 181 member A	-0.676902	-1.63015	0.276344	-0.0867187	-1.48601	0.154908	0.851212	-4.62611	peak_49489	Day0vsDay8	chr14	93892814	93893431	618	*	Distal Intergenic	14	93918894	93929169	10276	1	90050	ENST00000557719.1	-25463	ENSG00000140067
AKNAD1	AKNA domain containing 1	-0.676842	-1.76929	0.415607	-0.595945	-1.28423	0.212303	0.878312	-4.90742	peak_7521	Day0vsDay8	chr1	108817893	108818703	811	*	Promoter (<=1kb)	1	108815898	108817454	1557	2	254268	ENST00000466413.1	-439	ENSG00000162641
LOC101929116	uncharacterized LOC101929116	0.688686	0.219975	1.1574	2.11916	3.0456	0.00589229	0.260063	-2.17043	peak_166953	Day0vsDay27	chr9	126082693	126083214	522	*	Intron	9	126270121	126275918	5798	2	101929116	ENST00000419853.1	192704	ENSG00000288537
SLC30A4-AS1	SLC30A4 antisense RNA 1	-0.67681	-1.83031	0.476689	0.190806	-1.2162	0.236682	0.885083	-4.89636	peak_52685	Day0vsDay8	chr15	45456198	45457111	914	*	Promoter (1-2kb)	15	45459010	45460956	1947	1	105376714	ENST00000559960.1	-1899	NA
LOXHD1	lipoxygenase homology PLAT domains 1	0.689039	0.24165	1.13643	1.395	3.26309	0.00435882	0.260063	-1.897	peak_72849	Day0vsDay27	chr18	46639265	46639837	573	*	Exon	18	46477260	46657033	179774	2	125336	ENST00000536736.5	17196	ENSG00000167210
LOC105378239	uncharacterized LOC105378239	0.689612	0.166817	1.21241	0.385125	2.74355	0.0123659	0.260063	-2.78486	peak_132457	Day0vsDay27	chr5	155222427	155223809	1383	*	Distal Intergenic	5	155113614	155120263	6650	1	105378239	ENST00000660436.1	108813	NA
GPATCH2	G-patch domain containing 2	-0.676769	-1.44798	0.0944452	-0.744569	-1.82092	0.0843262	0.806041	-4.22126	peak_13013	Day0vsDay8	chr1	217455190	217455938	749	*	Intron	1	217491506	217498764	7259	2	55105	ENST00000489246.6	42826	ENSG00000092978
MIR595	microRNA 595	-0.676755	-1.63017	0.276663	0.176237	-1.49221	0.153496	0.850368	-4.58397	peak_153760	Day0vsDay8	chr7	158371990	158372756	767	*	Intron	7	158532718	158532813	96	2	693180	ENST00000384905.1	160057	ENSG00000207637
VAC14	VAC14 component of PIKFYVE complex	0.689975	0.166446	1.2135	1.98163	2.77778	0.012255	0.260063	-2.7492	peak_61347	Day0vsDay27	chr16	70696822	70697335	514	*	Promoter (<=1kb)	16	70688040	70695856	7817	2	55697	ENST00000564512.1	-966	ENSG00000103043
LINC01788	long intergenic non-protein coding RNA 1788	-0.676673	-1.60636	0.253013	-0.150443	-1.57323	0.136353	0.842002	-4.50046	peak_6147	Day0vsDay8	chr1	70806498	70807718	1221	*	Distal Intergenic	1	70760382	70786460	26079	1	101927244	ENST00000660283.1	46116	ENSG00000229051
LOC105374736	uncharacterized LOC105374736	0.690011	0.184521	1.1955	1.17153	2.85486	0.010313	0.260063	-2.59522	peak_127290	Day0vsDay27	chr5	40359152	40359537	386	*	Distal Intergenic	5	40306824	40312905	6082	2	105374736	ENST00000665809.1	-46247	ENSG00000287597
LINC01471	long intergenic non-protein coding RNA 1471	0.690303	0.184086	1.19652	-0.0427189	2.83205	0.00996439	0.260063	-2.60713	peak_113757	Day0vsDay27	chr3	127480208	127480635	428	*	Distal Intergenic	3	127499105	127499743	639	2	101927149	ENST00000634757.1	19108	ENSG00000239921
FENDRR	FOXF1 adjacent non-coding developmental regulatory RNA	-0.676598	-1.51048	0.157281	0.690383	-1.69744	0.107366	0.82755	-4.36657	peak_62560	Day0vsDay8	chr16	86509076	86509905	830	*	Promoter (<=1kb)	16	86487737	86509099	21363	2	400550	ENST00000599749.5	0	ENSG00000268388
LOC100129215	uncharacterized LOC100129215	-0.676592	-1.81986	0.466679	-0.594178	-1.22669	0.232792	0.884993	-4.92443	peak_62717	Day0vsDay8	chr16	87679662	87680314	653	*	Intron	16	87693537	87696147	2611	2	100129215	ENST00000538868.2	15833	ENSG00000226180
HBM	hemoglobin subunit mu	-0.676561	-1.86048	0.507359	0.0831999	-1.18452	0.248736	0.888333	-4.91324	peak_56508	Day0vsDay8	chr16	152290	155103	2814	*	Promoter (<=1kb)	16	153892	166761	12870	1	3042	ENST00000472539.5	0	ENSG00000206177
LOC105376686	uncharacterized LOC105376686	-0.676543	-2.0611	0.708014	-0.417307	-1.01491	0.323916	0.913528	-5.08385	peak_680	Day0vsDay8	chr1	5552085	5553277	1193	*	Distal Intergenic	1	5489795	5493057	3263	2	105376686	ENST00000641860.1	-59028	NA
LOC103344931	uncharacterized LOC103344931	-0.676539	-1.80768	0.4546	0.0822728	-1.23975	0.228015	0.882686	-4.84552	peak_22271	Day0vsDay8	chr10	112821092	112822137	1046	*	Promoter (1-2kb)	10	112823490	112827726	4237	1	103344931	ENST00000564352.1	-1353	ENSG00000260917
MIR466	microRNA 466	0.690559	0.197877	1.18324	1.27817	2.97316	0.00922586	0.260063	-2.39659	peak_108872	Day0vsDay27	chr3	31132246	31132485	240	*	Distal Intergenic	3	31161704	31161787	84	2	100423038	ENST00000580653.1	29302	ENSG00000265376
SHISAL1	shisa like 1	-0.676472	-1.81138	0.458439	0.484128	-1.24203	0.229128	0.883071	-4.86876	peak_106183	Day0vsDay8	chr22	44342126	44342742	617	*	Distal Intergenic	22	44243665	44312951	69287	2	85352	ENST00000381176.5	-29175	ENSG00000138944
LINC03036	long intergenic non-protein coding RNA 3036	-0.676434	-1.64928	0.29641	-0.280047	-1.45566	0.162596	0.856088	-4.63202	peak_22758	Day0vsDay8	chr10	118979628	118980732	1105	*	Intron	10	118784563	119029544	244982	2	125177373	ENST00000663084.1	48812	ENSG00000229272
LINC02691	long intergenic non-protein coding RNA 2691	-0.676394	-1.60067	0.247886	0.883583	-1.53677	0.142535	0.847002	-4.53588	peak_50642	Day0vsDay8	chr14	104249713	104250114	402	*	Intron	14	104223655	104244622	20968	1	145195	ENST00000662137.1	26058	ENSG00000258913
COL22A1	collagen type XXII alpha 1 chain	0.691484	0.115122	1.26785	1.50471	2.59501	0.0185857	0.260063	-3.06148	peak_161004	Day0vsDay27	chr8	138941729	138942742	1014	*	Distal Intergenic	8	138588235	138914041	325807	2	169044	ENST00000303045.11	-27688	ENSG00000169436
LINC01622	long intergenic non-protein coding RNA 1622	-0.67634	-1.6823	0.329615	0.201542	-1.39362	0.17723	0.863099	-4.70681	peak_134622	Day0vsDay8	chr6	1178272	1178718	447	*	Exon	6	998278	1101400	103123	2	285768	ENST00000664781.1	-76872	ENSG00000286785
SLC4A8	solute carrier family 4 member 8	0.691492	0.20369	1.17929	1.83034	2.98879	0.00803657	0.260063	-2.37126	peak_36071	Day0vsDay27	chr12	51407651	51408101	451	*	Exon	12	51403163	51497864	94702	1	9498	ENST00000604314.5	4488	ENSG00000050438
CIMIP4	ciliary microtubule inner protein 4	0.691746	0.199138	1.18435	1.90279	2.97918	0.00805344	0.260063	-2.40354	peak_105155	Day0vsDay27	chr22	37011964	37012601	638	*	Intron	22	36991125	37007851	16727	2	339669	ENST00000381821.2	-4113	ENSG00000185264
LOC105375976	uncharacterized LOC105375976	-0.676294	-1.79443	0.441846	-0.368011	-1.25371	0.222992	0.881994	-4.90957	peak_162377	Day0vsDay8	chr9	11912097	11912895	799	*	Intron	9	12098660	12159147	60488	2	105375976	ENST00000452685.1	246252	ENSG00000224935
CD22	CD22 molecule	0.691868	0.170788	1.21295	0.0479378	2.75217	0.0115712	0.260063	-2.72417	peak_78808	Day0vsDay27	chr19	35318562	35319659	1098	*	Promoter (<=1kb)	19	35319261	35332830	13570	1	933	ENST00000598537.5	0	ENSG00000012124
DUSP22	dual specificity phosphatase 22	0.692248	0.194463	1.19003	0.00584776	2.89094	0.00886881	0.260063	-2.531	peak_134520	Day0vsDay27	chr6	314913	315684	772	*	Intron	6	319926	345912	25987	1	56940	ENST00000603290.1	-4242	ENSG00000112679
SLC27A2	solute carrier family 27 member 2	0.69239	0.269239	1.11554	1.09448	3.3975	0.00302119	0.260063	-1.56813	peak_52814	Day0vsDay27	chr15	50163307	50164822	1516	*	Intron	15	50182196	50236385	54190	1	11001	ENST00000267842.10	-17374	ENSG00000140284
CCNJL	cyclin J like	0.69252	0.20081	1.18423	1.81431	2.97331	0.00817911	0.260063	-2.40649	peak_132763	Day0vsDay27	chr5	160293885	160295152	1268	*	3' UTR	5	160254301	160312476	58176	2	79616	ENST00000519673.1	17324	ENSG00000135083
RIF1	replication timing regulatory factor 1	0.692965	0.213262	1.17267	1.88271	3.04583	0.00690758	0.260063	-2.27555	peak_90573	Day0vsDay27	chr2	151395702	151396359	658	*	Distal Intergenic	2	151409883	151475622	65740	1	55183	ENST00000453091.6	-13524	ENSG00000080345
LOC124902255	uncharacterized LOC124902255	0.693251	0.178648	1.20786	0.896712	2.81626	0.0113074	0.260063	-2.66606	peak_166347	Day0vsDay27	chr9	114869836	114870201	366	*	Intron	9	114850968	115121030	270063	1	124902255	ENST00000648852.1	18868	NA
SUPT3H	SPT3 homolog, SAGA and STAGA complex component	0.693767	0.254973	1.13256	2.48231	3.28037	0.00394973	0.260063	-1.75313	peak_137967	Day0vsDay27	chr6	45054654	45054930	277	*	Intron	6	44931716	45106019	174304	2	8464	ENST00000637763.2	51089	ENSG00000196284
RP1	RP1 axonemal microtubule associated	-0.675986	-1.95724	0.605264	-0.973584	-1.09361	0.285853	0.902917	-5.09949	peak_157330	Day0vsDay8	chr8	54875011	54875551	541	*	Distal Intergenic	8	54796514	54869985	73472	1	6101	ENST00000650534.1	78497	ENSG00000104237
EPB41L4B	erythrocyte membrane protein band 4.1 like 4B	-0.675949	-1.58337	0.23147	-0.575837	-1.56107	0.137348	0.842124	-4.56057	peak_165976	Day0vsDay8	chr9	109252120	109252856	737	*	Intron	9	109239731	109320964	81234	2	54566	ENST00000374557.4	68108	ENSG00000095203
GC	GC vitamin D binding protein	-0.675917	-2.01293	0.661096	-0.131249	-1.05649	0.304571	0.907522	-5.06553	peak_120857	Day0vsDay8	chr4	71907819	71908226	408	*	Distal Intergenic	4	71741696	71804041	62346	2	2638	ENST00000504199.5	-103778	ENSG00000145321
PIK3C2B	phosphatidylinositol-4-phosphate 3-kinase catalytic subunit type 2 beta	0.694085	0.289123	1.09905	1.2724	3.68231	0.00174313	0.260063	-1.19026	peak_12148	Day0vsDay27	chr1	204478790	204479918	1129	*	Intron	1	204422670	204469217	46548	2	5287	ENST00000683234.1	-9573	ENSG00000133056
PUM1	pumilio RNA binding family member 1	0.694139	0.150874	1.2374	1.61065	2.65117	0.0158808	0.260063	-2.92761	peak_3553	Day0vsDay27	chr1	31009883	31011199	1317	*	Intron	1	30967225	30995104	27880	2	9698	ENST00000532678.1	-14779	ENSG00000134644
LOC124906378	small nucleolar RNA U3	-0.675891	-1.84557	0.493788	0.542808	-1.20179	0.244133	0.887512	-4.95053	peak_109841	Day0vsDay8	chr3	45260173	45260914	742	*	Distal Intergenic	3	45255409	45255620	212	2	124906378	ENST00000365398.2	-4553	ENSG00000202268
JAKMIP3	Janus kinase and microtubule interacting protein 3	-0.675884	-2.15331	0.80154	-0.98423	-0.948253	0.35321	0.920256	-5.2142	peak_24367	Day0vsDay8	chr10	132054446	132055020	575	*	Intron	10	132064432	132184806	120375	1	282973	ENST00000669493.1	-9412	ENSG00000188385
CTDSP1	CTD small phosphatase 1	-0.675881	-1.66733	0.315565	0.362631	-1.41452	0.173034	0.861688	-4.71051	peak_93337	Day0vsDay8	chr2	218398029	218398249	221	*	Promoter (<=1kb)	2	218398256	218405941	7686	1	58190	ENST00000491064.6	-7	ENSG00000144579
N6AMT1	N-6 adenine-specific DNA methyltransferase 1	-0.675824	-1.69173	0.340084	-0.236304	-1.37891	0.181659	0.731988	-4.71586	peak_101355	Day0vsDay15	chr21	28836661	28837199	539	*	Distal Intergenic	21	28872191	28885367	13177	2	29104	ENST00000303775.10	48168	ENSG00000156239
GPD1L	glycerol-3-phosphate dehydrogenase 1 like	0.694151	0.145873	1.24243	1.34207	2.6292	0.0163491	0.260063	-2.971	peak_108939	Day0vsDay27	chr3	32097867	32098175	309	*	Distal Intergenic	3	32105689	32140361	34673	1	23171	ENST00000429432.5	-7514	ENSG00000152642
MIR6724-4	microRNA 6724-4	-0.675762	-1.82925	0.477724	0.599502	-1.21433	0.237381	0.885083	-4.95088	peak_100726	Day0vsDay8	chr21	8419827	8420741	915	*	Exon	21	8432530	8432621	92	1	103504733	ENST00000617390.1	-11789	ENSG00000275692
WDFY4	WDFY family member 4	-0.675724	-1.48639	0.134938	-0.415853	-1.74753	0.0955914	0.372535	-4.3836	peak_18293	Day0vsDay27	chr10	48774254	48775114	861	*	Exon	10	48802738	48824169	21432	1	57705	ENST00000374161.7	-27624	ENSG00000128815
SLIT1	slit guidance ligand 1	-0.675626	-2.01492	0.663664	-0.507753	-1.04566	0.306973	0.908012	-5.10036	peak_21182	Day0vsDay8	chr10	97058483	97059446	964	*	Intron	10	97065513	97102556	37044	2	6585	ENST00000497714.1	43110	ENSG00000187122
SLCO5A1-AS1	SLCO5A1 antisense RNA 1	0.694541	0.179984	1.2091	1.04356	2.88472	0.0102249	0.260063	-2.57011	peak_157987	Day0vsDay27	chr8	69832750	69835166	2417	*	Promoter (<=1kb)	8	69834087	69837832	3746	1	121233925	ENST00000528800.4	0	ENSG00000246528
IRX1	iroquois homeobox 1	-0.675574	-1.76861	0.417459	0.251491	-1.29743	0.212679	0.528955	-4.90797	peak_125393	Day0vsDay27	chr5	3677933	3678271	339	*	Distal Intergenic	5	3595832	3601403	5572	1	79192	ENST00000302006.4	82101	ENSG00000170549
LOC124900883	U6 spliceosomal RNA	-0.675515	-1.65873	0.3077	0.441102	-1.42411	0.168321	0.858904	-4.69877	peak_122750	Day0vsDay8	chr4	135473151	135473915	765	*	Distal Intergenic	4	135315418	135315522	105	2	124900883	ENST00000636360.1	-157629	ENSG00000283432
ADAM6	ADAM metallopeptidase domain 6 (pseudogene)	-0.675429	-1.64792	0.297064	-0.444179	-1.4881	0.155114	0.851212	-4.62908	peak_50967	Day0vsDay8	chr14	105950485	105950811	327	*	Distal Intergenic	14	105969729	105972269	2541	2	8755	ENST00000606026.2	21458	ENSG00000290844
BPIFB3	BPI fold containing family B member 3	0.694876	0.200612	1.18914	1.99516	2.91411	0.00799314	0.260063	-2.42029	peak_97565	Day0vsDay27	chr20	33055371	33056234	864	*	Promoter (1-2kb)	20	33053903	33073847	19945	1	359710	ENST00000375494.4	1468	ENSG00000186190
WDR27	WD repeat domain 27	0.694951	0.152921	1.23698	-0.30428	2.65759	0.0143159	0.260063	-2.8897	peak_143409	Day0vsDay27	chr6	169556517	169557502	986	*	Intron	6	169457212	169649233	192022	2	253769	ENST00000479310.5	91731	ENSG00000184465
OR3A2	olfactory receptor family 3 subfamily A member 2	0.695178	0.266036	1.12432	1.29561	3.35778	0.00281853	0.260063	-1.56577	peak_63728	Day0vsDay27	chr17	3385950	3386809	860	*	Promoter (<=1kb)	17	3276177	3386308	110132	2	4995	ENST00000573901.3	0	ENSG00000221882
LOC101929974	uncharacterized LOC101929974	-0.675382	-1.88213	0.531369	0.998136	-1.16008	0.258341	0.890682	-4.95547	peak_40943	Day0vsDay8	chr12	131529125	131529518	394	*	Promoter (<=1kb)	12	131462853	131529888	67036	2	101929974	ENST00000658806.1	370	NA
OAT	ornithine aminotransferase	-0.675341	-1.36654	0.015857	-0.732241	-2.02525	0.0550317	0.308007	-3.96846	peak_23295	Day0vsDay27	chr10	124367220	124367837	618	*	Distal Intergenic	10	124398021	124403336	5316	2	4942	ENST00000471127.1	35499	ENSG00000065154
LOC105374625	uncharacterized LOC105374625	-0.675275	-1.67163	0.321084	-0.369269	-1.40482	0.173913	0.861803	-4.72373	peak_125413	Day0vsDay8	chr5	3864444	3865179	736	*	Distal Intergenic	5	3778440	3788068	9629	1	105374625	ENST00000702007.1	86004	ENSG00000288978
NRP2	neuropilin 2	0.695346	0.176484	1.21421	1.54247	2.83995	0.0109753	0.260063	-2.64035	peak_92771	Day0vsDay27	chr2	205731824	205732310	487	*	Intron	2	205739936	205743693	3758	1	8828	ENST00000478054.1	-7626	ENSG00000118257
OR4C15	olfactory receptor family 4 subfamily C member 15	-0.675256	-1.56435	0.213835	-0.762463	-1.65525	0.117374	0.832002	-4.45319	peak_27932	Day0vsDay8	chr11	55537039	55538045	1007	*	Exon	11	55554307	55555419	1113	1	81309	ENST00000314644.2	-16262	ENSG00000181939
LOC124900787	uncharacterized LOC124900787	-0.675255	-1.46328	0.112767	-0.569905	-1.79021	0.0885889	0.72392	-4.22014	peak_122942	Day0vsDay15	chr4	140706022	140706584	563	*	Intron	4	140712168	140716081	3914	1	124900787	ENST00000503844.1	-5584	ENSG00000248335
CUL5	cullin 5	0.696158	0.129715	1.2626	1.40588	2.54747	0.0182818	0.260063	-3.08796	peak_31267	Day0vsDay27	chr11	108069860	108070637	778	*	Promoter (2-3kb)	11	108073390	108074066	677	1	8065	ENST00000531843.1	-2753	ENSG00000166266
LINC02903	long intergenic non-protein coding RNA 2903	-0.675239	-1.77067	0.420188	0.633206	-1.27771	0.214554	0.879282	-4.86631	peak_150490	Day0vsDay8	chr7	108744807	108746097	1291	*	Distal Intergenic	7	108883975	108884587	613	2	154907	ENST00000624695.1	138490	ENSG00000205174
GAS7	growth arrest specific 7	0.696492	0.227082	1.1659	1.46275	3.12816	0.00604176	0.260063	-2.12762	peak_64492	Day0vsDay27	chr17	10107262	10108170	909	*	Intron	17	9910609	10114553	203945	2	8522	ENST00000323816.8	6383	ENSG00000007237
STK24	serine/threonine kinase 24	-0.675236	-1.62127	0.270797	0.301364	-1.47947	0.153067	0.849739	-4.67734	peak_44591	Day0vsDay8	chr13	98511483	98511781	299	*	Intron	13	98455982	98519267	63286	2	8428	ENST00000444574.1	7486	ENSG00000102572
LOC124901944	uncharacterized LOC124901944	0.696929	0.180445	1.21341	0.621225	2.81646	0.01122	0.260063	-2.66976	peak_157146	Day0vsDay27	chr8	51940875	51941217	343	*	Intron	8	51961458	52022974	61517	1	124901944	ENST00000521188.1	-20241	ENSG00000253844
IQCA1	IQ motif containing with AAA domain 1	0.697178	0.239356	1.155	1.66376	3.31954	0.00395481	0.260063	-1.82176	peak_94645	Day0vsDay27	chr2	236333803	236334541	739	*	Promoter (<=1kb)	2	236324671	236333363	8693	2	79781	ENST00000479783.1	-440	ENSG00000132321
LOC105370470	uncharacterized LOC105370470	-0.675102	-1.61875	0.268545	-0.443513	-1.48949	0.150685	0.45414	-4.73982	peak_46859	Day0vsDay27	chr14	43819542	43820371	830	*	Distal Intergenic	14	43308648	43314803	6156	1	105370470	ENST00000655457.1	510894	NA
LINC01075	long intergenic non-protein coding RNA 1075	-0.675079	-1.97364	0.623483	0.809491	-1.08232	0.292428	0.904554	-4.99299	peak_43495	Day0vsDay8	chr13	62217955	62218411	457	*	Intron	13	62212577	62249947	37371	1	103752583	ENST00000455977.2	5378	NA
ARHGAP8	Rho GTPase activating protein 8	-0.675074	-1.81759	0.467444	-0.0813526	-1.24016	0.232433	0.884989	-4.89621	peak_106248	Day0vsDay8	chr22	44776616	44777406	791	*	5' UTR	22	44786457	44862784	76328	1	23779	ENST00000389772.8	-9051	ENSG00000241484
CRYBB3	crystallin beta B3	-0.67505	-1.71408	0.363977	-0.0449378	-1.35085	0.191755	0.869257	-4.8291	peak_104184	Day0vsDay8	chr22	25202398	25202810	413	*	Promoter (2-3kb)	22	25199873	25207267	7395	1	1417	ENST00000404334.1	2525	ENSG00000100053
GHITM	growth hormone inducible transmembrane protein	-0.675004	-1.52619	0.176184	0.702866	-1.69684	0.106801	0.82755	-4.4295	peak_20386	Day0vsDay8	chr10	83995618	83996431	814	*	Distal Intergenic	10	84139482	84154841	15360	1	27069	ENST00000691609.1	-143051	ENSG00000165678
MED16	mediator complex subunit 16	0.697255	0.203997	1.19051	2.54516	3.02394	0.00770673	0.260063	-2.32791	peak_75101	Day0vsDay27	chr19	872095	874057	1963	*	Promoter (1-2kb)	19	867963	871066	3104	2	10025	ENST00000621073.4	-1029	ENSG00000175221
CUX1	cut like homeobox 1	0.697556	0.183603	1.21151	1.79331	2.876	0.0101217	0.260063	-2.58059	peak_150040	Day0vsDay27	chr7	101729404	101729874	471	*	Distal Intergenic	7	101815904	102283958	468055	1	1523	ENST00000437600.9	-86030	ENSG00000257923
LOC105370299	uncharacterized LOC105370299	-0.674904	-1.50781	0.158	-1.25298	-1.67959	0.107058	0.39114	-4.49177	peak_44189	Day0vsDay27	chr13	86382648	86383480	833	*	Distal Intergenic	13	86402982	86462734	59753	2	105370299	ENST00000666285.1	79254	NA
LINC02473	long intergenic non-protein coding RNA 2473	-0.67487	-1.82055	0.470811	-0.133299	-1.22099	0.234899	0.885083	-4.91225	peak_119227	Day0vsDay8	chr4	24692956	24693847	892	*	Distal Intergenic	4	24659913	24670371	10459	1	107986266	ENST00000653514.1	33043	ENSG00000261121
ITPKB	inositol-trisphosphate 3-kinase B	0.697865	0.256569	1.13916	1.56612	3.28295	0.00389627	0.260063	-1.77697	peak_13526	Day0vsDay27	chr1	226764485	226765594	1110	*	Distal Intergenic	1	226707190	226739323	32134	2	3707	ENST00000366784.1	-25162	ENSG00000143772
RAB15	RAB15, member RAS oncogene family	0.698261	0.158643	1.23788	-0.308263	2.69421	0.0141736	0.260063	-2.87827	peak_47795	Day0vsDay27	chr14	64959880	64960384	505	*	Intron	14	64948677	64950827	2151	2	376267	ENST00000555256.1	-9053	ENSG00000139998
LOC105374642	uncharacterized LOC105374642	-0.67478	-1.48434	0.134775	-0.267802	-1.7399	0.0986473	0.817948	-4.2914	peak_125674	Day0vsDay8	chr5	6869676	6869983	308	*	Promoter (1-2kb)	5	6868559	6886787	18229	1	105374642	ENST00000510622.1	1117	ENSG00000250060
RBBP8	RB binding protein 8, endonuclease	0.698337	0.142107	1.25457	-0.444748	2.60236	0.0161912	0.260063	-2.98986	peak_71780	Day0vsDay27	chr18	23055772	23056586	815	*	Distal Intergenic	18	23016796	23026488	9693	1	5932	ENST00000581687.1	38976	ENSG00000101773
LINC01889	long intergenic non-protein coding RNA 1889	-0.674687	-1.45325	0.103873	-0.628592	-1.79625	0.0860781	0.357908	-4.31657	peak_89273	Day0vsDay27	chr2	125516065	125516814	750	*	Distal Intergenic	2	125710969	125765842	54874	1	105373597	ENST00000430692.1	-194155	NA
ANKRD55	ankyrin repeat domain 55	0.699013	0.142639	1.25539	1.94621	2.69551	0.0167768	0.260063	-2.88743	peak_127745	Day0vsDay27	chr5	56201183	56201609	427	*	Intron	5	56099773	56232926	133154	2	79722	ENST00000504958.6	31317	ENSG00000164512
LINC01947	long intergenic non-protein coding RNA 1947	0.699027	0.289253	1.1088	2.73525	3.53596	0.00183785	0.260063	-1.21256	peak_132937	Day0vsDay27	chr5	166599021	166599442	422	*	Distal Intergenic	5	166905222	166926370	21149	2	102557615	ENST00000523742.1	326928	ENSG00000254130
PLEKHO2	pleckstrin homology domain containing O2	0.699044	0.192932	1.20516	1.97621	2.96372	0.00851222	0.260063	-2.4338	peak_53594	Day0vsDay27	chr15	64844537	64845350	814	*	Promoter (2-3kb)	15	64841948	64930920	88973	1	80301	ENST00000437723.1	2589	ENSG00000241839
AMPD3	adenosine monophosphate deaminase 3	-0.674434	-1.73241	0.383541	0.169375	-1.32319	0.201104	0.872332	-4.77737	peak_25821	Day0vsDay8	chr11	10474041	10475226	1186	*	Intron	11	10481883	10485021	3139	1	272	ENST00000531227.1	-6657	ENSG00000133805
ZNF407	zinc finger protein 407	-0.674424	-1.72988	0.381033	-0.780553	-1.34481	0.194752	0.869277	-4.86979	peak_74309	Day0vsDay8	chr18	75029288	75029924	637	*	Intron	18	75060155	75063485	3331	1	55628	ENST00000582214.1	-30231	ENSG00000215421
SPIDR	scaffold protein involved in DNA repair	-0.674387	-1.42284	0.07407	-0.500226	-1.89608	0.0731602	0.723458	-4.06464	peak_156843	Day0vsDay15	chr8	47239844	47240608	765	*	Distal Intergenic	8	47260878	47735999	475122	1	23514	ENST00000541342.2	-20270	ENSG00000164808
PLXNA4	plexin A4	0.699214	0.144413	1.25401	1.71446	2.67421	0.0154983	0.260063	-2.92875	peak_151510	Day0vsDay27	chr7	132485217	132486231	1015	*	Intron	7	132123340	132576470	453131	2	91584	ENST00000321063.9	90239	ENSG00000221866
LINC01512	long intergenic non-protein coding RNA 1512	0.699233	0.24218	1.15629	0.959851	3.17112	0.00438954	0.260063	-1.92946	peak_137846	Day0vsDay27	chr6	43906521	43907389	869	*	Intron	6	43891045	43938212	47168	1	100132354	ENST00000691600.1	15476	ENSG00000289313
LOC124900277	U8 small nucleolar RNA	0.700019	0.219682	1.18036	1.95111	3.07956	0.00654068	0.260063	-2.22618	peak_163466	Day0vsDay27	chr9	38135479	38136060	582	*	Distal Intergenic	9	38147428	38147561	134	1	124900277	ENST00000363156.1	-11368	ENSG00000200026
DLEU1	deleted in lymphocytic leukemia 1	0.700364	0.198665	1.20206	1.31121	3.01458	0.00767409	0.260063	-2.34858	peak_43066	Day0vsDay27	chr13	50365361	50366586	1226	*	Intron	13	50390198	50528064	137867	1	10301	ENST00000491482.5	-23612	ENSG00000176124
LOC101930276	uncharacterized LOC101930276	0.700496	0.131182	1.26981	0.810225	2.5713	0.0186768	0.260063	-3.09414	peak_129571	Day0vsDay27	chr5	103953556	103954377	822	*	Distal Intergenic	5	103880129	103891433	11305	2	101930276	ENST00000637582.3	-62123	ENSG00000283462
ADRB1	adrenoceptor beta 1	0.700993	0.133943	1.26804	1.53887	2.62124	0.0180614	0.260063	-3.01253	peak_22408	Day0vsDay27	chr10	114029704	114030509	806	*	Distal Intergenic	10	114043866	114046904	3039	1	153	ENST00000369295.4	-13357	ENSG00000043591
PPM1H	protein phosphatase, Mg2+/Mn2+ dependent 1H	-0.674263	-1.53965	0.191127	-0.962182	-1.61501	0.120434	0.411284	-4.56004	peak_36841	Day0vsDay27	chr12	62902503	62903139	637	*	Intron	12	62801931	62934048	132118	2	57460	ENST00000548414.5	30909	ENSG00000111110
TRG-AS1	T cell receptor gamma locus antisense RNA 1	0.701895	0.168436	1.23535	2.08086	2.72998	0.0133135	0.260063	-2.78213	peak_146196	Day0vsDay27	chr7	38367241	38367791	551	*	Exon	7	38350098	38350556	459	1	100506776	ENST00000687175.1	17143	ENSG00000281103
ROBO1	roundabout guidance receptor 1	0.702652	0.304938	1.10037	1.49578	3.74998	0.00149573	0.260063	-1.03412	peak_111815	Day0vsDay27	chr3	78355104	78355950	847	*	Distal Intergenic	3	78600113	78607289	7177	2	6091	ENST00000466906.1	251339	ENSG00000169855
ABHD12	abhydrolase domain containing 12, lysophospholipase	-0.674215	-2.22965	0.881224	-0.796565	-0.898468	0.378579	0.925929	-5.16288	peak_97188	Day0vsDay8	chr20	25313657	25314099	443	*	Promoter (2-3kb)	20	25294742	25317074	22333	2	26090	ENST00000465694.2	2975	ENSG00000100997
CDK5	cyclin dependent kinase 5	-0.674145	-1.50029	0.152005	-0.0227945	-1.69142	0.10475	0.825988	-4.35151	peak_152809	Day0vsDay8	chr7	151057631	151058871	1241	*	Promoter (<=1kb)	7	151053815	151057897	4083	2	1020	ENST00000485972.6	0	ENSG00000164885
RILPL2	Rab interacting lysosomal protein like 2	0.702934	0.136847	1.26902	2.30571	2.58769	0.0182825	0.260063	-3.05602	peak_40148	Day0vsDay27	chr12	123427029	123427453	425	*	Intron	12	123415039	123436684	21646	2	196383	ENST00000280571.10	9231	ENSG00000150977
TP63	tumor protein p63	0.703158	0.214638	1.19168	2.27266	3.00125	0.00749659	0.260063	-2.33547	peak_116904	Day0vsDay27	chr3	189477713	189478097	385	*	Distal Intergenic	3	189631389	189897276	265888	1	8626	ENST00000264731.8	-153292	ENSG00000073282
TNIK	TRAF2 and NCK interacting kinase	-0.673824	-1.82774	0.480096	-0.326964	-1.22286	0.236513	0.885083	-4.97231	peak_115972	Day0vsDay8	chr3	171049778	171050365	588	*	Intron	3	171066487	171071406	4920	2	23043	ENST00000459881.1	21041	ENSG00000154310
LIMD1	LIM domain containing 1	-0.673821	-1.56041	0.212768	-0.48548	-1.57536	0.12932	0.72392	-4.47391	peak_109864	Day0vsDay15	chr3	45611432	45612226	795	*	Intron	3	45594751	45686341	91591	1	8994	ENST00000273317.5	16681	ENSG00000144791
QDPR	quinoid dihydropteridine reductase	-0.673773	-1.73662	0.389073	-0.825747	-1.33608	0.198846	0.871035	-4.79064	peak_119029	Day0vsDay8	chr4	17476883	17477800	918	*	Intron	4	17490439	17492508	2070	2	5860	ENST00000511609.1	14708	ENSG00000151552
PTPN2	protein tyrosine phosphatase non-receptor type 2	-0.67377	-1.45427	0.106726	-0.578779	-1.78936	0.087211	0.809349	-4.23958	peak_71493	Day0vsDay8	chr18	12883354	12884630	1277	*	Promoter (<=1kb)	18	12794112	12883766	89655	2	5771	ENST00000645191.1	0	ENSG00000175354
PLCL1	phospholipase C like 1 (inactive)	-0.673699	-1.79575	0.448352	0.708742	-1.24454	0.226279	0.882484	-4.85282	peak_92427	Day0vsDay8	chr2	197934750	197935256	507	*	Intron	2	197810258	198146932	336675	1	5334	ENST00000487695.6	124492	ENSG00000115896
LOC100996696	polyadenylate-binding protein 4-like	-0.673688	-1.7013	0.353928	-0.530163	-1.35889	0.187829	0.49986	-4.93041	peak_36767	Day0vsDay27	chr12	60437782	60439166	1385	*	Distal Intergenic	12	59812102	59812576	475	1	100996696	ENST00000549280.1	625680	ENSG00000237176
LOC107986575	uncharacterized LOC107986575	0.703205	0.248755	1.15765	2.85074	3.21659	0.00455499	0.260063	-1.92476	peak_135858	Day0vsDay27	chr6	19537724	19538511	788	*	Exon	6	19323703	19559298	235596	2	107986575	ENST00000668724.1	20787	NA
XRCC1	X-ray repair cross complementing 1	-0.67366	-1.66245	0.315126	-0.490862	-1.44521	0.169459	0.859194	-4.6731	peak_79671	Day0vsDay8	chr19	43562247	43563327	1081	*	Promoter (1-2kb)	19	43551571	43560949	9379	2	7515	ENST00000597811.5	-1298	ENSG00000073050
PROSER2-AS1	PROSER2 antisense RNA 1	0.703247	0.138725	1.26777	3.30868	2.627	0.0172658	0.260063	-3.00759	peak_15994	Day0vsDay27	chr10	11863213	11864202	990	*	Intron	10	11857289	11874795	17507	2	219731	ENST00000453242.1	10593	ENSG00000225778
LOC124901453	uncharacterized LOC124901453	0.703333	0.186893	1.21977	1.34612	2.8278	0.0106002	0.260063	-2.62141	peak_142502	Day0vsDay27	chr6	160385240	160385863	624	*	Promoter (1-2kb)	6	160369200	160386934	17735	2	124901453	ENST00000663900.1	1071	NA
LINC00226	long intergenic non-protein coding RNA 226	0.703352	0.187218	1.21949	3.23753	2.93045	0.00930504	0.260063	-2.49546	peak_50989	Day0vsDay27	chr14	106184315	106185477	1163	*	5' UTR	14	106287674	106288828	1155	1	338004	ENST00000618204.2	-102197	NA
C10orf71-AS1	C10orf71 antisense RNA 1	0.70364	0.256585	1.1507	1.04071	3.35267	0.00353989	0.260063	-1.75687	peak_18372	Day0vsDay27	chr10	49255923	49256331	409	*	Distal Intergenic	10	49296449	49298775	2327	2	100506769	ENST00000702303.1	42444	NA
FAM169BP	protein FAM169B	0.70381	0.232278	1.17534	3.11688	3.18824	0.00532437	0.260063	-2.03707	peak_56153	Day0vsDay27	chr15	98545946	98546432	487	*	Intron	15	98441071	98520386	79316	2	283777	ENST00000636796.1	-25560	ENSG00000293555
CSNK2A1	casein kinase 2 alpha 1	-0.673499	-1.64343	0.296428	-0.348105	-1.43931	0.164015	0.856801	-4.6868	peak_95547	Day0vsDay8	chr20	567117	567970	854	*	Distal Intergenic	20	472498	543835	71338	2	1457	ENST00000646561.1	-23282	ENSG00000101266
INTS6	integrator complex subunit 6	-0.673429	-1.53989	0.193033	-0.754798	-1.61101	0.121306	0.835051	-4.5017	peak_43124	Day0vsDay8	chr13	51434956	51435497	542	*	Intron	13	51402529	51423090	20562	2	26512	ENST00000466784.6	-11866	ENSG00000102786
CASTOR2	cytosolic arginine sensor for mTORC1 subunit 2	0.703945	0.152286	1.2556	0.194302	2.6466	0.0149807	0.260063	-2.93352	peak_148683	Day0vsDay27	chr7	74982126	74982551	426	*	Intron	7	74964705	75031528	66824	1	729438	ENST00000616305.2	17421	ENSG00000274070
LOC124903365	uncharacterized LOC124903365	0.703984	0.256672	1.1513	2.27305	3.2741	0.00484337	0.260063	-1.78905	peak_49351	Day0vsDay27	chr14	92524468	92525493	1026	*	Intron	14	92513804	92515507	1704	1	124903365	ENST00000557762.1	10664	NA
LOC105373895	uncharacterized LOC105373895	-0.673376	-1.62205	0.275295	0.0150361	-1.47129	0.155247	0.851212	-4.62516	peak_93540	Day0vsDay8	chr2	220412244	220413035	792	*	Intron	2	220450679	220704566	253888	1	105373895	ENST00000414512.1	-37644	NA
PHB1	prohibitin 1	0.704712	0.28355	1.12587	1.99015	3.48902	0.00254823	0.260063	-1.45415	peak_67729	Day0vsDay27	chr17	49407863	49408647	785	*	Promoter (<=1kb)	17	49405068	49407473	2406	2	5245	ENST00000511933.1	-390	ENSG00000167085
FRMD4A	FERM domain containing 4A	0.704877	0.245739	1.16402	1.62859	3.20711	0.00479056	0.260063	-1.9522	peak_16163	Day0vsDay27	chr10	13789063	13789347	285	*	Intron	10	13747736	13761669	13934	2	55691	ENST00000650137.1	-27394	ENSG00000151474
STEAP1B-AS1	STEAP1B antisense RNA 1	-0.673145	-1.3555	0.00920597	0.0013176	-2.05761	0.0522408	0.720532	-3.84839	peak_145153	Day0vsDay15	chr7	22575169	22576309	1141	*	Intron	7	22563337	22573996	10660	1	100506178	ENST00000435127.1	11832	ENSG00000232759
ABR	ABR activator of RhoGEF and GTPase	0.704948	0.197513	1.21238	-0.360418	2.87961	0.00865333	0.260063	-2.48478	peak_63419	Day0vsDay27	chr17	1068364	1068944	581	*	Promoter (1-2kb)	17	1050554	1069983	19430	2	29	ENST00000574544.1	1039	ENSG00000159842
LINC02720	long intergenic non-protein coding RNA 2720	-0.673044	-2.55247	1.20638	-0.896204	-0.744862	0.465941	0.936606	-5.3682	peak_30274	Day0vsDay8	chr11	80981527	80982526	1000	*	Distal Intergenic	11	80751200	80762826	11627	2	101928944	ENST00000526840.1	-218701	ENSG00000255178
BSN	bassoon presynaptic cytomatrix protein	0.705708	0.230547	1.18087	3.0053	3.17221	0.00549911	0.260063	-2.06667	peak_110293	Day0vsDay27	chr3	49637358	49638478	1121	*	Intron	3	49643029	49651349	8321	1	8927	ENST00000467456.1	-4551	ENSG00000164061
SESTD1	SEC14 and spectrin domain containing 1	-0.672994	-1.70818	0.362189	-0.406785	-1.34757	0.191391	0.869042	-4.80346	peak_91694	Day0vsDay8	chr2	179302761	179303232	472	*	Distal Intergenic	2	179101678	179264832	163155	2	91404	ENST00000428443.8	-37929	ENSG00000187231
FGGY	FGGY carbohydrate kinase domain containing	0.705998	0.188427	1.22357	2.67179	2.89586	0.0101876	0.260063	-2.54368	peak_5717	Day0vsDay27	chr1	59316319	59317437	1119	*	5' UTR	1	59310087	59762728	452642	1	55277	ENST00000371212.5	6232	ENSG00000172456
FILIP1L	filamin A interacting protein 1 like	-0.672921	-1.71371	0.367866	0.434389	-1.34017	0.193748	0.869277	-4.77965	peak_112328	Day0vsDay8	chr3	100068702	100069460	759	*	Intron	3	100075571	100114264	38694	2	11259	ENST00000468533.1	44804	ENSG00000168386
SULT1C5P	sulfotransferase family 1C member 5, pseudogene	0.70684	0.197348	1.21633	2.33027	2.96898	0.00852161	0.260063	-2.42537	peak_88099	Day0vsDay27	chr2	108325323	108326871	1549	*	Promoter (2-3kb)	2	108322353	108332357	10005	1	151234	ENST00000562418.1	2970	ENSG00000290794
GLT1D1	glycosyltransferase 1 domain containing 1	0.707308	0.206506	1.20811	3.3976	2.94558	0.0087436	0.260063	-2.43425	peak_40616	Day0vsDay27	chr12	128928886	128929394	509	*	Intron	12	128864136	128983739	119604	1	144423	ENST00000537468.1	64750	ENSG00000151948
FOXCUT	FOXC1 upstream transcript	-0.672678	-1.51597	0.170614	-0.0847888	-1.65343	0.112317	0.830406	-4.4211	peak_134660	Day0vsDay8	chr6	1497000	1497743	744	*	Distal Intergenic	6	1601654	1607354	5701	1	101927703	ENST00000652712.1	-103911	NA
TAF2	TATA-box binding protein associated factor 2	-0.672661	-1.39074	0.0454192	-0.326463	-1.94169	0.0649722	0.324236	-4.12163	peak_159844	Day0vsDay27	chr8	119768633	119769485	853	*	Promoter (1-2kb)	8	119746866	119767128	20263	2	6873	ENST00000519355.5	-1505	ENSG00000064313
SRGAP2B	SLIT-ROBO Rho GTPase activating protein 2B	0.707328	0.144903	1.26975	1.98088	2.64057	0.0165748	0.260063	-2.97845	peak_8501	Day0vsDay27	chr1	145015886	145017064	1179	*	Intron	1	144897236	144955446	58211	2	647135	ENST00000621582.1	-60440	ENSG00000196369
EIF4G3	eukaryotic translation initiation factor 4 gamma 3	-0.672613	-1.4932	0.147971	-0.663543	-1.77566	0.0943856	0.81412	-4.2793	peak_2392	Day0vsDay8	chr1	20819743	20820823	1081	*	Intron	1	20807025	20851268	44244	2	8672	ENST00000435383.2	30445	ENSG00000075151
FYB1	FYN binding protein 1	-0.672566	-1.59067	0.245539	0.209511	-1.52635	0.143727	0.847505	-4.52897	peak_127246	Day0vsDay8	chr5	39209779	39210543	765	*	Intron	5	39107284	39203027	95744	2	2533	ENST00000515010.5	-6752	ENSG00000082074
LOC101927896	uncharacterized LOC101927896	-0.672562	-1.35191	0.00678147	1.30701	-2.08252	0.050943	0.753531	-3.90705	peak_94489	Day0vsDay8	chr2	234881599	234882015	417	*	Intron	2	234887369	234888526	1158	2	101927896	ENST00000434572.1	6511	NA
HDAC9	histone deacetylase 9	-0.67253	-1.45861	0.113554	-0.530024	-1.77337	0.0898889	0.72392	-4.25316	peak_145004	Day0vsDay15	chr7	18352380	18352702	323	*	Intron	7	18290450	18496746	206297	1	9734	ENST00000474742.1	61930	ENSG00000048052
ROBO2	roundabout guidance receptor 2	0.707608	0.254531	1.16068	1.32034	3.27182	0.00411528	0.260063	-1.86667	peak_111786	Day0vsDay27	chr3	77097897	77098429	533	*	Exon	3	77040730	77647412	606683	1	6092	ENST00000490534.2	57167	ENSG00000185008
CT70	cancer/testis associated transcript 70	-0.672499	-1.89272	0.547727	-0.672878	-1.14237	0.265471	0.894418	-5.02804	peak_165775	Day0vsDay8	chr9	104968026	104968958	933	*	Distal Intergenic	9	104970593	104991144	20552	2	107987106	ENST00000661986.1	22186	ENSG00000230013
TGM4	transglutaminase 4	0.707813	0.265691	1.14993	1.68146	3.35771	0.00345703	0.260063	-1.7335	peak_109798	Day0vsDay27	chr3	44890836	44891261	426	*	Promoter (<=1kb)	3	44890339	44896739	6401	1	7047	ENST00000495844.1	497	ENSG00000163810
RPL10L	ribosomal protein L10 like	-0.672374	-1.59956	0.254814	-1.17153	-1.50314	0.146896	0.724717	-4.59032	peak_46932	Day0vsDay15	chr14	46760992	46761512	521	*	Distal Intergenic	14	46651010	46651781	772	2	140801	ENST00000298283.5	-109211	ENSG00000165496
AHDC1	AT-hook DNA binding motif containing 1	0.708062	0.136337	1.27979	1.8041	2.60276	0.0177305	0.260063	-3.04905	peak_3150	Day0vsDay27	chr1	27578959	27579984	1026	*	Intron	1	27553141	27568260	15120	2	27245	ENST00000644550.1	-10699	ENSG00000126705
LINC02195	long intergenic non-protein coding RNA 2195	0.708241	0.184297	1.23219	2.38772	2.80737	0.011191	0.260063	-2.65894	peak_58866	Day0vsDay27	chr16	26803981	26804477	497	*	Distal Intergenic	16	26584758	26595456	10699	2	105371152	ENST00000702025.1	-208525	ENSG00000236481
BCL11B	BCL11 transcription factor B	0.708292	0.280474	1.13611	1.56537	3.43603	0.00292872	0.260063	-1.46334	peak_49983	Day0vsDay27	chr14	99268124	99268384	261	*	Intron	14	99169287	99271485	102199	2	64919	ENST00000345514.2	3101	ENSG00000127152
NIPBL	NIPBL cohesin loading factor	0.708486	0.155538	1.26143	2.11367	2.66739	0.0154631	0.260063	-2.91326	peak_127131	Day0vsDay27	chr5	36992956	36993277	322	*	Promoter (1-2kb)	5	36995150	37000506	5357	1	25836	ENST00000503274.1	-1873	ENSG00000164190
LOC100506489	uncharacterized LOC100506489	-0.672261	-1.52567	0.181153	0.203628	-1.63281	0.116615	0.832002	-4.42219	peak_150686	Day0vsDay8	chr7	115707373	115707623	251	*	Distal Intergenic	7	115679345	115682618	3274	2	100506489	ENST00000470532.1	-24755	ENSG00000240973
SRGAP2B	SLIT-ROBO Rho GTPase activating protein 2B	0.708567	0.233673	1.18346	1.89118	3.17819	0.00528001	0.260063	-2.0552	peak_8500	Day0vsDay27	chr1	145009806	145010877	1072	*	Intron	1	144897236	144955446	58211	2	647135	ENST00000621582.1	-54360	ENSG00000196369
HMOX2	heme oxygenase 2	0.708704	0.243268	1.17414	2.12093	3.23523	0.00460868	0.260063	-1.94878	peak_57233	Day0vsDay27	chr16	4506202	4506804	603	*	Promoter (1-2kb)	16	4508059	4509779	1721	1	3163	ENST00000570622.1	-1255	ENSG00000103415
CCDC146	coiled-coil domain containing 146	-0.672028	-1.84795	0.503891	0.119442	-1.18459	0.248709	0.888333	-4.96382	peak_148944	Day0vsDay8	chr7	77157067	77157946	880	*	Intron	7	77122615	77295204	172590	1	57639	ENST00000285871.5	34452	ENSG00000135205
PVT1	Pvt1 oncogene	-0.671975	-1.63887	0.29492	-0.601678	-1.44386	0.164846	0.858164	-4.68913	peak_160309	Day0vsDay8	chr8	127900479	127901289	811	*	Intron	8	127890715	127996670	105956	1	5820	ENST00000670626.1	9764	ENSG00000249859
PYDC2-AS1	PYDC2 antisense RNA 1	0.708828	0.241698	1.17596	1.51017	3.20172	0.00492557	0.260063	-2.00515	peak_116943	Day0vsDay27	chr3	191416696	191417315	620	*	Distal Intergenic	3	191425493	191590691	165199	1	103344926	ENST00000657540.1	-8178	NA
IQCA1	IQ motif containing with AAA domain 1	0.7092	0.156426	1.26197	2.05855	2.68028	0.0154374	0.260063	-2.89507	peak_94652	Day0vsDay27	chr2	236355886	236356597	712	*	Intron	2	236324653	236346751	22099	2	79781	ENST00000409100.1	-9135	ENSG00000132321
PDE1C	phosphodiesterase 1C	0.709913	0.292971	1.12685	1.37354	3.64299	0.00189807	0.260063	-1.22669	peak_145779	Day0vsDay27	chr7	32053223	32053717	495	*	Intron	7	31751179	32070407	319229	2	5137	ENST00000396191.6	16690	ENSG00000154678
PGBD5	piggyBac transposable element derived 5	-0.671761	-1.50548	0.161962	-1.04268	-1.67013	0.108936	0.72392	-4.33984	peak_13878	Day0vsDay15	chr1	230325631	230326168	538	*	Intron	1	230323542	230336295	12754	2	79605	ENST00000530424.1	10127	ENSG00000177614
LOC107985406	uncharacterized LOC107985406	-0.671761	-1.35892	0.0153961	-0.852068	-2.09184	0.0511205	0.302585	-3.86578	peak_96309	Day0vsDay27	chr20	12316767	12317597	831	*	Promoter (<=1kb)	20	12243308	12318221	74914	2	107985406	ENST00000654812.1	624	NA
SDE2	SDE2 telomere maintenance homolog	0.710631	0.207586	1.21368	1.3507	2.97848	0.00802	0.260063	-2.39762	peak_13431	Day0vsDay27	chr1	225990691	225991434	744	*	Exon	1	225982702	225999343	16642	2	163859	ENST00000272091.8	7909	ENSG00000143751
SLITRK6	SLIT and NTRK like family member 6	-0.671732	-1.36173	0.0182655	0.100145	-2.02875	0.0550867	0.308089	-3.97578	peak_44168	Day0vsDay27	chr13	85724213	85724876	664	*	Intron	13	85792790	85799419	6630	2	84189	ENST00000647374.2	74543	ENSG00000184564
LOC105376314	uncharacterized LOC105376314	-0.671643	-1.65759	0.314307	0.416405	-1.42883	0.169398	0.859118	-4.72451	peak_168221	Day0vsDay8	chr9	134996848	134997634	787	*	Distal Intergenic	9	134936933	134943195	6263	1	105376314	ENST00000417054.2	59915	ENSG00000236403
NRL	neural retina leucine zipper	-0.67157	-1.54235	0.199211	-0.385867	-1.6123	0.125686	0.835227	-4.48784	peak_46286	Day0vsDay8	chr14	24095252	24095763	512	*	Promoter (<=1kb)	14	24080877	24095130	14254	2	4901	ENST00000396997.1	-122	ENSG00000129535
ROPN1	rhophilin associated tail protein 1	0.711044	0.172592	1.2495	1.44518	2.78462	0.0121805	0.260063	-2.73433	peak_113363	Day0vsDay27	chr3	123979508	123980535	1028	*	Promoter (<=1kb)	3	123969034	123980727	11694	2	54763	ENST00000620893.4	192	ENSG00000065371
TMEM240	transmembrane protein 240	-0.671543	-1.68026	0.337171	-0.180507	-1.37995	0.181344	0.864915	-4.75441	peak_143	Day0vsDay8	chr1	1533080	1533648	569	*	Intron	1	1539056	1540350	1295	2	339453	ENST00000624426.1	6702	ENSG00000205090
PROM1	prominin 1	0.711177	0.185997	1.23636	-0.6634	2.86098	0.0104019	0.260063	-2.61081	peak_118979	Day0vsDay27	chr4	16082467	16083741	1275	*	Promoter (<=1kb)	4	15968230	16083732	115503	2	8842	ENST00000508167.5	0	ENSG00000007062
SPACA3	sperm acrosome associated 3	0.712027	0.192111	1.23194	0.071666	2.84685	0.0100897	0.260063	-2.60477	peak_66102	Day0vsDay27	chr17	33015307	33015837	531	*	Intron	17	32992851	32997877	5027	1	124912	ENST00000394637.2	22456	ENSG00000141316
FCER2	Fc epsilon receptor II	0.712151	0.218839	1.20546	2.31816	2.99807	0.00754277	0.260063	-2.3064	peak_76301	Day0vsDay27	chr19	7692236	7693230	995	*	Intron	19	7688758	7699479	10722	2	2208	ENST00000360067.8	6249	ENSG00000104921
USP36	ubiquitin specific peptidase 36	0.712506	0.139465	1.28555	-0.248864	2.57727	0.0171173	0.260063	-3.03737	peak_69958	Day0vsDay27	chr17	78816906	78817761	856	*	Promoter (1-2kb)	17	78812972	78818943	5972	2	57602	ENST00000590312.1	1182	ENSG00000055483
PRKCD	protein kinase C delta	0.713739	0.15194	1.27554	1.24968	2.64132	0.0160138	0.260063	-2.96334	peak_110656	Day0vsDay27	chr3	53160392	53161480	1089	*	Promoter (<=1kb)	3	53161120	53192717	31598	1	5580	ENST00000394729.6	0	ENSG00000163932
NTM-AS1	NTM antisense RNA 1	-0.671404	-1.9337	0.590893	-0.243192	-1.11809	0.278429	0.899974	-4.98107	peak_33199	Day0vsDay8	chr11	131684013	131684996	984	*	Intron	11	131658310	131663607	5298	2	101929637	ENST00000416725.3	-20406	NA
BEGAIN	brain enriched guanylate kinase associated	-0.671314	-1.90712	0.564493	-0.28691	-1.12598	0.272199	0.897968	-5.01912	peak_50185	Day0vsDay8	chr14	100603225	100603949	725	*	Distal Intergenic	14	100537147	100587417	50271	2	57596	ENST00000554140.3	-15808	ENSG00000183092
FAM53B-AS1	FAM53B antisense RNA 1	0.714262	0.239867	1.18866	1.60071	3.12086	0.00494054	0.260063	-2.02493	peak_23358	Day0vsDay27	chr10	124673243	124673633	391	*	Intron	10	124703625	124714217	10593	1	101927944	ENST00000448422.2	-29992	NA
LOC112268145	uncharacterized LOC112268145	0.714329	0.192979	1.23568	1.96238	2.88016	0.00998982	0.260063	-2.56704	peak_54259	Day0vsDay27	chr15	72645654	72646137	484	*	Distal Intergenic	15	72638821	72640125	1305	1	112268145	ENST00000569853.1	6833	NA
LINC01781	long intergenic non-protein coding RNA 1781	-0.671211	-1.46096	0.11854	-0.573623	-1.76168	0.0918923	0.367211	-4.39482	peak_6412	Day0vsDay27	chr1	80730960	80732170	1211	*	Distal Intergenic	1	80641280	80646795	5516	1	101927412	ENST00000686004.1	89680	ENSG00000234184
KLF3-AS1	KLF3 antisense RNA 1	-0.671205	-1.36881	0.0263991	0.067343	-1.99436	0.058537	0.313966	-4.01464	peak_119786	Day0vsDay27	chr4	38687555	38688249	695	*	Intron	4	38612413	38664926	52514	2	79667	ENST00000685630.1	-22629	NA
LOC124903235	uncharacterized LOC124903235	-0.671153	-1.38103	0.0387232	-0.167949	-1.95973	0.0627012	0.321308	-4.10935	peak_43365	Day0vsDay27	chr13	57118911	57120273	1363	*	Distal Intergenic	13	57135014	57137731	2718	2	124903235	ENST00000689282.2	17458	NA
LINC02145	long intergenic non-protein coding RNA 2145	-0.671137	-1.73359	0.391315	-0.162862	-1.32055	0.20275	0.873286	-4.80895	peak_125579	Day0vsDay8	chr5	6045236	6046331	1096	*	Distal Intergenic	5	6310441	6337292	26852	2	401172	ENST00000507444.1	290961	ENSG00000250490
TMEM177	transmembrane protein 177	-0.671103	-1.41929	0.0770815	-0.84495	-1.93128	0.0701314	0.332639	-4.12792	peak_88894	Day0vsDay27	chr2	119702716	119703374	659	*	Distal Intergenic	2	119679203	119686507	7305	1	80775	ENST00000409951.1	23513	ENSG00000144120
XRCC2	X-ray repair cross complementing 2	0.714401	0.274841	1.15396	2.18395	3.41474	0.00300516	0.260063	-1.60683	peak_153000	Day0vsDay27	chr7	152675485	152676714	1230	*	Promoter (<=1kb)	7	152644776	152676141	31366	2	7516	ENST00000359321.2	0	ENSG00000196584
MICALL2	MICAL like 2	-0.671048	-1.382	0.0399049	-0.192965	-1.95646	0.0631082	0.722856	-3.98362	peak_143865	Day0vsDay15	chr7	1394875	1395696	822	*	Distal Intergenic	7	1428465	1437611	9147	2	79778	ENST00000493998.1	41915	ENSG00000164877
RBPJ	recombination signal binding protein for immunoglobulin kappa J region	-0.671046	-1.60877	0.266674	0.546032	-1.50032	0.151174	0.849644	-4.58951	peak_119362	Day0vsDay8	chr4	26372314	26373754	1441	*	Intron	4	26362581	26430037	67457	1	3516	ENST00000680204.1	9733	ENSG00000168214
ABCC6P1	ATP binding cassette subfamily C member 6 pseudogene 1	0.714415	0.145673	1.28316	1.94869	2.68496	0.015759	0.260063	-2.91497	peak_58310	Day0vsDay27	chr16	18600015	18600504	490	*	Distal Intergenic	16	18571276	18592716	21441	1	653190	ENST00000565566.1	28739	ENSG00000291057
LINC02205	long intergenic non-protein coding RNA 2205	0.71595	0.138129	1.29377	0.281808	2.56831	0.0174601	0.260063	-3.05292	peak_54116	Day0vsDay27	chr15	70309896	70310264	369	*	Distal Intergenic	15	70503907	70505928	2022	2	105370880	ENST00000559752.1	195664	ENSG00000259473
BACE1	beta-secretase 1	-0.671026	-1.38469	0.0426349	-0.813508	-1.9938	0.0613346	0.721938	-3.93659	peak_31909	Day0vsDay15	chr11	117300006	117300751	746	*	Promoter (<=1kb)	11	117285232	117300737	15506	2	23621	ENST00000680800.1	0	ENSG00000186318
GLE1	GLE1 RNA export mediator	-0.671015	-1.57849	0.236464	0.288696	-1.53268	0.139483	0.844612	-4.57853	peak_167274	Day0vsDay8	chr9	128504381	128505664	1284	*	Promoter (<=1kb)	9	128504655	128542268	37614	1	2733	ENST00000683748.1	0	ENSG00000119392
SHANK3	SH3 and multiple ankyrin repeat domains 3	-0.67099	-1.71002	0.36804	0.600319	-1.39165	0.186656	0.867973	-4.68917	peak_107140	Day0vsDay8	chr22	50671435	50672099	665	*	Promoter (<=1kb)	22	50672714	50674174	1461	1	85358	ENST00000661649.1	-615	ENSG00000251322
RCAN3	RCAN family member 3	0.716024	0.185527	1.24652	1.661	2.82472	0.0114777	0.260063	-2.64789	peak_2756	Day0vsDay27	chr1	24481097	24481477	381	*	Distal Intergenic	1	24502351	24536800	34450	1	11123	ENST00000538532.6	-20874	ENSG00000117602
RAD51B	RAD51 paralog B	0.716287	0.206088	1.22649	2.05922	2.92588	0.0088461	0.260063	-2.46604	peak_47969	Day0vsDay27	chr14	68363476	68364197	722	*	Intron	14	68387137	68497451	110315	1	5890	ENST00000554183.1	-22940	ENSG00000182185
LINC00840	long intergenic non-protein coding RNA 840	-0.670953	-1.94319	0.601286	-0.385746	-1.09315	0.286048	0.903077	-5.03453	peak_17754	Day0vsDay8	chr10	43841470	43842447	978	*	Promoter (2-3kb)	10	43845189	43862005	16817	1	100506835	ENST00000666387.1	-2742	ENSG00000226808
LOC105374352	uncharacterized LOC105374352	0.716809	0.192345	1.24127	1.054	2.83948	0.0103258	0.260063	-2.60654	peak_117817	Day0vsDay27	chr4	2318999	2319594	596	*	Exon	4	2342581	2343524	944	2	105374352	ENST00000505421.1	23930	NA
BCL7A	BAF chromatin remodeling complex subunit BCL7A	-0.670907	-1.92208	0.580268	0.0378674	-1.11148	0.278256	0.899672	-5.02202	peak_40014	Day0vsDay8	chr12	122028743	122029888	1146	*	Intron	12	122021978	122044371	22394	1	605	ENST00000432926.2	6765	ENSG00000110987
ALX4	ALX homeobox 4	0.71721	0.304724	1.1297	1.52555	3.64407	0.00194922	0.260063	-1.19521	peak_27444	Day0vsDay27	chr11	44305412	44306445	1034	*	Intron	11	44260440	44310139	49700	2	60529	ENST00000652299.1	3694	ENSG00000052850
PLCZ1	phospholipase C zeta 1	-0.670897	-1.98303	0.641241	-0.316983	-1.05982	0.300621	0.90676	-5.05438	peak_34900	Day0vsDay8	chr12	18668492	18668859	368	*	Distal Intergenic	12	18683182	18695037	11856	2	89869	ENST00000534932.5	26178	ENSG00000139151
ORM1	orosomucoid 1	0.717281	0.252939	1.18162	2.44445	3.257	0.00447183	0.260063	-1.90405	peak_166277	Day0vsDay27	chr9	114325856	114326246	391	*	Promoter (2-3kb)	9	114323766	114325251	1486	1	5004	ENST00000477456.1	2090	ENSG00000229314
PDZRN3	PDZ domain containing ring finger 3	0.717492	0.310827	1.12416	1.58228	3.6571	0.00137125	0.260063	-0.979893	peak_111709	Day0vsDay27	chr3	73502536	73502977	442	*	Intron	3	73382899	73474632	91734	2	23024	ENST00000462146.6	-27904	ENSG00000121440
RNASEH2B-AS1	RNASEH2B antisense RNA 1	0.717573	0.304507	1.13064	2.23158	3.69843	0.00164354	0.260063	-1.12426	peak_43082	Day0vsDay27	chr13	50892198	50892492	295	*	Promoter (<=1kb)	13	50882464	50891642	9179	2	100874255	ENST00000593369.5	-556	NA
BHLHE23	basic helix-loop-helix family member e23	-0.670607	-1.58678	0.245571	-0.150772	-1.51721	0.143327	0.847407	-4.59784	peak_100368	Day0vsDay8	chr20	62988989	62989787	799	*	Distal Intergenic	20	63005927	63006964	1038	2	128408	ENST00000612929.2	17177	ENSG00000125533
LOC105375638	uncharacterized LOC105375638	-0.670545	-1.37366	0.0325705	0.0453418	-1.97678	0.0606192	0.720532	-3.97814	peak_158757	Day0vsDay15	chr8	92296416	92297247	832	*	Distal Intergenic	8	92402920	92413645	10726	2	105375638	ENST00000518042.2	116398	ENSG00000253682
LOC124905144	uncharacterized LOC124905144	-0.670536	-1.44097	0.0998939	1.22789	-1.88137	0.0778566	0.797893	-4.09461	peak_106929	Day0vsDay8	chr22	49589686	49590257	572	*	Intron	22	49572264	49575426	3163	2	124905144	ENST00000393264.2	-14260	NA
DTX2P1-UPK3BP1-PMS2P11	DTX2P1-UPK3BP1-PMS2P11 readthrough, transcribed pseudogene	-0.670521	-1.40737	0.066324	0.135762	-1.88622	0.072416	0.788012	-4.08938	peak_148934	Day0vsDay8	chr7	76984384	76985282	899	*	Intron	7	76981102	77043775	62674	1	441263	ENST00000579700.1	3282	ENSG00000265479
LOC105375509	uncharacterized LOC105375509	0.718039	0.23363	1.20245	1.50863	3.08923	0.0060352	0.260063	-2.17962	peak_151316	Day0vsDay27	chr7	130951020	130952238	1219	*	Intron	7	130791264	130941584	150321	2	105375509	ENST00000702906.1	-9436	NA
LINC00359	long intergenic non-protein coding RNA 359	-0.670502	-1.95656	0.615556	-0.189741	-1.08461	0.292166	0.904554	-4.97962	peak_44490	Day0vsDay8	chr13	96748135	96748672	538	*	Intron	13	96940149	96948312	8164	2	100887754	ENST00000442322.3	199640	NA
GSE1	Gse1 coiled-coil protein	-0.670399	-1.39289	0.0520877	-0.0167303	-1.92336	0.0673543	0.327853	-4.14647	peak_62419	Day0vsDay27	chr16	85577151	85577773	623	*	Intron	16	85555967	85654346	98380	1	23199	ENST00000635906.1	21184	ENSG00000131149
HIVEP3	HIVEP zinc finger 3	0.718051	0.229601	1.2065	1.53788	3.09169	0.00626271	0.260063	-2.20247	peak_4560	Day0vsDay27	chr1	41689520	41690665	1146	*	Intron	1	41506365	41662325	155961	2	59269	ENST00000643665.1	-27195	ENSG00000127124
LOC124902862	uncharacterized LOC124902862	0.718203	0.133698	1.30271	-0.500052	2.554	0.0186461	0.260063	-3.11393	peak_33891	Day0vsDay27	chr12	3453066	3454215	1150	*	Intron	12	3439854	3461445	21592	2	124902862	ENST00000703587.1	7230	NA
SYT14	synaptotagmin 14	-0.670288	-1.58486	0.244288	-0.101481	-1.51914	0.142842	0.847002	-4.58027	peak_12645	Day0vsDay8	chr1	209992867	209994138	1272	*	Intron	1	210021046	210162967	141922	1	255928	ENST00000534859.2	-26908	ENSG00000143469
LOC107984399	uncharacterized LOC107984399	0.718239	0.152021	1.28446	0.810344	2.62931	0.0152489	0.260063	-2.94148	peak_32287	Day0vsDay27	chr11	120172089	120172749	661	*	Intron	11	120168977	120171679	2703	1	107984399	ENST00000319763.1	3112	ENSG00000176984
HIF1AN	hypoxia inducible factor 1 subunit alpha inhibitor	0.718274	0.206327	1.23022	0.840251	2.92788	0.00865338	0.260063	-2.47796	peak_21471	Day0vsDay27	chr10	100569493	100570499	1007	*	Distal Intergenic	10	100536470	100545497	9028	1	55662	ENST00000478787.1	33023	ENSG00000166135
IRF4	interferon regulatory factor 4	-0.670165	-2.10469	0.764364	-0.276079	-0.968344	0.343305	0.920059	-5.11612	peak_134561	Day0vsDay8	chr6	492879	493350	472	*	Intron	6	391777	396085	4309	1	3662	ENST00000469834.2	101102	ENSG00000137265
MIR5197	microRNA 5197	-0.670118	-1.55199	0.211753	1.13874	-1.59772	0.12646	0.835227	-4.59316	peak_131707	Day0vsDay8	chr5	143693453	143694841	1389	*	Intron	5	143679860	143679971	112	1	100846991	ENST00000583721.1	13593	ENSG00000266478
SCN5A	sodium voltage-gated channel alpha subunit 5	-0.670087	-1.84844	0.508264	-0.687227	-1.17873	0.250987	0.888333	-4.98213	peak_109330	Day0vsDay8	chr3	38697880	38699102	1223	*	Exon	3	38587320	38649743	62424	2	6331	ENST00000713731.1	-48137	ENSG00000183873
MROH1	maestro heat like repeat family member 1	-0.670075	-1.45036	0.110215	-0.533178	-1.78002	0.0887673	0.361893	-4.39468	peak_161776	Day0vsDay27	chr8	144146958	144148444	1487	*	Promoter (<=1kb)	8	144148016	144250753	102738	1	727957	ENST00000532255.5	0	ENSG00000179832
LRMDA	leucine rich melanocyte differentiation associated	-0.670052	-1.58758	0.247476	-0.619101	-1.51372	0.144205	0.847505	-4.6326	peak_19783	Day0vsDay8	chr10	76462570	76463418	849	*	Promoter (1-2kb)	10	76464814	76557340	92527	1	83938	ENST00000493194.2	-1396	ENSG00000148655
MIR548AB	microRNA 548ab	-0.670038	-2.01309	0.673008	0.216069	-1.03411	0.312221	0.910224	-5.04821	peak_112460	Day0vsDay8	chr3	104112889	104114358	1470	*	Distal Intergenic	3	103524033	103524116	84	2	100616336	ENST00000584917.1	-588773	ENSG00000265328
LINC01192	long intergenic non-protein coding RNA 1192	-0.670033	-1.45342	0.113358	-1.0099	-1.779	0.0892966	0.363014	-4.33976	peak_115678	Day0vsDay27	chr3	162392252	162392801	550	*	Distal Intergenic	3	163199578	163278573	78996	2	647107	ENST00000462928.5	885772	ENSG00000241369
IGFBP7-AS1	IGFBP7 antisense RNA 1	0.718292	0.182741	1.25384	0.530331	2.78008	0.0108617	0.260063	-2.67952	peak_120456	Day0vsDay27	chr4	57097674	57098284	611	*	Intron	4	57109762	57205299	95538	1	255130	ENST00000499667.6	-11478	ENSG00000245067
LINC02623	long intergenic non-protein coding RNA 2623	-0.670002	-1.98983	0.649824	-0.558916	-1.06086	0.303137	0.907216	-5.09722	peak_17626	Day0vsDay8	chr10	42879091	42879700	610	*	Distal Intergenic	10	42871521	42874060	2540	1	101929445	ENST00000421320.1	7570	ENSG00000234944
UBR5-DT	UBR5 divergent transcript	-0.670002	-1.53478	0.194772	-0.302269	-1.60594	0.122419	0.835227	-4.46119	peak_159293	Day0vsDay8	chr8	102238474	102239959	1486	*	Promoter (<=1kb)	8	102239386	102253750	14365	1	101927221	ENST00000520820.3	0	NA
FBXL17	F-box and leucine rich repeat protein 17	0.718379	0.263335	1.17342	1.69352	3.29757	0.00397787	0.260063	-1.80592	peak_129715	Day0vsDay27	chr5	108500074	108500922	849	*	Distal Intergenic	5	107859035	108382098	523064	2	64839	ENST00000542267.7	-117976	ENSG00000145743
DAPK1	death associated protein kinase 1	-0.669943	-1.41961	0.0797288	0.405732	-1.87718	0.0778407	0.797893	-4.09691	peak_164572	Day0vsDay8	chr9	87516618	87517198	581	*	Intron	9	87499006	87707382	208377	1	1612	ENST00000489291.5	17612	ENSG00000196730
LITAF	lipopolysaccharide induced TNF factor	0.718422	0.291205	1.14564	1.75412	3.52733	0.00236324	0.260063	-1.41116	peak_57742	Day0vsDay27	chr16	11575584	11575802	219	*	5' UTR	16	11548000	11586373	38374	2	9516	ENST00000339430.9	10571	ENSG00000189067
LINC00972	long intergenic non-protein coding RNA 972	-0.669863	-1.92596	0.58623	-0.388231	-1.10541	0.280821	0.900915	-5.06445	peak_149157	Day0vsDay8	chr7	85686533	85687744	1212	*	Distal Intergenic	7	85475227	85489232	14006	1	105375380	ENST00000422448.1	211306	ENSG00000225128
FYB1	FYN binding protein 1	0.718915	0.227899	1.20993	0.14984	3.03486	0.0060417	0.260063	-2.19069	peak_127234	Day0vsDay27	chr5	39160634	39161161	528	*	Intron	5	39107308	39127807	20500	2	2533	ENST00000646444.1	-32827	ENSG00000082074
ITGB6	integrin subunit beta 6	-0.669742	-1.43813	0.09865	-0.350149	-1.83383	0.0818638	0.35155	-4.25174	peak_90895	Day0vsDay27	chr2	160194986	160195299	314	*	Promoter (<=1kb)	2	160171470	160195404	23935	2	3694	ENST00000652612.1	105	ENSG00000115221
GLB1L3	galactosidase beta 1 like 3	0.71893	0.26241	1.17545	1.87012	3.27171	0.004748	0.260063	-1.79024	peak_33416	Day0vsDay27	chr11	134269813	134270882	1070	*	Distal Intergenic	11	134274245	134305308	31064	1	112937	ENST00000389887.9	-3363	ENSG00000166105
LOC388282	uncharacterized LOC388282	0.718942	0.331934	1.10595	1.95619	3.87818	0.00122603	0.260063	-0.702929	peak_60559	Day0vsDay27	chr16	57827182	57827635	454	*	Intron	16	57810637	57816946	6310	1	388282	ENST00000335616.3	16545	ENSG00000187185
BCKDHA	branched chain keto acid dehydrogenase E1 subunit alpha	-0.669659	-1.41181	0.0724969	1.80062	-1.96632	0.0657568	0.780309	-4.08068	peak_79447	Day0vsDay8	chr19	41410828	41411635	808	*	Promoter (<=1kb)	19	41410722	41422249	11528	1	593	ENST00000541315.1	106	ENSG00000248098
LINC01582	long intergenic non-protein coding RNA 1582	0.718948	0.249077	1.18882	2.17278	3.18667	0.00492344	0.260063	-1.99671	peak_56110	Day0vsDay27	chr15	98112839	98113282	444	*	Intron	15	98081993	98103761	21769	2	101927332	ENST00000660778.1	-9078	ENSG00000259611
ABITRAM	actin binding transcription modulator	-0.669616	-2.05695	0.717719	-0.584407	-1.00046	0.327868	0.914502	-5.18109	peak_165958	Day0vsDay8	chr9	108933557	108935156	1600	*	Promoter (<=1kb)	9	108934400	108940954	6555	1	54942	ENST00000322940.11	0	ENSG00000119328
MIR4480	microRNA 4480	0.720293	0.273364	1.16722	1.61197	3.34062	0.00293633	0.260063	-1.60434	peak_16058	Day0vsDay27	chr10	12513705	12514833	1129	*	Intron	10	12578753	12578823	71	1	100616151	ENST00000582492.1	-63920	ENSG00000263584
LINC01444	long intergenic non-protein coding RNA 1444	0.720366	0.173908	1.26682	1.08977	2.7687	0.01244	0.260063	-2.76059	peak_71656	Day0vsDay27	chr18	14985393	14985873	481	*	Distal Intergenic	18	14969606	14970468	863	2	101927642	ENST00000580867.1	-14925	ENSG00000264301
NPIPB2	nuclear pore complex interacting protein family member B2	0.72074	0.169156	1.27232	0.828573	2.71795	0.0134279	0.260063	-2.82927	peak_57787	Day0vsDay27	chr16	11949320	11949915	596	*	Intron	16	11927373	11943566	16194	2	729978	ENST00000698171.1	-5754	ENSG00000234719
GRAMD2B	GRAM domain containing 2B	0.72099	0.206064	1.23592	2.14464	2.92957	0.00927211	0.260063	-2.45643	peak_130335	Day0vsDay27	chr5	126373470	126374379	910	*	Promoter (2-3kb)	5	126371313	126483549	112237	1	65983	ENST00000506445.5	2157	ENSG00000155324
HERC2P3	HERC2 pseudogene 3	0.721051	0.252102	1.19	0.0588289	3.19596	0.0042688	0.260063	-1.96048	peak_51179	Day0vsDay27	chr15	20494672	20495190	519	*	Intron	15	20431093	20505462	74370	2	283755	ENST00000429257.5	10272	ENSG00000290376
LINC01221	long intergenic non-protein coding RNA 1221	0.721058	0.247256	1.19486	2.07018	3.19481	0.0049667	0.260063	-2.00699	peak_11635	Day0vsDay27	chr1	199010331	199011152	822	*	Intron	1	199016133	199076735	60603	1	104266961	ENST00000432488.1	-4981	ENSG00000235492
NRXN3	neurexin 3	-0.669446	-1.3444	0.00550959	-0.147017	-2.05588	0.0517412	0.303135	-3.9438	peak_48807	Day0vsDay27	chr14	78454727	78455496	770	*	Intron	14	78403750	79862443	1458694	1	9369	ENST00000554719.5	50977	ENSG00000021645
LOC124900225	small nucleolar RNA SNORA33	-0.669436	-1.53594	0.197074	-0.0222687	-1.60137	0.12343	0.415762	-4.61104	peak_139670	Day0vsDay27	chr6	103908445	103909354	910	*	Distal Intergenic	6	103583135	103583268	134	1	124900225	ENST00000365413.1	325310	ENSG00000202283
LOC124900305	U8 small nucleolar RNA	0.721134	0.199846	1.24242	-0.240325	2.8843	0.009326	0.260063	-2.53792	peak_32525	Day0vsDay27	chr11	123264832	123265946	1115	*	Distal Intergenic	11	123301390	123301523	134	1	124900305	ENST00000363626.1	-35444	ENSG00000200496
LOC101927401	uncharacterized LOC101927401	-0.669377	-1.68856	0.349803	-0.558833	-1.36213	0.189907	0.867973	-4.7444	peak_13673	Day0vsDay8	chr1	228368848	228369444	597	*	Promoter (<=1kb)	1	228357012	228368554	11543	2	101927401	ENST00000653257.1	-294	ENSG00000287315
NEDD4	NEDD4 E3 ubiquitin protein ligase	0.721405	0.186846	1.25596	2.27762	2.79731	0.0104445	0.260063	-2.63624	peak_53060	Day0vsDay27	chr15	56038046	56038377	332	*	Distal Intergenic	15	55826997	55993660	166664	2	4734	ENST00000648451.1	-44386	ENSG00000069869
MIR5001	microRNA 5001	0.721953	0.211016	1.23289	1.20149	2.94969	0.00825206	0.260063	-2.43471	peak_94207	Day0vsDay27	chr2	232550107	232551522	1416	*	Promoter (<=1kb)	2	232550474	232550573	100	2	100847037	ENST00000580185.1	0	ENSG00000284407
LITAF	lipopolysaccharide induced TNF factor	0.722111	0.215966	1.22826	1.64813	2.95724	0.00723539	0.260063	-2.33846	peak_57745	Day0vsDay27	chr16	11584111	11586332	2222	*	Promoter (<=1kb)	16	11548000	11586373	38374	2	9516	ENST00000339430.9	41	ENSG00000189067
LINC00200	long intergenic non-protein coding RNA 200	-0.669203	-1.6563	0.317892	-0.58399	-1.40639	0.175917	0.862586	-4.71045	peak_15130	Day0vsDay8	chr10	1147424	1148157	734	*	Intron	10	1159768	1165112	5345	1	399706	ENST00000425630.2	-11611	ENSG00000229205
NDUFA10	NADH:ubiquinone oxidoreductase subunit A10	0.722153	0.2418	1.20251	1.02441	3.14405	0.00540904	0.260063	-2.09613	peak_95184	Day0vsDay27	chr2	240015532	240016730	1199	*	Intron	2	239892450	240011660	119211	2	4705	ENST00000419408.5	-3872	ENSG00000130414
ACOT7	acyl-CoA thioesterase 7	0.722209	0.28491	1.15951	2.7159	3.48004	0.00278731	0.260063	-1.49043	peak_797	Day0vsDay27	chr1	6364922	6365705	784	*	Intron	1	6264273	6360707	96435	2	11332	ENST00000377845.7	-4215	ENSG00000097021
MCTP1	multiple C2 and transmembrane domain containing 1	-0.669108	-1.83408	0.495862	0.293287	-1.19499	0.246914	0.888185	-4.8812	peak_129215	Day0vsDay8	chr5	95113430	95114152	723	*	Intron	5	94953293	95081884	128592	2	79772	ENST00000505465.1	-31546	ENSG00000175471
LOC102724048	uncharacterized LOC102724048	0.722302	0.162986	1.28162	2.20764	2.71691	0.014065	0.260063	-2.85125	peak_109099	Day0vsDay27	chr3	34603565	34604047	483	*	Intron	3	34543981	34562961	18981	1	102724048	ENST00000658638.1	59584	NA
KLHL5	kelch like family member 5	-0.668973	-1.62074	0.282797	-0.266593	-1.45691	0.159141	0.465956	-4.74759	peak_119820	Day0vsDay27	chr4	39136415	39136942	528	*	Promoter (2-3kb)	4	39133913	39135608	1696	1	51088	ENST00000507579.1	2502	ENSG00000109790
SLC6A7	solute carrier family 6 member 7	0.722556	0.199418	1.24569	0.97674	2.88645	0.00960473	0.260063	-2.5446	peak_132053	Day0vsDay27	chr5	150183615	150184095	481	*	3' UTR	5	150190062	150211063	21002	1	6534	ENST00000230671.7	-5967	ENSG00000011083
LOC105372224	uncharacterized LOC105372224	0.72277	0.307001	1.13854	1.97303	3.6715	0.00170255	0.260063	-1.15178	peak_74722	Day0vsDay27	chr18	78949407	78949790	384	*	Distal Intergenic	18	78925064	78927441	2378	2	105372224	ENST00000580639.1	-21966	NA
ATRNL1	attractin like 1	-0.668794	-1.55416	0.216569	-0.971023	-1.56577	0.131548	0.72392	-4.49473	peak_22520	Day0vsDay15	chr10	115795632	115796430	799	*	Intron	10	115909351	115944959	35609	1	26033	ENST00000449616.2	-112921	ENSG00000107518
KAT6B	lysine acetyltransferase 6B	0.722811	0.228741	1.21688	1.32414	3.04814	0.00663902	0.260063	-2.24674	peak_19682	Day0vsDay27	chr10	75008877	75009623	747	*	Intron	10	75017475	75026127	8653	1	23522	ENST00000648793.1	-7852	ENSG00000156650
CELF2-AS1	CELF2 antisense RNA 1	0.723011	0.224896	1.22113	1.10044	3.02613	0.00695942	0.260063	-2.29162	peak_15912	Day0vsDay27	chr10	11250232	11250965	734	*	Intron	10	11316833	11319884	3052	2	414196	ENST00000379256.4	68919	ENSG00000181800
MFSD4A	major facilitator superfamily domain containing 4A	0.723376	0.175367	1.27139	1.5889	2.84831	0.0109837	0.260063	-2.63646	peak_12282	Day0vsDay27	chr1	205593427	205593893	467	*	Promoter (1-2kb)	1	205592129	205598141	6013	1	148808	ENST00000471425.1	1298	ENSG00000174514
LINC02641	long intergenic non-protein coding RNA 2641	-0.66866	-1.72722	0.389896	-0.713548	-1.31706	0.204246	0.87481	-4.82909	peak_23155	Day0vsDay8	chr10	123317714	123318499	786	*	Distal Intergenic	10	123356450	123517708	161259	1	105378531	ENST00000448347.5	-37951	ENSG00000286344
LINC02903	long intergenic non-protein coding RNA 2903	0.723642	0.181923	1.26536	2.63277	2.83561	0.0109416	0.260063	-2.65585	peak_150503	Day0vsDay27	chr7	109132787	109133619	833	*	Distal Intergenic	7	108883975	108884587	613	2	154907	ENST00000624695.1	-248200	ENSG00000205174
FOXO3	forkhead box O3	-0.668623	-2.00594	0.668696	0.0201902	-1.03634	0.3112	0.909724	-5.10004	peak_139915	Day0vsDay8	chr6	108664434	108665051	618	*	3' UTR	6	108656346	108680751	24406	1	2309	ENST00000540898.1	8088	ENSG00000118689
ROBO2	roundabout guidance receptor 2	-0.668518	-1.74742	0.410379	-0.779349	-1.28437	0.212255	0.878229	-4.89224	peak_111799	Day0vsDay8	chr3	77475951	77476806	856	*	Intron	3	77588781	77618180	29400	1	6092	ENST00000490991.5	-111975	ENSG00000185008
STPG2	sperm tail PG-rich repeat containing 2	-0.668503	-1.46079	0.123785	-0.72444	-1.76534	0.0923083	0.367815	-4.35966	peak_121655	Day0vsDay27	chr4	97910934	97912116	1183	*	Intron	4	97235644	97893203	657560	2	285555	ENST00000506482.1	-17731	ENSG00000163116
HTR1E	5-hydroxytryptamine receptor 1E	-0.668449	-1.5183	0.181407	0.314105	-1.63577	0.116294	0.405412	-4.57844	peak_139147	Day0vsDay27	chr6	86867429	86868218	790	*	Distal Intergenic	6	86937528	87016679	79152	1	3354	ENST00000305344.7	-69310	ENSG00000168830
LIMCH1	LIM and calponin homology domains 1	0.724001	0.173947	1.27406	2.06941	2.77915	0.0125173	0.260063	-2.74182	peak_119945	Day0vsDay27	chr4	41381324	41382161	838	*	Intron	4	41385803	41613534	227732	1	22998	ENST00000511424.5	-3642	ENSG00000064042
DSE	dermatan sulfate epimerase	-0.6684	-1.89099	0.554194	0.635984	-1.13321	0.269216	0.896127	-4.975	peak_140297	Day0vsDay8	chr6	116268336	116269370	1035	*	3' UTR	6	116279143	116401272	122130	1	29940	ENST00000607094.1	-9773	ENSG00000111817
DIRC3	disrupted in renal carcinoma 3	-0.668375	-1.47707	0.140315	-0.931831	-1.71315	0.100619	0.380169	-4.44438	peak_93239	Day0vsDay27	chr2	217665418	217665820	403	*	Intron	2	217284057	217624581	340525	2	729582	ENST00000663562.1	-40837	ENSG00000231672
ITGA9	integrin subunit alpha 9	0.724391	0.149247	1.29954	1.18077	2.61528	0.0166734	0.260063	-2.99337	peak_109212	Day0vsDay27	chr3	37441816	37442415	600	*	Distal Intergenic	3	37452115	37629519	177405	1	3680	ENST00000422441.5	-9700	ENSG00000144668
RMEL3	enriched in melanoma 3	0.724434	0.205792	1.24308	2.29905	2.97847	0.00823713	0.260063	-2.40514	peak_127832	Day0vsDay27	chr5	57423247	57424199	953	*	Exon	5	57395060	57533424	138365	1	102724122	ENST00000506106.1	28187	NA
CENPC	centromere protein C	-0.668332	-1.35196	0.0152946	-0.797676	-2.02642	0.0549017	0.720532	-3.89309	peak_120729	Day0vsDay15	chr4	67544719	67545848	1130	*	Promoter (<=1kb)	4	67468762	67545503	76742	2	1060	ENST00000273853.11	0	ENSG00000145241
DDX10	DEAD-box helicase 10	-0.668312	-1.46756	0.130937	1.57288	-1.74588	0.0968474	0.374387	-4.38494	peak_31302	Day0vsDay27	chr11	108887370	108888124	755	*	Intron	11	108868248	108940808	72561	1	1662	ENST00000524979.1	19122	ENSG00000178105
GSN	gelsolin	0.724769	0.230318	1.21922	1.27475	3.06919	0.00670717	0.260063	-2.21864	peak_166590	Day0vsDay27	chr9	121278622	121279321	700	*	Promoter (2-3kb)	9	121281470	121332828	51359	1	2934	ENST00000699558.1	-2149	ENSG00000148180
GCN1	GCN1 activator of EIF2AK4	0.725151	0.220282	1.23002	1.41858	2.97719	0.00690862	0.260063	-2.30027	peak_39770	Day0vsDay27	chr12	120164158	120164562	405	*	Promoter (1-2kb)	12	120158460	120162234	3775	2	10985	ENST00000550471.1	-1924	ENSG00000089154
TPRN	taperin	-0.668203	-1.72001	0.383601	-0.385525	-1.31683	0.201328	0.872578	-4.82217	peak_168587	Day0vsDay8	chr9	137200258	137201285	1028	*	Promoter (<=1kb)	9	137191619	137200741	9123	2	286262	ENST00000409012.6	0	ENSG00000176058
NBAS	NBAS subunit of NRZ tethering complex	0.725158	0.254703	1.19561	1.71793	3.21628	0.0048598	0.260063	-1.92966	peak_82758	Day0vsDay27	chr2	15165577	15166318	742	*	Distal Intergenic	2	15166917	15180378	13462	2	51594	ENST00000485694.1	14060	ENSG00000151779
LPAR3	lysophosphatidic acid receptor 3	-0.66817	-1.4213	0.0849646	1.09668	-1.84957	0.0795217	0.800466	-4.18019	peak_6538	Day0vsDay8	chr1	84847287	84848455	1169	*	Intron	1	84813916	84866144	52229	2	23566	ENST00000491034.1	17689	ENSG00000171517
LOC124904501	uncharacterized LOC124904501	-0.668159	-2.1428	0.80648	-0.659997	-0.939186	0.357743	0.921952	-5.14225	peak_12559	Day0vsDay8	chr1	208349501	208350836	1336	*	Distal Intergenic	1	208266059	208270667	4609	2	124904501	ENST00000652300.1	-78834	NA
NEK11	NIMA related kinase 11	-0.668134	-1.6081	0.27183	-0.680172	-1.48625	0.155044	0.851212	-4.64965	peak_114113	Day0vsDay8	chr3	131103697	131104539	843	*	Intron	3	131109400	131155067	45668	1	79858	ENST00000510926.1	-4861	ENSG00000114670
FAM78B-AS1	FAM78B antisense RNA 1	-0.668082	-1.59512	0.258958	-0.296988	-1.49379	0.149311	0.724843	-4.57254	peak_10102	Day0vsDay15	chr1	166063250	166064140	891	*	Intron	1	166081183	166087483	6301	1	105371586	ENST00000366136.2	-17043	NA
ITK	IL2 inducible T cell kinase	-0.668059	-1.80279	0.466671	-0.535672	-1.23516	0.236237	0.885083	-4.88925	peak_132542	Day0vsDay8	chr5	157248860	157249356	497	*	3' UTR	5	157244891	157245976	1086	1	3702	ENST00000523926.1	3969	ENSG00000113263
SRCIN1	SRC kinase signaling inhibitor 1	0.725494	0.212938	1.23805	1.40915	2.9721	0.00811935	0.260063	-2.39928	peak_66499	Day0vsDay27	chr17	38572526	38573458	933	*	Promoter (<=1kb)	17	38541284	38572820	31537	2	80725	ENST00000621763.4	0	ENSG00000277363
LINC01911	long intergenic non-protein coding RNA 1911	-0.668032	-1.79379	0.457723	-0.380057	-1.23002	0.231568	0.884573	-4.91131	peak_90435	Day0vsDay8	chr2	147207817	147208185	369	*	Distal Intergenic	2	146846633	146868047	21415	1	105373669	ENST00000662656.1	361184	ENSG00000231040
SNTB1	syntrophin beta 1	-0.668026	-1.53484	0.198793	-0.384201	-1.63028	0.120029	0.410556	-4.51122	peak_159875	Day0vsDay27	chr8	120713107	120713448	342	*	Intron	8	120632610	120693908	61299	2	6641	ENST00000519298.1	-19199	ENSG00000172164
MIR548AI	microRNA 548ai	-0.668006	-1.38215	0.0461342	0.413234	-1.9559	0.0653155	0.780309	-4.02616	peak_139529	Day0vsDay8	chr6	99192474	99193453	980	*	Distal Intergenic	6	99124609	99124696	88	1	100616347	ENST00000579940.1	67865	ENSG00000265226
SCAF4	SR-related CTD associated factor 4	-0.667978	-1.70362	0.367663	0.121106	-1.33693	0.194785	0.869277	-4.78669	peak_101458	Day0vsDay8	chr21	31714010	31714704	695	*	Intron	21	31683995	31701823	17829	2	57466	ENST00000467731.1	-12187	ENSG00000156304
LOC124903045	uncharacterized LOC124903045	0.725606	0.317147	1.13407	1.26361	3.75145	0.00142154	0.260063	-1.02672	peak_40311	Day0vsDay27	chr12	124761915	124762210	296	*	Distal Intergenic	12	124742270	124743184	915	1	124903045	ENST00000701909.1	19645	ENSG00000289940
ADARB2	adenosine deaminase RNA specific B2 (inactive)	-0.667938	-1.59028	0.2544	0.228464	-1.51626	0.146612	0.848999	-4.54117	peak_15172	Day0vsDay8	chr10	1374743	1376129	1387	*	Intron	10	1215676	1240530	24855	2	105	ENST00000469464.1	-134213	ENSG00000185736
RIMS2	regulating synaptic membrane exocytosis 2	0.725844	0.280344	1.17134	1.77098	3.46417	0.00282461	0.260063	-1.53229	peak_159390	Day0vsDay27	chr8	103635220	103635821	602	*	Intron	8	103766227	103768501	2275	1	9699	ENST00000395361.3	-130406	ENSG00000176406
UROD	uroporphyrinogen decarboxylase	0.726175	0.237524	1.21482	1.19217	3.10548	0.00603971	0.260063	-2.15113	peak_4853	Day0vsDay27	chr1	45050970	45051815	846	*	Exon	1	45014547	45015405	859	1	7389	ENST00000465678.1	36423	ENSG00000126088
TMEM104	transmembrane protein 104	-0.66788	-1.91448	0.578715	-0.925117	-1.11053	0.278656	0.900284	-5.07573	peak_69333	Day0vsDay8	chr17	74780917	74781152	236	*	Intron	17	74776520	74839750	63231	1	54868	ENST00000582330.2	4397	ENSG00000109066
LINC02699	long intergenic non-protein coding RNA 2699	-0.667878	-1.96857	0.632819	-0.523729	-1.06433	0.298618	0.906424	-5.12993	peak_26699	Day0vsDay8	chr11	25382562	25383575	1014	*	Distal Intergenic	11	25734757	25782017	47261	1	105376596	ENST00000526327.6	-351182	NA
MAPKAPK3	MAPK activated protein kinase 3	-0.667873	-1.55846	0.222715	-0.317548	-1.55444	0.134222	0.840549	-4.57248	peak_110417	Day0vsDay8	chr3	50600822	50602694	1873	*	Exon	3	50611520	50613900	2381	1	7867	ENST00000486712.5	-8826	ENSG00000114738
TPT1-AS1	TPT1 antisense RNA 1	0.726342	0.310511	1.14217	1.91435	3.66035	0.00178731	0.260063	-1.16368	peak_42774	Day0vsDay27	chr13	45371001	45371325	325	*	Promoter (1-2kb)	13	45369959	45378632	8674	1	100190939	ENST00000522845.2	1042	NA
UQCRFS1-DT	UQCRFS1 divergent transcript	-0.667844	-1.41175	0.0760632	-0.700908	-1.86086	0.0760619	0.72389	-4.13391	peak_78238	Day0vsDay15	chr19	29260579	29260797	219	*	Distal Intergenic	19	29213283	29216604	3322	1	105372352	ENST00000590607.2	47296	ENSG00000267498
TMEM220-AS1	TMEM220 antisense RNA 1	-0.667786	-1.76061	0.425033	0.168898	-1.26662	0.218421	0.880901	-4.87107	peak_64539	Day0vsDay8	chr17	10729227	10730439	1213	*	Promoter (<=1kb)	17	10729777	10767006	37230	1	101101775	ENST00000581366.5	0	ENSG00000263400
GPR149	G protein-coupled receptor 149	-0.667785	-1.57281	0.237244	0.687457	-1.53779	0.140262	0.845259	-4.54698	peak_115396	Day0vsDay8	chr3	154573907	154574608	702	*	Distal Intergenic	3	154334943	154430190	95248	2	344758	ENST00000389740.3	-143717	ENSG00000174948
SGCA	sarcoglycan alpha	0.726401	0.257237	1.19556	1.7555	3.39233	0.0036885	0.260063	-1.68388	peak_67838	Day0vsDay27	chr17	50177879	50178810	932	*	Promoter (2-3kb)	17	50175173	50175928	756	1	6442	ENST00000505964.1	2706	ENSG00000108823
ANGEL2	angel homolog 2	0.726409	0.289326	1.16349	1.78131	3.46913	0.00264002	0.260063	-1.47213	peak_12868	Day0vsDay27	chr1	213008459	213009320	862	*	Promoter (2-3kb)	1	213005125	213011463	6339	2	90806	ENST00000476904.5	2143	ENSG00000174606
LINC02912	long intergenic non-protein coding RNA 2912	0.72655	0.247789	1.20531	2.20094	3.23292	0.00472087	0.260063	-1.95593	peak_160313	Day0vsDay27	chr8	127939185	127939694	510	*	Exon	8	127946559	127948723	2165	2	641384	ENST00000624314.1	9029	ENSG00000280055
LINC03041	long intergenic non-protein coding RNA 3041	0.727278	0.170683	1.28387	1.92246	2.70843	0.0127721	0.260063	-2.80247	peak_162512	Day0vsDay27	chr9	16371942	16372771	830	*	Intron	9	16203948	16410990	207043	2	100129385	ENST00000648575.1	38219	ENSG00000205549
MIR5007	microRNA 5007	-0.667653	-1.47379	0.138484	-0.383678	-1.71672	0.099954	0.72392	-4.3326	peak_43330	Day0vsDay15	chr13	55963455	55964819	1365	*	Distal Intergenic	13	55174454	55174548	95	1	100846996	ENST00000583098.1	789001	ENSG00000264387
FAM110D	family with sequence similarity 110 member D	-0.667645	-1.70125	0.365966	0.405226	-1.34894	0.193974	0.869277	-4.74326	peak_2963	Day0vsDay8	chr1	26156195	26157014	820	*	Promoter (2-3kb)	1	26159079	26163962	4884	1	79927	ENST00000374268.5	-2065	ENSG00000197245
LOC100134391	uncharacterized LOC100134391	0.727609	0.183021	1.2722	0.604674	2.76941	0.011128	0.260063	-2.68267	peak_69173	Day0vsDay27	chr17	73710131	73710872	742	*	Distal Intergenic	17	73737854	73756557	18704	1	100134391	ENST00000583854.1	-26982	ENSG00000263574
SLC23A1	solute carrier family 23 member 1	0.728001	0.178846	1.27716	-0.144459	2.75245	0.0121103	0.260063	-2.75679	peak_131274	Day0vsDay27	chr5	139377145	139377645	501	*	Promoter (2-3kb)	5	139379331	139380213	883	2	9963	ENST00000506512.1	2568	ENSG00000170482
RNU105C	RNA, U105C small nucleolar	-0.667615	-1.57417	0.238938	0.933118	-1.53434	0.141589	0.847002	-4.53062	peak_157279	Day0vsDay8	chr8	54289351	54289963	613	*	Distal Intergenic	8	54330687	54330895	209	1	26766	ENST00000362342.1	-40724	ENSG00000199212
VGLL4	vestigial like family member 4	0.72821	0.247482	1.20894	1.37011	3.18385	0.00527506	0.260063	-2.01644	peak_107774	Day0vsDay27	chr3	11495047	11495728	682	*	Intron	3	11558470	11568924	10455	2	9686	ENST00000424529.6	73196	ENSG00000144560
UBE2E2	ubiquitin conjugating enzyme E2 E2	0.728572	0.253588	1.20356	1.53633	3.19903	0.0048382	0.260063	-1.98552	peak_108595	Day0vsDay27	chr3	23315999	23317228	1230	*	Intron	3	23203330	23271158	67829	1	7325	ENST00000427371.3	112669	ENSG00000182247
LOC107986942	uncharacterized LOC107986942	-0.667396	-1.56174	0.226949	-0.0306582	-1.57707	0.130806	0.426736	-4.60419	peak_157029	Day0vsDay27	chr8	48968620	48969138	519	*	Distal Intergenic	8	48925917	48931288	5372	1	107986942	ENST00000668879.1	42703	NA
LOC124902436	talanin	-0.667391	-1.40032	0.0655367	1.42321	-1.9103	0.0710338	0.788012	-4.17857	peak_18871	Day0vsDay8	chr10	62368055	62369746	1692	*	Intron	10	62374192	62672011	297820	1	124902436	ENST00000647733.1	-4446	ENSG00000285551
CLMN	calmin	-0.667365	-1.56869	0.233963	-0.435105	-1.53475	0.138976	0.438551	-4.68199	peak_49635	Day0vsDay27	chr14	95247406	95247840	435	*	Intron	14	95191530	95210851	19322	2	79789	ENST00000556454.1	-36555	ENSG00000165959
LOC105374339	uncharacterized LOC105374339	0.728694	0.263227	1.19416	1.14477	3.26474	0.00412797	0.260063	-1.87673	peak_117544	Day0vsDay27	chr4	788243	789032	790	*	Promoter (<=1kb)	4	789211	797153	7943	1	105374339	ENST00000702281.1	-179	NA
CPNE9	copine family member 9	0.729422	0.221576	1.23727	1.71917	3.05723	0.00682602	0.260063	-2.26942	peak_107551	Day0vsDay27	chr3	9715801	9716203	403	*	Promoter (<=1kb)	3	9715340	9726713	11374	1	151835	ENST00000273027.6	461	ENSG00000144550
THAP1	THAP domain containing 1	-0.667302	-1.40693	0.0723273	-0.990755	-1.8701	0.0747151	0.339684	-4.20164	peak_156719	Day0vsDay27	chr8	42862663	42863264	602	*	Intron	8	42836674	42843325	6652	2	55145	ENST00000254250.7	-19338	ENSG00000131931
ENPP6	ectonucleotide pyrophosphatase/phosphodiesterase 6	-0.667295	-1.93719	0.602597	-0.258927	-1.0892	0.287748	0.903796	-5.06733	peak_124388	Day0vsDay8	chr4	184147022	184147691	670	*	Intron	4	184112592	184117821	5230	2	133121	ENST00000510054.1	-29201	ENSG00000164303
CDH4	cadherin 4	0.729484	0.277767	1.1812	1.20189	3.34739	0.00288929	0.260063	-1.58725	peak_100083	Day0vsDay27	chr20	61174225	61174908	684	*	Distal Intergenic	20	61252261	61940617	688357	1	1002	ENST00000614565.5	-77353	ENSG00000179242
PTPRQ	protein tyrosine phosphatase receptor type Q	-0.667216	-1.36424	0.0298122	-0.514632	-1.98414	0.059739	0.315742	-4.05612	peak_37488	Day0vsDay27	chr12	80400318	80401174	857	*	Distal Intergenic	12	80405994	80445717	39724	1	374462	ENST00000551042.5	-4820	ENSG00000139304
OASL	2'-5'-oligoadenylate synthetase like	0.72952	0.259363	1.19968	2.59972	3.30444	0.00407145	0.260063	-1.82798	peak_39876	Day0vsDay27	chr12	121025832	121027110	1279	*	Promoter (1-2kb)	12	121020298	121024642	4345	2	8638	ENST00000681005.1	-1190	ENSG00000135114
LINC01918	long intergenic non-protein coding RNA 1918	0.729604	0.165769	1.29344	1.26597	2.68221	0.0135476	0.260063	-2.84423	peak_87873	Day0vsDay27	chr2	105176218	105176633	416	*	Distal Intergenic	2	105144142	105145424	1283	1	105373984	ENST00000438148.1	32076	ENSG00000226508
MIR6507	microRNA 6507	-0.667072	-1.71533	0.381191	-0.609112	-1.3352	0.199495	0.871333	-4.80076	peak_21365	Day0vsDay8	chr10	98924196	98925274	1079	*	Promoter (<=1kb)	10	98924499	98924568	70	2	102465253	ENST00000613630.1	0	ENSG00000274056
SNAP25	synaptosome associated protein 25	-0.666985	-1.41459	0.0806218	0.0184658	-1.88063	0.0760246	0.793493	-4.11092	peak_96235	Day0vsDay8	chr20	10217877	10218349	473	*	Promoter (<=1kb)	20	10218830	10307418	88589	1	6616	ENST00000254976.7	-481	ENSG00000132639
IGFBP7	insulin like growth factor binding protein 7	0.73009	0.241823	1.21836	-0.273304	3.11718	0.00545192	0.260063	-2.14587	peak_120454	Day0vsDay27	chr4	57065914	57066226	313	*	Promoter (<=1kb)	4	57030773	57065603	34831	2	3490	ENST00000512512.3	-311	ENSG00000163453
WIPF2	WAS/WASL interacting protein family member 2	0.730247	0.20425	1.25624	2.27739	2.92857	0.00904486	0.260063	-2.48244	peak_66703	Day0vsDay27	chr17	40218372	40219882	1511	*	Promoter (<=1kb)	17	40219304	40277132	57829	1	147179	ENST00000583268.1	0	ENSG00000171475
SEMA4D	semaphorin 4D	0.730303	0.197124	1.26348	1.44361	2.86424	0.0106515	0.260063	-2.58194	peak_164741	Day0vsDay27	chr9	89443889	89444702	814	*	Intron	9	89405602	89436578	30977	2	10507	ENST00000482128.1	-7311	ENSG00000187764
DMAC1	distal membrane arm assembly component 1	-0.666796	-1.61557	0.281976	0.178539	-1.48064	0.156916	0.852373	-4.62809	peak_162264	Day0vsDay8	chr9	7790471	7791750	1280	*	Distal Intergenic	9	7796500	7799778	3279	2	90871	ENST00000358227.5	8028	ENSG00000137038
LINC02353	long intergenic non-protein coding RNA 2353	-0.666777	-1.72168	0.388128	-0.524362	-1.31442	0.206315	0.875619	-4.82772	peak_119532	Day0vsDay8	chr4	32627296	32627867	572	*	Intron	4	32351038	32353220	2183	1	101927363	ENST00000515181.1	276258	ENSG00000251329
HNRNPH1	heterogeneous nuclear ribonucleoprotein H1	-0.666765	-1.63661	0.303081	-0.101784	-1.43002	0.169076	0.859118	-4.68057	peak_134279	Day0vsDay8	chr5	179611666	179612152	487	*	Distal Intergenic	5	179614524	179616287	1764	2	3187	ENST00000524179.1	4135	ENSG00000169045
ALDH1A3	aldehyde dehydrogenase 1 family member A3	-0.666741	-1.63688	0.303398	0.660526	-1.42456	0.168193	0.858904	-4.66138	peak_56361	Day0vsDay8	chr15	100878195	100878652	458	*	Promoter (<=1kb)	15	100877714	100892987	15274	1	220	ENST00000561338.5	481	ENSG00000184254
LINC02363	long intergenic non-protein coding RNA 2363	-0.666719	-1.4585	0.125065	-0.15765	-1.74539	0.0947455	0.37122	-4.41431	peak_124417	Day0vsDay27	chr4	184357632	184358009	378	*	Distal Intergenic	4	184340756	184353977	13222	2	728175	ENST00000317596.3	-3655	ENSG00000180712
LINC00358	long intergenic non-protein coding RNA 358	-0.666718	-1.38337	0.0499288	-0.395891	-1.94383	0.065106	0.324236	-4.11826	peak_43487	Day0vsDay27	chr13	61945024	61945493	470	*	Distal Intergenic	13	62003525	62029548	26024	2	100874143	ENST00000432697.2	84055	ENSG00000229578
RBKS	ribokinase	0.730798	0.244162	1.21744	2.12753	3.18392	0.00545759	0.260063	-2.03083	peak_83628	Day0vsDay27	chr2	27889936	27891639	1704	*	Promoter (<=1kb)	2	27781379	27890387	109009	2	64080	ENST00000302188.8	0	ENSG00000171174
RNASE11	ribonuclease A family member 11 (inactive)	0.731867	0.240291	1.22344	1.83522	3.16659	0.00538852	0.260063	-2.08317	peak_45930	Day0vsDay27	chr14	20624694	20625937	1244	*	Distal Intergenic	14	20584047	20609884	25838	2	122651	ENST00000413502.1	-14810	ENSG00000173464
TMEM163	transmembrane protein 163	0.732327	0.287569	1.17709	-0.693404	3.48291	0.00261791	0.260063	-1.54667	peak_90041	Day0vsDay27	chr2	134411809	134412374	566	*	Intron	2	134455760	134459274	3515	2	81615	ENST00000467316.1	46900	ENSG00000152128
ANKS1A	ankyrin repeat and sterile alpha motif domain containing 1A	0.732951	0.212965	1.25294	1.0715	2.98901	0.00813451	0.260063	-2.38908	peak_136945	Day0vsDay27	chr6	34912246	34913444	1199	*	Intron	6	34889314	34989316	100003	1	23294	ENST00000650178.1	22932	ENSG00000064999
TRPM8	transient receptor potential cation channel subfamily M member 8	-0.666468	-1.50996	0.177022	-0.529454	-1.64351	0.11502	0.403232	-4.50112	peak_94392	Day0vsDay27	chr2	233925178	233925820	643	*	Intron	2	233929716	233942989	13274	1	79054	ENST00000355722.8	-3896	ENSG00000144481
SLCO3A1	solute carrier organic anion transporter family member 3A1	0.734096	0.200518	1.26767	2.0883	2.88969	0.00991997	0.260063	-2.54304	peak_55832	Day0vsDay27	chr15	92005150	92005783	634	*	Intron	15	91941318	92104537	163220	1	28232	ENST00000556649.1	63832	ENSG00000176463
B4GALT5	beta-1,4-galactosyltransferase 5	0.734134	0.157672	1.3106	-0.476061	2.63974	0.0148983	0.260063	-2.92777	peak_99120	Day0vsDay27	chr20	49712897	49714314	1418	*	Promoter (<=1kb)	20	49632945	49713878	80934	2	9334	ENST00000371711.4	0	ENSG00000158470
RAB10	RAB10, member RAS oncogene family	-0.666399	-1.74817	0.415376	-0.0866914	-1.27689	0.214836	0.879337	-4.83048	peak_83455	Day0vsDay8	chr2	26088112	26088409	298	*	Intron	2	26098530	26135036	36507	1	10890	ENST00000462003.5	-10121	ENSG00000084733
B3GAT1-DT	B3GAT1 divergent transcript	-0.666379	-1.53688	0.204123	0.114943	-1.58675	0.126712	0.835227	-4.463	peak_33444	Day0vsDay8	chr11	134485875	134486994	1120	*	Exon	11	134479299	134505661	26363	1	283177	ENST00000532886.2	6576	ENSG00000255545
ADAMTS10	ADAM metallopeptidase with thrombospondin type 1 motif 10	-0.66636	-2.08298	0.750255	0.822101	-1.02441	0.319867	0.912131	-5.14306	peak_76452	Day0vsDay8	chr19	8615320	8616210	891	*	Distal Intergenic	19	8604936	8610735	5800	2	81794	ENST00000593534.1	-4585	ENSG00000142303
LRFN5	leucine rich repeat and fibronectin type III domain containing 5	-0.666315	-1.48614	0.153512	0.243434	-1.68467	0.106062	0.826808	-4.37908	peak_46816	Day0vsDay8	chr14	42110342	42111817	1476	*	Distal Intergenic	14	41699427	41904549	205123	1	145581	ENST00000554171.1	410915	ENSG00000165379
SIPA1L2	signal induced proliferation associated 1 like 2	-0.66631	-1.63274	0.30012	-0.419129	-1.43509	0.167982	0.858904	-4.66941	peak_14024	Day0vsDay8	chr1	232386152	232386916	765	*	Distal Intergenic	1	232399142	232402766	3625	2	57568	ENST00000494056.1	15850	ENSG00000116991
CFHR3	complement factor H related 3	-0.666298	-1.56004	0.227447	-0.251252	-1.5453	0.136413	0.434928	-4.68143	peak_11512	Day0vsDay27	chr1	196763252	196764374	1123	*	Intron	1	196774813	196790022	15210	1	10878	ENST00000471440.6	-10439	ENSG00000116785
MIR4790	microRNA 4790	0.73429	0.136365	1.33221	2.12863	2.62898	0.0173539	0.260063	-3.00933	peak_107357	Day0vsDay27	chr3	5348952	5349476	525	*	Distal Intergenic	3	5250177	5250255	79	2	100616334	ENST00000577799.1	-98697	ENSG00000265180
LOC124904576	uncharacterized LOC124904576	-0.66623	-1.89605	0.563592	-0.786829	-1.12289	0.273481	0.898165	-5.05189	peak_14957	Day0vsDay8	chr1	248550808	248551713	906	*	Intron	1	248562600	248563839	1240	1	124904576	ENST00000436515.1	-10887	ENSG00000224521
DLL4	delta like canonical Notch ligand 4	-0.666229	-1.38384	0.0513825	1.5762	-1.9483	0.0660428	0.78032	-4.13808	peak_52372	Day0vsDay8	chr15	40925929	40926681	753	*	Promoter (2-3kb)	15	40929340	40930890	1551	1	54567	ENST00000557876.1	-2659	ENSG00000128917
LINC02683	long intergenic non-protein coding RNA 2683	-0.666217	-1.39544	0.0630042	0.907894	-1.9561	0.0662458	0.780577	-4.06878	peak_26095	Day0vsDay8	chr11	13940131	13941138	1008	*	Distal Intergenic	11	13921450	13924863	3414	2	101928132	ENST00000532065.1	-15268	ENSG00000254438
GRM4	glutamate metabotropic receptor 4	0.734354	0.272906	1.1958	1.39802	3.29868	0.00324492	0.260063	-1.67793	peak_136875	Day0vsDay27	chr6	34067821	34068822	1002	*	Intron	6	34022138	34063635	41498	2	2914	ENST00000545715.5	-4186	ENSG00000124493
LINC02484	long intergenic non-protein coding RNA 2484	0.734562	0.20244	1.26668	0.60546	2.86137	0.00902297	0.260063	-2.51963	peak_119571	Day0vsDay27	chr4	34235271	34235629	359	*	Intron	4	34120090	34269738	149649	2	105374394	ENST00000513843.6	34109	NA
ZDHHC21	zinc finger DHHC-type palmitoyltransferase 21	0.734762	0.249301	1.22022	1.16022	3.13725	0.00475389	0.260063	-1.99467	peak_162441	Day0vsDay27	chr9	14616431	14616689	259	*	3' UTR	9	14677366	14693265	15900	2	340481	ENST00000497966.1	76576	ENSG00000175893
SRGAP3	SLIT-ROBO Rho GTPase activating protein 3	-0.66595	-1.61674	0.284844	0.763348	-1.4643	0.159325	0.853898	-4.65355	peak_107500	Day0vsDay8	chr3	9071851	9072493	643	*	Intron	3	9060231	9065530	5300	2	9901	ENST00000480750.3	-6321	ENSG00000196220
LINC00906	long intergenic non-protein coding RNA 906	-0.665934	-1.39327	0.0614012	0.952653	-1.98776	0.0626698	0.773341	-4.1113	peak_78201	Day0vsDay8	chr19	28911207	28911512	306	*	Intron	19	28883628	28970869	87242	1	148145	ENST00000651179.1	27579	ENSG00000267339
HDAC9	histone deacetylase 9	-0.665933	-2.58713	1.25526	-0.878826	-0.718482	0.479955	0.939158	-5.43064	peak_144999	Day0vsDay8	chr7	18289914	18291592	1679	*	Promoter (<=1kb)	7	18290092	18585326	295235	1	9734	ENST00000433709.6	0	ENSG00000048052
THAP3P1	THAP3 pseudogene 1	-0.66586	-1.51259	0.180868	0.0580992	-1.63003	0.117204	0.406578	-4.56589	peak_7329	Day0vsDay27	chr1	104300874	104302428	1555	*	Distal Intergenic	1	104073851	104125845	51995	1	100129138	ENST00000634997.1	227023	ENSG00000293061
LHX2	LIM homeobox 2	0.734781	0.221527	1.24803	0.093217	2.96744	0.00706645	0.260063	-2.31919	peak_166795	Day0vsDay27	chr9	124100140	124100805	666	*	Distal Intergenic	9	124015397	124033301	17905	1	9355	ENST00000488674.2	84743	ENSG00000106689
LOC124900225	small nucleolar RNA SNORA33	-0.665848	-1.34204	0.0103398	0.221387	-2.05542	0.0523968	0.304127	-3.9391	peak_139666	Day0vsDay27	chr6	103819644	103820983	1340	*	Distal Intergenic	6	103583135	103583268	134	1	124900225	ENST00000365413.1	236509	ENSG00000202283
PAX7	paired box 7	-0.665799	-1.88603	0.554429	-0.592299	-1.13099	0.27013	0.89618	-4.99647	peak_2177	Day0vsDay8	chr1	18685379	18686267	889	*	Intron	1	18632770	18645018	12249	1	5081	ENST00000713642.1	52609	ENSG00000009709
RPS6KB1	ribosomal protein S6 kinase B1	0.734829	0.329015	1.14064	2.14964	3.85007	0.00117782	0.260063	-0.845047	peak_68341	Day0vsDay27	chr17	59914303	59914929	627	*	3' UTR	17	59906988	59914668	7681	1	6198	ENST00000592726.1	7315	ENSG00000108443
SCPEP1	serine carboxypeptidase 1	-0.665774	-1.50645	0.174905	0.140191	-1.66175	0.113642	0.830585	-4.37512	peak_68120	Day0vsDay8	chr17	57015808	57016706	899	*	Distal Intergenic	17	56998291	57006586	8296	1	59342	ENST00000570479.1	17517	ENSG00000121064
SAMHD1	SAM and HD domain containing deoxynucleoside triphosphate triphosphohydrolase 1	-0.665761	-1.88071	0.549185	-0.427307	-1.13955	0.269725	0.896127	-4.99591	peak_97963	Day0vsDay8	chr20	36962106	36962476	371	*	Distal Intergenic	20	36890445	36951893	61449	2	25939	ENST00000683766.1	-10213	ENSG00000101347
FUT8	fucosyltransferase 8	0.735249	0.271361	1.19914	2.30285	3.32494	0.00372313	0.260063	-1.78349	peak_47849	Day0vsDay27	chr14	65719926	65721093	1168	*	Intron	14	65636517	65721858	85342	1	2530	ENST00000554765.1	83409	ENSG00000033170
LINC00885	long intergenic non-protein coding RNA 885	-0.665723	-1.40198	0.0705351	-0.443028	-1.9069	0.0745205	0.790106	-4.08467	peak_117279	Day0vsDay8	chr3	196115653	196116147	495	*	Distal Intergenic	3	196142516	196160893	18378	1	401109	ENST00000457079.3	-26369	ENSG00000224652
LOC105375638	uncharacterized LOC105375638	-0.665696	-1.45475	0.123355	-0.959291	-1.74875	0.0941509	0.37036	-4.4005	peak_158762	Day0vsDay27	chr8	92429194	92429680	487	*	Distal Intergenic	8	92407934	92413681	5748	2	105375638	ENST00000659155.1	-15513	ENSG00000253682
LOC105375974	uncharacterized LOC105375974	0.735646	0.185782	1.28551	-0.762369	2.81725	0.0114536	0.260063	-2.68395	peak_162362	Day0vsDay27	chr9	11549923	11550791	869	*	Distal Intergenic	9	11275314	11276314	1001	2	105375974	ENST00000437471.1	-273609	NA
ATP9B	ATPase phospholipid transporting 9B (putative)	0.736065	0.237372	1.23476	1.81441	3.21424	0.00496144	0.260063	-2.00757	peak_74745	Day0vsDay27	chr18	79156294	79157578	1285	*	Promoter (1-2kb)	18	79154502	79194608	40107	1	374868	ENST00000588772.1	1792	ENSG00000166377
LOC105378073	uncharacterized LOC105378073	0.737058	0.186841	1.28727	0.835348	2.77668	0.010946	0.260063	-2.67444	peak_142085	Day0vsDay27	chr6	156539117	156539763	647	*	Distal Intergenic	6	156497746	156505011	7266	2	105378073	ENST00000433486.2	-34106	ENSG00000227360
LOC105375781	uncharacterized LOC105375781	-0.665626	-1.40315	0.071896	-0.856641	-1.87074	0.0746236	0.33944	-4.1982	peak_161094	Day0vsDay27	chr8	139913316	139914978	1663	*	Promoter (<=1kb)	8	139914799	139916620	1822	1	105375781	ENST00000521883.1	0	ENSG00000253574
COL22A1	collagen type XXII alpha 1 chain	0.737578	0.182142	1.29301	1.45817	2.78524	0.0119965	0.260063	-2.72785	peak_160979	Day0vsDay27	chr8	138803928	138804505	578	*	Intron	8	138825719	138828105	2387	2	169044	ENST00000517515.1	23600	ENSG00000169436
TAFA2	TAFA chemokine like family member 2	-0.665518	-1.4343	0.103268	-0.630738	-1.79437	0.0863868	0.358305	-4.3362	peak_36811	Day0vsDay27	chr12	62233386	62235543	2158	*	Exon	12	61708274	62258823	550550	2	338811	ENST00000551619.5	23280	ENSG00000198673
EIF4G3	eukaryotic translation initiation factor 4 gamma 3	0.738194	0.303263	1.17312	2.30711	3.60568	0.0020949	0.260063	-1.28391	peak_2394	Day0vsDay27	chr1	20931831	20933268	1438	*	Intron	1	20893111	20941398	48288	2	8672	ENST00000374933.3	8130	ENSG00000075151
SNAI2	snail family transcriptional repressor 2	-0.665515	-1.551	0.219969	-0.546264	-1.57332	0.131809	0.428101	-4.55863	peak_157024	Day0vsDay27	chr8	48910518	48910985	468	*	Distal Intergenic	8	48917598	48921429	3832	2	6591	ENST00000020945.4	10444	ENSG00000019549
KATNB1	katanin regulatory subunit B1	0.738275	0.225606	1.25094	0.9835	3.07564	0.0066516	0.260063	-2.23362	peak_60540	Day0vsDay27	chr16	57734883	57736068	1186	*	Promoter (<=1kb)	16	57735739	57752055	16317	1	10300	ENST00000562592.5	0	ENSG00000140854
FHIP1B	FHF complex subunit HOOK interacting protein 1B	-0.665489	-1.73435	0.403374	-0.129772	-1.29301	0.211088	0.877977	-4.79833	peak_25507	Day0vsDay8	chr11	6223428	6224692	1265	*	5' UTR	11	6217805	6218741	937	2	84067	ENST00000532797.1	-4687	ENSG00000051009
LRIG1	leucine rich repeats and immunoglobulin like domains 1	0.739326	0.171932	1.30672	2.64656	2.76381	0.0127685	0.260063	-2.78058	peak_111360	Day0vsDay27	chr3	66483189	66483992	804	*	Intron	3	66451558	66469245	17688	2	26018	ENST00000495671.1	-13944	ENSG00000144749
MIR650	microRNA 650	-0.665413	-1.44754	0.116709	-0.325886	-1.78084	0.090587	0.72392	-4.1986	peak_103842	Day0vsDay15	chr22	22759138	22759943	806	*	Exon	22	22822776	22822871	96	1	723778	ENST00000385101.1	-62833	ENSG00000284049
KANK1	KN motif and ankyrin repeat domains 1	0.739717	0.208719	1.27072	0.220134	2.88755	0.00849687	0.260063	-2.47097	peak_161945	Day0vsDay27	chr9	638127	638536	410	*	Intron	9	676918	746097	69180	1	23189	ENST00000382289.7	-38382	ENSG00000107104
SPIN1	spindlin 1	-0.66524	-1.47403	0.143552	-0.309346	-1.71139	0.102231	0.72392	-4.28593	peak_164652	Day0vsDay15	chr9	88435207	88436008	802	*	Intron	9	88389371	88468477	79107	1	10927	ENST00000483785.1	45836	ENSG00000106723
LOC105377871	uncharacterized LOC105377871	-0.665144	-1.88014	0.549848	0.12567	-1.13753	0.269101	0.896127	-4.97477	peak_139011	Day0vsDay8	chr6	81120429	81121190	762	*	Distal Intergenic	6	81527102	81534913	7812	2	105377871	ENST00000435858.1	413723	NA
IARS2	isoleucyl-tRNA synthetase 2, mitochondrial	0.739742	0.198917	1.28057	1.8409	2.83518	0.00958036	0.260063	-2.56477	peak_13088	Day0vsDay27	chr1	220137028	220137946	919	*	Promoter (<=1kb)	1	220137642	220140218	2577	1	55699	ENST00000488777.1	0	ENSG00000067704
LINC01748	long intergenic non-protein coding RNA 1748	-0.665123	-2.42229	1.09205	0.178298	-0.784595	0.440984	0.934819	-5.17815	peak_5743	Day0vsDay8	chr1	60454383	60456209	1827	*	Distal Intergenic	1	60540250	60601677	61428	2	105378763	ENST00000634281.1	145468	ENSG00000226476
LOC101927550	uncharacterized LOC101927550	-0.66508	-1.35374	0.0235798	-0.146674	-2.02662	0.0559514	0.309846	-3.97985	peak_149670	Day0vsDay27	chr7	99028003	99028952	950	*	Promoter (1-2kb)	7	99030595	99048240	17646	1	101927550	ENST00000482799.3	-1643	NA
DESI2	desumoylating isopeptidase 2	0.741229	0.299798	1.18266	1.65245	3.50396	0.00241866	0.260063	-1.41152	peak_14692	Day0vsDay27	chr1	244665397	244666507	1111	*	Intron	1	244653751	244691922	38172	1	51029	ENST00000418162.1	11646	ENSG00000121644
ERC2	ELKS/RAB6-interacting/CAST family member 2	0.741487	0.276762	1.20621	1.73334	3.43562	0.00301533	0.260063	-1.60471	peak_110853	Day0vsDay27	chr3	55775867	55776824	958	*	Intron	3	55511140	55766799	255660	2	26059	ENST00000487287.1	-9068	ENSG00000187672
TMC7	transmembrane channel like 7	0.741496	0.192757	1.29024	0.98189	2.81661	0.0109499	0.260063	-2.66219	peak_58340	Day0vsDay27	chr16	18983779	18984320	542	*	Promoter (<=1kb)	16	18983934	19059996	76063	1	79905	ENST00000569532.5	0	ENSG00000170537
STPG1	sperm tail PG-rich repeat containing 1	0.741586	0.26029	1.22288	2.84195	3.21542	0.00496323	0.260063	-1.94173	peak_2749	Day0vsDay27	chr1	24384067	24386050	1984	*	Intron	1	24369043	24379823	10781	2	90529	ENST00000438866.1	-4244	ENSG00000001460
LOC105376387	uncharacterized LOC105376387	0.741607	0.299472	1.18374	2.00957	3.63265	0.00202279	0.260063	-1.25652	peak_15713	Day0vsDay27	chr10	7238977	7239919	943	*	Intron	10	6824618	7118469	293852	2	105376387	ENST00000664549.1	-120508	ENSG00000287277
LOC124902632	uncharacterized LOC124902632	0.742207	0.26717	1.21724	1.77466	3.31068	0.00386361	0.260063	-1.81448	peak_25922	Day0vsDay27	chr11	11576674	11577770	1097	*	Intron	11	11570084	11573782	3699	1	124902632	ENST00000527726.1	6590	NA
PRKCG	protein kinase C gamma	0.742279	0.13426	1.3503	0.32378	2.58993	0.0183443	0.260063	-3.06909	peak_80924	Day0vsDay27	chr19	53900084	53900917	834	*	Exon	19	53894626	53907646	13021	1	5582	ENST00000682676.1	5458	ENSG00000126583
LOC101928516	uncharacterized LOC101928516	-0.664663	-1.68674	0.357412	-0.924801	-1.36195	0.189044	0.734299	-4.74233	peak_138813	Day0vsDay15	chr6	74025550	74026032	483	*	Distal Intergenic	6	74069451	74690727	621277	1	101928516	ENST00000435946.1	-43419	ENSG00000223786
LOC101929752	uncharacterized LOC101929752	0.742928	0.149293	1.33656	-0.437708	2.59409	0.0164913	0.260063	-3.01289	peak_82604	Day0vsDay27	chr2	11715564	11716263	700	*	Intron	2	11721619	11724222	2604	2	101929752	ENST00000430048.1	7959	NA
LOC107987108	uncharacterized LOC107987108	0.743052	0.173598	1.31251	1.34706	2.71254	0.013913	0.260063	-2.83434	peak_165828	Day0vsDay27	chr9	106467426	106468263	838	*	Intron	9	106450825	106702662	251838	1	107987108	ENST00000700793.1	16601	ENSG00000234323
GFI1	growth factor independent 1 transcriptional repressor	0.743347	0.267623	1.21907	1.44152	3.32199	0.00380355	0.260063	-1.80033	peak_6899	Day0vsDay27	chr1	92479135	92479415	281	*	Promoter (1-2kb)	1	92474762	92480485	5724	2	2672	ENST00000696667.1	1070	ENSG00000162676
FEZ2	fasciculation and elongation protein zeta 2	-0.664578	-1.72415	0.394999	-0.0934321	-1.30008	0.206911	0.875823	-4.83426	peak_84074	Day0vsDay8	chr2	36548968	36549598	631	*	3' UTR	2	36555289	36558637	3349	2	9637	ENST00000484205.1	9039	ENSG00000171055
SAMD7	sterile alpha motif domain containing 7	-0.664553	-2.20707	0.877964	-0.477121	-0.893011	0.381431	0.92698	-5.22082	peak_115915	Day0vsDay8	chr3	169908732	169909544	813	*	Promoter (2-3kb)	3	169911572	169939175	27604	1	344658	ENST00000335556.7	-2028	ENSG00000187033
NEUROD2	neuronal differentiation 2	-0.664536	-1.59709	0.268018	1.33952	-1.47707	0.153704	0.850487	-4.72224	peak_66617	Day0vsDay8	chr17	39605235	39606259	1025	*	Promoter (1-2kb)	17	39603768	39607920	4153	2	4761	ENST00000302584.5	1661	ENSG00000171532
NPIPB15	nuclear pore complex interacting protein family member B15	0.743495	0.300864	1.18613	2.60989	3.61169	0.00215083	0.260063	-1.2878	peak_61549	Day0vsDay27	chr16	74373290	74373845	556	*	Promoter (2-3kb)	16	74376306	74392115	15810	1	440348	ENST00000692376.1	-2461	ENSG00000196436
ZMIZ1-AS1	ZMIZ1 antisense RNA 1	0.743638	0.269078	1.2182	0.030231	3.24808	0.00365923	0.260063	-1.77731	peak_20028	Day0vsDay27	chr10	78855911	78857017	1107	*	Distal Intergenic	10	78943328	78962394	19067	2	283050	ENST00000428862.5	105377	ENSG00000224596
PLD5	phospholipase D family member 5	-0.664317	-1.79548	0.466847	-0.180777	-1.22019	0.237593	0.885083	-4.8871	peak_14600	Day0vsDay8	chr1	242690846	242692208	1363	*	Distal Intergenic	1	242082986	242524697	441712	2	200150	ENST00000536534.7	-166149	ENSG00000180287
LOC124900186	small nucleolar RNA SNORD65	-0.664294	-1.37321	0.0446179	-0.530683	-1.96028	0.0646789	0.723458	-3.97958	peak_124157	Day0vsDay15	chr4	178490681	178491447	767	*	Distal Intergenic	4	178685886	178685956	71	2	124900186	ENST00000390889.1	194509	ENSG00000212191
UQCRFS1-DT	UQCRFS1 divergent transcript	-0.664287	-1.4508	0.122224	-0.700908	-1.75069	0.0938099	0.369966	-4.41286	peak_78238	Day0vsDay27	chr19	29260579	29260797	219	*	Distal Intergenic	19	29213283	29216604	3322	1	105372352	ENST00000590607.2	47296	ENSG00000267498
MAPRE1	microtubule associated protein RP/EB family member 1	0.743682	0.17341	1.31395	1.07815	2.71532	0.0129608	0.260063	-2.83513	peak_97530	Day0vsDay27	chr20	32819424	32820929	1506	*	Promoter (<=1kb)	20	32819954	32850405	30452	1	22919	ENST00000375571.6	0	ENSG00000101367
DNMT3B	DNA methyltransferase 3 beta	0.743797	0.190005	1.29759	1.54119	2.79928	0.0108905	0.260063	-2.69116	peak_97524	Day0vsDay27	chr20	32780406	32780959	554	*	Promoter (<=1kb)	20	32780324	32807903	27580	1	1789	ENST00000696239.1	82	ENSG00000088305
DAAM2	dishevelled associated activator of morphogenesis 2	0.743826	0.178925	1.30873	1.48403	2.77338	0.0126016	0.260063	-2.75428	peak_137382	Day0vsDay27	chr6	39864791	39865638	848	*	3' UTR	6	39848566	39861161	12596	1	23500	ENST00000405961.3	16225	ENSG00000146122
SAMD3	sterile alpha motif domain containing 3	-0.66413	-1.66195	0.333687	-0.0842139	-1.37962	0.181444	0.86506	-4.73153	peak_140770	Day0vsDay8	chr6	130198317	130198826	510	*	Intron	6	130175758	130209533	33776	2	154075	ENST00000528422.5	10707	ENSG00000164483
CA5A	carbonic anhydrase 5A	0.74385	0.261433	1.22627	1.15681	3.23076	0.00452231	0.260063	-1.9587	peak_62784	Day0vsDay27	chr16	87889784	87890495	712	*	Promoter (1-2kb)	16	87888018	87892268	4251	2	763	ENST00000566402.2	1773	ENSG00000174990
SPIN1	spindlin 1	0.744061	0.17582	1.3123	2.65783	2.76865	0.0126469	0.260063	-2.76922	peak_164645	Day0vsDay27	chr9	88304105	88304473	369	*	Distal Intergenic	9	88388430	88475245	86816	1	10927	ENST00000485804.5	-83957	ENSG00000106723
PDILT	protein disulfide isomerase like, testis expressed	0.744213	0.199266	1.28916	1.62715	2.86482	0.0102561	0.260063	-2.59125	peak_58445	Day0vsDay27	chr16	20402690	20403216	527	*	Promoter (1-2kb)	16	20384645	20404556	19912	2	204474	ENST00000575561.1	1340	ENSG00000169340
TRMT9B	tRNA methyltransferase 9B (putative)	-0.663935	-1.52446	0.196591	-0.252487	-1.61068	0.122668	0.414684	-4.51779	peak_155001	Day0vsDay27	chr8	12891553	12892433	881	*	Distal Intergenic	8	12945642	13031503	85862	1	57604	ENST00000447063.6	-53209	ENSG00000250305
C19orf25	chromosome 19 open reading frame 25	-0.663929	-1.51501	0.187151	-0.312479	-1.61699	0.120003	0.835051	-4.47485	peak_75252	Day0vsDay8	chr19	1470238	1472022	1785	*	3' UTR	19	1474479	1478897	4419	2	148223	ENST00000590621.1	6875	ENSG00000119559
RPTOR	regulatory associated protein of MTOR complex 1	-0.663898	-1.87941	0.551616	-0.611437	-1.13214	0.269659	0.896127	-5.04505	peak_70237	Day0vsDay8	chr17	80743099	80743509	411	*	Promoter (<=1kb)	17	80743287	80966371	223085	1	57521	ENST00000575542.5	0	ENSG00000141564
GATA6	GATA binding protein 6	-0.663897	-1.67591	0.348114	-0.861375	-1.36846	0.189024	0.867973	-4.76963	peak_71729	Day0vsDay8	chr18	22237747	22238797	1051	*	Distal Intergenic	18	22170933	22200880	29948	1	2627	ENST00000581694.1	66814	ENSG00000141448
GC	GC vitamin D binding protein	-0.663842	-1.47158	0.143901	-0.131249	-1.71751	0.100924	0.380707	-4.41861	peak_120857	Day0vsDay27	chr4	71907819	71908226	408	*	Distal Intergenic	4	71741696	71804041	62346	2	2638	ENST00000504199.5	-103778	ENSG00000145321
BCKDHA	branched chain keto acid dehydrogenase E1 subunit alpha	-0.66378	-1.50125	0.173692	0.161433	-1.6429	0.114495	0.831188	-4.39939	peak_79450	Day0vsDay8	chr19	41424595	41425389	795	*	Promoter (1-2kb)	19	41423109	41425002	1894	1	593	ENST00000544905.1	1486	ENSG00000248098
BMF	Bcl2 modifying factor	-0.663776	-1.885	0.557447	-0.492245	-1.12664	0.271928	0.897682	-5.05036	peak_52279	Day0vsDay8	chr15	40098355	40099238	884	*	Intron	15	40091787	40106086	14300	2	90427	ENST00000431415.3	6848	ENSG00000104081
ARHGAP15	Rho GTPase activating protein 15	0.744393	0.203421	1.28536	1.97945	2.86929	0.0100787	0.260063	-2.57014	peak_90309	Day0vsDay27	chr2	143161974	143162745	772	*	Exon	2	143193384	143435699	242316	1	55843	ENST00000460776.5	-30639	ENSG00000075884
CFD	complement factor D	0.745008	0.139456	1.35056	0.421249	2.5518	0.0186625	0.260063	-3.09759	peak_75097	Day0vsDay27	chr19	857060	857341	282	*	Promoter (2-3kb)	19	859453	863450	3998	1	1675	ENST00000695942.1	-2112	ENSG00000197766
MIR4527	microRNA 4527	0.74556	0.218181	1.27294	2.38773	2.94056	0.00845867	0.260063	-2.43831	peak_72920	Day0vsDay27	chr18	47619937	47620709	773	*	Distal Intergenic	18	47380496	47380565	70	1	100616264	ENST00000584505.1	239441	ENSG00000266582
SHANK2	SH3 and multiple ankyrin repeat domains 2	-0.663681	-1.70337	0.376005	-0.806647	-1.37619	0.188187	0.867973	-4.78163	peak_29559	Day0vsDay8	chr11	71237763	71238601	839	*	Promoter (2-3kb)	11	71174693	71240924	66232	2	22941	ENST00000482659.2	2323	ENSG00000162105
TFAP2C	transcription factor AP-2 gamma	0.745708	0.328142	1.16327	1.38666	3.7017	0.00123066	0.260063	-0.86778	peak_99619	Day0vsDay27	chr20	56780921	56781644	724	*	Distal Intergenic	20	56630234	56631547	1314	1	7022	ENST00000416606.1	150687	ENSG00000087510
ANKRD27	ankyrin repeat domain 27	-0.663604	-1.82502	0.497808	-0.178482	-1.18879	0.250048	0.888333	-4.91227	peak_78520	Day0vsDay8	chr19	32630157	32630517	361	*	Intron	19	32626807	32643300	16494	2	84079	ENST00000591100.6	12783	ENSG00000105186
PPP1R26-AS1	PPP1R26 antisense RNA 1	-0.663592	-1.70183	0.374645	-0.855011	-1.32484	0.198703	0.736827	-4.74831	peak_168292	Day0vsDay15	chr9	135468788	135469508	721	*	Promoter (<=1kb)	9	135462746	135469025	6280	2	100506599	ENST00000655118.1	0	ENSG00000225361
CMC1	C-X9-C motif containing 1	-0.663587	-1.9686	0.641421	-0.457997	-1.054	0.303219	0.907216	-5.0854	peak_108778	Day0vsDay8	chr3	28151680	28152248	569	*	Distal Intergenic	3	28241584	28319762	78179	1	152100	ENST00000477739.1	-89336	ENSG00000187118
B3GNT6	UDP-GlcNAc:betaGal beta-1,3-N-acetylglucosaminyltransferase 6	0.745996	0.153289	1.3387	1.4271	2.60888	0.0159585	0.260063	-2.97743	peak_30051	Day0vsDay27	chr11	77038747	77040254	1508	*	Exon	11	77034398	77041973	7576	1	192134	ENST00000622824.1	4349	ENSG00000198488
ACSL6	acyl-CoA synthetase long chain family member 6	0.746159	0.181168	1.31115	2.57116	2.78171	0.0123719	0.260063	-2.74009	peak_130586	Day0vsDay27	chr5	131985440	131986064	625	*	Promoter (2-3kb)	5	131981859	131988090	6232	2	23305	ENST00000489047.1	2026	ENSG00000164398
LOC285638	uncharacterized LOC285638	-0.663473	-1.66759	0.340642	0.153995	-1.36961	0.184506	0.866975	-4.77755	peak_129751	Day0vsDay8	chr5	109329395	109329999	605	*	Distal Intergenic	5	109237120	109326369	89250	2	285638	ENST00000512693.1	-3026	ENSG00000249476
AKNAD1	AKNA domain containing 1	-0.663425	-1.33221	0.00535925	-0.595945	-2.05619	0.0517088	0.720532	-3.83687	peak_7521	Day0vsDay15	chr1	108817893	108818703	811	*	Promoter (<=1kb)	1	108815898	108817454	1557	2	254268	ENST00000466413.1	-439	ENSG00000162641
ITGB2-AS1	ITGB2 antisense RNA 1	0.747768	0.183244	1.31229	1.08854	2.83093	0.0111167	0.260063	-2.66491	peak_102697	Day0vsDay27	chr21	44919144	44921480	2337	*	Promoter (<=1kb)	21	44921051	44929678	8628	1	100505746	ENST00000441379.5	0	ENSG00000227039
MIR5007	microRNA 5007	-0.663363	-2.14553	0.818801	-0.211161	-0.92771	0.363536	0.922358	-5.22746	peak_43324	Day0vsDay8	chr13	55806200	55807676	1477	*	Distal Intergenic	13	55174454	55174548	95	1	100846996	ENST00000583098.1	631746	ENSG00000264387
MRFAP1L2	Morf4 family associated protein 1 like 2	-0.663346	-1.66078	0.334085	-0.362471	-1.37852	0.181777	0.865378	-4.75607	peak_118339	Day0vsDay8	chr4	6681169	6681821	653	*	Distal Intergenic	4	6674088	6676047	1960	1	93622	ENST00000444232.3	7081	ENSG00000170846
NFATC1	nuclear factor of activated T cells 1	-0.663326	-1.7322	0.405553	0.00590402	-1.29524	0.211599	0.878162	-4.79073	peak_74813	Day0vsDay8	chr18	79528851	79529133	283	*	Promoter (1-2kb)	18	79527119	79528578	1460	1	4772	ENST00000586695.1	1732	ENSG00000131196
LINC02458	long intergenic non-protein coding RNA 2458	-0.663308	-2.23755	0.91093	-0.681444	-0.873378	0.391808	0.929414	-5.21776	peak_37717	Day0vsDay8	chr12	89273396	89273798	403	*	Intron	12	89010701	89309566	298866	2	728084	ENST00000549278.2	35768	ENSG00000246363
MMP9	matrix metallopeptidase 9	0.748123	0.321505	1.17474	1.46068	3.71917	0.00155401	0.260063	-1.09041	peak_98717	Day0vsDay27	chr20	46013770	46014552	783	*	Exon	20	46008908	46016561	7654	1	4318	ENST00000372330.3	4862	ENSG00000100985
EXOC3L1	exocyst complex component 3 like 1	0.748279	0.196215	1.30034	1.70538	2.82055	0.0111987	0.260063	-2.65121	peak_60992	Day0vsDay27	chr16	67185433	67185718	286	*	Promoter (<=1kb)	16	67184381	67185664	1284	2	283849	ENST00000563536.1	0	ENSG00000179044
ME3	malic enzyme 3	0.748511	0.180336	1.31669	1.10021	2.78324	0.012806	0.260063	-2.73782	peak_30470	Day0vsDay27	chr11	86512795	86514105	1311	*	Intron	11	86457579	86498124	40546	2	10873	ENST00000525957.1	-14671	ENSG00000151376
DAAM2	dishevelled associated activator of morphogenesis 2	0.748637	0.188815	1.30846	3.51034	2.81395	0.0115488	0.260063	-2.6855	peak_137377	Day0vsDay27	chr6	39830428	39830860	433	*	Intron	6	39848566	39861161	12596	1	23500	ENST00000405961.3	-17706	ENSG00000146122
LINC02980	long intergenic non-protein coding RNA 2980	-0.663061	-1.38486	0.0587416	-0.0694699	-1.91766	0.0690001	0.330597	-4.14191	peak_136099	Day0vsDay27	chr6	26003127	26003711	585	*	Distal Intergenic	6	25992797	26001771	8975	1	123706533	ENST00000666742.1	10330	ENSG00000272462
CCSER2	coiled-coil serine rich protein 2	-0.663026	-1.94532	0.619265	-1.34553	-1.07323	0.297314	0.905892	-5.13422	peak_20444	Day0vsDay8	chr10	84604011	84604610	600	*	Distal Intergenic	10	84452217	84513870	61654	1	54462	ENST00000480006.1	151794	ENSG00000107771
LOC124902744	uncharacterized LOC124902744	-0.663007	-1.49039	0.164374	-0.744127	-1.661	0.110774	0.396971	-4.49984	peak_31219	Day0vsDay27	chr11	106497043	106498121	1079	*	Distal Intergenic	11	106579494	106604394	24901	2	124902744	ENST00000692272.1	106273	ENSG00000289232
PSMG3	proteasome assembly chaperone 3	0.748807	0.166062	1.33155	0.056199	2.66348	0.0141286	0.260063	-2.87606	peak_143906	Day0vsDay27	chr7	1586655	1587520	866	*	Exon	7	1567613	1571005	3393	2	84262	ENST00000252329.3	-15650	ENSG00000157778
LINC02245	long intergenic non-protein coding RNA 2245	0.749494	0.315736	1.18325	2.51975	3.63828	0.00188903	0.260063	-1.20432	peak_85554	Day0vsDay27	chr2	64944553	64945116	564	*	Intron	2	64904114	64932449	28336	2	400958	ENST00000693405.1	-12104	ENSG00000237638
LOC105375483	uncharacterized LOC105375483	-0.66297	-1.64022	0.314279	-0.206328	-1.4062	0.173511	0.861803	-4.71945	peak_150939	Day0vsDay8	chr7	124004018	124005424	1407	*	Intron	7	123994631	123995412	782	1	105375483	ENST00000476892.1	9387	ENSG00000241345
TPM1-AS	TPM1 antisense RNA	0.74953	0.276017	1.22304	2.59212	3.29582	0.00419353	0.260063	-1.77048	peak_53415	Day0vsDay27	chr15	63047925	63049402	1478	*	Promoter (<=1kb)	15	63047694	63049248	1555	2	111064646	ENST00000560903.1	0	NA
COLEC12	collectin subfamily member 12	0.74967	0.162862	1.33648	0.415606	2.75037	0.0136828	0.260063	-2.8029	peak_70705	Day0vsDay27	chr18	424717	425139	423	*	Intron	18	316737	500701	183965	2	81035	ENST00000400256.5	75562	ENSG00000158270
LOC107986639	uncharacterized LOC107986639	-0.662923	-1.59138	0.265534	0.150266	-1.47999	0.15293	0.849644	-4.63464	peak_140262	Day0vsDay8	chr6	115081488	115081824	337	*	Distal Intergenic	6	114822994	115002280	179287	1	107986639	ENST00000656833.1	258494	NA
LOC105374308	uncharacterized LOC105374308	0.750852	0.167856	1.33385	-0.177209	2.6696	0.0139362	0.260063	-2.87226	peak_117383	Day0vsDay27	chr3	197416249	197416711	463	*	Intron	3	197450327	197456654	6328	2	105374308	ENST00000445908.1	39943	NA
BMAL1	basic helix-loop-helix ARNT like 1	0.75091	0.286833	1.21499	1.4005	3.45173	0.00286582	0.260063	-1.57037	peak_26065	Day0vsDay27	chr11	13318905	13319433	529	*	Intron	11	13309986	13357096	47111	1	406	ENST00000531665.5	8919	ENSG00000133794
LOC105377871	uncharacterized LOC105377871	-0.662823	-1.8877	0.562057	0.289054	-1.12166	0.273994	0.898326	-4.95167	peak_139019	Day0vsDay8	chr6	81442397	81443153	757	*	Distal Intergenic	6	81527102	81534913	7812	2	105377871	ENST00000435858.1	91760	NA
SLC22A23	solute carrier family 22 member 23	-0.662779	-1.36692	0.0413613	-0.65036	-1.97565	0.0630923	0.722856	-3.95009	peak_134856	Day0vsDay15	chr6	3455452	3458030	2579	*	Promoter (<=1kb)	6	3268962	3457022	188061	2	63027	ENST00000436008.6	0	ENSG00000137266
XKR6	XK related 6	-0.662719	-1.48848	0.163045	-0.287729	-1.66867	0.111557	0.830324	-4.41561	peak_154853	Day0vsDay8	chr8	11015420	11016881	1462	*	Intron	8	10896045	11002481	106437	2	286046	ENST00000382461.8	-12939	ENSG00000171044
ZNF876P	zinc finger protein 876, pseudogene	-0.662715	-2.05436	0.728932	-0.254722	-0.987086	0.334238	0.917286	-5.06421	peak_117476	Day0vsDay8	chr4	212398	213036	639	*	Promoter (<=1kb)	4	212610	255985	43376	1	642280	ENST00000356347.3	0	ENSG00000290382
OBI1-AS1	OBI1 antisense RNA 1	0.751056	0.206568	1.29554	1.66115	2.91054	0.00928978	0.260063	-2.52014	peak_43963	Day0vsDay27	chr13	78121544	78121820	277	*	Intron	13	78055155	78578813	523659	1	100874222	ENST00000606803.1	66389	ENSG00000234377
LINC01879	long intergenic non-protein coding RNA 1879	-0.662625	-1.63278	0.30753	-0.493329	-1.41574	0.17073	0.859836	-4.70301	peak_74459	Day0vsDay8	chr18	76673366	76674318	953	*	Distal Intergenic	18	76686058	76693635	7578	1	400661	ENST00000656854.1	-11740	ENSG00000276397
MFSD4B-DT	MFSD4B divergent transcript	0.751294	0.290185	1.2124	0.606898	3.39886	0.00313943	0.260063	-1.61979	peak_140084	Day0vsDay27	chr6	111252054	111252640	587	*	Intron	6	111227747	111259034	31288	2	107986521	ENST00000425364.1	6394	NA
KRT77	keratin 77	0.751634	0.266534	1.23673	1.99925	3.25545	0.00560147	0.260063	-1.86315	peak_36221	Day0vsDay27	chr12	52714073	52715336	1264	*	Distal Intergenic	12	52689626	52703524	13899	2	374454	ENST00000341809.8	-10549	ENSG00000189182
MIR4290HG	MIR4290 host gene	-0.662529	-1.73836	0.413304	-0.179612	-1.28898	0.214903	0.879337	-4.79301	peak_164835	Day0vsDay8	chr9	90162356	90163027	672	*	Distal Intergenic	9	90020654	90041499	20846	2	286370	ENST00000426593.1	-120857	ENSG00000227555
LINC03048	long intergenic non-protein coding RNA 3048	0.751839	0.177527	1.32615	2.99171	2.82492	0.012459	0.260063	-2.67359	peak_70348	Day0vsDay27	chr17	81372109	81373097	989	*	Intron	17	81376019	81379923	3905	2	100130370	ENST00000570929.1	6826	ENSG00000262223
PUM2	pumilio RNA binding family member 2	0.752418	0.175198	1.32964	0.896893	2.70749	0.0137896	0.260063	-2.84028	peak_83046	Day0vsDay27	chr2	20386324	20386909	586	*	Exon	2	20311640	20352234	40595	2	23369	ENST00000432105.5	-34090	ENSG00000055917
LOC105372631	uncharacterized LOC105372631	0.753333	0.206634	1.30003	-0.376984	2.88798	0.00925965	0.260063	-2.55067	peak_98666	Day0vsDay27	chr20	45443794	45444562	769	*	Promoter (1-2kb)	20	45446151	45448582	2432	1	105372631	ENST00000690376.1	-1589	NA
SNX29P2	sorting nexin 29 pseudogene 2	0.753553	0.249245	1.25786	2.84915	3.16596	0.00542004	0.260063	-2.07212	peak_59135	Day0vsDay27	chr16	29132405	29132816	412	*	Intron	16	29139379	29331304	191926	1	440352	ENST00000641956.1	-6563	NA
SLC28A3-AS1	SLC28A3 regulatory antisense RNA 1	0.753793	0.155053	1.35253	0.877193	2.60958	0.0159335	0.260063	-2.98646	peak_164434	Day0vsDay27	chr9	84271558	84271786	229	*	Distal Intergenic	9	84278219	84290131	11913	1	105376116	ENST00000419815.1	-6433	ENSG00000233262
LOC124904047	uncharacterized LOC124904047	-0.662371	-1.39457	0.0698311	0.257804	-1.95362	0.0662077	0.325627	-4.07784	peak_68826	Day0vsDay27	chr17	67398681	67399152	472	*	Intron	17	67384983	67385726	744	2	124904047	ENST00000702655.1	-12955	ENSG00000290052
DIP2C-AS1	DIP2C antisense RNA 1	0.753999	0.146073	1.36193	-0.331604	2.57281	0.0175883	0.260063	-3.06929	peak_15064	Day0vsDay27	chr10	651551	652784	1234	*	Promoter (1-2kb)	10	650077	669581	19505	1	414235	ENST00000381489.6	1474	ENSG00000180525
SLC4A4	solute carrier family 4 member 4	-0.662194	-1.99068	0.666295	0.078825	-1.0332	0.312636	0.910291	-5.08066	peak_120834	Day0vsDay8	chr4	71120916	71121424	509	*	Intron	4	71062670	71572073	509404	1	8671	ENST00000698522.1	58246	ENSG00000080493
SNORA70J	small nucleolar RNA, H/ACA box 70J	-0.662171	-1.78347	0.45913	-0.338143	-1.22407	0.23376	0.885083	-4.8954	peak_133278	Day0vsDay8	chr5	171342380	171343103	724	*	Distal Intergenic	5	171366118	171366252	135	1	109616973	ENST00000384182.1	-23015	ENSG00000206909
BFSP1	beaded filament structural protein 1	-0.662152	-1.38787	0.0635669	-0.00258331	-1.90709	0.0705967	0.333207	-4.15533	peak_96483	Day0vsDay27	chr20	17513495	17514289	795	*	Promoter (<=1kb)	20	17506828	17514741	7914	2	631	ENST00000492424.1	452	ENSG00000125864
TLE1	TLE family member 1, transcriptional corepressor	-0.66212	-1.5659	0.241659	1.34286	-1.58999	0.129945	0.425718	-4.52311	peak_164338	Day0vsDay27	chr9	81488344	81489215	872	*	Exon	9	81599865	81613521	13657	2	7088	ENST00000376484.2	124306	ENSG00000196781
CDK6	cyclin dependent kinase 6	-0.66208	-1.75673	0.432566	-0.675957	-1.25809	0.221689	0.538552	-5.05084	peak_149399	Day0vsDay27	chr7	92690719	92690976	258	*	Intron	7	92671235	92725710	54476	2	1021	ENST00000473078.1	34734	ENSG00000105810
MYO16	myosin XVI	-0.662079	-1.44076	0.116606	-0.642865	-1.78088	0.0899163	0.364026	-4.35443	peak_45045	Day0vsDay27	chr13	108820156	108820716	561	*	Exon	13	108793580	109056057	262478	1	23026	ENST00000375857.6	26576	ENSG00000041515
RNF152	ring finger protein 152	0.754445	0.267768	1.24112	1.01976	3.24624	0.00433268	0.260063	-1.90498	peak_73700	Day0vsDay27	chr18	61967356	61967911	556	*	Intron	18	61888125	61894247	6123	2	220441	ENST00000588396.1	-73109	ENSG00000176641
SRI-AS1	SRI antisense RNA 1	-0.66197	-1.67512	0.351184	0.566801	-1.35432	0.189262	0.867973	-4.75558	peak_149258	Day0vsDay8	chr7	88217760	88218462	703	*	Promoter (1-2kb)	7	88216660	88219226	2567	1	102723885	ENST00000520993.1	1100	ENSG00000254003
TOLLIP	toll interacting protein	-0.661934	-1.67273	0.348868	-0.0386611	-1.35739	0.188297	0.867973	-4.73768	peak_24978	Day0vsDay8	chr11	1288515	1289364	850	*	Promoter (2-3kb)	11	1288636	1292170	3535	2	54472	ENST00000528719.1	2806	ENSG00000078902
NFIB	nuclear factor I B	0.754494	0.224798	1.28419	1.48669	2.96334	0.00808904	0.260063	-2.39607	peak_162426	Day0vsDay27	chr9	14313055	14314517	1463	*	Promoter (<=1kb)	9	14081848	14313985	232138	2	4781	ENST00000380959.7	0	ENSG00000147862
RNF43	ring finger protein 43	-0.661845	-1.57664	0.252953	-0.306785	-1.50986	0.147776	0.849469	-4.59635	peak_68266	Day0vsDay8	chr17	58417360	58417950	591	*	Promoter (<=1kb)	17	58345206	58417595	72390	2	54894	ENST00000648873.1	0	ENSG00000108375
LOC105370340	uncharacterized LOC105370340	-0.661826	-1.45223	0.128578	0.0220246	-1.73561	0.0964961	0.373775	-4.42289	peak_44918	Day0vsDay27	chr13	104362489	104363325	837	*	Distal Intergenic	13	104125930	104134257	8328	1	105370340	ENST00000670156.1	236559	ENSG00000287734
SCUBE1	signal peptide, CUB domain and EGF like domain containing 1	0.754697	0.146233	1.36316	-0.0320598	2.57096	0.0173581	0.260063	-3.05565	peak_106066	Day0vsDay27	chr22	43345995	43346909	915	*	Promoter (2-3kb)	22	43197280	43343372	146093	2	80274	ENST00000360835.9	-2623	ENSG00000159307
CEP85L	centrosomal protein 85 like	0.754928	0.277075	1.23278	1.36667	3.33174	0.0036962	0.260063	-1.76787	peak_140394	Day0vsDay27	chr6	118738932	118739447	516	*	Distal Intergenic	6	118481803	118710075	228273	2	387119	ENST00000434604.5	-28857	ENSG00000111860
LAIR1	leukocyte associated immunoglobulin like receptor 1	0.755287	0.147859	1.36271	-0.054615	2.59875	0.0178275	0.260063	-3.04528	peak_80992	Day0vsDay27	chr19	54372221	54372627	407	*	Promoter (1-2kb)	19	54353624	54370558	16935	2	3903	ENST00000391743.7	-1663	ENSG00000167613
AGTPBP1	ATP/GTP binding carboxypeptidase 1	0.755323	0.223692	1.28696	1.19077	2.97038	0.0080227	0.260063	-2.40203	peak_164489	Day0vsDay27	chr9	85803311	85803602	292	*	Promoter (<=1kb)	9	85786003	85803471	17469	2	23287	ENST00000662218.1	0	ENSG00000135049
SRBD1	S1 RNA binding domain 1	0.755423	0.143876	1.36697	0.754275	2.62224	0.0172525	0.260063	-3.01197	peak_84620	Day0vsDay27	chr2	45541033	45542358	1326	*	Intron	2	45418455	45549072	130618	2	55133	ENST00000475073.5	6714	ENSG00000068784
RAB27A	RAB27A, member RAS oncogene family	0.756276	0.279087	1.23347	1.02309	3.33291	0.00357835	0.260063	-1.78012	peak_53019	Day0vsDay27	chr15	55241934	55242201	268	*	Intron	15	55205616	55249035	43420	2	5873	ENST00000566877.5	6834	ENSG00000069974
CEDORA	CDH13 antisense oligodendrocyte and neuron associated lncRNA	0.756854	0.163118	1.35059	1.7911	2.7139	0.0145161	0.260063	-2.8623	peak_62147	Day0vsDay27	chr16	83777265	83777560	296	*	Intron	16	83735043	83772974	37932	2	124903732	ENST00000664525.1	-4291	ENSG00000260788
LOC105378604	uncharacterized LOC105378604	-0.661665	-2.07652	0.753188	-0.715867	-0.980416	0.340209	0.919709	-5.16668	peak_436	Day0vsDay8	chr1	3347764	3348503	740	*	Intron	1	3313052	3323149	10098	2	105378604	ENST00000669140.1	-24615	NA
MVK	mevalonate kinase	0.757099	0.153687	1.36051	-0.00239665	2.68681	0.0149319	0.260063	-2.91793	peak_38885	Day0vsDay27	chr12	109561187	109561586	400	*	3' UTR	12	109573255	109581535	8281	1	4598	ENST00000539335.5	-11669	ENSG00000110921
TXNL4B	thioredoxin like 4B	-0.661631	-1.63892	0.315659	-0.433355	-1.4091	0.174958	0.861803	-4.72605	peak_61449	Day0vsDay8	chr16	72093252	72094415	1164	*	Promoter (<=1kb)	16	72044289	72093557	49269	2	54957	ENST00000562153.5	0	ENSG00000140830
FLT4	fms related receptor tyrosine kinase 4	0.757171	0.149369	1.36497	-0.710133	2.5822	0.0169317	0.260063	-3.02615	peak_134416	Day0vsDay27	chr5	180640773	180641611	839	*	Intron	5	180620975	180649545	28571	2	2324	ENST00000424276.6	7934	ENSG00000037280
MCOLN2	mucolipin TRP cation channel 2	0.757379	0.245396	1.26936	1.61656	3.10537	0.00671444	0.260063	-2.15185	peak_6549	Day0vsDay27	chr1	84971941	84973161	1221	*	Exon	1	84926685	84997112	70428	2	255231	ENST00000284027.5	23951	ENSG00000153898
LOC105377490	uncharacterized LOC105377490	0.757622	0.160557	1.35469	2.62512	2.66211	0.0157901	0.260063	-2.94148	peak_123303	Day0vsDay27	chr4	152255309	152255920	612	*	Distal Intergenic	4	152207421	152225870	18450	2	105377490	ENST00000504957.1	-29439	NA
DLG2	discs large MAGUK scaffold protein 2	-0.661493	-1.48339	0.160404	-0.486669	-1.66826	0.109309	0.72392	-4.40129	peak_30373	Day0vsDay15	chr11	84436842	84438146	1305	*	Promoter (<=1kb)	11	83459384	84437809	978426	2	1740	ENST00000527466.2	0	ENSG00000150672
RNF111	ring finger protein 111	0.757647	0.24932	1.26597	1.45884	3.16174	0.0055393	0.260063	-2.0747	peak_53189	Day0vsDay27	chr15	58866968	58867544	577	*	Promoter (1-2kb)	15	58865175	59031216	166042	1	54778	ENST00000559757.1	1793	ENSG00000157450
USP36	ubiquitin specific peptidase 36	-0.661374	-1.71402	0.391271	-0.201227	-1.30687	0.206882	0.875823	-4.84932	peak_69957	Day0vsDay8	chr17	78813079	78813372	294	*	Intron	17	78812972	78818943	5972	2	57602	ENST00000590312.1	5571	ENSG00000055483
CASC15	cancer susceptibility 15	0.757758	0.182378	1.33314	0.424967	2.73101	0.0125976	0.260063	-2.77165	peak_135933	Day0vsDay27	chr6	21664211	21665084	874	*	Promoter (<=1kb)	6	21664772	21909837	245066	1	401237	ENST00000606336.5	0	NA
LINC01807	long intergenic non-protein coding RNA 1807	-0.661226	-1.61046	0.288009	-0.0179946	-1.44389	0.162737	0.856088	-4.66366	peak_93859	Day0vsDay8	chr2	228992081	228993168	1088	*	Intron	2	228483257	228841689	358433	2	101928765	ENST00000667233.1	-150392	ENSG00000232023
OAT	ornithine aminotransferase	0.75793	0.232797	1.28306	-0.301513	2.99169	0.00668005	0.260063	-2.27697	peak_23288	Day0vsDay27	chr10	124308251	124309232	982	*	Distal Intergenic	10	124398021	124403336	5316	2	4942	ENST00000471127.1	94104	ENSG00000065154
C3orf70	chromosome 3 open reading frame 70	-0.661183	-1.56163	0.239268	-0.178402	-1.53558	0.141634	0.847002	-4.56428	peak_116585	Day0vsDay8	chr3	185071468	185072133	666	*	Distal Intergenic	3	185076838	185153060	76223	2	285382	ENST00000335012.3	80927	ENSG00000187068
ARMC3	armadillo repeat containing 3	0.758227	0.313069	1.20338	1.93689	3.67274	0.00181114	0.260063	-1.17731	peak_16655	Day0vsDay27	chr10	22912746	22913863	1118	*	Distal Intergenic	10	22928024	23038523	110500	1	219681	ENST00000376528.8	-14161	ENSG00000165309
MIR5093	microRNA 5093	0.75824	0.205301	1.31118	2.43579	2.89664	0.0103388	0.260063	-2.5371	peak_62378	Day0vsDay27	chr16	85311009	85312108	1100	*	Intron	16	85306226	85306325	100	2	100847022	ENST00000583199.1	-4684	ENSG00000266307
LOC105378880	uncharacterized LOC105378880	-0.661127	-1.53916	0.216902	-0.199789	-1.57283	0.131196	0.72392	-4.49028	peak_7357	Day0vsDay15	chr1	105026577	105027897	1321	*	Intron	1	104998406	105032365	33960	2	105378880	ENST00000648518.1	4468	NA
ZCCHC17	zinc finger CCHC-type containing 17	0.75825	0.201061	1.31544	2.86631	2.88332	0.0105619	0.260063	-2.56067	peak_3577	Day0vsDay27	chr1	31300286	31300571	286	*	Intron	1	31297036	31364552	67517	1	51538	ENST00000627541.1	3250	ENSG00000121766
LINC00355	long intergenic non-protein coding RNA 355	-0.661103	-1.50995	0.187745	-0.254421	-1.63765	0.117592	0.407094	-4.54892	peak_43567	Day0vsDay27	chr13	64130341	64132226	1886	*	Distal Intergenic	13	63851197	64076044	224848	2	144766	ENST00000650541.1	-54297	ENSG00000227674
MANF	mesencephalic astrocyte derived neurotrophic factor	0.75853	0.227972	1.28909	1.61611	2.97432	0.00786949	0.260063	-2.36844	peak_110450	Day0vsDay27	chr3	51375248	51376094	847	*	Exon	3	51385291	51389397	4107	1	7873	ENST00000528157.7	-9197	ENSG00000145050
LCT	lactase	-0.661043	-1.59023	0.268145	-0.0595315	-1.47924	0.158376	0.853859	-4.62817	peak_90099	Day0vsDay8	chr2	135797209	135798437	1229	*	3' UTR	2	135794337	135812959	18623	2	3938	ENST00000452974.1	14522	ENSG00000115850
HSPG2	heparan sulfate proteoglycan 2	-0.661012	-1.54526	0.223232	1.84439	-1.58053	0.131197	0.839619	-4.60106	peak_2487	Day0vsDay8	chr1	21956500	21957618	1119	*	Exon	1	21822244	21937310	115067	2	3339	ENST00000374695.8	-19190	ENSG00000142798
MCM9	minichromosome maintenance 9 homologous recombination repair factor	0.758781	0.212519	1.30504	2.0375	2.90954	0.00916847	0.260063	-2.50611	peak_140402	Day0vsDay27	chr6	118810281	118810990	710	*	Distal Intergenic	6	118816181	118829253	13073	2	254394	ENST00000458674.2	18263	ENSG00000111877
NOLC1	nucleolar and coiled-body phosphoprotein 1	0.759067	0.17073	1.3474	1.87745	2.67431	0.0137899	0.260063	-2.86164	peak_21650	Day0vsDay27	chr10	102188024	102189821	1798	*	Distal Intergenic	10	102160730	102163866	3137	1	9221	ENST00000477977.1	27294	ENSG00000166197
PSMG3	proteasome assembly chaperone 3	-0.660831	-1.32832	0.00665923	0.539702	-2.05212	0.0521353	0.755867	-3.84248	peak_143905	Day0vsDay8	chr7	1584650	1585554	905	*	Exon	7	1567613	1571005	3393	2	84262	ENST00000252329.3	-13645	ENSG00000157778
MYL2	myosin light chain 2	0.759293	0.177933	1.34065	1.39148	2.7072	0.0128075	0.260063	-2.80567	peak_39020	Day0vsDay27	chr12	110894098	110895036	939	*	Intron	12	110913133	110914290	1158	2	4633	ENST00000549029.1	19254	ENSG00000111245
STRCP1	stereocilin pseudogene 1	-0.660778	-1.4975	0.175946	-0.251314	-1.63693	0.115745	0.72392	-4.39444	peak_52574	Day0vsDay15	chr15	43711624	43712243	620	*	Exon	15	43699488	43718184	18697	2	554225	ENST00000509801.1	5941	ENSG00000290691
LOC100506563	uncharacterized LOC100506563	-0.660742	-1.62224	0.300753	-0.820073	-1.42443	0.168228	0.858904	-4.73353	peak_88229	Day0vsDay8	chr2	109705951	109706974	1024	*	Distal Intergenic	2	109758799	109760364	1566	2	100506563	ENST00000632044.1	53390	NA
PLXNC1	plexin C1	-0.660733	-1.36237	0.040903	-0.687107	-1.95196	0.0636705	0.322552	-4.09694	peak_37962	Day0vsDay27	chr12	94139990	94140530	541	*	Exon	12	94148577	94307675	159099	1	10154	ENST00000258526.9	-8047	ENSG00000136040
LINC02963	long intergenic non-protein coding RNA 2963	-0.660726	-1.40104	0.079583	-0.432577	-1.84997	0.0776749	0.72392	-4.12104	peak_35419	Day0vsDay15	chr12	34604627	34605272	646	*	Distal Intergenic	12	34191037	34219246	28210	2	123706542	ENST00000660987.1	-385381	ENSG00000255652
SPOCK2	SPARC (osteonectin), cwcv and kazal like domains proteoglycan 2	0.7595	0.213615	1.30539	0.339773	2.91077	0.00905514	0.260063	-2.51146	peak_19504	Day0vsDay27	chr10	72039231	72040380	1150	*	Distal Intergenic	10	72063003	72068865	5863	2	9806	ENST00000460053.1	28485	ENSG00000107742
MIR7848	microRNA 7848	0.759995	0.152788	1.3672	2.0508	2.66505	0.0161652	0.260063	-2.94533	peak_160600	Day0vsDay27	chr8	133043120	133044205	1086	*	Promoter (2-3kb)	8	133046481	133046581	101	2	102466865	ENST00000617402.1	2376	ENSG00000276961
CT69	cancer/testis associated transcript 69	0.760233	0.172468	1.348	2.65557	2.69353	0.0146693	0.260063	-2.87433	peak_140958	Day0vsDay27	chr6	134519502	134519991	490	*	Promoter (<=1kb)	6	134428240	134520585	92346	2	101928231	ENST00000417483.5	594	ENSG00000231971
PDE10A	phosphodiesterase 10A	-0.660662	-1.33111	0.00978523	-0.823301	-2.04255	0.0531511	0.305108	-3.92374	peak_142860	Day0vsDay27	chr6	165804643	165805319	677	*	Intron	6	165901820	165924592	22773	2	10846	ENST00000649362.1	119273	ENSG00000112541
SHANK2	SH3 and multiple ankyrin repeat domains 2	-0.660597	-1.62543	0.304242	-0.354293	-1.43012	0.169757	0.859297	-4.66148	peak_29534	Day0vsDay8	chr11	71093559	71094550	992	*	Promoter (<=1kb)	11	70952702	71094688	141987	2	22941	ENST00000458632.2	138	ENSG00000162105
CYS1	cystin 1	0.76049	0.19116	1.32982	1.90692	2.77079	0.0123829	0.260063	-2.69418	peak_82387	Day0vsDay27	chr2	10079050	10081369	2320	*	Promoter (<=1kb)	2	10056473	10080411	23939	2	192668	ENST00000381813.5	0	ENSG00000205795
IL4R	interleukin 4 receptor	0.760738	0.299926	1.22155	2.43502	3.48551	0.00276712	0.260063	-1.4907	peak_58914	Day0vsDay27	chr16	27347561	27348292	732	*	Promoter (2-3kb)	16	27344908	27345602	695	1	3566	ENST00000562968.1	2653	ENSG00000077238
RIN2	Ras and Rab interactor 2	0.760792	0.154329	1.36725	-0.417941	2.60027	0.0162664	0.260063	-2.98809	peak_96648	Day0vsDay27	chr20	19532244	19533131	888	*	Intron	20	19757606	19890334	132729	1	54453	ENST00000432334.2	-224475	ENSG00000132669
DACT2	dishevelled binding antagonist of beta catenin 2	-0.660466	-1.94395	0.62302	-0.477581	-1.06664	0.2976	0.905892	-5.08425	peak_143247	Day0vsDay8	chr6	168346100	168346837	738	*	Distal Intergenic	6	168306904	168319777	12874	2	168002	ENST00000366795.4	-26323	ENSG00000164488
LINC02682	long intergenic non-protein coding RNA 2682	-0.660399	-1.77978	0.458978	-0.260914	-1.22289	0.234196	0.885083	-4.91952	peak_26229	Day0vsDay8	chr11	15912988	15913950	963	*	Promoter (2-3kb)	11	15910963	15923786	12824	1	105376570	ENST00000664884.1	2025	ENSG00000254661
KLHL3	kelch like family member 3	-0.660396	-1.66589	0.345101	3.42021	-1.36262	0.189402	0.734651	-4.72942	peak_131157	Day0vsDay15	chr5	137621385	137622070	686	*	3' UTR	5	137621221	137629943	8723	2	26249	ENST00000447439.6	7873	ENSG00000146021
BACH1	BTB domain and CNC homolog 1	-0.660363	-1.68175	0.361025	0.281116	-1.34014	0.193758	0.869277	-4.77983	peak_101373	Day0vsDay8	chr21	29298284	29299754	1471	*	Promoter (<=1kb)	21	29298922	29346148	47227	1	571	ENST00000286800.8	0	ENSG00000156273
LOC105379087	uncharacterized LOC105379087	-0.660306	-1.63907	0.318455	0.158828	-1.39838	0.175814	0.862586	-4.71674	peak_129190	Day0vsDay8	chr5	94122621	94123254	634	*	Intron	5	94111720	94176029	64310	1	105379087	ENST00000657563.1	10901	NA
ASS1	argininosuccinate synthase 1	-0.660288	-1.71326	0.39268	0.486585	-1.2998	0.207007	0.875823	-4.7866	peak_167596	Day0vsDay8	chr9	130480055	130481052	998	*	Promoter (<=1kb)	9	130479856	130501178	21323	1	445	ENST00000372386.6	199	ENSG00000130707
LINC01977	long intergenic non-protein coding RNA 1977	0.762645	0.168899	1.35639	-0.0481624	2.66244	0.0141615	0.260063	-2.88754	peak_70088	Day0vsDay27	chr17	79815103	79815544	442	*	Distal Intergenic	17	79819083	79827020	7938	1	105371919	ENST00000667764.1	-3539	NA
LOC100134040	uncharacterized LOC100134040	-0.660275	-1.36019	0.0396415	0.132671	-1.9554	0.0632397	0.321765	-4.11471	peak_152668	Day0vsDay27	chr7	150044456	150045116	661	*	Promoter (<=1kb)	7	150043587	150045088	1502	1	100134040	ENST00000666469.1	869	NA
LOC101927314	uncharacterized LOC101927314	-0.660248	-1.69007	0.369574	0.36109	-1.32893	0.19737	0.870337	-4.76301	peak_139494	Day0vsDay8	chr6	97394205	97394482	278	*	Intron	6	97423263	97707848	284586	1	101927314	ENST00000634677.2	-28781	ENSG00000271860
LOC105370456	uncharacterized LOC105370456	-0.66024	-1.40116	0.0806796	0.00489445	-1.84709	0.0781072	0.345233	-4.25387	peak_46711	Day0vsDay27	chr14	38088704	38089846	1143	*	Intron	14	38003113	38004847	1735	2	105370456	ENST00000554029.1	-83857	NA
CACNA1H	calcium voltage-gated channel subunit alpha1 H	-0.660207	-1.79707	0.476652	0.251951	-1.20373	0.241372	0.886601	-4.93424	peak_56705	Day0vsDay8	chr16	1215174	1215900	727	*	Promoter (2-3kb)	16	1212925	1221768	8844	1	8912	ENST00000711490.1	2249	ENSG00000196557
ROCK1	Rho associated coiled-coil containing protein kinase 1	0.762832	0.236478	1.28919	1.63246	3.01138	0.00722255	0.260063	-2.28399	peak_71672	Day0vsDay27	chr18	21096818	21097480	663	*	Intron	18	20944612	21111020	166409	2	6093	ENST00000635540.2	13540	ENSG00000067900
CFAP144P2	CFAP144 pseudogene 2	-0.660182	-1.63699	0.316628	-0.570129	-1.40091	0.175065	0.861813	-4.7347	peak_87734	Day0vsDay8	chr2	102252897	102253974	1078	*	Promoter (2-3kb)	2	102249857	102250255	399	2	101060105	ENST00000421987.1	-2642	NA
CCL3L3	C-C motif chemokine ligand 3 like 3	-0.660095	-2.10224	0.782054	0.243171	-0.948753	0.352961	0.920256	-5.12252	peak_66340	Day0vsDay8	chr17	36198998	36199510	513	*	Promoter (2-3kb)	17	36194869	36196758	1890	2	414062	ENST00000619989.1	-2240	ENSG00000276085
ADGRB1	adhesion G protein-coupled receptor B1	-0.660067	-1.39997	0.0798349	-0.382808	-1.84915	0.0777988	0.344772	-4.24287	peak_161507	Day0vsDay27	chr8	142568959	142569323	365	*	Intron	8	142543501	142544684	1184	1	575	ENST00000518812.1	25458	ENSG00000181790
KIFBP	kinesin family binding protein	0.762846	0.288509	1.23718	1.94073	3.35867	0.00336292	0.260063	-1.69775	peak_19104	Day0vsDay27	chr10	69027281	69028182	902	*	Intron	10	69008421	69016978	8558	1	26128	ENST00000627949.4	18860	ENSG00000198954
ADRA1D	adrenoceptor alpha 1D	-0.659971	-1.5254	0.205457	1.35072	-1.63593	0.120122	0.835051	-4.45702	peak_95946	Day0vsDay8	chr20	4219927	4220548	622	*	Promoter (1-2kb)	20	4221681	4222381	701	2	146	ENST00000621688.1	1833	ENSG00000171873
MIR346	microRNA 346	-0.659943	-1.3631	0.0432157	-0.16393	-2.03047	0.0595185	0.315339	-3.95084	peak_20549	Day0vsDay27	chr10	86178487	86179483	997	*	Intron	10	86264694	86264788	95	2	442911	ENST00000362234.2	85305	ENSG00000199104
LOC100419170	toll like receptor 2 pseudogene	0.763031	0.143404	1.38266	1.04749	2.57271	0.0185844	0.260063	-3.09541	peak_123403	Day0vsDay27	chr4	153639608	153640271	664	*	Promoter (<=1kb)	4	153640168	153681180	41013	1	100419170	ENST00000602666.1	0	ENSG00000290441
CD38	CD38 molecule	-0.659856	-1.42533	0.105614	-0.467107	-1.78681	0.0876338	0.72392	-4.19396	peak_118952	Day0vsDay15	chr4	15754232	15754643	412	*	Distal Intergenic	4	15778275	15849255	70981	1	952	ENST00000502843.5	-23632	ENSG00000004468
EVI5	ecotropic viral integration site 5	-0.659846	-1.5208	0.201103	-0.91741	-1.58863	0.126287	0.835227	-4.53454	peak_6913	Day0vsDay8	chr1	92653312	92654026	715	*	Intron	1	92607616	92677177	69562	2	7813	ENST00000468580.5	23151	ENSG00000067208
SGCD	sarcoglycan delta	-0.659822	-1.65104	0.331394	-0.10026	-1.38294	0.183054	0.866533	-4.71168	peak_132490	Day0vsDay8	chr5	156423538	156423897	360	*	Intron	5	156327164	156767788	440625	1	6444	ENST00000337851.9	96374	ENSG00000170624
LOC101929116	uncharacterized LOC101929116	0.764169	0.175353	1.35299	-0.123524	2.69009	0.01331	0.260063	-2.85033	peak_166963	Day0vsDay27	chr9	126228680	126229352	673	*	Distal Intergenic	9	126270121	126275918	5798	2	101929116	ENST00000419853.1	46566	ENSG00000288537
TMEM104	transmembrane protein 104	-0.659675	-1.33798	0.0186253	-0.368628	-2.068	0.053929	0.720532	-3.82367	peak_69332	Day0vsDay15	chr17	74779617	74780605	989	*	Intron	17	74776520	74839750	63231	1	54868	ENST00000582330.2	3097	ENSG00000109066
LOC124903435	small nucleolar RNA U3	-0.659621	-1.81487	0.495624	-0.481143	-1.18353	0.249121	0.888333	-4.96894	peak_50254	Day0vsDay8	chr14	101150906	101151909	1004	*	Exon	14	101145480	101145695	216	2	124903435	ENST00000384034.2	-5211	ENSG00000277754
OR11H12	olfactory receptor family 11 subfamily H member 12	0.764322	0.246968	1.28168	1.16969	3.1925	0.0052907	0.260063	-2.02438	peak_45769	Day0vsDay27	chr14	16022679	16023222	544	*	Distal Intergenic	14	18601117	18602097	981	1	440153	ENST00000550708.2	-2577895	ENSG00000257115
SHISAL1	shisa like 1	0.765153	0.178335	1.35197	3.10947	2.77281	0.0130837	0.260063	-2.76115	peak_106180	Day0vsDay27	chr22	44321799	44322390	592	*	Distal Intergenic	22	44243665	44312951	69287	2	85352	ENST00000381176.5	-8848	ENSG00000138944
PSMD6	proteasome 26S subunit, non-ATPase 6	-0.659582	-1.54688	0.227716	0.112904	-1.54542	0.139002	0.843581	-4.52522	peak_111226	Day0vsDay8	chr3	64014369	64015253	885	*	Promoter (1-2kb)	3	64010555	64013288	2734	2	9861	ENST00000463139.5	-1081	ENSG00000163636
STK24	serine/threonine kinase 24	-0.659558	-1.78242	0.463299	0.914986	-1.22177	0.236281	0.885083	-4.91629	peak_44606	Day0vsDay8	chr13	98571808	98572558	751	*	Intron	13	98505028	98576204	71177	2	8428	ENST00000481288.1	3646	ENSG00000102572
RRAS2	RAS related 2	0.765236	0.257684	1.27279	1.37014	3.13498	0.00544602	0.260063	-2.07242	peak_26117	Day0vsDay27	chr11	14287886	14289041	1156	*	Intron	11	14277964	14295859	17896	2	22800	ENST00000414023.6	6818	ENSG00000133818
LOC124901940	uncharacterized LOC124901940	-0.659547	-1.40237	0.0832717	-0.586822	-1.84043	0.079113	0.347129	-4.26043	peak_156716	Day0vsDay27	chr8	42842630	42843700	1071	*	Promoter (<=1kb)	8	42842989	42844876	1888	1	124901940	ENST00000669010.1	0	NA
SPIDR	scaffold protein involved in DNA repair	0.765365	0.309631	1.2211	1.84617	3.49337	0.00246348	0.260063	-1.4219	peak_156877	Day0vsDay27	chr8	47687242	47687853	612	*	Promoter (<=1kb)	8	47688442	47713644	25203	1	23514	ENST00000522321.5	-589	ENSG00000164808
CDRT15P3	CDRT15 pseudogene 3	-0.659492	-1.33133	0.012344	-0.115968	-2.03471	0.0539953	0.306247	-3.92764	peak_89914	Day0vsDay27	chr2	131835783	131836470	688	*	Exon	2	131794961	131801661	6701	2	408029	ENST00000623129.1	-34122	ENSG00000290618
JAK1	Janus kinase 1	0.765481	0.277421	1.25354	1.91304	3.29873	0.00404576	0.260063	-1.81344	peak_5927	Day0vsDay27	chr1	64960538	64961100	563	*	Intron	1	64833234	64966284	133051	2	3716	ENST00000671929.2	5184	ENSG00000162434
ANKS3	ankyrin repeat and sterile alpha motif domain containing 3	0.765577	0.193822	1.33733	1.3339	2.78044	0.0120155	0.260063	-2.6943	peak_57268	Day0vsDay27	chr16	4713922	4714724	803	*	5' UTR	16	4697353	4705230	7878	2	124401	ENST00000588513.1	-8692	ENSG00000168096
LINC01782	long intergenic non-protein coding RNA 1782	0.766081	0.360459	1.1717	2.38699	3.96788	0.000986286	0.260063	-0.593471	peak_78494	Day0vsDay27	chr19	32223546	32224956	1411	*	Distal Intergenic	19	32102088	32105916	3829	2	101927411	ENST00000591212.1	-117630	ENSG00000267204
LOC105371716	uncharacterized LOC105371716	0.766127	0.236065	1.29619	0.733208	2.99856	0.00696921	0.260063	-2.29432	peak_65782	Day0vsDay27	chr17	28951293	28952891	1599	*	Promoter (<=1kb)	17	28951860	29045007	93148	1	105371716	ENST00000578748.6	0	NA
LOC374443	C-type lectin domain family 2 member D pseudogene	-0.659326	-1.81995	0.501294	0.646264	-1.18815	0.250319	0.888333	-4.93612	peak_34413	Day0vsDay8	chr12	9447328	9448776	1449	*	Promoter (<=1kb)	12	9448498	9658392	209895	1	374443	ENST00000641304.1	0	ENSG00000291107
VANGL2	VANGL planar cell polarity protein 2	0.76622	0.193035	1.33941	2.40905	2.83149	0.0118085	0.260063	-2.64755	peak_9725	Day0vsDay27	chr1	160432287	160432997	711	*	Distal Intergenic	1	160419493	160424147	4655	1	57216	ENST00000483408.1	12794	ENSG00000162738
GRIK2	glutamate ionotropic receptor kainate type subunit 2	-0.659306	-1.95137	0.63276	0.0141148	-1.065	0.300472	0.90676	-5.01943	peak_139623	Day0vsDay8	chr6	102268861	102269676	816	*	Distal Intergenic	6	102054133	102070007	15875	1	2898	ENST00000682328.1	214728	ENSG00000164418
NRG1-IT1	NRG1 intronic transcript 1	0.766336	0.183992	1.34868	1.29287	2.75062	0.0144127	0.260063	-2.77025	peak_156109	Day0vsDay27	chr8	32013154	32013705	552	*	Intron	8	32026210	32139495	113286	1	100856811	ENST00000656776.1	-12505	ENSG00000253974
PTPN9	protein tyrosine phosphatase non-receptor type 9	0.766555	0.312827	1.22028	1.58598	3.54903	0.00230596	0.260063	-1.37993	peak_54542	Day0vsDay27	chr15	75544568	75544859	292	*	Intron	15	75513191	75524274	11084	2	5780	ENST00000561731.1	-20294	ENSG00000169410
SERPINE3	serpin family E member 3	-0.659251	-1.36459	0.0460913	0.153243	-1.93735	0.0655297	0.324846	-4.11313	peak_43117	Day0vsDay27	chr13	51323189	51323689	501	*	Distal Intergenic	13	51335773	51364735	28963	1	647174	ENST00000524365.5	-12084	ENSG00000253309
AFAP1	actin filament associated protein 1	-0.659213	-1.34298	0.0245493	-0.345261	-1.99838	0.0580698	0.313039	-4.00292	peak_118527	Day0vsDay27	chr4	7950053	7951057	1005	*	Distal Intergenic	4	7758715	7939926	181212	2	60312	ENST00000358461.6	-10127	ENSG00000196526
BHLHA15	basic helix-loop-helix family member a15	-0.659181	-1.82925	0.510886	-0.765819	-1.16775	0.255296	0.889275	-5.03173	peak_149550	Day0vsDay8	chr7	98213318	98214286	969	*	Promoter (1-2kb)	7	98211439	98215457	4019	1	168620	ENST00000609256.2	1879	ENSG00000180535
COL11A2	collagen type XI alpha 2 chain	0.766585	0.282907	1.25026	1.75533	3.33507	0.00363459	0.260063	-1.76123	peak_136754	Day0vsDay27	chr6	33178260	33179619	1360	*	Promoter (<=1kb)	6	33173353	33179791	6439	2	1302	ENST00000361917.6	172	ENSG00000204248
FBLN2	fibulin 2	-0.659068	-2.06959	0.751459	0.497406	-1.01307	0.324702	0.913753	-5.11796	peak_108025	Day0vsDay8	chr3	13621457	13622413	957	*	Exon	3	13613898	13618993	5096	1	2199	ENST00000477845.1	7559	ENSG00000163520
TRMT44	tRNA methyltransferase 44 homolog	0.767431	0.212782	1.32208	-0.0978791	2.88379	0.00917441	0.260063	-2.55166	peak_118631	Day0vsDay27	chr4	8516032	8516539	508	*	Exon	4	8510912	8516759	5848	1	152992	ENST00000660284.1	5120	ENSG00000155275
SLC30A1	solute carrier family 30 member 1	0.767757	0.261424	1.27409	0.94898	3.18623	0.00500473	0.260063	-2.03115	peak_12744	Day0vsDay27	chr1	211606348	211607401	1054	*	Exon	1	211571568	211579161	7594	2	7779	ENST00000367001.5	-27187	ENSG00000170385
LY75-CD302	LY75-CD302 readthrough	-0.658964	-1.38216	0.0642286	-1.04194	-1.91994	0.0699827	0.723458	-4.04899	peak_90886	Day0vsDay15	chr2	159903449	159905314	1866	*	Promoter (<=1kb)	2	159771851	159904710	132860	2	100526664	ENST00000504764.5	0	ENSG00000248672
MYLK4	myosin light chain kinase family member 4	0.768249	0.185108	1.35139	1.38311	2.77876	0.0125264	0.260063	-2.74425	peak_134749	Day0vsDay27	chr6	2733319	2733800	482	*	Intron	6	2663629	2744148	80520	2	340156	ENST00000647417.1	10348	ENSG00000145949
PLXNC1	plexin C1	-0.658929	-1.43607	0.118208	1.09038	-1.7734	0.0923767	0.813459	-4.29904	peak_37975	Day0vsDay8	chr12	94262144	94263784	1641	*	Promoter (<=1kb)	12	94262521	94305598	43078	1	10154	ENST00000545312.1	0	ENSG00000136040
BAIAP2	BAR/IMD domain containing adaptor protein 2	0.768259	0.353007	1.18351	0.974424	3.92687	0.00173153	0.260063	-0.645171	peak_70303	Day0vsDay27	chr17	81097396	81097595	200	*	Promoter (<=1kb)	17	81097579	81104566	6988	1	10458	ENST00000576756.5	0	ENSG00000175866
GRID1	glutamate ionotropic receptor delta type subunit 1	-0.658881	-1.78489	0.467122	-0.52035	-1.23423	0.234578	0.885083	-4.90509	peak_20571	Day0vsDay8	chr10	86316032	86316805	774	*	Intron	10	85601994	86366493	764500	2	2894	ENST00000464741.2	49688	ENSG00000182771
MICALL2	MICAL like 2	-0.658869	-2.02615	0.70841	-0.559018	-1.01395	0.324994	0.913753	-5.12522	peak_143860	Day0vsDay8	chr7	1358114	1358993	880	*	Distal Intergenic	7	1428465	1437611	9147	2	79778	ENST00000493998.1	78618	ENSG00000164877
LOC107986270	uncharacterized LOC107986270	0.768382	0.148259	1.3885	3.08166	2.5916	0.0185728	0.260063	-3.05711	peak_119579	Day0vsDay27	chr4	34505299	34505760	462	*	Distal Intergenic	4	34657606	34669396	11791	1	107986270	ENST00000513564.1	-151846	NA
ADRB1	adrenoceptor beta 1	0.76865	0.334713	1.20259	1.58053	3.71444	0.00156855	0.260063	-1.05522	peak_22411	Day0vsDay27	chr10	114073502	114074234	733	*	Distal Intergenic	10	114043866	114046904	3039	1	153	ENST00000369295.4	29636	ENSG00000043591
RALGAPA2	Ral GTPase activating protein catalytic subunit alpha 2	0.769736	0.181995	1.35748	0.946053	2.85599	0.0108019	0.260063	-2.62651	peak_96743	Day0vsDay27	chr20	20593662	20594100	439	*	Intron	20	20591177	20605412	14236	2	57186	ENST00000495793.2	11312	ENSG00000188559
TNS3	tensin 3	0.769822	0.198714	1.34093	0.96315	2.84502	0.0106959	0.260063	-2.63272	peak_146880	Day0vsDay27	chr7	47531907	47532657	751	*	Intron	7	47275154	47537342	262189	2	64759	ENST00000705350.1	4685	ENSG00000136205
EEF1A1	eukaryotic translation elongation factor 1 alpha 1	-0.658721	-1.85871	0.541264	-0.359073	-1.13784	0.267318	0.895838	-4.99003	peak_138788	Day0vsDay8	chr6	73579431	73579878	448	*	Distal Intergenic	6	73517519	73525587	8069	2	1915	ENST00000678702.1	-53844	ENSG00000156508
TRA2B	transformer 2 beta homolog	0.770317	0.171778	1.36886	1.3373	2.68289	0.0150574	0.260063	-2.89358	peak_116631	Day0vsDay27	chr3	185912811	185914127	1317	*	Distal Intergenic	3	185917328	185922107	4780	2	6434	ENST00000414862.5	7980	ENSG00000136527
LOC105369714	uncharacterized LOC105369714	0.770647	0.293383	1.24791	1.49006	3.39806	0.00314104	0.260063	-1.63071	peak_35212	Day0vsDay27	chr12	29519628	29519869	242	*	Promoter (<=1kb)	12	29519731	29529974	10244	1	105369714	ENST00000549070.1	0	NA
BAIAP2	BAR/IMD domain containing adaptor protein 2	0.770674	0.267448	1.2739	0.972582	3.17443	0.00435544	0.260063	-1.92457	peak_70304	Day0vsDay27	chr17	81101552	81102333	782	*	Promoter (1-2kb)	17	81104002	81116048	12047	1	10458	ENST00000572498.1	-1669	ENSG00000175866
SLC6A6	solute carrier family 6 member 6	0.77087	0.296559	1.24518	-0.141925	3.36885	0.00290251	0.260063	-1.58628	peak_108129	Day0vsDay27	chr3	14459352	14459652	301	*	Intron	3	14472242	14484903	12662	1	6533	ENST00000452151.1	-12590	ENSG00000131389
LOC124901566	uncharacterized LOC124901566	0.771061	0.230392	1.31173	1.93884	3.01514	0.00919961	0.260063	-2.31511	peak_143658	Day0vsDay27	chr7	458255	459068	814	*	Distal Intergenic	7	446281	448823	2543	1	124901566	ENST00000665027.1	11974	NA
ASAP1	ArfGAP with SH3 domain, ankyrin repeat and PH domain 1	-0.658565	-1.44425	0.127116	1.28571	-1.77756	0.0919707	0.813459	-4.32786	peak_160447	Day0vsDay8	chr8	130201000	130201749	750	*	Intron	8	130195113	130214624	19512	2	50807	ENST00000518957.1	12875	ENSG00000153317
LOC105371672	uncharacterized LOC105371672	-0.658559	-1.99944	0.682321	-0.295704	-1.04173	0.311621	0.910118	-5.1452	peak_11488	Day0vsDay8	chr1	195649751	195650923	1173	*	Distal Intergenic	1	195747166	195763425	16260	2	105371672	ENST00000657207.1	112502	ENSG00000287364
ADGRG7	adhesion G protein-coupled receptor G7	-0.658541	-1.35604	0.0389581	-0.630413	-1.95702	0.0630372	0.321686	-4.12699	peak_112357	Day0vsDay27	chr3	100650812	100651110	299	*	Intron	3	100654196	100695338	41143	1	84873	ENST00000481506.1	-3086	ENSG00000144820
RNF213	ring finger protein 213	-0.658476	-1.56751	0.250553	1.05051	-1.51602	0.146231	0.848999	-4.54896	peak_70186	Day0vsDay8	chr17	80364803	80366336	1534	*	Promoter (1-2kb)	17	80363671	80365369	1699	1	57674	ENST00000559603.1	1132	ENSG00000173821
LOC102724048	uncharacterized LOC102724048	-0.65847	-1.42496	0.108022	-0.763441	-1.78068	0.0886564	0.361686	-4.337	peak_109087	Day0vsDay27	chr3	34211169	34212130	962	*	Promoter (2-3kb)	3	34208965	34563109	354145	1	102724048	ENST00000655650.1	2204	NA
ZNRF4	zinc and ring finger 4	-0.658397	-1.68519	0.368395	0.298587	-1.34128	0.196721	0.869596	-4.79367	peak_75982	Day0vsDay8	chr19	5507241	5507629	389	*	Distal Intergenic	19	5455417	5456856	1440	1	148066	ENST00000222033.6	51824	ENSG00000105428
FHAD1	forkhead associated phosphopeptide binding domain 1	0.771281	0.20281	1.33975	1.55812	2.87875	0.010465	0.260063	-2.57517	peak_1708	Day0vsDay27	chr1	15296662	15297726	1065	*	Exon	1	15305761	15330059	24299	1	114827	ENST00000375996.6	-8035	ENSG00000142621
LSINCT5	long stress-induced non-coding transcript 5	-0.658366	-1.69573	0.378999	0.124629	-1.32566	0.202576	0.873002	-4.78013	peak_125249	Day0vsDay8	chr5	2556250	2557312	1063	*	Distal Intergenic	5	2712591	2715237	2647	1	101234261	ENST00000626215.1	-155279	ENSG00000281560
UNC13B	unc-13 homolog B	-0.658348	-1.8144	0.4977	-0.286635	-1.18042	0.250327	0.888333	-4.94838	peak_163233	Day0vsDay8	chr9	35161341	35162973	1633	*	Promoter (<=1kb)	9	35161992	35405334	243343	1	10497	ENST00000617908.4	0	ENSG00000198722
LINC01718	long intergenic non-protein coding RNA 1718	-0.658295	-1.75319	0.436598	-0.30526	-1.25945	0.224011	0.882319	-4.90117	peak_100053	Day0vsDay8	chr20	60920553	60921160	608	*	Distal Intergenic	20	61079049	61083750	4702	1	100506470	ENST00000664708.1	-157889	ENSG00000229606
MIR1537	microRNA 1537	0.771662	0.283446	1.25988	1.22889	3.30102	0.00387494	0.260063	-1.80898	peak_14285	Day0vsDay27	chr1	235837537	235838510	974	*	Intron	1	235853000	235853060	61	2	100302139	ENST00000410899.1	14550	ENSG00000222831
SOST	sclerostin	0.77182	0.32564	1.218	1.66872	3.59097	0.00198131	0.260063	-1.1902	peak_67075	Day0vsDay27	chr17	43720216	43721170	955	*	Exon	17	43753738	43758791	5054	2	50964	ENST00000301691.3	37621	ENSG00000167941
UPK3BL2	uroplakin 3B like 2	-0.658177	-1.81797	0.501612	-0.33484	-1.1784	0.253202	0.888682	-4.97265	peak_150165	Day0vsDay8	chr7	102533019	102533412	394	*	Distal Intergenic	7	102537919	102543696	5778	2	107983993	ENST00000644544.2	10284	ENSG00000284981
C1orf198	chromosome 1 open reading frame 198	-0.658173	-1.62733	0.310982	0.119543	-1.40768	0.173076	0.861688	-4.65052	peak_13915	Day0vsDay8	chr1	230850291	230851675	1385	*	Intron	1	230839621	230856036	16416	2	84886	ENST00000523410.1	4361	ENSG00000119280
FBXO3-DT	FBXO3 divergent transcript	-0.65815	-1.66583	0.349527	1.67638	-1.40978	0.176054	0.485961	-4.74821	peak_26964	Day0vsDay27	chr11	33777747	33778262	516	*	Intron	11	33774705	33775670	966	1	101928440	ENST00000530352.1	3042	ENSG00000254508
RP1	RP1 axonemal microtubule associated	-0.658014	-1.46186	0.145832	-0.973584	-1.69676	0.103722	0.72392	-4.32316	peak_157330	Day0vsDay15	chr8	54875011	54875551	541	*	Distal Intergenic	8	54796514	54869985	73472	1	6101	ENST00000650534.1	78497	ENSG00000104237
LINC01854	long intergenic non-protein coding RNA 1854	0.772439	0.297787	1.24709	1.53064	3.46673	0.00297395	0.260063	-1.54282	peak_89613	Day0vsDay27	chr2	129056321	129057543	1223	*	Distal Intergenic	2	129242173	129273848	31676	2	151121	ENST00000375987.3	216305	ENSG00000204460
HLA-DQA1	major histocompatibility complex, class II, DQ alpha 1	0.772445	0.162375	1.38252	1.17993	2.69776	0.0147705	0.260063	-2.88975	peak_136696	Day0vsDay27	chr6	32637094	32637623	530	*	Promoter (<=1kb)	6	32637401	32643652	6252	1	3117	ENST00000395363.5	0	ENSG00000196735
TRPM2-AS	TRPM2 antisense RNA	0.772729	0.217428	1.32803	2.41133	2.8905	0.00959113	0.260063	-2.50211	peak_102614	Day0vsDay27	chr21	44417939	44418360	422	*	Promoter (1-2kb)	21	44414595	44416740	2146	2	101928607	ENST00000456880.1	-1199	NA
NDUFA4L2	NDUFA4 mitochondrial complex associated like 2	-0.657961	-1.79458	0.478654	-0.540458	-1.1999	0.242829	0.88691	-4.96153	peak_36652	Day0vsDay8	chr12	57240030	57240938	909	*	Promoter (<=1kb)	12	57234905	57240692	5788	2	56901	ENST00000393825.5	0	ENSG00000185633
ARHGAP32	Rho GTPase activating protein 32	0.772734	0.231377	1.31409	0.332603	2.95871	0.00721076	0.260063	-2.33511	peak_33004	Day0vsDay27	chr11	129314989	129316583	1595	*	Distal Intergenic	11	129066744	129279324	212581	2	9743	ENST00000525234.1	-35665	ENSG00000134909
MIR548AB	microRNA 548ab	-0.657864	-1.33356	0.0178268	0.512544	-2.01811	0.0558243	0.309499	-4.01389	peak_112447	Day0vsDay27	chr3	103745760	103746736	977	*	Distal Intergenic	3	103524033	103524116	84	2	100616336	ENST00000584917.1	-221644	ENSG00000265328
LMNTD1	lamin tail domain containing 1	0.772834	0.157726	1.38794	1.13475	2.66215	0.0170493	0.260063	-2.94134	peak_35099	Day0vsDay27	chr12	25625462	25625915	454	*	Intron	12	25526798	25630750	103953	2	160492	ENST00000538178.5	4835	ENSG00000152936
LRFN1	leucine rich repeat and fibronectin type III domain containing 1	-0.657791	-1.7995	0.483922	-0.0469578	-1.19423	0.244993	0.887981	-4.94399	peak_79182	Day0vsDay8	chr19	39326085	39326645	561	*	Distal Intergenic	19	39306566	39320863	14298	2	57622	ENST00000248668.5	-5222	ENSG00000128011
TNS3	tensin 3	0.77326	0.349208	1.19731	1.22266	3.77976	0.00101796	0.260063	-0.747386	peak_146885	Day0vsDay27	chr7	47547113	47547804	692	*	Intron	7	47400901	47539601	138701	2	64759	ENST00000442536.6	-7512	ENSG00000136205
ADAMTS2	ADAM metallopeptidase with thrombospondin type 1 motif 2	0.773889	0.238459	1.30932	1.7908	2.99841	0.00757477	0.260063	-2.27628	peak_134210	Day0vsDay27	chr5	179258062	179258614	553	*	Intron	5	179120172	179345430	225259	2	9509	ENST00000518335.3	86816	ENSG00000087116
LINC02443	long intergenic non-protein coding RNA 2443	0.774001	0.168203	1.3798	0.60217	2.64832	0.0146156	0.260063	-2.90905	peak_34028	Day0vsDay27	chr12	5208844	5209326	483	*	Distal Intergenic	12	5234418	5240105	5688	2	101929584	ENST00000540619.5	30779	ENSG00000256115
PCAT29	prostate cancer associated transcript 29	0.774101	0.269884	1.27832	2.14266	3.18717	0.00501203	0.260063	-1.97022	peak_54038	Day0vsDay27	chr15	69602944	69603507	564	*	Intron	15	69592213	69695730	103518	1	104472713	ENST00000560655.5	10731	ENSG00000245750
SORL1-AS1	SORL1 antisense RNA 1	-0.657618	-1.43324	0.118003	1.52877	-1.80052	0.088233	0.811077	-4.36412	peak_32395	Day0vsDay8	chr11	121459281	121459832	552	*	Intron	11	121447331	121453013	5683	2	105369536	ENST00000501964.1	-6268	ENSG00000246790
PRLR	prolactin receptor	-0.657614	-1.46485	0.149618	-0.336992	-1.70548	0.104692	0.72392	-4.32361	peak_127030	Day0vsDay15	chr5	35229335	35229800	466	*	Promoter (<=1kb)	5	35086225	35230372	144148	2	5618	ENST00000504500.5	572	ENSG00000113494
MSC-AS1	MSC antisense RNA 1	0.774427	0.261784	1.28707	2.50307	3.1754	0.00588596	0.260063	-2.0228	peak_158082	Day0vsDay27	chr8	71975103	71975647	545	*	Intron	8	71962923	72062292	99370	1	100132891	ENST00000519068.3	12180	ENSG00000235531
GCNT2	glucosaminyl (N-acetyl) transferase 2 (I blood group)	0.774656	0.149429	1.39988	1.94013	2.57136	0.0187684	0.260063	-3.0631	peak_135295	Day0vsDay27	chr6	10528070	10529511	1442	*	Promoter (<=1kb)	6	10528356	10629367	101012	1	2651	ENST00000379597.7	0	ENSG00000111846
ST6GAL1	ST6 beta-galactoside alpha-2,6-sialyltransferase 1	-0.657543	-1.81654	0.501458	-0.295787	-1.17597	0.252064	0.888598	-4.93916	peak_116746	Day0vsDay8	chr3	187070101	187070466	366	*	Promoter (1-2kb)	3	187071974	187078551	6578	1	6480	ENST00000470633.1	-1508	ENSG00000073849
KATNBL1	katanin regulatory subunit B1 like 1	0.774659	0.178838	1.37048	1.02603	2.69496	0.0131652	0.260063	-2.82009	peak_52077	Day0vsDay27	chr15	34186110	34187224	1115	*	Intron	15	34163560	34199840	36281	2	79768	ENST00000559464.1	12616	ENSG00000134152
LOC105374914	uncharacterized LOC105374914	0.775129	0.221144	1.32911	3.12596	2.95137	0.00920042	0.260063	-2.43807	peak_135258	Day0vsDay27	chr6	8983083	8983628	546	*	Intron	6	8992163	9095712	103550	1	105374914	ENST00000665625.1	-8535	NA
TLE3	TLE family member 3, transcriptional corepressor	0.775234	0.328786	1.22168	1.76128	3.6111	0.00192007	0.260063	-1.20791	peak_54095	Day0vsDay27	chr15	70163434	70163854	421	*	Distal Intergenic	15	70047790	70098176	50387	2	7090	ENST00000558939.5	-65258	ENSG00000140332
LOC124904732	U7 small nuclear RNA	-0.65749	-1.8786	0.563624	-0.664844	-1.11607	0.27633	0.899665	-5.02299	peak_5877	Day0vsDay8	chr1	64348958	64349866	909	*	Distal Intergenic	1	64384398	64384459	62	2	124904732	ENST00000458856.1	34593	ENSG00000238653
LINC02777	long intergenic non-protein coding RNA 2777	0.775333	0.264864	1.2858	1.49184	3.20256	0.00483803	0.260063	-2.00611	peak_5678	Day0vsDay27	chr1	58861431	58862055	625	*	Intron	1	58882872	58885662	2791	2	105378753	ENST00000634986.1	23607	ENSG00000232453
HK1	hexokinase 1	-0.657464	-2.04019	0.725262	-0.893379	-0.985583	0.334959	0.91777	-5.19458	peak_19152	Day0vsDay8	chr10	69374309	69375018	710	*	Intron	10	69382717	69392204	9488	1	3098	ENST00000703957.1	-7699	ENSG00000156515
NFIA-AS1	NFIA antisense RNA 1	0.775556	0.188388	1.36272	1.15206	2.76269	0.0129805	0.260063	-2.76311	peak_5769	Day0vsDay27	chr1	61254588	61255824	1237	*	Promoter (1-2kb)	1	61248996	61253510	4515	2	645030	ENST00000596404.1	-1078	ENSG00000237853
LINC01987	long intergenic non-protein coding RNA 1987	0.775863	0.250449	1.30128	1.17826	3.07754	0.00628947	0.260063	-2.22123	peak_69767	Day0vsDay27	chr17	77755607	77755967	361	*	Distal Intergenic	17	77722872	77728559	5688	2	100132174	ENST00000593118.1	-27048	ENSG00000267790
MIR4458HG	MIR4458 host gene	0.776557	0.261972	1.29114	2.11731	3.15526	0.00533025	0.260063	-2.06848	peak_125781	Day0vsDay27	chr5	8429063	8430732	1670	*	Intron	5	8450701	8460096	9396	1	100505738	ENST00000667556.1	-19969	ENSG00000247516
ZNF654	zinc finger protein 654	-0.657317	-1.78619	0.471556	-0.483087	-1.20694	0.240158	0.743991	-4.88191	peak_112063	Day0vsDay15	chr3	88108548	88109229	682	*	Intron	3	88086320	88129055	42736	1	55279	ENST00000623596.1	22228	ENSG00000175105
KCNT1	potassium sodium-activated channel subfamily T member 1	-0.657262	-1.99261	0.678089	-1.03967	-1.02023	0.318608	0.911833	-5.13777	peak_168340	Day0vsDay8	chr9	135765856	135766727	872	*	Promoter (<=1kb)	9	135766706	135768645	1940	1	57582	ENST00000637668.1	0	ENSG00000107147
PKNOX2-AS1	PKNOX2 antisense RNA 1	-0.657258	-1.66411	0.349592	-0.47004	-1.35309	0.189646	0.867973	-4.8139	peak_32659	Day0vsDay8	chr11	125262895	125263589	695	*	Intron	11	125258626	125266798	8173	2	105369549	ENST00000526796.2	3209	ENSG00000254932
PYCARD-AS1	PYCARD antisense RNA 1	0.776797	0.227582	1.32601	3.26009	3.01125	0.00770513	0.260063	-2.35057	peak_59402	Day0vsDay27	chr16	31200704	31201147	444	*	Promoter (<=1kb)	16	31201885	31203452	1568	1	100652740	ENST00000561916.2	-738	ENSG00000261359
LOC124900599	uncharacterized LOC124900599	0.777966	0.279889	1.27604	2.09868	3.2603	0.00427024	0.260063	-1.8653	peak_114761	Day0vsDay27	chr3	140206117	140206634	518	*	Intron	3	140449435	140454731	5297	2	124900599	ENST00000502712.5	248097	NA
LINC01611	long intergenic non-protein coding RNA 1611	-0.657209	-1.46018	0.14576	0.0213317	-1.70488	0.104343	0.825671	-4.3386	peak_139081	Day0vsDay8	chr6	84403279	84404013	735	*	Distal Intergenic	6	84421028	84470904	49877	2	105377880	ENST00000454981.5	66891	ENSG00000231776
CBFA2T3	CBFA2/RUNX1 partner transcriptional co-repressor 3	0.77927	0.262537	1.296	1.14599	3.14249	0.00539134	0.260063	-2.08366	peak_63003	Day0vsDay27	chr16	88988755	88989489	735	*	Intron	16	88874858	88977207	102350	2	863	ENST00000268679.9	-11548	ENSG00000129993
ADGRF4	adhesion G protein-coupled receptor F4	0.780108	0.209302	1.35091	0.457184	2.83706	0.0101016	0.260063	-2.60587	peak_138076	Day0vsDay27	chr6	47693085	47693334	250	*	Intron	6	47698553	47722021	23469	1	221393	ENST00000327753.7	-5219	ENSG00000153294
LINC00589	long intergenic non-protein coding RNA 589	-0.657136	-1.53136	0.217088	0.534735	-1.58877	0.1293	0.836417	-4.45827	peak_156015	Day0vsDay8	chr8	29680789	29681411	623	*	Intron	8	29673922	29735223	61302	2	619351	ENST00000518623.5	53812	ENSG00000251191
CAV3	caveolin 3	0.780843	0.216764	1.34492	1.5418	2.94102	0.00931744	0.260063	-2.46407	peak_107465	Day0vsDay27	chr3	8734284	8734910	627	*	Promoter (<=1kb)	3	8733866	8746756	12891	1	859	ENST00000397368.2	418	ENSG00000182533
AFAP1L2	actin filament associated protein 1 like 2	-0.656983	-1.78445	0.470482	0.482836	-1.20784	0.239821	0.885731	-4.92654	peak_22448	Day0vsDay8	chr10	114403895	114405251	1357	*	Promoter (<=1kb)	10	114310354	114404480	94127	2	84632	ENST00000419268.1	0	ENSG00000169129
MIR6504	microRNA 6504	0.782472	0.295907	1.26904	2.90015	3.38074	0.00352548	0.260063	-1.67015	peak_62008	Day0vsDay27	chr16	81623094	81624019	926	*	Intron	16	81611348	81611408	61	1	102465251	ENST00000613520.1	11746	ENSG00000275109
LINC01358	long intergenic non-protein coding RNA 1358	0.782845	0.308041	1.25765	1.54609	3.44882	0.00281279	0.260063	-1.53503	peak_5692	Day0vsDay27	chr1	59005186	59005944	759	*	Intron	1	59020366	59132795	112430	1	101926925	ENST00000715612.1	-14422	NA
LOC124900300	small nucleolar RNA SNORD2	-0.65685	-1.40063	0.0869252	-0.467489	-1.83893	0.0800655	0.72392	-4.15798	peak_18687	Day0vsDay15	chr10	56912443	56913520	1078	*	Distal Intergenic	10	56595963	56596031	69	2	124900300	ENST00000458762.1	-316412	ENSG00000238707
EN2	engrailed homeobox 2	-0.656834	-1.67506	0.361392	0.891495	-1.34886	0.194578	0.869277	-4.72988	peak_153283	Day0vsDay8	chr7	155458423	155458868	446	*	Promoter (<=1kb)	7	155458129	155464831	6703	1	2020	ENST00000297375.4	294	ENSG00000164778
LOC124900741	uncharacterized LOC124900741	-0.656767	-1.85113	0.537599	-0.00203845	-1.1517	0.264584	0.894011	-4.98647	peak_121785	Day0vsDay8	chr4	101556841	101557218	378	*	Intron	4	101640946	101649974	9029	2	124900741	ENST00000652546.1	92756	NA
NUDT12	nudix hydrolase 12	0.783544	0.237526	1.32956	1.88556	2.99314	0.00794495	0.260063	-2.33952	peak_129562	Day0vsDay27	chr5	103603420	103604094	675	*	Distal Intergenic	5	103559405	103562790	3386	2	83594	ENST00000508889.1	-40630	ENSG00000112874
VPS13D	vacuolar protein sorting 13 homolog D	0.783637	0.319099	1.24818	1.4087	3.61392	0.0020985	0.260063	-1.27065	peak_1487	Day0vsDay27	chr1	12265820	12266677	858	*	Intron	1	12277121	12510361	233241	1	55187	ENST00000011700.10	-10444	ENSG00000048707
PTPRN2	protein tyrosine phosphatase receptor type N2	-0.656705	-1.34652	0.0331057	-0.792864	-1.97332	0.0610367	0.721899	-3.95949	peak_153608	Day0vsDay15	chr7	157662094	157664577	2484	*	Intron	7	157540337	157621509	81173	2	5799	ENST00000648371.1	-40585	ENSG00000155093
KPNB1-DT	KPNB1 divergent transcript	0.784219	0.30781	1.26063	1.70115	3.544	0.0023546	0.260063	-1.40192	peak_67479	Day0vsDay27	chr17	47634704	47635436	733	*	Promoter (1-2kb)	17	47603864	47636550	32687	2	112268184	ENST00000582066.1	1114	ENSG00000263766
MYOM3	myomesin 3	0.784437	0.306251	1.26262	1.93438	3.42807	0.00294554	0.260063	-1.58758	peak_2718	Day0vsDay27	chr1	24112226	24112966	741	*	Promoter (<=1kb)	1	24056041	24112135	56095	2	127294	ENST00000374434.4	-91	ENSG00000142661
VWF	von Willebrand factor	-0.656622	-1.56529	0.252045	-0.346044	-1.50405	0.150291	0.849644	-4.57558	peak_34071	Day0vsDay8	chr12	5991789	5992465	677	*	Exon	12	5952268	5968214	15947	2	7450	ENST00000621700.1	-23575	ENSG00000110799
TAT	tyrosine aminotransferase	0.784946	0.271553	1.29834	1.61476	3.1783	0.00513915	0.260063	-1.99962	peak_61415	Day0vsDay27	chr16	71590398	71591209	812	*	Distal Intergenic	16	71575403	71577092	1690	2	6898	ENST00000566010.1	-13306	ENSG00000198650
LYN	LYN proto-oncogene, Src family tyrosine kinase	-0.656594	-1.37821	0.0650227	-0.784487	-1.88603	0.072444	0.335838	-4.22345	peak_157381	Day0vsDay27	chr8	55843601	55845161	1561	*	Distal Intergenic	8	55879835	56014168	134334	1	4067	ENST00000520220.6	-34674	ENSG00000254087
ASXL1	ASXL transcriptional regulator 1	-0.656576	-1.57321	0.260063	0.11515	-1.48472	0.151681	0.455581	-4.69036	peak_97468	Day0vsDay27	chr20	32364537	32364820	284	*	Promoter (1-2kb)	20	32366384	32429932	63549	1	171023	ENST00000470145.3	-1564	ENSG00000171456
ARK2C	arkadia (RNF111) C-terminal like ring finger ubiquitin ligase 2C	-0.656516	-1.41116	0.0981289	-0.618037	-1.80327	0.0849382	0.356333	-4.396	peak_72814	Day0vsDay27	chr18	46392454	46392970	517	*	Intron	18	46447447	46456067	8621	1	494470	ENST00000592777.1	-54477	ENSG00000141622
NEDD1	NEDD1 gamma-tubulin ring complex targeting factor	0.784949	0.339351	1.23055	1.27581	3.65689	0.001704	0.260063	-1.04376	peak_38159	Day0vsDay27	chr12	96906608	96908123	1516	*	Promoter (<=1kb)	12	96907224	96953351	46128	1	121441	ENST00000429527.6	0	ENSG00000139350
COPS7B	COP9 signalosome subunit 7B	0.785071	0.213699	1.35644	1.13693	2.84805	0.0093026	0.260063	-2.54197	peak_94124	Day0vsDay27	chr2	231803017	231803486	470	*	Intron	2	231796187	231808724	12538	1	64708	ENST00000449174.1	6830	ENSG00000144524
LOC105370733	uncharacterized LOC105370733	-0.656469	-1.80556	0.492619	-0.00133919	-1.19668	0.246903	0.888185	-4.89571	peak_51408	Day0vsDay8	chr15	24426373	24427284	912	*	Intron	15	24420176	24513059	92884	1	105370733	ENST00000666311.1	6197	NA
SRRM1	serine and arginine repetitive matrix 1	0.785302	0.268081	1.30252	1.49671	3.24196	0.00461001	0.260063	-1.95218	peak_2777	Day0vsDay27	chr1	24694046	24694811	766	*	Distal Intergenic	1	24669583	24671469	1887	1	10250	ENST00000474843.1	24463	ENSG00000133226
CTBP2	C-terminal binding protein 2	-0.656436	-1.59782	0.284946	-0.0877626	-1.50119	0.153246	0.850144	-4.59077	peak_23422	Day0vsDay8	chr10	125141155	125142166	1012	*	Promoter (2-3kb)	10	125100587	125138250	37664	2	1488	ENST00000530930.1	-2905	ENSG00000175029
RPL34-DT	RPL34 divergent transcript	-0.656406	-1.669	0.356187	1.26873	-1.35218	0.192155	0.869277	-4.90085	peak_122006	Day0vsDay8	chr4	108619898	108621047	1150	*	Promoter (<=1kb)	4	108538190	108620413	82224	2	285456	ENST00000507248.2	0	ENSG00000234492
AGMAT	agmatinase (putative)	0.785477	0.160051	1.4109	0.334555	2.62394	0.0165718	0.260063	-3.00467	peak_1757	Day0vsDay27	chr1	15577458	15578313	856	*	Exon	1	15571699	15585051	13353	2	79814	ENST00000375826.4	6738	ENSG00000116771
MYO18B-AS1	MYO18B antisense RNA 1	-0.656381	-1.78295	0.470185	-0.158652	-1.21332	0.240484	0.886153	-4.90109	peak_104242	Day0vsDay8	chr22	25875085	25875571	487	*	Intron	22	25892398	25895595	3198	2	105372963	ENST00000593715.5	20024	NA
DCTN1	dynactin subunit 1	-0.656313	-1.71496	0.402334	-0.205422	-1.28504	0.212025	0.878213	-4.82378	peak_86240	Day0vsDay8	chr2	74399765	74400419	655	*	Intron	2	74361157	74392087	30931	2	1639	ENST00000409240.5	-7678	ENSG00000204843
SLC22A1	solute carrier family 22 member 1	0.785713	0.328502	1.24292	0.574934	3.63732	0.0018401	0.260063	-1.25633	peak_142479	Day0vsDay27	chr6	160114960	160117003	2044	*	Distal Intergenic	6	160121815	160158718	36904	1	6580	ENST00000366963.9	-4812	ENSG00000175003
WFDC8	WAP four-disulfide core domain 8	0.786563	0.171869	1.40126	1.18221	2.67923	0.0151596	0.260063	-2.91259	peak_98674	Day0vsDay27	chr20	45592625	45592902	278	*	Distal Intergenic	20	45551153	45579326	28174	2	90199	ENST00000357199.8	-13299	ENSG00000158901
ZNF767P	zinc finger family member 767, pseudogene	-0.656264	-1.74742	0.434893	-0.402959	-1.24666	0.225517	0.882484	-4.87651	peak_152616	Day0vsDay8	chr7	149621553	149622152	600	*	Promoter (<=1kb)	7	149558786	149621150	62365	2	79970	ENST00000481762.5	-403	ENSG00000291118
NHEJ1	non-homologous end joining factor 1	0.788019	0.192705	1.38333	-0.788301	2.74422	0.0123306	0.260063	-2.7691	peak_93425	Day0vsDay27	chr2	219142380	219143002	623	*	Intron	2	219075317	219158362	83046	2	79840	ENST00000409720.5	15360	ENSG00000187736
KNDC1	kinase non-catalytic C-lobe domain containing 1	-0.65624	-1.89241	0.579934	0.43515	-1.10037	0.282959	0.901869	-4.99081	peak_24639	Day0vsDay8	chr10	133131640	133132971	1332	*	3' UTR	10	133160219	133174555	14337	1	85442	ENST00000478074.6	-27248	ENSG00000171798
GRAP2	GRB2 related adaptor protein 2	-0.65622	-1.48486	0.172422	0.2755	-1.66881	0.114712	0.831281	-4.42543	peak_105638	Day0vsDay8	chr22	39933820	39934586	767	*	Intron	22	39926649	39948481	21833	1	9402	ENST00000461082.1	7171	ENSG00000100351
DIMT1	DIM1 rRNA methyltransferase and ribosome maturation factor	0.788182	0.17806	1.3983	1.38658	2.78215	0.0124299	0.260063	-2.74999	peak_128038	Day0vsDay27	chr5	62393281	62393647	367	*	Promoter (<=1kb)	5	62388527	62393729	5203	2	27292	ENST00000514605.2	82	ENSG00000086189
SEMA4F	ssemaphorin 4F	-0.656188	-1.49006	0.177682	-0.486492	-1.64855	0.114966	0.403219	-4.49652	peak_86266	Day0vsDay27	chr2	74673249	74674209	961	*	Promoter (<=1kb)	2	74674923	74679927	5005	1	10505	ENST00000473350.1	-714	ENSG00000135622
SEPTIN9	septin 9	0.788635	0.265116	1.31215	1.18632	3.18474	0.00527054	0.260063	-2.02732	peak_69697	Day0vsDay27	chr17	77341970	77343036	1067	*	Intron	17	77323706	77402455	78750	1	10801	ENST00000592098.1	18264	ENSG00000184640
LOC105372202	uncharacterized LOC105372202	-0.656116	-1.34989	0.0376608	-0.845898	-1.96028	0.0626331	0.722154	-3.97806	peak_74363	Day0vsDay15	chr18	75551181	75552407	1227	*	Distal Intergenic	18	75506227	75508114	1888	2	105372202	ENST00000663697.1	-43067	ENSG00000287295
C1orf94	chromosome 1 open reading frame 94	-0.656102	-1.50494	0.192731	-0.348214	-1.60976	0.122935	0.72392	-4.41339	peak_3897	Day0vsDay15	chr1	34272326	34273778	1453	*	Distal Intergenic	1	34176907	34219131	42225	1	84970	ENST00000488417.2	95419	ENSG00000142698
FNDC3B	fibronectin type III domain containing 3B	-0.656083	-1.46594	0.153776	-0.117295	-1.67922	0.107132	0.391215	-4.51242	peak_116033	Day0vsDay27	chr3	172055382	172055784	403	*	Intron	3	172046913	172397481	350569	1	64778	ENST00000416957.5	8469	ENSG00000075420
MSH2	mutS homolog 2	-0.65602	-1.84623	0.534191	0.983219	-1.14581	0.26681	0.895792	-4.97106	peak_84829	Day0vsDay8	chr2	47402661	47403784	1124	*	Promoter (<=1kb)	2	47403067	47483221	80155	1	4436	ENST00000543555.6	0	ENSG00000095002
MYOM3-AS1	MYOM3 antisense RNA 1	0.789267	0.358821	1.21971	1.94667	3.80069	0.000967377	0.260063	-0.675239	peak_2713	Day0vsDay27	chr1	24070704	24072458	1755	*	Exon	1	24066774	24083565	16792	1	107985737	ENST00000429191.1	3930	NA
LOC124904999	uncharacterized LOC124904999	-0.655978	-1.86144	0.549482	-0.196331	-1.13853	0.269766	0.896127	-4.97741	peak_101067	Day0vsDay8	chr21	17688718	17689343	626	*	Distal Intergenic	21	17659276	17660384	1109	2	124904999	ENST00000416641.1	-28334	NA
LINC-ROR	long intergenic non-protein coding RNA, regulator of reprogramming	0.789305	0.238337	1.34027	1.08196	2.99947	0.00804844	0.260063	-2.33666	peak_73405	Day0vsDay27	chr18	57077034	57077621	588	*	Distal Intergenic	18	57063555	57072119	8565	2	100885779	ENST00000643706.1	-4915	ENSG00000258609
LOC105374715	uncharacterized LOC105374715	-0.655966	-1.40663	0.0946953	-0.339878	-1.82756	0.0824748	0.72392	-4.17349	peak_126927	Day0vsDay15	chr5	33111359	33112105	747	*	Intron	5	32965727	33049422	83696	2	105374715	ENST00000505339.2	-61937	NA
INPP4A	inositol polyphosphate-4-phosphatase type I A	0.7895	0.312603	1.2664	1.20111	3.47294	0.00293256	0.260063	-1.50742	peak_87447	Day0vsDay27	chr2	98537255	98538017	763	*	Exon	2	98554425	98556122	1698	1	3631	ENST00000468638.1	-16408	ENSG00000040933
KLHL29	kelch like family member 29	0.790068	0.227538	1.3526	1.81531	2.91123	0.00804642	0.260063	-2.42494	peak_83237	Day0vsDay27	chr2	23545286	23546034	749	*	Intron	2	23532585	23644285	111701	1	114818	ENST00000489446.1	12701	ENSG00000119771
CCDC185	coiled-coil domain containing 185	-0.655918	-1.41066	0.0988222	1.18776	-1.82692	0.0839526	0.804983	-4.16402	peak_13253	Day0vsDay8	chr1	223392813	223395116	2304	*	Promoter (<=1kb)	1	223393415	223395465	2051	1	164127	ENST00000366875.5	0	ENSG00000178395
LOC124903049	uncharacterized LOC124903049	-0.65591	-1.59346	0.281636	1.08839	-1.47786	0.156807	0.852373	-4.72777	peak_40483	Day0vsDay8	chr12	127125369	127126596	1228	*	Distal Intergenic	12	127130005	127207706	77702	1	124903049	ENST00000650869.1	-3409	NA
ACVR2A	activin A receptor type 2A	-0.655895	-1.42435	0.112555	-0.406746	-1.79418	0.0877632	0.360489	-4.34234	peak_90454	Day0vsDay27	chr2	147686227	147686982	756	*	Distal Intergenic	2	147844517	147896447	51931	1	92	ENST00000487959.5	-157535	ENSG00000121989
LOC105371672	uncharacterized LOC105371672	0.790543	0.175513	1.40557	1.37202	2.75594	0.0135589	0.260063	-2.79123	peak_11467	Day0vsDay27	chr1	195195139	195196084	946	*	Distal Intergenic	1	195747166	195763425	16260	2	105371672	ENST00000657207.1	567341	ENSG00000287364
LOC107984098	uncharacterized LOC107984098	-0.655869	-1.41014	0.0984031	0.851634	-1.80238	0.0850816	0.806894	-4.20999	peak_125296	Day0vsDay8	chr5	2910502	2911193	692	*	Distal Intergenic	5	2921496	2967621	46126	1	107984098	ENST00000652017.1	-10303	NA
KIFC3	kinesin family member C3	0.790613	0.344882	1.23634	2.42261	3.70395	0.00156465	0.260063	-1.06557	peak_60549	Day0vsDay27	chr16	57781181	57782174	994	*	Promoter (<=1kb)	16	57758532	57782297	23766	2	3801	ENST00000543930.5	123	ENSG00000140859
MIR4302	microRNA 4302	0.790629	0.295824	1.28543	1.77586	3.33335	0.00366074	0.260063	-1.7075	peak_35101	Day0vsDay27	chr12	25803124	25803343	220	*	Exon	12	25874020	25874079	60	2	100422897	ENST00000638058.1	70736	ENSG00000283603
LINC02881	long intergenic non-protein coding RNA 2881	-0.655728	-2.05148	0.740029	-0.178081	-0.97767	0.341865	0.919779	-5.1067	peak_17805	Day0vsDay8	chr10	44265820	44267132	1313	*	Distal Intergenic	10	44292569	44293948	1380	1	100130539	ENST00000623589.1	-25437	ENSG00000277288
STIM1	stromal interaction molecule 1	0.790675	0.266465	1.31488	1.81413	3.12644	0.00487624	0.260063	-2.01463	peak_25367	Day0vsDay27	chr11	3870909	3871938	1030	*	Promoter (2-3kb)	11	3868048	4055604	187557	1	6786	ENST00000530554.5	2861	ENSG00000167323
LOC107986669	uncharacterized LOC107986669	-0.655629	-1.74521	0.433949	-0.112414	-1.25146	0.226224	0.882484	-4.85276	peak_142930	Day0vsDay8	chr6	166313265	166313776	512	*	Intron	6	166309572	166317470	7899	1	107986669	ENST00000658227.1	3693	ENSG00000287189
PON3	paraoxonase 3	-0.655603	-1.55734	0.246134	0.0455278	-1.50702	0.145906	0.847866	-4.59044	peak_149460	Day0vsDay8	chr7	95396053	95396790	738	*	Promoter (<=1kb)	7	95359872	95396375	36504	2	5446	ENST00000265627.10	0	ENSG00000105852
MIR8071-2	microRNA 8071-2	-0.655588	-1.65898	0.347805	0.76007	-1.36832	0.187825	0.867973	-4.72359	peak_50921	Day0vsDay8	chr14	105737906	105739997	2092	*	Intron	14	105640168	105640232	65	1	102466889	ENST00000616772.1	97738	ENSG00000277030
RPS6KL1	ribosomal protein S6 kinase like 1	0.79098	0.278727	1.30323	1.5053	3.22234	0.00467785	0.260063	-1.92225	peak_48497	Day0vsDay27	chr14	74922779	74923716	938	*	Promoter (<=1kb)	14	74903951	74923260	19310	2	83694	ENST00000557413.6	0	ENSG00000198208
TMBIM6	transmembrane BAX inhibitor motif containing 6	-0.65548	-1.48045	0.169491	1.06479	-1.65387	0.113906	0.830595	-4.45631	peak_35957	Day0vsDay8	chr12	49750006	49750992	987	*	Promoter (<=1kb)	12	49750620	49762948	12329	1	7009	ENST00000552370.5	0	ENSG00000139644
LOC124900774	uncharacterized LOC124900774	0.790999	0.228411	1.35359	1.16543	2.94186	0.0110087	0.260063	-2.40766	peak_122412	Day0vsDay27	chr4	123244330	123244567	238	*	Intron	4	123349250	123351221	1972	2	124900774	ENST00000654181.1	106654	ENSG00000287951
MIR153-2	microRNA 153-2	-0.655425	-1.60775	0.296899	0.509389	-1.44078	0.165727	0.858164	-4.71349	peak_153582	Day0vsDay8	chr7	157559248	157559579	332	*	Intron	7	157574336	157574422	87	2	406945	ENST00000385225.1	14843	ENSG00000207960
YWHAEP7	tyrosine 3-monooxygenase/tryptophan 5-monooxygenase activation protein epsilon pseudogene 7	0.791437	0.21603	1.36684	0.981539	2.94891	0.00901152	0.260063	-2.4585	peak_66451	Day0vsDay27	chr17	37835908	37836336	429	*	Intron	17	37828305	37855212	26908	2	284100	ENST00000617508.4	18876	ENSG00000290810
PDZD2	PDZ domain containing 2	-0.655322	-1.34162	0.0309727	-0.262037	-1.99773	0.059097	0.314887	-4.0302	peak_126856	Day0vsDay27	chr5	32038501	32039100	600	*	Intron	5	32052494	32057949	5456	1	23037	ENST00000509256.1	-13394	ENSG00000133401
GPX8	glutathione peroxidase 8 (putative)	-0.655305	-1.63877	0.32816	-0.250627	-1.38115	0.180979	0.864635	-4.74465	peak_127694	Day0vsDay8	chr5	55146470	55146937	468	*	Exon	5	55160167	55164131	3965	1	493869	ENST00000511617.5	-13230	ENSG00000164294
ANKRD44-IT1	ANKRD44 intronic transcript 1	-0.655267	-1.46168	0.151147	-0.267515	-1.68429	0.106136	0.389438	-4.52558	peak_92390	Day0vsDay27	chr2	197279207	197279606	400	*	Intron	2	197250858	197302519	51662	2	101927547	ENST00000428191.1	22913	ENSG00000236977
LOC124901952	uncharacterized LOC124901952	-0.655248	-1.50066	0.190166	0.506356	-1.64372	0.117613	0.832002	-4.39333	peak_157712	Day0vsDay8	chr8	62359758	62360248	491	*	Intron	8	62191088	62249879	58792	2	124901952	ENST00000649904.1	-109879	NA
ELAVL3	ELAV like RNA binding protein 3	0.792514	0.271536	1.31349	2.25129	3.23528	0.00466491	0.260063	-1.95309	peak_76808	Day0vsDay27	chr19	11481802	11483136	1335	*	Promoter (<=1kb)	19	11480253	11481046	794	2	1995	ENST00000592218.1	-756	ENSG00000196361
FANCC	FA complementation group C	-0.655215	-1.58039	0.269958	0.618802	-1.47987	0.155401	0.851356	-4.58825	peak_165233	Day0vsDay8	chr9	95104584	95105345	762	*	Intron	9	95099200	95113606	14407	2	2176	ENST00000696260.1	8261	ENSG00000158169
PACS2	phosphofurin acidic cluster sorting protein 2	0.792589	0.33926	1.24592	0.967971	3.68168	0.00167743	0.260063	-1.16124	peak_50829	Day0vsDay27	chr14	105375483	105376424	942	*	Intron	14	105381924	105391598	9675	1	23241	ENST00000547903.1	-5500	ENSG00000179364
HACE1	HECT domain and ankyrin repeat containing E3 ubiquitin protein ligase 1	-0.655103	-1.37522	0.0650115	-0.30069	-1.89847	0.0726732	0.723458	-4.05947	peak_139690	Day0vsDay15	chr6	104859259	104860278	1020	*	Promoter (<=1kb)	6	104728094	104859919	131826	2	57531	ENST00000262903.9	0	ENSG00000085382
LOC105372645	uncharacterized LOC105372645	-0.655089	-1.45275	0.142572	0.904619	-1.74328	0.0992593	0.817948	-4.32433	peak_98955	Day0vsDay8	chr20	48447418	48448000	583	*	Distal Intergenic	20	48471308	48472414	1107	1	105372645	ENST00000630976.1	-23308	NA
LOC339685	uncharacterized LOC339685	0.793103	0.203445	1.38276	1.99316	2.829	0.0111115	0.260063	-2.65385	peak_106622	Day0vsDay27	chr22	47344863	47345582	720	*	Promoter (<=1kb)	22	47345569	47373541	27973	1	339685	ENST00000434707.1	0	ENSG00000224715
LOC107985535	uncharacterized LOC107985535	0.793676	0.178347	1.40901	2.13116	2.78982	0.0123297	0.260063	-2.74183	peak_106396	Day0vsDay27	chr22	45884311	45885008	698	*	Promoter (2-3kb)	22	45875999	45887748	11750	2	107985535	ENST00000451118.1	2740	ENSG00000235091
DYSF	dysferlin	0.794607	0.282116	1.3071	1.92851	3.24197	0.00452742	0.260063	-1.90458	peak_86017	Day0vsDay27	chr2	71574789	71576174	1386	*	Promoter (<=1kb)	2	71576262	71686750	110489	1	8291	ENST00000698058.1	-88	ENSG00000135636
LINC03063	long intergenic non-protein coding RNA 3063	0.794759	0.31596	1.27356	1.15238	3.44064	0.00231142	0.260063	-1.39677	peak_84137	Day0vsDay27	chr2	37616715	37616942	228	*	Intron	2	37600136	37646698	46563	1	105374464	ENST00000419425.1	16579	ENSG00000236213
LINC00358	long intergenic non-protein coding RNA 358	-0.654941	-1.32196	0.0120772	-0.395891	-2.05157	0.0529425	0.720532	-3.86159	peak_43487	Day0vsDay15	chr13	61945024	61945493	470	*	Distal Intergenic	13	62003525	62029548	26024	2	100874143	ENST00000432697.2	84055	ENSG00000229578
CAPN13	calpain 13	0.795499	0.247424	1.34357	2.60828	3.08138	0.00680922	0.260063	-2.21846	peak_83841	Day0vsDay27	chr2	30647675	30648318	644	*	Distal Intergenic	2	30729541	30732484	2944	2	92291	ENST00000490786.1	84166	ENSG00000162949
OR4E1	olfactory receptor family 4 subfamily E member 1	0.795503	0.163249	1.42776	1.1846	2.61988	0.0175046	0.260063	-2.99631	peak_46025	Day0vsDay27	chr14	21723485	21724064	580	*	5' UTR	14	21667886	21673818	5933	2	26687	ENST00000641792.2	-49667	ENSG00000276240
MIR4253	microRNA 4253	0.795508	0.216882	1.37413	-0.708534	2.84973	0.00926685	0.260063	-2.53817	peak_2589	Day0vsDay27	chr1	22861960	22862554	595	*	Promoter (<=1kb)	1	22863159	22863226	68	2	100422914	ENST00000581187.1	672	ENSG00000264014
LINC02709	long intergenic non-protein coding RNA 2709	-0.654904	-1.34701	0.0372055	2.95324	-1.97511	0.0639502	0.323015	-4.0486	peak_25778	Day0vsDay27	chr11	9759482	9760099	618	*	Promoter (<=1kb)	11	9754770	9759533	4764	2	440028	ENST00000500698.1	0	ENSG00000245522
ERI1	exoribonuclease 1	-0.654895	-1.32256	0.01277	-0.350329	-2.03315	0.0541649	0.720532	-3.87594	peak_154686	Day0vsDay15	chr8	9017171	9017934	764	*	Promoter (<=1kb)	8	9016332	9116746	100415	1	90459	ENST00000518663.2	839	ENSG00000104626
MIR7850	microRNA 7850	-0.654794	-1.32539	0.0157999	2.25773	-2.02396	0.0551737	0.758404	-3.98057	peak_75484	Day0vsDay8	chr19	2618679	2618878	200	*	Intron	19	2630715	2630793	79	1	102465838	ENST00000618087.1	-11837	ENSG00000277904
LINC01836	long intergenic non-protein coding RNA 1836	-0.654771	-1.71188	0.402341	0.207955	-1.32803	0.204819	0.87481	-4.74937	peak_75077	Day0vsDay8	chr19	770133	771095	963	*	Distal Intergenic	19	782755	785920	3166	1	107985343	ENST00000654818.1	-11660	NA
RIMKLB	ribosomal modification protein rimK like family member B	0.79587	0.23041	1.36133	0.356689	2.91741	0.00793255	0.260063	-2.4124	peak_34334	Day0vsDay27	chr12	8687909	8688288	380	*	Intron	12	8681691	8783095	101405	1	57494	ENST00000544257.5	6218	ENSG00000166532
SNX5	sorting nexin 5	-0.654678	-1.35341	0.0440492	0.937485	-1.96625	0.0639729	0.323015	-4.03668	peak_96541	Day0vsDay27	chr20	17883613	17884270	658	*	Distal Intergenic	20	17941600	17943622	2023	2	27131	ENST00000484809.1	59352	ENSG00000089006
OLFM2	olfactomedin 2	0.796856	0.348658	1.24506	1.42054	3.80779	0.00141862	0.260063	-0.928251	peak_76525	Day0vsDay27	chr19	9866056	9866898	843	*	Intron	19	9853745	9858168	4424	2	93145	ENST00000590841.5	-7888	ENSG00000105088
TFCP2L1	transcription factor CP2 like 1	0.79703	0.345373	1.24869	1.69063	3.65783	0.00136884	0.260063	-0.975018	peak_89112	Day0vsDay27	chr2	121297556	121297753	198	*	Distal Intergenic	2	121216587	121285202	68616	2	29842	ENST00000263707.6	-12354	ENSG00000115112
LOC105377177	uncharacterized LOC105377177	-0.654606	-1.56322	0.254006	1.01917	-1.5555	0.138557	0.843345	-4.62592	peak_111870	Day0vsDay8	chr3	80805080	80805627	548	*	Distal Intergenic	3	80761042	80788963	27922	2	105377177	ENST00000482003.1	-16117	NA
LOC105377492	uncharacterized LOC105377492	0.797525	0.318278	1.27677	1.00843	3.4662	0.00276166	0.260063	-1.45032	peak_123304	Day0vsDay27	chr4	152279145	152279900	756	*	Distal Intergenic	4	152308283	152309983	1701	2	105377492	ENST00000603643.1	30083	NA
CABP1	calcium binding protein 1	-0.654547	-1.33792	0.0288228	1.22784	-1.99797	0.0598818	0.769728	-4.00484	peak_39836	Day0vsDay8	chr12	120646780	120647538	759	*	Promoter (2-3kb)	12	120650085	120667032	16948	1	9478	ENST00000288616.7	-2547	ENSG00000157782
PTPRJ	protein tyrosine phosphatase receptor type J	0.797651	0.321573	1.27373	2.13062	3.48173	0.0029019	0.260063	-1.40099	peak_27845	Day0vsDay27	chr11	48050047	48051008	962	*	Intron	11	48044804	48121147	76344	1	5795	ENST00000526550.1	5243	ENSG00000149177
IRAK2	interleukin 1 receptor associated kinase 2	-0.654539	-1.63992	0.330844	0.098984	-1.37685	0.182286	0.866148	-4.70121	peak_107608	Day0vsDay8	chr3	10205271	10205938	668	*	Intron	3	10164919	10243745	78827	1	3656	ENST00000256458.5	40352	ENSG00000134070
MIR3924	microRNA 3924	-0.654517	-1.4868	0.177768	0.0211202	-1.66533	0.112897	0.400042	-4.51376	peak_18694	Day0vsDay27	chr10	57095125	57096469	1345	*	Distal Intergenic	10	57304479	57304559	81	2	100500834	ENST00000583084.1	208090	ENSG00000264747
HINT1	histidine triad nucleotide binding protein 1	-0.654499	-1.51695	0.207957	-0.712305	-1.573	0.129864	0.72392	-4.49794	peak_130508	Day0vsDay15	chr5	131068934	131069771	838	*	Distal Intergenic	5	131159292	131164496	5205	2	3094	ENST00000676117.1	94725	ENSG00000169567
GRIP2	glutamate receptor interacting protein 2	0.797904	0.314472	1.28134	2.15873	3.45181	0.00291572	0.260063	-1.51447	peak_108151	Day0vsDay27	chr3	14574214	14574801	588	*	Exon	3	14493206	14556075	62870	2	80852	ENST00000637182.1	-18139	ENSG00000144596
CROCC2	ciliary rootlet coiled-coil, rootletin family member 2	0.798213	0.181871	1.41456	0.81344	2.68444	0.0134798	0.260063	-2.83627	peak_95328	Day0vsDay27	chr2	240928682	240929160	479	*	Intron	2	240932519	240933317	799	1	728763	ENST00000477311.1	-3359	ENSG00000226321
TFR2	transferrin receptor 2	-0.654435	-1.33701	0.0281422	-0.174386	-1.98734	0.0593608	0.720532	-3.94267	peak_149858	Day0vsDay15	chr7	100640592	100643058	2467	*	Promoter (<=1kb)	7	100620416	100641550	21135	2	7036	ENST00000431692.5	0	ENSG00000106327
ADGRG7	adhesion G protein-coupled receptor G7	-0.654426	-1.85116	0.542311	-0.630413	-1.13349	0.269101	0.896127	-5.04909	peak_112357	Day0vsDay8	chr3	100650812	100651110	299	*	Intron	3	100654196	100695338	41143	1	84873	ENST00000481506.1	-3086	ENSG00000144820
LINC01411	long intergenic non-protein coding RNA 1411	-0.654395	-1.70393	0.395142	0.736997	-1.29241	0.209508	0.876636	-4.87125	peak_133670	Day0vsDay8	chr5	174479893	174480533	641	*	Intron	5	174503683	174526380	22698	1	101928176	ENST00000504512.5	-23150	ENSG00000249306
CDKAL1	CDK5 regulatory subunit associated protein 1 like 1	0.79848	0.174157	1.4228	0.238296	2.65101	0.014528	0.260063	-2.8982	peak_135915	Day0vsDay27	chr6	21320933	21321843	911	*	Distal Intergenic	6	21200812	21231441	30630	1	54901	ENST00000476517.1	120121	ENSG00000145996
HDHD5	haloacid dehalogenase like hydrolase domain containing 5	-0.654366	-1.51495	0.206214	-0.152553	-1.57611	0.129146	0.836417	-4.51444	peak_103205	Day0vsDay8	chr22	17171102	17172334	1233	*	Distal Intergenic	22	17137511	17165287	27777	2	27440	ENST00000155674.9	-5815	ENSG00000069998
RYR1	ryanodine receptor 1	-0.654364	-1.72208	0.413349	-0.0158445	-1.27968	0.216058	0.879474	-4.8538	peak_79055	Day0vsDay8	chr19	38488805	38489145	341	*	Intron	19	38466128	38467886	1759	1	6261	ENST00000594111.1	22677	ENSG00000196218
DISC1FP1	DISC1 fusion partner 1	-0.654359	-1.41072	0.102007	-0.272928	-1.79325	0.0865698	0.72392	-4.21088	peak_30612	Day0vsDay15	chr11	90379150	90380364	1215	*	Intron	11	90489310	90863696	374387	1	101929222	ENST00000562678.5	-108946	ENSG00000261645
ECT2L	epithelial cell transforming 2 like	0.798725	0.294519	1.30293	1.07979	3.41344	0.00331608	0.260063	-1.65511	peak_141224	Day0vsDay27	chr6	138824572	138825176	605	*	Intron	6	138849378	138870275	20898	1	345930	ENST00000495970.1	-24202	ENSG00000203734
HDAC9	histone deacetylase 9	-0.654292	-1.41449	0.105908	-0.00489025	-1.78402	0.088097	0.361057	-4.3962	peak_145001	Day0vsDay27	chr7	18312545	18312878	334	*	Intron	7	18290450	18496746	206297	1	9734	ENST00000474742.1	22095	ENSG00000048052
MIR3924	microRNA 3924	-0.65428	-1.383	0.0744426	-0.818618	-1.86105	0.0760335	0.34206	-4.22941	peak_18691	Day0vsDay27	chr10	57016170	57016881	712	*	Distal Intergenic	10	57304479	57304559	81	2	100500834	ENST00000583084.1	287678	ENSG00000264747
STAG1	STAG1 cohesin complex component	0.798749	0.218014	1.37948	0.13965	2.85418	0.00942152	0.260063	-2.56685	peak_114498	Day0vsDay27	chr3	136689597	136690063	467	*	Intron	3	136518043	136752366	234324	2	10274	ENST00000480733.1	62303	ENSG00000118007
CCDC170	coiled-coil domain containing 170	-0.654157	-1.59626	0.28795	-0.255548	-1.43926	0.16403	0.856801	-4.69536	peak_141876	Day0vsDay8	chr6	151475535	151476430	896	*	Distal Intergenic	6	151494017	151621193	127177	1	80129	ENST00000239374.8	-17587	ENSG00000120262
SPATA13	spermatogenesis associated 13	0.799736	0.23794	1.36153	1.6304	3.01026	0.00769857	0.260063	-2.3364	peak_41676	Day0vsDay27	chr13	24267430	24267586	157	*	Intron	13	24270687	24307074	36388	1	221178	ENST00000343003.10	-3101	ENSG00000182957
LOC105375131	uncharacterized LOC105375131	0.799953	0.253264	1.34664	1.75897	3.03306	0.00606716	0.260063	-2.19412	peak_144251	Day0vsDay27	chr7	4134617	4135019	403	*	Promoter (<=1kb)	7	4130181	4134837	4657	2	105375131	ENST00000639380.1	0	NA
SLC6A17-AS1	SLC6A17 antisense RNA 1	0.800501	0.165974	1.43503	-0.036299	2.61498	0.0157433	0.260063	-2.96566	peak_7649	Day0vsDay27	chr1	110174305	110175406	1102	*	Promoter (1-2kb)	1	110166807	110172489	5683	2	105378897	ENST00000443008.1	-1816	ENSG00000227091
MAN2A1	mannosidase alpha class 2A member 1	-0.654048	-1.44696	0.138867	-0.112183	-1.70978	0.10125	0.819982	-4.33133	peak_129767	Day0vsDay8	chr5	109725155	109725516	362	*	Intron	5	109689927	109869625	179699	1	4124	ENST00000261483.5	35228	ENSG00000112893
LOC124907998	uncharacterized LOC124907998	0.8014	0.177794	1.42501	1.34366	2.77659	0.0131252	0.260063	-2.7591	peak_94511	Day0vsDay27	chr2	235135994	235136286	293	*	Distal Intergenic	2	235177896	235178905	1010	1	124907998	ENST00000449362.1	-41610	ENSG00000235293
LINC00534	long intergenic non-protein coding RNA 534	-0.654025	-1.59893	0.290883	-0.238305	-1.4347	0.165311	0.858164	-4.71408	peak_158713	Day0vsDay8	chr8	90283913	90284285	373	*	Intron	8	90221595	90431344	209750	1	100874052	ENST00000654946.1	62318	NA
LINC02351	long intergenic non-protein coding RNA 2351	0.802194	0.299299	1.30509	1.28447	3.45409	0.00367904	0.260063	-1.56178	peak_56138	Day0vsDay27	chr15	98428200	98428869	670	*	Distal Intergenic	15	98413975	98421021	7047	2	105371011	ENST00000686546.1	-7179	NA
HS3ST2	heparan sulfate-glucosamine 3-sulfotransferase 2	0.803193	0.373144	1.23324	1.25682	3.87423	0.0009835	0.260063	-0.596724	peak_58646	Day0vsDay27	chr16	22887418	22888101	684	*	Intron	16	22814497	22916319	101823	1	9956	ENST00000473392.1	72921	ENSG00000122254
DLGAP2-AS1	DLGAP2 antisense RNA 1	0.803627	0.15952	1.44773	2.11312	2.63908	0.0166635	0.260063	-2.98734	peak_154146	Day0vsDay27	chr8	1638710	1639933	1224	*	Intron	8	1604552	1622417	17866	2	100507435	ENST00000518009.1	-16293	ENSG00000253267
STON2	stonin 2	-0.653861	-1.40217	0.0944483	1.38165	-1.85141	0.0812179	0.80225	-4.24296	peak_48860	Day0vsDay8	chr14	81400638	81401280	643	*	Promoter (<=1kb)	14	81260652	81400324	139673	2	85439	ENST00000614646.5	-314	ENSG00000140022
CREB3L3	cAMP responsive element binding protein 3 like 3	-0.65385	-1.72773	0.420033	-0.461609	-1.28773	0.216751	0.880078	-4.87603	peak_75768	Day0vsDay8	chr19	4159405	4159969	565	*	Exon	19	4164443	4171663	7221	1	84699	ENST00000598894.1	-4474	ENSG00000060566
LOC101927397	uncharacterized LOC101927397	-0.653843	-1.69332	0.385635	-0.139569	-1.31403	0.205168	0.87481	-4.80682	peak_130253	Day0vsDay8	chr5	123988004	123989163	1160	*	Distal Intergenic	5	124131241	124314679	183439	2	101927397	ENST00000662643.1	325516	NA
SHANK2	SH3 and multiple ankyrin repeat domains 2	-0.653828	-1.8927	0.585048	-0.779862	-1.09394	0.285711	0.902849	-5.04251	peak_29462	Day0vsDay8	chr11	70535978	70536635	658	*	Intron	11	70469435	70487720	18286	2	22941	ENST00000654939.1	-48258	ENSG00000162105
NFILZ	NFIL3 like basic leucine zipper	-0.653789	-1.44953	0.141947	1.20832	-1.71906	0.102055	0.82107	-4.32592	peak_76455	Day0vsDay8	chr19	8626305	8626753	449	*	Distal Intergenic	19	8630633	8681151	50519	1	105372267	ENST00000691075.1	-3880	ENSG00000268480
LINC02278	long intergenic non-protein coding RNA 2278	-0.653774	-1.35263	0.0450847	0.340322	-1.94553	0.0646792	0.323886	-4.13518	peak_119771	Day0vsDay27	chr4	38559377	38559861	485	*	Distal Intergenic	4	38564003	38570671	6669	1	105374411	ENST00000512170.1	-4142	NA
LOC124905142	uncharacterized LOC124905142	0.803872	0.208707	1.39904	1.34431	2.8416	0.0107202	0.260063	-2.63147	peak_106741	Day0vsDay27	chr22	48478567	48479193	627	*	Intron	22	48475085	48487743	12659	2	124905142	ENST00000662490.1	8550	ENSG00000287225
GRIK4	glutamate ionotropic receptor kainate type subunit 4	-0.653712	-1.83538	0.52796	-0.0738658	-1.19601	0.248129	0.888333	-4.98505	peak_32346	Day0vsDay8	chr11	120805703	120806518	816	*	Intron	11	120858240	120862034	3795	1	2900	ENST00000527130.5	-51722	ENSG00000149403
LINC01052	long intergenic non-protein coding RNA 1052	-0.653686	-1.3128	0.00542613	-0.289089	-2.05573	0.0517562	0.720532	-3.8427	peak_43611	Day0vsDay15	chr13	65757857	65759088	1232	*	Distal Intergenic	13	65866070	65878398	12329	1	105370242	ENST00000437777.2	-106982	NA
KCNF1	potassium voltage-gated channel modifier subfamily F member 1	0.803934	0.327466	1.2804	1.44412	3.60369	0.00207514	0.260063	-1.28208	peak_82526	Day0vsDay27	chr2	10931625	10933526	1902	*	Distal Intergenic	2	10911934	10914225	2292	1	3754	ENST00000295082.3	19691	ENSG00000162975
FTMT	ferritin mitochondrial	-0.653664	-1.39622	0.0888953	-0.155179	-1.82465	0.0815423	0.351069	-4.28314	peak_130189	Day0vsDay27	chr5	121726083	121727098	1016	*	Distal Intergenic	5	121851882	121852833	952	1	94033	ENST00000321339.3	-124784	ENSG00000181867
ZNF208	zinc finger protein 208	0.804532	0.331468	1.27759	1.4461	3.52518	0.00188622	0.260063	-1.2281	peak_78036	Day0vsDay27	chr19	22010059	22011218	1160	*	Promoter (<=1kb)	19	21932958	22010949	77992	2	7757	ENST00000599916.5	0	ENSG00000160321
LINC02284	long intergenic non-protein coding RNA 2284	-0.653645	-1.48564	0.178345	-0.739812	-1.63679	0.116329	0.405431	-4.51993	peak_47358	Day0vsDay27	chr14	56217154	56217546	393	*	Intron	14	56310880	56326208	15329	1	102723699	ENST00000558120.5	-93334	ENSG00000259719
MTA3	metastasis associated 1 family member 3	0.805692	0.28177	1.32961	1.70249	3.3001	0.00418305	0.260063	-1.8375	peak_84414	Day0vsDay27	chr2	42513318	42513746	429	*	Intron	2	42494569	42756947	262379	1	57504	ENST00000405592.5	18749	ENSG00000057935
VAMP1	vesicle associated membrane protein 1	0.805859	0.314642	1.29708	1.53982	3.41626	0.00289502	0.260063	-1.57092	peak_34154	Day0vsDay27	chr12	6470160	6471346	1187	*	Promoter (<=1kb)	12	6462237	6470653	8417	2	6843	ENST00000400911.7	0	ENSG00000139190
JAKMIP3	Janus kinase and microtubule interacting protein 3	-0.653521	-1.32895	0.0219118	1.42955	-2.00555	0.0572441	0.765502	-3.9641	peak_24388	Day0vsDay8	chr10	132142176	132143183	1008	*	Promoter (<=1kb)	10	132143716	132184809	41094	1	282973	ENST00000477275.1	-533	ENSG00000188385
LOC101926964	uncharacterized LOC101926964	0.806366	0.256401	1.35633	0.367755	3.04997	0.00642323	0.260063	-2.26422	peak_5748	Day0vsDay27	chr1	60833152	60833829	678	*	Intron	1	60659634	60826587	166954	2	101926964	ENST00000667862.1	-6565	ENSG00000231252
CDC14A	cell division cycle 14A	-0.653517	-1.57832	0.271283	-0.526888	-1.48661	0.152319	0.456727	-4.74874	peak_7182	Day0vsDay27	chr1	100327671	100328733	1063	*	Distal Intergenic	1	100345001	100499460	154460	1	8556	ENST00000644844.1	-16268	ENSG00000079335
LOC101928004	uncharacterized LOC101928004	-0.653473	-1.41148	0.104535	1.07619	-1.80574	0.0872209	0.809349	-4.17021	peak_135128	Day0vsDay8	chr6	6833604	6834184	581	*	Distal Intergenic	6	6765935	6801186	35252	2	101928004	ENST00000702519.1	-32418	NA
CALM2	calmodulin 2	-0.653376	-1.56608	0.259328	-0.372856	-1.48981	0.15351	0.850368	-4.59395	peak_84807	Day0vsDay8	chr2	47167308	47168269	962	*	5' UTR	2	47160205	47164219	4015	2	805	ENST00000670593.1	-3089	ENSG00000143933
TRG-AS1	T cell receptor gamma locus antisense RNA 1	-0.653369	-1.31866	0.01192	-0.219737	-2.09249	0.0513105	0.720532	-3.79547	peak_146174	Day0vsDay15	chr7	38304488	38304851	364	*	Distal Intergenic	7	38331024	38350556	19533	1	100506776	ENST00000693344.1	-26173	ENSG00000281103
FAM174A-DT	FAM174A divergent transcript	0.806951	0.256368	1.35753	1.32104	3.13008	0.00599134	0.260063	-2.13865	peak_129453	Day0vsDay27	chr5	100517316	100518319	1004	*	Intron	5	100449754	100535186	85433	2	121232371	ENST00000499025.5	16867	ENSG00000247877
KRBA1	KRAB-A domain containing 1	0.807875	0.234055	1.38169	1.17604	2.91827	0.00791689	0.260063	-2.41081	peak_152623	Day0vsDay27	chr7	149714195	149715611	1417	*	Promoter (<=1kb)	7	149714781	149720124	5344	1	84626	ENST00000486744.3	0	ENSG00000133619
PXDNL	peroxidasin like	0.808137	0.337758	1.27852	1.15272	3.57073	0.00201405	0.260063	-1.23103	peak_157135	Day0vsDay27	chr8	51623070	51623440	371	*	Intron	8	51319577	51809445	489869	2	137902	ENST00000356297.5	186005	ENSG00000147485
LOC105373461	uncharacterized LOC105373461	-0.653251	-1.32331	0.0168082	-0.489531	-2.0208	0.0555241	0.308934	-3.97633	peak_82973	Day0vsDay27	chr2	19652504	19653087	584	*	Distal Intergenic	2	19711715	19717576	5862	1	105373461	ENST00000432822.1	-58628	NA
LOC107984732	non-histone chromosomal protein HMG-17-like	-0.653208	-1.31433	0.00791821	-0.567268	-2.06612	0.0520763	0.720532	-3.82593	peak_52675	Day0vsDay15	chr15	45338419	45338810	392	*	Distal Intergenic	15	45321077	45321692	616	2	107984732	ENST00000560007.2	-16727	NA
ALCAM	activated leukocyte cell adhesion molecule	-0.653145	-1.90682	0.600534	0.673295	-1.07989	0.291784	0.904549	-5.01079	peak_112489	Day0vsDay8	chr3	105065744	105067373	1630	*	Distal Intergenic	3	105366909	105576900	209992	1	214	ENST00000306107.9	-299536	ENSG00000170017
PICSAR	P38 inhibited cutaneous squamous cell carcinoma associated lincRNA	0.808465	0.181351	1.43558	-0.241906	2.67222	0.0138546	0.260063	-2.85968	peak_102723	Day0vsDay27	chr21	45033017	45033533	517	*	Distal Intergenic	21	44999208	45004727	5520	2	378825	ENST00000615826.1	-28290	ENSG00000275874
TRDN-AS1	TRDN antisense RNA 1	-0.65303	-2.02755	0.72149	-1.0953	-0.998229	0.333344	0.917066	-5.23983	peak_140526	Day0vsDay8	chr6	123201920	123202401	482	*	Distal Intergenic	6	123389421	123471759	82339	1	101927990	ENST00000587106.6	-187020	ENSG00000235535
NPY4R2	neuropeptide Y receptor Y4-2	-0.65303	-1.64512	0.339056	0.215331	-1.3644	0.186116	0.867973	-4.68342	peak_18196	Day0vsDay8	chr10	47943238	47944518	1281	*	Intron	10	47918739	47923524	4786	1	100996758	ENST00000613306.1	24499	ENSG00000264717
VPREB1	V-set pre-B cell surrogate light chain 1	0.808501	0.157852	1.45915	-0.424184	2.57567	0.0171779	0.260063	-3.03168	peak_103783	Day0vsDay27	chr22	22245361	22246047	687	*	Promoter (<=1kb)	22	22244786	22245515	730	1	7441	ENST00000403807.4	575	ENSG00000169575
MIR572	microRNA 572	-0.653012	-1.57837	0.272343	-0.395271	-1.52267	0.148288	0.849469	-4.6149	peak_118829	Day0vsDay8	chr4	11225165	11226205	1041	*	Distal Intergenic	4	11368827	11368921	95	1	693157	ENST00000384983.1	-142622	ENSG00000207716
CAT	catalase	-0.653006	-1.34313	0.037119	-1.19064	-1.96131	0.0625054	0.320854	-4.07111	peak_27024	Day0vsDay27	chr11	34470372	34471195	824	*	Promoter (<=1kb)	11	34470714	34471547	834	1	847	ENST00000534710.2	0	ENSG00000121691
VWA5B1	von Willebrand factor A domain containing 5B1	0.808698	0.177858	1.43954	-0.678784	2.65861	0.0143878	0.260063	-2.90419	peak_2342	Day0vsDay27	chr1	20330193	20331455	1263	*	Promoter (1-2kb)	1	20332915	20354251	21337	1	127731	ENST00000467486.5	-1460	ENSG00000158816
TMEM132B	transmembrane protein 132B	0.809572	0.211543	1.4076	-0.344508	2.8091	0.0112858	0.260063	-2.62118	peak_40395	Day0vsDay27	chr12	125376309	125377565	1257	*	Intron	12	125349452	125588411	238960	1	114795	ENST00000534945.2	26857	ENSG00000139364
LOC101930053	uncharacterized LOC101930053	0.809807	0.183954	1.43566	1.72553	2.69245	0.0145706	0.260063	-2.87278	peak_162020	Day0vsDay27	chr9	2497845	2498124	280	*	Intron	9	2424094	2536396	112303	2	101930053	ENST00000657269.1	38272	NA
RPP21	ribonuclease P/MRP subunit p21	0.809914	0.264178	1.35565	0.98618	3.11795	0.0065576	0.260063	-2.13529	peak_136401	Day0vsDay27	chr6	30396239	30398054	1816	*	Distal Intergenic	6	30345169	30346857	1689	1	79897	ENST00000436442.2	51070	ENSG00000241370
LINC00393	long intergenic non-protein coding RNA 393	0.810234	0.186152	1.43432	1.81288	2.71855	0.0140817	0.260063	-2.84251	peak_43804	Day0vsDay27	chr13	73661603	73662236	634	*	Promoter (<=1kb)	13	73536909	73661853	124945	2	100874156	ENST00000648903.1	0	NA
MCTS2	MCTS family member 2	0.810515	0.157199	1.46383	-0.223596	2.57155	0.0173352	0.260063	-3.038	peak_97368	Day0vsDay27	chr20	31546885	31547947	1063	*	Promoter (<=1kb)	20	31547379	31548081	703	1	100101490	ENST00000394552.4	0	ENSG00000101898
PFKFB3	6-phosphofructo-2-kinase/fructose-2,6-biphosphatase 3	-0.652843	-1.53129	0.225603	0.752688	-1.55236	0.137181	0.842072	-4.55745	peak_15612	Day0vsDay8	chr10	6221470	6222251	782	*	Promoter (<=1kb)	10	6221404	6233107	11704	1	5209	ENST00000450232.1	66	ENSG00000170525
TNFAIP8	TNF alpha induced protein 8	0.810577	0.260112	1.36104	0.998978	3.16776	0.00537349	0.260063	-2.0799	peak_130099	Day0vsDay27	chr5	119338161	119338924	764	*	Intron	5	119333175	119393743	60569	1	25816	ENST00000513374.1	4986	ENSG00000145779
RPL13AP3	ribosomal protein L13a pseudogene 3	0.810609	0.252693	1.36852	2.02753	3.01229	0.00701884	0.260063	-2.25525	peak_47337	Day0vsDay27	chr14	55761553	55762100	548	*	Intron	14	55766177	55766790	614	1	645683	ENST00000487479.1	-4077	ENSG00000293056
SEC22B	SEC22 homolog B, vesicle trafficking protein	-0.652793	-1.80731	0.50172	0.965711	-1.19026	0.249114	0.888333	-4.98721	peak_8336	Day0vsDay8	chr1	120213342	120214335	994	*	Intron	1	120150898	120176520	25623	2	9554	ENST00000578049.4	-36822	ENSG00000265808
LARP1	La ribonucleoprotein 1, translational regulator	-0.652781	-1.70865	0.403088	0.251092	-1.28149	0.213247	0.879237	-4.85114	peak_132431	Day0vsDay8	chr5	154766482	154766875	394	*	Intron	5	154757300	154817519	60220	1	23367	ENST00000685946.1	9182	ENSG00000155506
LOC100134040	uncharacterized LOC100134040	-0.65278	-1.71169	0.406129	1.56877	-1.27781	0.214519	0.530634	-4.96315	peak_152675	Day0vsDay27	chr7	150099238	150100178	941	*	Distal Intergenic	7	150043587	150045088	1502	1	100134040	ENST00000666469.1	55651	NA
LINC01164	long intergenic non-protein coding RNA 1164	-0.652767	-1.90304	0.597507	-0.258959	-1.08848	0.291629	0.904549	-5.01942	peak_24270	Day0vsDay8	chr10	131559217	131560341	1125	*	Distal Intergenic	10	131772383	131777402	5020	2	399827	ENST00000684956.2	217061	ENSG00000189275
HDAC4	histone deacetylase 4	-0.652757	-1.75404	0.448529	0.227572	-1.22859	0.23209	0.884659	-4.87166	peak_95027	Day0vsDay8	chr2	239098081	239098906	826	*	Intron	2	239091144	239102841	11698	2	9759	ENST00000495497.1	3935	ENSG00000068024
HTATSF1P2	HIV-1 Tat specific factor 1 pseudogene 2	0.811039	0.314397	1.30768	1.83756	3.47374	0.00287772	0.260063	-1.51447	peak_134798	Day0vsDay27	chr6	3026909	3027442	534	*	Exon	6	3023142	3023772	631	2	401233	ENST00000604204.1	-3137	NA
CAMK1D	calcium/calmodulin dependent protein kinase ID	0.812322	0.195998	1.42865	3.48664	2.76624	0.0129179	0.260063	-2.76307	peak_16037	Day0vsDay27	chr10	12365786	12366810	1025	*	Intron	10	12349733	12826143	476411	1	57118	ENST00000378845.5	16053	ENSG00000183049
AMN	amnion associated transmembrane protein	0.812341	0.292221	1.33246	2.78714	3.24252	0.00456635	0.260063	-1.85108	peak_50483	Day0vsDay27	chr14	102914595	102915362	768	*	Distal Intergenic	14	102922663	102930842	8180	1	81693	ENST00000299155.10	-7301	ENSG00000166126
LINC01522	long intergenic non-protein coding RNA 1522	0.812423	0.274534	1.35031	0.964589	3.13074	0.0048272	0.260063	-2.00919	peak_98912	Day0vsDay27	chr20	48005143	48006405	1263	*	Distal Intergenic	20	47979102	47990127	11026	2	101927457	ENST00000671461.1	-15016	NA
KIR3DL1	killer cell immunoglobulin like receptor, three Ig domains and long cytoplasmic tail 1	-0.652615	-1.58136	0.276134	0.86144	-1.45652	0.159249	0.853898	-4.71834	peak_81065	Day0vsDay8	chr19	54816249	54816766	518	*	Promoter (<=1kb)	19	54816468	54830778	14311	1	3811	ENST00000391728.8	0	ENSG00000167633
LINC01035	long intergenic non-protein coding RNA 1035	-0.652593	-1.39114	0.0859575	-0.46906	-1.84494	0.0800125	0.72392	-4.13951	peak_11239	Day0vsDay15	chr1	189132106	189133074	969	*	Exon	1	188905770	189037564	131795	1	106144592	ENST00000658142.1	226336	NA
TOPBP1	DNA topoisomerase II binding protein 1	-0.652585	-1.6267	0.321532	-0.0639874	-1.38862	0.178726	0.863976	-4.7057	peak_114209	Day0vsDay8	chr3	133592844	133593682	839	*	Distal Intergenic	3	133598175	133608696	10522	2	11073	ENST00000503338.5	15014	ENSG00000163781
VPS33B-DT	VPS33B divergent transcript	-0.652575	-1.6662	0.361052	0.0505066	-1.33447	0.195577	0.869277	-4.75599	peak_55775	Day0vsDay8	chr15	91039867	91040668	802	*	Distal Intergenic	15	91022622	91031140	8519	1	101926911	ENST00000501381.3	17245	ENSG00000214432
GALNT15	polypeptide N-acetylgalactosaminyltransferase 15	-0.652456	-1.35951	0.0545972	0.825799	-1.92291	0.0690176	0.785156	-4.08375	peak_108318	Day0vsDay8	chr3	16220357	16220979	623	*	Promoter (1-2kb)	3	16222669	16226762	4094	1	117248	ENST00000650034.1	-1690	ENSG00000131386
MIR4720	microRNA 4720	0.813206	0.315868	1.31054	1.9827	3.38927	0.00261417	0.260063	-1.50159	peak_61956	Day0vsDay27	chr16	81408452	81409695	1244	*	Distal Intergenic	16	81385018	81385093	76	1	100616150	ENST00000581455.1	23434	ENSG00000284473
MIR3974	microRNA 3974	-0.652358	-1.37542	0.0706991	-0.226428	-1.91581	0.0713224	0.334028	-4.15014	peak_34865	Day0vsDay27	chr12	17707619	17708553	935	*	Intron	12	17673299	17673394	96	1	100616279	ENST00000637126.1	34320	ENSG00000283665
FABP6	fatty acid binding protein 6	0.813453	0.166414	1.46049	2.03846	2.61114	0.0172843	0.260063	-3.00472	peak_132750	Day0vsDay27	chr5	160230619	160231318	700	*	Promoter (<=1kb)	5	160232035	160238716	6682	1	2172	ENST00000521362.1	-717	ENSG00000170231
PSMC4	proteasome 26S subunit, ATPase 4	0.813927	0.249805	1.37805	1.70714	3.01649	0.00718809	0.260063	-2.31814	peak_79257	Day0vsDay27	chr19	39970345	39971606	1262	*	Promoter (<=1kb)	19	39971165	39981764	10600	1	5704	ENST00000157812.7	0	ENSG00000013275
GATA2	GATA binding protein 2	0.813931	0.259496	1.36837	-0.49257	3.04763	0.00634436	0.260063	-2.25179	peak_113890	Day0vsDay27	chr3	128481309	128481836	528	*	Promoter (<=1kb)	3	128479427	128481944	2518	2	2624	ENST00000696672.1	108	ENSG00000179348
LOC650226	ankyrin repeat domain containing 26 pseudogene	-0.652228	-1.31404	0.00958499	0.146245	-2.04278	0.0531262	0.305108	-3.97605	peak_147478	Day0vsDay27	chr7	56338241	56338605	365	*	Distal Intergenic	7	56421857	56432702	10846	2	650226	ENST00000422212.1	94097	NA
LINC01815	long intergenic non-protein coding RNA 1815	0.814455	0.290438	1.33847	1.74888	3.2876	0.00421324	0.260063	-1.85734	peak_86475	Day0vsDay27	chr2	81060082	81060834	753	*	Distal Intergenic	2	81461362	81466979	5618	2	100507201	ENST00000446580.3	406145	NA
FCGBP	Fc gamma binding protein	0.814619	0.315184	1.31405	0.91502	3.40511	0.00297993	0.260063	-1.61744	peak_79244	Day0vsDay27	chr19	39899112	39899796	685	*	Exon	19	39886266	39887292	1027	2	8857	ENST00000595713.1	-11820	ENSG00000275395
MON1B	MON1 homolog B, secretory trafficking associated	-0.652185	-1.61015	0.305779	-0.526031	-1.41117	0.172058	0.861052	-4.76531	peak_61714	Day0vsDay8	chr16	77151318	77151797	480	*	Distal Intergenic	16	77190835	77194360	3526	1	22879	ENST00000569610.5	-39038	ENSG00000103111
LINC00604	long intergenic non-protein coding RNA 604	0.814672	0.292073	1.33727	1.32573	3.23126	0.00380808	0.260063	-1.81437	peak_127282	Day0vsDay27	chr5	40257860	40258692	833	*	Promoter (1-2kb)	5	40260657	40267657	7001	1	106144578	ENST00000508437.1	-1965	ENSG00000250585
ZNF395	zinc finger protein 395	0.815667	0.172481	1.45885	2.47435	2.63155	0.018014	0.260063	-2.95177	peak_155905	Day0vsDay27	chr8	28361528	28361884	357	*	Intron	8	28351418	28353254	1837	2	55893	ENST00000517372.1	-8274	ENSG00000186918
SIPA1L2	signal induced proliferation associated 1 like 2	-0.652103	-1.37319	0.068986	1.36988	-1.93326	0.0695047	0.78704	-4.11557	peak_14035	Day0vsDay8	chr1	232521438	232522671	1234	*	Intron	1	232490686	232493660	2975	2	57568	ENST00000486472.1	-27778	ENSG00000116991
LINC02263	long intergenic non-protein coding RNA 2263	0.815749	0.163751	1.46775	1.66143	2.62938	0.01684	0.260063	-3.0008	peak_122236	Day0vsDay27	chr4	117341424	117342014	591	*	Intron	4	117360596	117372856	12261	1	105377390	ENST00000668339.1	-18582	ENSG00000228358
ADCK1	aarF domain containing kinase 1	-0.652081	-1.45399	0.149831	0.573881	-1.68551	0.105898	0.826808	-4.37753	peak_48770	Day0vsDay8	chr14	77847558	77848389	832	*	Intron	14	77800139	77933952	133814	1	57143	ENST00000341211.5	47419	ENSG00000063761
MTA1	metastasis associated 1	0.815793	0.165213	1.46637	3.19025	2.59969	0.0184446	0.260063	-2.99821	peak_50841	Day0vsDay27	chr14	105437952	105438631	680	*	Promoter (<=1kb)	14	105438672	105463231	24560	1	9112	ENST00000481012.5	-41	ENSG00000182979
TMEM45B	transmembrane protein 45B	-0.652006	-1.34034	0.0363319	1.68473	-1.99183	0.0612995	0.773341	-3.9898	peak_33039	Day0vsDay8	chr11	129853578	129855317	1740	*	Exon	11	129850332	129859215	8884	1	120224	ENST00000524567.1	3246	ENSG00000151715
PRG2	proteoglycan 2, pro eosinophil major basic protein	0.81597	0.356236	1.2757	0.931209	3.72403	0.00146358	0.260063	-1.06839	peak_28016	Day0vsDay27	chr11	57421897	57422091	195	*	Promoter (1-2kb)	11	57387365	57424059	36695	2	5553	ENST00000534081.5	1968	ENSG00000186652
LOC105378560	uncharacterized LOC105378560	0.816633	0.264515	1.36875	0.720144	3.06586	0.00562004	0.260063	-2.13156	peak_23948	Day0vsDay27	chr10	129718077	129719821	1745	*	Intron	10	129701627	129717867	16241	1	105378560	ENST00000462672.1	16450	NA
SFMBT2	Scm like with four mbt domains 2	0.816933	0.255407	1.37846	1.52821	3.05654	0.00673647	0.260063	-2.25694	peak_15737	Day0vsDay27	chr10	7388439	7389347	909	*	Intron	10	7348142	7408745	60604	2	57713	ENST00000379711.2	19398	ENSG00000198879
AGFG2	ArfGAP with FG repeats 2	0.817216	0.284408	1.35002	1.3841	3.26313	0.00433137	0.260063	-1.90495	peak_149844	Day0vsDay27	chr7	100549844	100550702	859	*	Promoter (<=1kb)	7	100550426	100565961	15536	1	3268	ENST00000474713.1	0	ENSG00000106351
ELAVL4	ELAV like RNA binding protein 4	-0.651907	-1.69362	0.389808	-0.137621	-1.29716	0.207896	0.876138	-4.79759	peak_5141	Day0vsDay8	chr1	50023085	50024174	1090	*	Promoter (<=1kb)	1	50024029	50180148	156120	1	1996	ENST00000651693.1	0	ENSG00000162374
C2CD3	C2 domain containing 3 centriole elongation regulator	0.817355	0.293742	1.34097	2.63468	3.29957	0.00435739	0.260063	-1.82146	peak_29796	Day0vsDay27	chr11	74030347	74031815	1469	*	Promoter (2-3kb)	11	74029752	74033884	4133	2	26005	ENST00000542452.2	2069	ENSG00000168014
MROH7	maestro heat like repeat family member 7	-0.65184	-1.98423	0.680552	-0.124031	-1.01407	0.321477	0.912664	-5.10014	peak_5473	Day0vsDay8	chr1	54678908	54680033	1126	*	3' UTR	1	54686265	54695782	9518	1	374977	ENST00000493533.1	-6232	ENSG00000184313
CACNB4	calcium voltage-gated channel auxiliary subunit beta 4	0.81767	0.311692	1.32365	1.40194	3.38928	0.00319141	0.260063	-1.654	peak_90602	Day0vsDay27	chr2	152036514	152037275	762	*	Intron	2	151870842	152048789	177948	2	785	ENST00000635743.1	11514	ENSG00000182389
VDAC1	voltage dependent anion channel 1	0.817992	0.349639	1.28635	1.44731	3.62469	0.00187372	0.260063	-1.13261	peak_130823	Day0vsDay27	chr5	134039073	134040219	1147	*	Distal Intergenic	5	133971871	134004975	33105	2	7416	ENST00000265333.8	-34098	ENSG00000213585
AOPEP	aminopeptidase O (putative)	0.818027	0.212067	1.42399	1.68399	2.80231	0.011292	0.260063	-2.66072	peak_165212	Day0vsDay27	chr9	94878845	94879116	272	*	Intron	9	94920215	94935356	15142	1	84909	ENST00000488186.5	-41099	ENSG00000148120
BBS1	Bardet-Biedl syndrome 1	-0.651739	-1.49223	0.188748	0.953671	-1.60731	0.122118	0.835227	-4.42688	peak_28961	Day0vsDay8	chr11	66530261	66532294	2034	*	3' UTR	11	66523482	66527058	3577	1	582	ENST00000527959.1	6779	ENSG00000174483
MGAT4C	MGAT4 family member C	-0.651606	-1.35566	0.0524525	0.134532	-1.91837	0.0680152	0.328803	-4.16273	peak_37645	Day0vsDay27	chr12	86601625	86602380	756	*	Promoter (<=1kb)	12	86002352	86601304	598953	2	25834	ENST00000602941.6	-321	ENSG00000182050
GAL3ST4	galactose-3-O-sulfotransferase 4	-0.651577	-1.30476	0.00160909	-0.265308	-2.08473	0.0505882	0.720532	-3.79428	peak_149781	Day0vsDay15	chr7	100166412	100166894	483	*	Promoter (<=1kb)	7	100159816	100167230	7415	2	79690	ENST00000411994.1	336	ENSG00000197093
MOB3B	MOB kinase activator 3B	0.81897	0.163907	1.47403	1.02278	2.59144	0.0165882	0.260063	-3.00947	peak_162878	Day0vsDay27	chr9	27365960	27366326	367	*	Intron	9	27359024	27421714	62691	2	79817	ENST00000603061.1	55388	ENSG00000120162
GRHL3	grainyhead like transcription factor 3	0.819645	0.294101	1.34519	1.51215	3.26179	0.0043723	0.260063	-1.8792	peak_2742	Day0vsDay27	chr1	24328909	24330103	1195	*	Intron	1	24323040	24354488	31449	1	57822	ENST00000528064.6	5869	ENSG00000158055
MBD2	methyl-CpG binding domain protein 2	0.819773	0.210948	1.4286	-0.235648	2.79099	0.0105957	0.260063	-2.64902	peak_73315	Day0vsDay27	chr18	54224246	54225058	813	*	Promoter (<=1kb)	18	54202681	54224617	21937	2	8932	ENST00000583046.1	0	ENSG00000134046
GTDC1	glycosyltransferase like domain containing 1	0.820871	0.249264	1.39248	0.981949	2.98556	0.00761828	0.260063	-2.35011	peak_90350	Day0vsDay27	chr2	144227480	144228112	633	*	Intron	2	143946016	144235737	289722	2	79712	ENST00000409298.5	7625	ENSG00000121964
PPP6C	protein phosphatase 6 catalytic subunit	0.821007	0.170857	1.47116	2.90881	2.66164	0.016259	0.260063	-2.9487	peak_166899	Day0vsDay27	chr9	125189060	125190495	1436	*	Promoter (<=1kb)	9	125146573	125189803	43231	2	5537	ENST00000373547.9	0	ENSG00000119414
IRX2-DT	IRX2 divergent transcript	-0.651417	-1.91688	0.614044	0.249791	-1.06701	0.297436	0.905892	-5.00663	peak_125286	Day0vsDay8	chr5	2812908	2813300	393	*	Distal Intergenic	5	2752265	2755376	3112	1	153571	ENST00000397835.4	60643	NA
MIR181A1HG	MIR181A1 host gene	0.821675	0.314215	1.32913	2.35799	3.35626	0.00282879	0.260063	-1.57236	peak_11629	Day0vsDay27	chr1	198919523	198920613	1091	*	Intron	1	198807658	198937410	129753	2	100131234	ENST00000432296.1	16797	NA
ZP1	zona pellucida glycoprotein 1	0.821861	0.311087	1.33263	0.201757	3.34383	0.00314296	0.260063	-1.6923	peak_28202	Day0vsDay27	chr11	60871134	60872125	992	*	Promoter (<=1kb)	11	60870841	60873281	2441	1	22917	ENST00000542971.1	293	ENSG00000149506
INPP5A	inositol polyphosphate-5-phosphatase A	-0.651367	-1.73189	0.429159	-0.764386	-1.2942	0.214125	0.879237	-4.8815	peak_24538	Day0vsDay8	chr10	132769295	132769843	549	*	Intron	10	132765824	132782405	16582	1	3632	ENST00000445580.1	3471	ENSG00000068383
AADAT	aminoadipate aminotransferase	-0.651348	-1.42776	0.125069	-0.0192388	-1.7389	0.0959035	0.372872	-4.41792	peak_123893	Day0vsDay27	chr4	170091279	170091583	305	*	Promoter (<=1kb)	4	170073250	170091699	18450	2	51166	ENST00000502392.1	116	ENSG00000109576
LINC02240	long intergenic non-protein coding RNA 2240	-0.651341	-1.32576	0.0230774	-0.469496	-2.00187	0.0576666	0.720532	-3.92005	peak_130307	Day0vsDay15	chr5	125708443	125709239	797	*	Intron	5	125493261	125602229	108969	1	101927460	ENST00000651821.1	215182	ENSG00000260192
CCDC162P	coiled-coil domain containing 162, pseudogene	0.821883	0.359153	1.28461	1.45435	3.77091	0.00143422	0.260063	-1.00078	peak_139966	Day0vsDay27	chr6	109187696	109188403	708	*	Exon	6	109183955	109355046	171092	1	221262	ENST00000368966.10	3741	ENSG00000203799
CYLC2	cylicin 2	-0.651235	-1.5172	0.214726	1.20409	-1.56965	0.132634	0.839619	-4.56593	peak_165721	Day0vsDay8	chr9	102950370	102950860	491	*	Distal Intergenic	9	102995311	103006378	11068	1	1539	ENST00000612124.4	-44451	ENSG00000155833
LINC01235	long intergenic non-protein coding RNA 1235	-0.651138	-1.78873	0.486457	0.587216	-1.18643	0.247995	0.888333	-4.92609	peak_162414	Day0vsDay8	chr9	13627074	13628103	1030	*	Intron	9	13407521	13488125	80605	2	401492	ENST00000668698.1	-138949	ENSG00000270547
NECTIN1-AS1	NECTIN1 antisense RNA 1	-0.651129	-1.45976	0.157507	-0.496705	-1.66906	0.109151	0.72392	-4.39183	peak_32223	Day0vsDay15	chr11	119707069	119707736	668	*	Promoter (2-3kb)	11	119709920	119713925	4006	1	105369525	ENST00000529229.1	-2184	ENSG00000255247
CARD11	caspase recruitment domain family member 11	0.822165	0.28997	1.35436	1.97228	3.20456	0.00518587	0.260063	-1.86983	peak_144168	Day0vsDay27	chr7	3015403	3015868	466	*	Intron	7	2947576	3043845	96270	2	84433	ENST00000356408.3	27977	ENSG00000198286
MAP1A	microtubule associated protein 1A	-0.651057	-1.428	0.125891	-0.314942	-1.80007	0.0899835	0.72392	-4.2033	peak_52554	Day0vsDay15	chr15	43518023	43518844	822	*	Promoter (<=1kb)	15	43517608	43531611	14004	1	4130	ENST00000300231.6	415	ENSG00000166963
NOMO1	NODAL modulator 1	-0.651043	-1.99731	0.695221	-0.715579	-1.00751	0.326933	0.914358	-5.13713	peak_57977	Day0vsDay8	chr16	14870390	14870805	416	*	Intron	16	14886775	14896156	9382	1	23420	ENST00000565655.1	-15970	ENSG00000103512
LINC00938	long intergenic non-protein coding RNA 938	0.822168	0.212361	1.43198	1.61136	2.80303	0.0124028	0.260063	-2.65625	peak_35632	Day0vsDay27	chr12	45669966	45671002	1037	*	Distal Intergenic	12	45718046	45727860	9815	2	400027	ENST00000609803.3	56858	NA
CNIH3	cornichon family AMPA receptor auxiliary protein 3	0.822217	0.355731	1.2887	1.25087	3.79569	0.00171111	0.260063	-0.966268	peak_13355	Day0vsDay27	chr1	224637232	224638459	1228	*	Intron	1	224616317	224740554	124238	1	149111	ENST00000272133.4	20915	ENSG00000143786
LOC102723392	uncharacterized LOC102723392	-0.651036	-1.39797	0.0958951	0.954845	-1.80668	0.0843879	0.806041	-4.26585	peak_42167	Day0vsDay8	chr13	31018379	31019312	934	*	Distal Intergenic	13	31037049	31056302	19254	2	102723392	ENST00000689652.1	36990	NA
KIFC3	kinesin family member C3	0.822413	0.342992	1.30183	0.425856	3.55577	0.00187806	0.260063	-1.19904	peak_60555	Day0vsDay27	chr16	57801778	57803369	1592	*	Promoter (<=1kb)	16	57758217	57802491	44275	2	3801	ENST00000445690.7	0	ENSG00000140859
CLEC18A	C-type lectin domain family 18 member A	0.822768	0.180138	1.4654	1.04031	2.65426	0.0152809	0.260063	-2.89923	peak_61257	Day0vsDay27	chr16	69962437	69962876	440	*	Exon	16	69951741	69959549	7809	1	348174	ENST00000561889.1	10696	ENSG00000157322
PDZRN3	PDZ domain containing ring finger 3	0.823222	0.226954	1.41949	1.27541	2.8979	0.00970045	0.260063	-2.52993	peak_111700	Day0vsDay27	chr3	73440669	73441011	343	*	Intron	3	73383136	73433904	50769	2	23024	ENST00000479530.5	-6765	ENSG00000121440
EMX2OS	EMX2 opposite strand/antisense RNA	0.82348	0.179366	1.46759	-0.246762	2.65303	0.0153766	0.260063	-2.93751	peak_22658	Day0vsDay27	chr10	117620445	117621472	1028	*	Distal Intergenic	10	117484295	117545068	60774	2	196047	ENST00000551288.5	-75377	ENSG00000229847
HPS5	HPS5 biogenesis of lysosomal organelles complex 2 subunit 2	0.823772	0.254623	1.39292	1.07145	3.05057	0.00704186	0.260063	-2.27001	peak_26389	Day0vsDay27	chr11	18280252	18281413	1162	*	Exon	11	18279618	18286914	7297	2	11234	ENST00000537258.1	5501	ENSG00000110756
MIR3691	microRNA 3691	-0.65087	-1.96836	0.666617	-0.392782	-1.02401	0.31686	0.911501	-5.07401	peak_134992	Day0vsDay8	chr6	5173894	5175968	2075	*	Intron	6	5148233	5148322	90	2	100500900	ENST00000578066.1	-25572	ENSG00000265083
GFRA2	GDNF family receptor alpha 2	-0.650865	-1.32112	0.0193852	-0.869401	-2.03184	0.0546398	0.307422	-4.00313	peak_155353	Day0vsDay27	chr8	21613760	21614216	457	*	Distal Intergenic	8	21693182	21788159	94978	2	2675	ENST00000517892.5	173943	ENSG00000168546
PCTP	phosphatidylcholine transfer protein	0.82431	0.343126	1.30549	1.424	3.64011	0.00186294	0.260063	-1.24144	peak_68067	Day0vsDay27	chr17	55773629	55774415	787	*	Promoter (<=1kb)	17	55773736	55823090	49355	1	58488	ENST00000572536.1	0	ENSG00000141179
MIR4261	microRNA 4261	0.824656	0.290122	1.35919	3.37589	3.2386	0.00458219	0.260063	-1.93249	peak_82414	Day0vsDay27	chr2	10195993	10196653	661	*	Intron	2	10192614	10192671	58	2	100422929	ENST00000580325.1	-3322	ENSG00000265418
CUL2	cullin 2	-0.650802	-1.43485	0.133246	1.06531	-1.73317	0.098632	0.817948	-4.42129	peak_17395	Day0vsDay8	chr10	34994401	34995127	727	*	Distal Intergenic	10	35010008	35013616	3609	2	8453	ENST00000689036.1	18489	ENSG00000108094
RESF1	retroelement silencing factor 1	0.825106	0.323743	1.32647	1.3778	3.41504	0.00281577	0.260063	-1.5151	peak_35340	Day0vsDay27	chr12	31966439	31967958	1520	*	Intron	12	31962489	31982979	20491	1	55196	ENST00000381054.3	3950	ENSG00000174718
LINC01699	long intergenic non-protein coding RNA 1699	-0.650696	-1.75806	0.456665	-0.244145	-1.218	0.236014	0.885083	-4.88742	peak_10871	Day0vsDay8	chr1	181236428	181237630	1203	*	Promoter (<=1kb)	1	181236388	181238604	2217	1	100287948	ENST00000319701.2	40	ENSG00000179452
EP400P1	EP400 pseudogene 1	-0.650691	-1.68455	0.383169	0.118497	-1.31211	0.205479	0.875253	-4.81129	peak_41062	Day0vsDay8	chr12	132103784	132105036	1253	*	Promoter (<=1kb)	12	132104021	132127177	23157	1	347918	ENST00000641289.3	0	ENSG00000291171
PIEZO2	piezo type mechanosensitive ion channel component 2	0.82517	0.160537	1.4898	1.13465	2.57574	0.0186178	0.260063	-3.04947	peak_71347	Day0vsDay27	chr18	11234049	11235107	1059	*	Distal Intergenic	18	10670247	11149569	479323	2	63895	ENST00000674853.1	-84480	ENSG00000154864
ELF2	E74 like ETS transcription factor 2	-0.650608	-1.44601	0.144797	-0.908214	-1.70602	0.1037	0.72392	-4.30127	peak_122853	Day0vsDay15	chr4	139083643	139084798	1156	*	Promoter (<=1kb)	4	139057855	139084496	26642	2	1998	ENST00000358635.7	0	ENSG00000109381
GFRA1	GDNF family receptor alpha 1	-0.650577	-1.56249	0.261339	-0.969019	-1.47877	0.153252	0.725099	-4.63811	peak_22544	Day0vsDay15	chr10	116163432	116164196	765	*	Intron	10	116064211	116255795	191585	2	2674	ENST00000682724.1	91599	ENSG00000151892
RAB18	RAB18, member RAS oncogene family	0.825211	0.243499	1.40692	1.60312	3.04226	0.00705204	0.260063	-2.29975	peak_16881	Day0vsDay27	chr10	27513468	27514180	713	*	Promoter (<=1kb)	10	27514120	27532579	18460	1	22931	ENST00000683574.1	0	ENSG00000099246
ICE1	interactor of little elongation complex ELL subunit 1	-0.650538	-1.46101	0.15993	-0.819378	-1.66887	0.109843	0.395454	-4.47821	peak_125530	Day0vsDay27	chr5	5459883	5460276	394	*	Intron	5	5422742	5437836	15095	1	23379	ENST00000505464.1	37141	ENSG00000164151
SLC66A1LP	solute carrier family 66 member 1 like, pseudogene	0.825264	0.301266	1.34926	1.70376	3.2834	0.00402753	0.260063	-1.82791	peak_115516	Day0vsDay27	chr3	157621803	157622741	939	*	Intron	3	157569501	157578466	8966	1	152078	ENST00000652117.1	52302	ENSG00000293490
FIRRM	FIGNL1 interacting regulator of recombination and mitosis	0.82602	0.256759	1.39528	1.10205	3.02774	0.0070735	0.260063	-2.28616	peak_10335	Day0vsDay27	chr1	169667207	169668122	916	*	Intron	1	169662007	169853085	191079	1	55732	ENST00000498289.5	5200	ENSG00000000460
PRAMEF20	PRAME family member 20	0.826852	0.16181	1.49189	-0.238034	2.57713	0.0171227	0.260063	-3.04663	peak_1571	Day0vsDay27	chr1	13435390	13436661	1272	*	Distal Intergenic	1	13410450	13421328	10879	1	645425	ENST00000602960.2	24940	ENSG00000204478
MTHFD2P1	methylenetetrahydrofolate dehydrogenase (NADP+ dependent) 2, methenyltetrahydrofolate cyclohydrolase pseudogene 1	-0.650375	-1.39503	0.0942785	0.0328251	-1.82282	0.0823867	0.352142	-4.31546	peak_112178	Day0vsDay27	chr3	95387343	95388073	731	*	Distal Intergenic	3	95668320	95682721	14402	2	100287639	ENST00000463799.1	294648	ENSG00000293294
SRF	serum response factor	-0.650353	-1.71919	0.418481	0.930232	-1.31457	0.205722	0.520917	-4.91064	peak_137755	Day0vsDay27	chr6	43170890	43171959	1070	*	Promoter (<=1kb)	6	43171269	43181506	10238	1	6722	ENST00000265354.6	0	ENSG00000112658
IL23R	interleukin 23 receptor	0.827156	0.234791	1.41952	0.635981	2.89438	0.0083646	0.260063	-2.45552	peak_6017	Day0vsDay27	chr1	67145953	67146582	630	*	Intron	1	67138987	67170708	31722	1	149233	ENST00000697222.1	6966	ENSG00000162594
ZBTB16	zinc finger and BTB domain containing 16	0.828207	0.363888	1.29253	1.89474	3.7658	0.00154211	0.260063	-0.965485	peak_31636	Day0vsDay27	chr11	114141757	114142397	641	*	Intron	11	114160427	114256764	96338	1	7704	ENST00000683006.1	-18030	ENSG00000109906
TSHZ3	teashirt zinc finger homeobox 3	-0.65022	-1.59745	0.297011	-0.455029	-1.44201	0.166639	0.85834	-4.6955	peak_78450	Day0vsDay8	chr19	31389699	31390267	569	*	Intron	19	31274945	31349436	74492	2	57616	ENST00000240587.5	-40263	ENSG00000121297
LOC105373289	uncharacterized LOC105373289	-0.650184	-1.5468	0.246434	-0.0123533	-1.50309	0.146909	0.84942	-4.59077	peak_13586	Day0vsDay8	chr1	227794524	227795216	693	*	Distal Intergenic	1	227788523	227792179	3657	1	105373289	ENST00000665412.1	6001	ENSG00000286389
LINC02757	long intergenic non-protein coding RNA 2757	0.828941	0.238025	1.41986	0.650923	2.90774	0.00811133	0.260063	-2.43563	peak_30002	Day0vsDay27	chr11	76614321	76616196	1876	*	Intron	11	76625462	76626834	1373	2	101928813	ENST00000528781.1	10638	NA
KCNC2	potassium voltage-gated channel subfamily C member 2	-0.650042	-1.48236	0.182278	-0.768635	-1.62662	0.119337	0.72392	-4.41673	peak_37315	Day0vsDay15	chr12	74900344	74900591	248	*	Distal Intergenic	12	75048229	75050927	2699	2	3747	ENST00000548243.1	150336	ENSG00000166006
LINC02995	long intergenic non-protein coding RNA 2995	0.82932	0.380722	1.27792	2.06319	3.83414	0.00111191	0.260063	-0.68726	peak_133589	Day0vsDay27	chr5	173592947	173593330	384	*	Distal Intergenic	5	173579686	173580872	1187	1	285593	ENST00000659572.1	13261	ENSG00000253955
LINC01782	long intergenic non-protein coding RNA 1782	0.82947	0.187288	1.47165	-0.686174	2.67732	0.0136971	0.260063	-2.85864	peak_78486	Day0vsDay27	chr19	32139135	32139875	741	*	Intron	19	32102088	32105916	3829	2	101927411	ENST00000591212.1	-33219	ENSG00000267204
NUCB2	nucleobindin 2	0.829527	0.179032	1.48002	2.15588	2.64767	0.0166324	0.260063	-2.93823	peak_26292	Day0vsDay27	chr11	17229506	17231288	1783	*	Intron	11	17208153	17295424	87272	1	4925	ENST00000528644.5	21353	ENSG00000070081
EXT1	exostosin glycosyltransferase 1	-0.649968	-1.73935	0.439409	-0.668467	-1.23672	0.229116	0.883071	-4.94562	peak_159800	Day0vsDay8	chr8	118110895	118112319	1425	*	Promoter (<=1kb)	8	117794490	118111826	317337	2	2131	ENST00000378204.7	0	ENSG00000182197
LINC01648	long intergenic non-protein coding RNA 1648	-0.649948	-1.74517	0.44527	-0.780988	-1.24959	0.229437	0.88331	-4.89957	peak_3441	Day0vsDay8	chr1	30286304	30287092	789	*	Distal Intergenic	1	30013952	30037612	23661	2	101929406	ENST00000445180.2	-248692	ENSG00000233399
LIG4	DNA ligase 4	-0.649923	-1.3724	0.0725559	-0.897076	-1.86463	0.0755092	0.341208	-4.23934	peak_45022	Day0vsDay27	chr13	108194373	108195319	947	*	Distal Intergenic	13	108207462	108215186	7725	2	3981	ENST00000686095.1	19867	ENSG00000174405
CSMD1	CUB and Sushi multiple domains 1	-0.649922	-1.94548	0.645633	-0.463418	-1.04976	0.30788	0.908576	-5.08896	peak_154341	Day0vsDay8	chr8	3069519	3070225	707	*	Intron	8	2999979	3043788	43810	2	64478	ENST00000519623.1	-25731	ENSG00000183117
BRD1	bromodomain containing 1	-0.649904	-1.40381	0.103998	-0.636835	-1.78686	0.0876247	0.72392	-4.21517	peak_106974	Day0vsDay15	chr22	49781310	49781863	554	*	Intron	22	49775261	49776115	855	2	23774	ENST00000479985.1	-5195	ENSG00000100425
FNDC3B	fibronectin type III domain containing 3B	-0.649842	-1.45106	0.151371	-0.415515	-1.68119	0.106744	0.72392	-4.36301	peak_116031	Day0vsDay15	chr3	172039186	172040952	1767	*	Promoter (<=1kb)	3	172039578	172401669	362092	1	64778	ENST00000415807.7	0	ENSG00000075420
SAMD4A	sterile alpha motif domain containing 4A	0.829601	0.282816	1.37638	1.30481	3.25536	0.00445406	0.260063	-1.92616	peak_47251	Day0vsDay27	chr14	54627319	54628511	1193	*	Intron	14	54652683	54702396	49714	1	23034	ENST00000555091.1	-24172	ENSG00000020577
ZNF69	zinc finger protein 69	0.830406	0.352778	1.30803	1.95053	3.61271	0.00190082	0.260063	-1.16691	peak_76839	Day0vsDay27	chr19	11881095	11881676	582	*	Intron	19	11887782	11906696	18915	1	7620	ENST00000429654.7	-6106	ENSG00000198429
PDPR	pyruvate dehydrogenase phosphatase regulatory subunit	-0.649787	-1.70314	0.403571	0.167681	-1.27865	0.214227	0.879237	-4.86333	peak_61274	Day0vsDay8	chr16	70143365	70143707	343	*	Promoter (2-3kb)	16	70145727	70156682	10956	1	55066	ENST00000569042.5	-2020	ENSG00000090857
EMCN	endomucin	-0.649751	-1.51667	0.217163	-0.377617	-1.56598	0.131686	0.427903	-4.68674	peak_121752	Day0vsDay27	chr4	100894955	100896549	1595	*	Distal Intergenic	4	100479972	100880126	400155	2	51705	ENST00000510657.1	-14829	ENSG00000164035
ABR	ABR activator of RhoGEF and GTPase	0.830454	0.172995	1.48791	-0.434002	2.61821	0.0156308	0.260063	-2.96896	peak_63439	Day0vsDay27	chr17	1137350	1137919	570	*	Intron	17	1091792	1126545	34754	2	29	ENST00000570525.5	-10805	ENSG00000159842
EXTL3	exostosin like glycosyltransferase 3	0.830865	0.272893	1.38884	0.970326	3.12456	0.006248	0.260063	-2.10535	peak_155918	Day0vsDay27	chr8	28593811	28594603	793	*	Distal Intergenic	8	28600469	28715616	115148	1	2137	ENST00000522725.5	-5866	ENSG00000012232
CACNA2D1	calcium voltage-gated channel auxiliary subunit alpha2delta 1	-0.649633	-1.69919	0.399921	1.34681	-1.28298	0.212733	0.878712	-4.86824	peak_149087	Day0vsDay8	chr7	82559497	82559733	237	*	Distal Intergenic	7	81946444	82443956	497513	2	781	ENST00000443883.2	-115541	ENSG00000153956
PDE7A	phosphodiesterase 7A	0.831073	0.369708	1.29244	1.01213	3.85587	0.00114618	0.260063	-0.848524	peak_157817	Day0vsDay27	chr8	65744938	65745396	459	*	Intron	8	65726874	65728157	1284	2	5150	ENST00000522220.1	-16781	ENSG00000205268
NT5C1B	5'-nucleotidase, cytosolic IB	-0.649608	-1.83614	0.536926	-0.804541	-1.14682	0.267302	0.895838	-5.00202	peak_82945	Day0vsDay8	chr2	18584015	18585518	1504	*	Promoter (<=1kb)	2	18563678	18583911	20234	2	93034	ENST00000418427.1	-104	ENSG00000185013
LOC105379278	putative tyrosine-protein phosphatase TPTE	-0.649543	-1.81233	0.513239	0.760025	-1.15789	0.259216	0.891248	-4.94902	peak_41281	Day0vsDay8	chr13	18273226	18275426	2201	*	Distal Intergenic	13	18331933	18348596	16664	1	105379278	ENST00000625196.1	-56507	ENSG00000274391
HTR5A	5-hydroxytryptamine receptor 5A	0.831465	0.212344	1.45059	1.89811	2.78372	0.0107723	0.260063	-2.66366	peak_153217	Day0vsDay27	chr7	155103302	155104103	802	*	Distal Intergenic	7	155077138	155084615	7478	1	3361	ENST00000486819.1	26164	ENSG00000157219
CASP9	caspase 9	-0.64946	-1.58227	0.283355	-0.394553	-1.44316	0.16294	0.856088	-4.68669	peak_1750	Day0vsDay8	chr1	15505435	15506198	764	*	Promoter (<=1kb)	1	15492798	15507052	14255	2	842	ENST00000424908.5	854	ENSG00000132906
DPY19L2P4	DPY19L2 pseudogene 4	-0.649443	-1.4216	0.122712	-0.727822	-1.75584	0.0946936	0.72392	-4.25404	peak_149301	Day0vsDay15	chr7	89886882	89887584	703	*	Intron	7	90119358	90128866	9509	1	442523	ENST00000691157.1	-231774	ENSG00000291119
KMT2CP4	lysine methyltransferase 2C pseudogene 4	0.831888	0.322593	1.34118	2.13405	3.39809	0.00328704	0.260063	-1.59155	peak_87054	Day0vsDay27	chr2	90395822	90396096	275	*	Distal Intergenic	2	89622213	89640635	18423	2	101927050	ENST00000636037.1	-755187	NA
SRGAP2C	SLIT-ROBO Rho GTPase activating protein 2C	0.832267	0.283618	1.38092	2.4731	3.25592	0.004596	0.260063	-1.92195	peak_8414	Day0vsDay27	chr1	121263087	121264406	1320	*	Intron	1	121187102	121387966	200865	1	653464	ENST00000304465.7	75985	ENSG00000171943
ZNF800	zinc finger protein 800	-0.649238	-1.40404	0.10556	-0.194854	-1.78291	0.0882824	0.361177	-4.32602	peak_151029	Day0vsDay27	chr7	127413665	127414688	1024	*	Intron	7	127377191	127431924	54734	2	168850	ENST00000439506.1	17236	ENSG00000048405
HRH1	histamine receptor H1	0.83238	0.336268	1.32849	1.31039	3.4915	0.00250794	0.260063	-1.45067	peak_107736	Day0vsDay27	chr3	11116850	11117618	769	*	Distal Intergenic	3	11137093	11260775	123683	1	3269	ENST00000438284.2	-19475	ENSG00000196639
LINC02106	long intergenic non-protein coding RNA 2106	-0.649189	-1.4767	0.178322	1.35377	-1.62613	0.118036	0.832591	-4.5963	peak_127547	Day0vsDay8	chr5	51072919	51073499	581	*	Distal Intergenic	5	50969217	50970167	951	2	100287592	ENST00000506534.2	-102752	ENSG00000251573
LOC124902828	small nucleolar RNA U13	0.832435	0.205445	1.45942	2.62999	2.75652	0.0127119	0.260063	-2.74514	peak_32474	Day0vsDay27	chr11	122748993	122749327	335	*	Intron	11	122726208	122726311	104	2	124902828	ENST00000458998.1	-22682	ENSG00000239079
NADSYN1	NAD synthetase 1	-0.649107	-1.77022	0.472004	0.156661	-1.20012	0.242744	0.88691	-4.91685	peak_29591	Day0vsDay8	chr11	71458634	71459709	1076	*	Exon	11	71455125	71501541	46417	1	55191	ENST00000525200.5	3509	ENSG00000172890
RAPGEF5	Rap guanine nucleotide exchange factor 5	-0.649102	-1.44385	0.145648	-0.922179	-1.69293	0.104458	0.386751	-4.4606	peak_145127	Day0vsDay27	chr7	22144373	22144945	573	*	Promoter (<=1kb)	7	22139757	22145266	5510	2	9771	ENST00000468825.1	321	ENSG00000136237
SGTB	small glutamine rich tetratricopeptide repeat co-chaperone beta	0.832885	0.244917	1.42085	1.77617	3.01237	0.00777605	0.260063	-2.34329	peak_128120	Day0vsDay27	chr5	65721442	65722625	1184	*	Promoter (<=1kb)	5	65665928	65722109	56182	2	54557	ENST00000381007.9	0	ENSG00000197860
DDA1	DET1 and DDB1 associated 1	0.833048	0.377865	1.28823	1.66062	3.94248	0.00101868	0.260063	-0.682027	peak_77547	Day0vsDay27	chr19	17317368	17317885	518	*	Promoter (1-2kb)	19	17315772	17319719	3948	1	79016	ENST00000594501.1	1596	ENSG00000130311
FIBIN	fin bud initiation factor homolog	-0.64895	-1.62727	0.329372	-0.324333	-1.39446	0.182972	0.866533	-4.75461	peak_26731	Day0vsDay8	chr11	26994173	26995140	968	*	Promoter (<=1kb)	11	26994112	26997087	2976	1	387758	ENST00000318627.4	61	ENSG00000176971
CD48	CD48 molecule	0.833619	0.330614	1.33662	1.68869	3.46034	0.00269343	0.260063	-1.50395	peak_9770	Day0vsDay27	chr1	160708179	160708469	291	*	Intron	1	160683519	160711803	28285	2	962	ENST00000368045.3	3334	ENSG00000117091
LOC124902744	uncharacterized LOC124902744	-0.648878	-1.40104	0.10328	-0.327189	-1.79822	0.0870202	0.359238	-4.29288	peak_31218	Day0vsDay27	chr11	106471283	106472362	1080	*	Distal Intergenic	11	106579494	106604394	24901	2	124902744	ENST00000692272.1	132032	ENSG00000289232
LINC02565	long intergenic non-protein coding RNA 2565	0.834101	0.315743	1.35246	2.06074	3.38578	0.00342432	0.260063	-1.6608	peak_73417	Day0vsDay27	chr18	57208010	57208807	798	*	Distal Intergenic	18	57169615	57171194	1580	2	105372138	ENST00000592678.1	-36816	ENSG00000267726
CHST12	carbohydrate sulfotransferase 12	-0.648823	-1.68626	0.388613	-0.401097	-1.33131	0.200821	0.872215	-4.80387	peak_144055	Day0vsDay8	chr7	2413457	2413837	381	*	Intron	7	2404099	2433375	29277	1	55501	ENST00000432336.1	9358	ENSG00000136213
FAM174B	family with sequence similarity 174 member B	-0.648796	-1.69659	0.399003	-0.0324408	-1.28347	0.212563	0.878712	-4.83389	peak_55880	Day0vsDay8	chr15	92609197	92609972	776	*	Intron	15	92619058	92639244	20187	2	400451	ENST00000555064.5	29272	ENSG00000185442
LINC01106	long intergenic non-protein coding RNA 1106	0.834243	0.342486	1.326	2.34695	3.53105	0.00225739	0.260063	-1.35328	peak_88305	Day0vsDay27	chr2	110395635	110396317	683	*	Intron	2	110375138	110384442	9305	2	151009	ENST00000436665.2	-11193	NA
APBA3	amyloid beta precursor protein binding family A member 3	-0.648781	-1.51655	0.218991	-0.250164	-1.54971	0.135352	0.842002	-4.54929	peak_75692	Day0vsDay8	chr19	3753392	3754596	1205	*	Promoter (<=1kb)	19	3752600	3754141	1542	2	9546	ENST00000592826.1	0	ENSG00000011132
ARHGAP27	Rho GTPase activating protein 27	0.834715	0.223187	1.44624	2.06738	2.8293	0.00970989	0.260063	-2.57766	peak_67282	Day0vsDay27	chr17	45432485	45433040	556	*	Promoter (<=1kb)	17	45393908	45432870	38963	2	201176	ENST00000685559.1	0	ENSG00000159314
ZDHHC14	zinc finger DHHC-type palmitoyltransferase 14	0.834779	0.289019	1.38054	2.16194	3.29641	0.00415137	0.260063	-1.85208	peak_142169	Day0vsDay27	chr6	157426461	157426790	330	*	Intron	6	157381190	157678157	296968	1	79683	ENST00000359775.10	45271	ENSG00000175048
LINC02815	long intergenic non-protein coding RNA 2815	0.835407	0.368332	1.30248	1.99406	3.7443	0.00147236	0.260063	-1.01821	peak_13741	Day0vsDay27	chr1	229027223	229028241	1019	*	Intron	1	229089200	229094895	5696	2	105373158	ENST00000658958.1	66654	ENSG00000236975
SPC24	SPC24 component of NDC80 kinetochore complex	0.835438	0.229175	1.4417	1.05918	2.91162	0.009234	0.260063	-2.51262	peak_76756	Day0vsDay27	chr19	11137535	11138601	1067	*	Intron	19	11147134	11155761	8628	2	147841	ENST00000586708.1	17160	ENSG00000161888
LOC101929373	uncharacterized LOC101929373	0.835831	0.327394	1.34427	0.340637	3.41261	0.00253172	0.260063	-1.47438	peak_17595	Day0vsDay27	chr10	41899708	41899962	255	*	Distal Intergenic	10	42242721	42276842	34122	1	101929373	ENST00000622823.4	-342759	NA
SNORD42B	small nucleolar RNA, C/D box 42B	0.836154	0.221277	1.45103	0.889398	2.91278	0.00956861	0.260063	-2.5219	peak_65754	Day0vsDay27	chr17	28719336	28720711	1376	*	Promoter (<=1kb)	17	28720550	28720616	67	1	26808	ENST00000458893.1	0	ENSG00000238423
MEGF11	multiple EGF like domains 11	0.836408	0.271002	1.40181	0.190099	3.10022	0.00593504	0.260063	-2.18004	peak_53734	Day0vsDay27	chr15	66171724	66172385	662	*	Intron	15	65895296	66253737	358442	2	84465	ENST00000288745.7	81352	ENSG00000157890
LOHAN2	lncRNA oncogene in head and neck cancer 2	0.837125	0.182437	1.49181	1.19645	2.78907	0.0124397	0.260063	-2.74167	peak_61515	Day0vsDay27	chr16	73435541	73436085	545	*	Intron	16	73418272	73421396	3125	1	100506172	ENST00000662417.1	17269	ENSG00000258779
CCDC186	coiled-coil domain containing 186	0.838835	0.359678	1.31799	1.4138	3.63242	0.00171108	0.260063	-1.03498	peak_22415	Day0vsDay27	chr10	114095810	114096618	809	*	Distal Intergenic	10	114130199	114131336	1138	2	55088	ENST00000497592.1	34718	ENSG00000165813
RAET1G	retinoic acid early transcript 1G	0.839281	0.236734	1.44183	2.24256	2.92563	0.00895995	0.260063	-2.48569	peak_141737	Day0vsDay27	chr6	149922742	149923748	1007	*	Promoter (<=1kb)	6	149916878	149923121	6244	2	353091	ENST00000367360.7	0	ENSG00000203722
LOC124902128	uncharacterized LOC124902128	-0.648441	-1.80317	0.506287	0.283663	-1.17407	0.25592	0.889579	-4.90449	peak_162607	Day0vsDay8	chr9	19998173	19998770	598	*	Distal Intergenic	9	19789179	19894856	105678	1	124902128	ENST00000656603.1	208994	ENSG00000286685
OR6V1	olfactory receptor family 6 subfamily V member 1	0.839594	0.224219	1.45497	2.47262	2.90313	0.00946286	0.260063	-2.53842	peak_152227	Day0vsDay27	chr7	143047564	143048066	503	*	Exon	7	143052341	143053282	942	1	346517	ENST00000418316.2	-4275	ENSG00000225781
LINC00445	long intergenic non-protein coding RNA 445	-0.648401	-1.82592	0.529114	-0.0399833	-1.14139	0.265871	0.89476	-5.01916	peak_42338	Day0vsDay8	chr13	35706039	35707094	1056	*	Distal Intergenic	13	35697525	35699256	1732	1	100507114	ENST00000655817.1	8514	ENSG00000236036
DCBLD1	discoidin, CUB and LCCL domain containing 1	0.839642	0.339112	1.34017	1.96683	3.48273	0.00269699	0.260063	-1.39746	peak_140342	Day0vsDay27	chr6	117469125	117470028	904	*	Intron	6	117482640	117503899	21260	1	285761	ENST00000528162.1	-12612	ENSG00000164465
MIR4431	microRNA 4431	0.839691	0.224386	1.455	1.63524	2.83894	0.0104528	0.260063	-2.6239	peak_85004	Day0vsDay27	chr2	52613682	52614466	785	*	Distal Intergenic	2	52702522	52702615	94	2	100616431	ENST00000579990.1	88149	ENSG00000264975
GRIN1	glutamate ionotropic receptor NMDA type subunit 1	-0.648326	-2.01011	0.713458	-0.154342	-0.98683	0.334361	0.917286	-5.11288	peak_168581	Day0vsDay8	chr9	137156297	137157520	1224	*	Promoter (<=1kb)	9	137156976	137158717	1742	1	2902	ENST00000485413.1	0	ENSG00000176884
NLRP5	NLR family pyrin domain containing 5	0.839861	0.203207	1.47652	1.34629	2.83621	0.0110521	0.260063	-2.65843	peak_81231	Day0vsDay27	chr19	56009457	56010410	954	*	Intron	19	56003735	56020423	16689	1	126206	ENST00000597673.1	5722	ENSG00000171487
EFR3A	EFR3 homolog A	0.840733	0.290348	1.39112	1.2695	3.16627	0.00443995	0.260063	-1.93907	peak_160522	Day0vsDay27	chr8	131913671	131914298	628	*	Intron	8	131904109	131953836	49728	1	23167	ENST00000522709.5	9562	ENSG00000132294
FCRL3	Fc receptor like 3	0.840856	0.29565	1.38606	0.895767	3.30054	0.00407334	0.260063	-1.83886	peak_9569	Day0vsDay27	chr1	157702400	157702752	353	*	Promoter (1-2kb)	1	157676481	157700769	24289	2	115352	ENST00000368184.8	-1631	ENSG00000160856
SORBS1	sorbin and SH3 domain containing 1	-0.648288	-1.61351	0.316938	-0.69101	-1.44279	0.167775	0.858897	-4.69323	peak_21067	Day0vsDay8	chr10	95541168	95542016	849	*	Intron	10	95314737	95561355	246619	2	10580	ENST00000607232.5	19339	ENSG00000095637
APPL1	adaptor protein, phosphotyrosine interacting with PH domain and leucine zipper 1	-0.648242	-2.06402	0.76754	-0.705186	-0.94907	0.352804	0.920238	-5.18349	peak_110952	Day0vsDay8	chr3	57229317	57229578	262	*	Promoter (1-2kb)	3	57227874	57242892	15019	1	26060	ENST00000444459.1	1443	ENSG00000157500
PDE4D	phosphodiesterase 4D	0.841733	0.314461	1.369	1.14896	3.35979	0.00343944	0.260063	-1.7285	peak_127893	Day0vsDay27	chr5	59187804	59189118	1315	*	Intron	5	59174350	59215935	41586	2	5144	ENST00000515324.1	26817	ENSG00000113448
GYPC	glycophorin C (Gerbich blood group)	-0.648158	-1.48399	0.18768	-0.406321	-1.63451	0.117778	0.407278	-4.5381	peak_89294	Day0vsDay27	chr2	126402999	126403485	487	*	Distal Intergenic	2	126656133	126658767	2635	1	2995	ENST00000484700.2	-252648	ENSG00000136732
APMAP	adipocyte plasma membrane associated protein	0.842631	0.2326	1.45266	1.37609	2.86902	0.00970143	0.260063	-2.55322	peak_97139	Day0vsDay27	chr20	24992066	24993228	1163	*	Promoter (<=1kb)	20	24962925	24992642	29718	2	57136	ENST00000451442.5	0	ENSG00000101474
SNTG1	syntrophin gamma 1	0.844939	0.322614	1.36726	1.42828	3.43212	0.00299376	0.260063	-1.62043	peak_157091	Day0vsDay27	chr8	50788592	50788986	395	*	Intron	8	50643841	50792829	148989	1	54212	ENST00000642377.1	144751	ENSG00000147481
LINC02878	long intergenic non-protein coding RNA 2878	-0.64802	-1.74955	0.453505	0.252444	-1.21941	0.235486	0.885083	-4.8781	peak_161697	Day0vsDay8	chr8	143694663	143695190	528	*	Promoter (<=1kb)	8	143696154	143698413	2260	1	286076	ENST00000531565.1	-964	NA
COMMD7	COMM domain containing 7	-0.647964	-1.60509	0.309158	0.106528	-1.40327	0.174371	0.861803	-4.66675	peak_97519	Day0vsDay8	chr20	32737375	32738289	915	*	Intron	20	32704474	32743406	38933	2	149951	ENST00000474815.2	5117	ENSG00000149600
NFASC	neurofascin	0.845453	0.172958	1.51795	0.328508	2.64495	0.0160856	0.260063	-2.96999	peak_12203	Day0vsDay27	chr1	204945662	204946476	815	*	Promoter (1-2kb)	1	204944251	205016938	72688	1	23114	ENST00000504476.5	1411	ENSG00000163531
OSER1-DT	OSER1 divergent transcript	0.847352	0.244435	1.45027	0.974575	2.93303	0.00859905	0.260063	-2.47615	peak_98520	Day0vsDay27	chr20	44210307	44211527	1221	*	Promoter (<=1kb)	20	44210907	44226027	15121	1	100505783	ENST00000671199.2	0	ENSG00000223891
TMEM104	transmembrane protein 104	-0.647902	-1.67997	0.384171	-0.760772	-1.31195	0.206125	0.875619	-4.8417	peak_69335	Day0vsDay8	chr17	74791179	74792096	918	*	Intron	17	74776520	74839750	63231	1	54868	ENST00000582330.2	14659	ENSG00000109066
PCGEM1	PCGEM1 prostate-specific transcript	-0.647869	-1.34951	0.0537668	-0.241366	-1.96984	0.064783	0.324046	-4.07326	peak_92205	Day0vsDay27	chr2	193528531	193529283	753	*	Distal Intergenic	2	192749967	192776068	26102	1	64002	ENST00000606314.1	778564	ENSG00000227418
MYO3B	myosin IIIB	-0.647836	-1.36147	0.0657988	0.0235842	-1.88168	0.0730575	0.336769	-4.20098	peak_91275	Day0vsDay27	chr2	170189876	170191371	1496	*	Intron	2	170199208	170382766	183559	1	140469	ENST00000442690.1	-7837	ENSG00000071909
IL17D	interleukin 17D	0.848001	0.166642	1.52936	-0.200297	2.57975	0.0170237	0.260063	-3.04856	peak_41431	Day0vsDay27	chr13	20718750	20719424	675	*	Intron	13	20704079	20721685	17607	1	53342	ENST00000468605.1	14671	ENSG00000172458
HS3ST6	heparan sulfate-glucosamine 3-sulfotransferase 6	-0.64781	-1.9379	0.642285	-0.534328	-1.04405	0.309504	0.909047	-5.1127	peak_56836	Day0vsDay8	chr16	1913412	1914330	919	*	Intron	16	1911475	1918415	6941	2	64711	ENST00000454677.3	4085	ENSG00000162040
OR2Z1	olfactory receptor family 2 subfamily Z member 1	0.848021	0.218327	1.47771	1.20541	2.79148	0.010584	0.260063	-2.6454	peak_76473	Day0vsDay27	chr19	8731129	8731968	840	*	Exon	19	8721634	8732160	10527	1	284383	ENST00000641125.1	9495	ENSG00000181733
IYD	iodotyrosine deiodinase	-0.647773	-1.43148	0.135937	-0.653248	-1.79154	0.0913867	0.366413	-4.31787	peak_141796	Day0vsDay27	chr6	150333251	150334409	1159	*	Distal Intergenic	6	150368892	150404628	35737	1	389434	ENST00000229447.9	-34483	ENSG00000009765
MLLT3	MLLT3 super elongation complex subunit	-0.647765	-1.45915	0.16362	-0.767139	-1.6714	0.109546	0.395097	-4.53176	peak_162622	Day0vsDay27	chr9	20298762	20299096	335	*	Distal Intergenic	9	20346293	20363569	17277	2	4300	ENST00000469261.5	64473	ENSG00000171843
MIR3681HG	MIR3681 host gene	-0.647741	-1.89626	0.600772	-0.31046	-1.07539	0.293751	0.904589	-5.05333	peak_82657	Day0vsDay8	chr2	12287284	12287833	550	*	Intron	2	12295601	12379577	83977	1	100506457	ENST00000653433.1	-7768	ENSG00000224184
HERPUD1	homocysteine inducible ER protein with ubiquitin like domain 1	0.848857	0.251466	1.44625	0.324223	2.94533	0.00743754	0.260063	-2.36098	peak_60412	Day0vsDay27	chr16	56946637	56947517	881	*	Distal Intergenic	16	56942011	56943407	1397	1	9709	ENST00000568814.1	4626	ENSG00000051108
EIF3C	eukaryotic translation initiation factor 3 subunit C	0.849272	0.389828	1.30872	2.96907	3.91364	0.00102812	0.260063	-0.727863	peak_59081	Day0vsDay27	chr16	28699726	28700421	696	*	Exon	16	28711417	28735727	24311	1	8663	ENST00000395587.5	-10996	ENSG00000184110
CD6	CD6 molecule	0.849549	0.293601	1.4055	3.18289	3.25517	0.00461147	0.260063	-1.91884	peak_28225	Day0vsDay27	chr11	60994343	60995247	905	*	Intron	11	61004411	61007713	3303	1	923	ENST00000538288.1	-9164	ENSG00000013725
LOC100134040	uncharacterized LOC100134040	-0.64763	-1.47956	0.184303	-0.836184	-1.6136	0.120741	0.411785	-4.60218	peak_152676	Day0vsDay27	chr7	150101400	150102099	700	*	Distal Intergenic	7	150043587	150045088	1502	1	100134040	ENST00000666469.1	57813	NA
MIR4277	microRNA 4277	-0.64755	-1.63159	0.336492	0.198961	-1.37629	0.185675	0.867858	-4.70357	peak_125122	Day0vsDay8	chr5	1734721	1735773	1053	*	Distal Intergenic	5	1708785	1708868	84	2	100422966	ENST00000578298.1	-25853	ENSG00000263746
LOC107985936	uncharacterized LOC107985936	0.849881	0.231718	1.46804	2.01261	2.89246	0.00969195	0.260063	-2.54299	peak_88631	Day0vsDay27	chr2	113390034	113390958	925	*	Intron	2	113370392	113374994	4603	2	107985936	ENST00000691558.1	-15040	ENSG00000289035
MIR8054	microRNA 8054	-0.647536	-1.83514	0.540066	0.311991	-1.13019	0.270462	0.896421	-5.04866	peak_26627	Day0vsDay8	chr11	23555775	23556886	1112	*	Distal Intergenic	11	23419105	23419190	86	2	102465860	ENST00000620877.1	-136585	ENSG00000275868
TSPAN18	tetraspanin 18	0.849898	0.264554	1.43524	2.5902	3.07783	0.00645999	0.260063	-2.23078	peak_27522	Day0vsDay27	chr11	44870243	44871195	953	*	Intron	11	44859603	44909839	50237	1	90139	ENST00000520837.5	10640	ENSG00000157570
NKG7	natural killer cell granule protein 7	0.850051	0.192559	1.50754	1.26933	2.77898	0.0126903	0.260063	-2.75644	peak_80743	Day0vsDay27	chr19	51372536	51373549	1014	*	Promoter (<=1kb)	19	51371606	51372701	1096	2	4818	ENST00000595217.1	0	ENSG00000105374
LOC124903376	uncharacterized LOC124903376	0.850404	0.366242	1.33457	1.93321	3.65096	0.00193292	0.260063	-1.0724	peak_49798	Day0vsDay27	chr14	97052857	97053581	725	*	Distal Intergenic	14	97005592	97007624	2033	2	124903376	ENST00000669188.1	-45233	ENSG00000288034
DSCR8	Down syndrome critical region 8	0.8509	0.234942	1.46686	-0.589024	2.86343	0.00956041	0.260063	-2.53772	peak_101972	Day0vsDay27	chr21	38123332	38123871	540	*	Promoter (<=1kb)	21	38122332	38156511	34180	1	84677	ENST00000614538.1	1000	ENSG00000198054
CHFR	checkpoint with forkhead and ring finger domains	0.851906	0.343665	1.36015	2.51254	3.56304	0.00220691	0.260063	-1.37859	peak_41244	Day0vsDay27	chr12	132861556	132862029	474	*	Promoter (<=1kb)	12	132859079	132861904	2826	2	55743	ENST00000535897.1	0	ENSG00000072609
DOK1	docking protein 1	-0.64737	-1.91843	0.62369	-0.251148	-1.05571	0.302457	0.906996	-5.03794	peak_86259	Day0vsDay8	chr2	74548737	74549643	907	*	Promoter (<=1kb)	2	74549026	74557536	8511	1	1796	ENST00000409429.5	0	ENSG00000115325
BRD3	bromodomain containing 3	0.853069	0.371462	1.33468	0.834961	3.72511	0.00154161	0.260063	-1.08432	peak_168072	Day0vsDay27	chr9	134098934	134099655	722	*	Distal Intergenic	9	134036028	134068535	32508	2	8019	ENST00000371834.6	-30399	ENSG00000169925
SETD3	SET domain containing 3, actin N3(tau)-histidine methyltransferase	0.853693	0.345359	1.36203	1.94684	3.65763	0.00188797	0.260063	-1.2283	peak_50003	Day0vsDay27	chr14	99381176	99381923	748	*	Distal Intergenic	14	99398732	99413250	14519	2	84193	ENST00000489770.1	31327	ENSG00000183576
BANK1	B cell scaffold protein with ankyrin repeats 1	-0.647279	-1.97873	0.684175	-1.154	-1.00768	0.324467	0.913753	-5.21453	peak_121792	Day0vsDay8	chr4	102093229	102093756	528	*	Distal Intergenic	4	102061416	102074220	12805	1	55024	ENST00000504403.1	31813	ENSG00000153064
SMYD3	SET and MYND domain containing 3	-0.647233	-1.5678	0.273336	-0.0357301	-1.45734	0.159024	0.853898	-4.62351	peak_14809	Day0vsDay8	chr1	246382204	246383360	1157	*	Intron	1	245929898	246355335	425438	2	64754	ENST00000453676.5	-26869	ENSG00000185420
KCNQ1	potassium voltage-gated channel subfamily Q member 1	-0.647217	-1.69543	0.400997	0.282752	-1.27984	0.213815	0.879237	-4.83901	peak_25216	Day0vsDay8	chr11	2549501	2550953	1453	*	Intron	11	2461887	2527973	66087	1	3784	ENST00000380776.5	87614	ENSG00000053918
PTPN3	protein tyrosine phosphatase non-receptor type 3	-0.647149	-1.46662	0.172325	-0.289711	-1.63692	0.115748	0.72392	-4.42614	peak_165991	Day0vsDay15	chr9	109440571	109441190	620	*	Intron	9	109375694	109451384	75691	2	5774	ENST00000412145.5	10194	ENSG00000070159
SLC23A2	solute carrier family 23 member 2	0.853762	0.196255	1.51127	0.302168	2.83545	0.0113469	0.260063	-2.66159	peak_96005	Day0vsDay27	chr20	4919254	4919824	571	*	Intron	20	4859367	4899647	40281	2	9962	ENST00000423430.1	-19607	ENSG00000089057
CBLN4	cerebellin 4 precursor	0.854171	0.224644	1.4837	1.2905	2.85015	0.0103867	0.260063	-2.61724	peak_99570	Day0vsDay27	chr20	56003321	56003951	631	*	Promoter (1-2kb)	20	55997357	56005519	8163	2	140689	ENST00000064571.3	1568	ENSG00000054803
YIPF7	Yip1 domain family member 7	0.854529	0.364631	1.34443	3.58455	3.71998	0.0016964	0.260063	-1.09166	peak_120030	Day0vsDay27	chr4	44548115	44548437	323	*	Distal Intergenic	4	44622091	44629548	7458	2	285525	ENST00000684735.1	81111	ENSG00000177752
KLF15	KLF transcription factor 15	-0.647095	-1.66715	0.372962	-0.138583	-1.31726	0.203871	0.874714	-4.78702	peak_113558	Day0vsDay8	chr3	126306119	126307425	1307	*	Distal Intergenic	3	126288123	126301213	13091	2	28999	ENST00000514281.2	-4906	ENSG00000163884
EFR3A	EFR3 homolog A	0.855627	0.267073	1.44418	1.8936	3.01339	0.00635151	0.260063	-2.23165	peak_160521	Day0vsDay27	chr8	131911423	131911635	213	*	Intron	8	131904109	131953836	49728	1	23167	ENST00000522709.5	7314	ENSG00000132294
ZC3H8	zinc finger CCCH-type containing 8	0.855669	0.315471	1.39587	2.14224	3.30377	0.00406708	0.260063	-1.76486	peak_88522	Day0vsDay27	chr2	112259313	112259935	623	*	Distal Intergenic	2	112236586	112255136	18551	2	84524	ENST00000464305.1	-4177	ENSG00000144161
LOC124903536	uncharacterized LOC124903536	0.857492	0.388175	1.32681	1.58455	3.87135	0.00108771	0.260063	-0.812529	peak_54933	Day0vsDay27	chr15	79862737	79863822	1086	*	Intron	15	79832466	79833554	1089	2	124903536	ENST00000560760.1	-29183	NA
NTN5	netrin 5	0.859265	0.304365	1.41417	1.77042	3.30113	0.00399179	0.260063	-1.83236	peak_80321	Day0vsDay27	chr19	48668467	48669132	666	*	Intron	19	48661407	48673017	11611	2	126147	ENST00000270235.11	3885	ENSG00000142233
ASTN2-AS1	ASTN2 antisense RNA 1	-0.64691	-2.19131	0.897486	0.0356419	-0.868245	0.39455	0.929884	-5.17259	peak_166390	Day0vsDay8	chr9	116476727	116477440	714	*	Intron	9	116504283	116562293	58011	1	100128505	ENST00000418250.1	-26843	ENSG00000229105
CYP2S1	cytochrome P450 family 2 subfamily S member 1	0.859996	0.222789	1.4972	1.4804	2.808	0.0112992	0.260063	-2.67844	peak_79404	Day0vsDay27	chr19	41206286	41207127	842	*	3' UTR	19	41201293	41206567	5275	1	29785	ENST00000593890.1	4993	ENSG00000167600
DTNA	dystrobrevin alpha	-0.646896	-1.41219	0.118394	0.933054	-1.75213	0.0935563	0.369524	-4.40513	peak_72280	Day0vsDay27	chr18	34871640	34872039	400	*	Intron	18	34875237	34890543	15307	1	1837	ENST00000590831.2	-3198	ENSG00000134769
DLGAP2	DLG associated protein 2	0.861251	0.339771	1.38273	1.84758	3.483	0.00264172	0.260063	-1.48365	peak_154091	Day0vsDay27	chr8	1408628	1409415	788	*	Intron	8	1501366	1708474	207109	1	9228	ENST00000612087.1	-91951	ENSG00000198010
ABTB2	ankyrin repeat and BTB domain containing 2	0.861883	0.284383	1.43938	0.835513	3.09352	0.00526772	0.260063	-2.07822	peak_27000	Day0vsDay27	chr11	34198314	34199021	708	*	Intron	11	34173174	34242545	69372	2	25841	ENST00000530814.1	43524	ENSG00000166016
ESR2	estrogen receptor 2	-0.646878	-1.6655	0.371742	-0.00206854	-1.31634	0.201491	0.872613	-4.80006	peak_47729	Day0vsDay8	chr14	64337919	64339358	1440	*	Promoter (<=1kb)	14	64226707	64338096	111390	2	2100	ENST00000554572.5	0	ENSG00000140009
LINC02713	long intergenic non-protein coding RNA 2713	-0.646863	-1.45638	0.162652	-0.447409	-1.65632	0.111726	0.398207	-4.54864	peak_30945	Day0vsDay27	chr11	97752111	97753025	915	*	Distal Intergenic	11	97878781	97942762	63982	2	105369454	ENST00000526385.5	189737	NA
NOC4L	nucleolar complex associated 4 homolog	-0.646843	-1.56899	0.275305	0.143019	-1.47238	0.158165	0.853663	-4.59084	peak_41074	Day0vsDay8	chr12	132161921	132164266	2346	*	Distal Intergenic	12	132150841	132152473	1633	1	79050	ENST00000538784.2	11080	ENSG00000184967
CFAP418-AS1	CFAP418 antisense RNA 1	-0.646729	-1.58518	0.291717	-0.606369	-1.44927	0.163121	0.727998	-4.65594	peak_158917	Day0vsDay15	chr8	95783415	95784002	588	*	Intron	8	95800578	95811079	10502	1	100616530	ENST00000663556.1	-16576	ENSG00000253773
RNASEH1	ribonuclease H1	-0.646724	-1.87682	0.583377	-0.372419	-1.09232	0.288481	0.90391	-5.01214	peak_81919	Day0vsDay8	chr2	3529465	3530036	572	*	Distal Intergenic	2	3531990	3533370	1381	2	246243	ENST00000423704.1	3334	ENSG00000171865
BTG4	BTG anti-proliferation factor 4	0.861954	0.211652	1.51226	-0.0610006	2.74743	0.0116961	0.260063	-2.72183	peak_31411	Day0vsDay27	chr11	111456651	111457488	838	*	Promoter (1-2kb)	11	111404640	111455630	50991	2	54766	ENST00000525890.1	-1021	ENSG00000137707
LOC107985271	uncharacterized LOC107985271	0.863046	0.360234	1.36586	0.977221	3.62932	0.00189342	0.260063	-1.2659	peak_78348	Day0vsDay27	chr19	30132075	30132854	780	*	Distal Intergenic	19	30078133	30085893	7761	1	107985271	ENST00000660929.1	53942	NA
LINC02737	long intergenic non-protein coding RNA 2737	-0.646659	-1.4532	0.159879	0.0428546	-1.66191	0.110589	0.396735	-4.50193	peak_30905	Day0vsDay27	chr11	96877876	96878990	1115	*	Intron	11	96508425	96514748	6324	1	105369443	ENST00000543403.1	369451	ENSG00000256684
FOLR1	folate receptor alpha	0.864175	0.256111	1.47224	-0.35705	2.94584	0.00742866	0.260063	-2.36139	peak_29639	Day0vsDay27	chr11	72190043	72191040	998	*	Promoter (<=1kb)	11	72190214	72196298	6085	1	2348	ENST00000393679.5	0	ENSG00000110195
LOC124904291	uncharacterized LOC124904291	-0.646638	-1.84242	0.54914	-0.689481	-1.12986	0.27353	0.898165	-5.03528	peak_72650	Day0vsDay8	chr18	44027508	44028057	550	*	Distal Intergenic	18	44214971	44342315	127345	1	124904291	ENST00000649259.1	-186914	NA
MIR4708	microRNA 4708	0.864787	0.148703	1.58087	0.500607	2.5914	0.0186106	0.260063	-3.0642	peak_47840	Day0vsDay27	chr14	65315676	65316459	784	*	Intron	14	65335117	65335183	67	2	100616176	ENST00000584635.1	18724	ENSG00000266740
PACSIN2	protein kinase C and casein kinase substrate in neurons 2	0.865024	0.22957	1.50048	1.38659	2.89314	0.00989546	0.260063	-2.54856	peak_106016	Day0vsDay27	chr22	43001186	43002193	1008	*	Promoter (<=1kb)	22	42890944	43002440	111497	2	11252	ENST00000422336.5	247	ENSG00000100266
LOC105371087	uncharacterized LOC105371087	-0.646485	-1.8515	0.558533	0.306479	-1.11204	0.278018	0.899672	-5.01728	peak_57838	Day0vsDay8	chr16	12455318	12455549	232	*	Intron	16	12372823	12373897	1075	1	105371087	ENST00000561528.1	82495	NA
SRGAP2	SLIT-ROBO Rho GTPase activating protein 2	0.866195	0.280089	1.4523	1.00145	3.06513	0.00624377	0.260063	-2.17027	peak_12350	Day0vsDay27	chr1	206256752	206257400	649	*	Intron	1	206214723	206392757	178035	1	23380	ENST00000572793.2	42029	ENSG00000266028
CADM2-AS2	CADM2 antisense RNA 2	-0.646465	-1.37512	0.0821868	-0.0167648	-1.839	0.0793308	0.72392	-4.14415	peak_111994	Day0vsDay15	chr3	85933312	85934100	789	*	Intron	3	85799987	85828050	28064	2	100874037	ENST00000467225.1	-105262	ENSG00000241648
REEP5	receptor accessory protein 5	-0.646428	-1.68256	0.389701	-0.303348	-1.30519	0.207663	0.875981	-4.87153	peak_129885	Day0vsDay8	chr5	112929057	112930448	1392	*	Distal Intergenic	5	112887015	112922289	35275	2	7905	ENST00000504247.1	-6768	ENSG00000129625
PRKDC	protein kinase, DNA-activated, catalytic subunit	0.866668	0.251134	1.4822	2.41266	2.97138	0.00836456	0.260063	-2.40884	peak_156897	Day0vsDay27	chr8	47905287	47906458	1172	*	Intron	8	47881081	47882977	1897	2	5591	ENST00000697611.1	-22310	ENSG00000253729
SMG1P3	SMG1 pseudogene 3	0.867579	0.255221	1.47994	0.209501	2.93937	0.00782478	0.260063	-2.41707	peak_58516	Day0vsDay27	chr16	21527224	21527617	394	*	Intron	16	21463205	21520444	57240	2	100271836	ENST00000522841.6	-6780	ENSG00000180747
PSMG3-AS1	PSMG3 antisense RNA 1 (head to head)	-0.646395	-1.90803	0.615236	-0.213301	-1.062	0.299655	0.90676	-5.03371	peak_143902	Day0vsDay8	chr7	1569643	1570841	1199	*	Promoter (<=1kb)	7	1570073	1589626	19554	1	114796	ENST00000437621.6	0	ENSG00000230487
C1orf210	chromosome 1 open reading frame 210	0.867797	0.32482	1.41077	-0.361018	3.33416	0.00343609	0.260063	-1.75848	peak_4692	Day0vsDay27	chr1	43285378	43286159	782	*	Promoter (<=1kb)	1	43281877	43285581	3705	2	149466	ENST00000523677.6	0	ENSG00000253313
PPFIA1	PTPRF interacting protein alpha 1	0.867977	0.314798	1.42116	1.43206	3.39114	0.00362463	0.260063	-1.67856	peak_29434	Day0vsDay27	chr11	70353907	70354640	734	*	Promoter (<=1kb)	11	70354203	70362175	7973	1	8500	ENST00000527612.1	0	ENSG00000131626
LOC124901667	uncharacterized LOC124901667	0.868732	0.388485	1.34898	1.95034	3.80586	0.00126297	0.260063	-0.914243	peak_148128	Day0vsDay27	chr7	69412318	69413220	903	*	Intron	7	69359082	69430871	71790	2	124901667	ENST00000421513.1	17651	NA
SERPINB6	serpin family B member 6	-0.646215	-1.76106	0.468635	0.505641	-1.21044	0.241219	0.886404	-4.8694	peak_134783	Day0vsDay8	chr6	2931592	2932717	1126	*	Distal Intergenic	6	2948170	2955882	7713	2	5269	ENST00000644697.1	23165	ENSG00000124570
LINC00661	long intergenic non-protein coding RNA 661	0.869578	0.338433	1.40072	1.48046	3.47968	0.00269485	0.260063	-1.5186	peak_77334	Day0vsDay27	chr19	16001552	16002520	969	*	Distal Intergenic	19	16015287	16018953	3667	1	126536	ENST00000546512.5	-12767	ENSG00000205396
LINC00605	long intergenic non-protein coding RNA 605	-0.646174	-1.60181	0.309458	0.289917	-1.40157	0.17487	0.861803	-4.71143	peak_50525	Day0vsDay8	chr14	103221165	103221912	748	*	Distal Intergenic	14	103187221	103189028	1808	2	100131366	ENST00000514902.2	-32137	ENSG00000251533
ZBTB8OS	zinc finger and BTB domain containing 8 opposite strand	0.870068	0.385981	1.35416	1.41289	3.72552	0.00116149	0.260063	-0.842442	peak_3725	Day0vsDay27	chr1	32622991	32623557	567	*	Intron	1	32621830	32632058	10229	2	339487	ENST00000467652.5	8501	ENSG00000176261
SLMO2-ATP5E	SLMO2-ATP5E readthrough	0.872675	0.398858	1.34649	0.962452	3.85899	0.00112705	0.260063	-0.83837	peak_99886	Day0vsDay27	chr20	59082039	59082458	420	*	Distal Intergenic	20	59038134	59042809	4676	2	100533975	ENST00000466051.1	-39230	NA
ZNF827	zinc finger protein 827	-0.646124	-1.32883	0.0365842	-0.259228	-1.96172	0.0624544	0.722154	-3.97799	peak_123077	Day0vsDay15	chr4	145764851	145765662	812	*	3' UTR	4	145764689	145774562	9874	2	152485	ENST00000515386.1	8900	ENSG00000151612
USP28	ubiquitin specific peptidase 28	0.872906	0.38996	1.35585	1.54604	3.75603	0.00142219	0.260063	-0.860144	peak_31587	Day0vsDay27	chr11	113859566	113860294	729	*	Intron	11	113829221	113875496	46276	2	57646	ENST00000537642.1	15202	ENSG00000048028
ACOXL	acyl-CoA oxidase like	-0.646038	-1.86706	0.574984	0.00491984	-1.0982	0.286161	0.903077	-4.9981	peak_88368	Day0vsDay8	chr2	111053358	111053780	423	*	Intron	2	110995957	111018073	22117	1	55289	ENST00000496981.1	57401	ENSG00000153093
MIR548L	microRNA 548l	0.873138	0.400636	1.34564	2.28798	3.95835	0.00113311	0.260063	-0.649181	peak_30760	Day0vsDay27	chr11	94472922	94474087	1166	*	Exon	11	94466495	94466580	86	2	100302275	ENST00000408303.1	-6342	ENSG00000221230
LINC00938	long intergenic non-protein coding RNA 938	0.873865	0.26037	1.48736	1.6448	2.98869	0.00812379	0.260063	-2.3691	peak_35633	Day0vsDay27	chr12	45686497	45687049	553	*	Distal Intergenic	12	45718046	45727860	9815	2	400027	ENST00000609803.3	40811	NA
TOR1AIP2	torsin 1A interacting protein 2	-0.645912	-1.34785	0.056029	1.25812	-1.94121	0.0678559	0.783783	-4.13021	peak_10790	Day0vsDay8	chr1	179867593	179868259	667	*	Exon	1	179873706	179877772	4067	2	163590	ENST00000483123.1	9513	ENSG00000169905
KIFC3	kinesin family member C3	-0.64591	-1.64785	0.356029	0.669324	-1.33625	0.195004	0.869277	-4.75217	peak_60561	Day0vsDay8	chr16	57833305	57833703	399	*	Intron	16	57771671	57846535	74865	2	3801	ENST00000565684.5	12832	ENSG00000140859
XIRP1	xin actin binding repeat containing 1	-0.645876	-1.36555	0.0737945	-0.537468	-1.86026	0.0761505	0.342137	-4.22279	peak_109375	Day0vsDay27	chr3	39208338	39208907	570	*	Distal Intergenic	3	39183210	39192596	9387	2	165904	ENST00000396251.1	-15742	ENSG00000168334
LOC105374391	uncharacterized LOC105374391	0.873992	0.182451	1.56553	0.676935	2.61967	0.01558	0.260063	-2.94835	peak_119551	Day0vsDay27	chr4	33332065	33333366	1302	*	Distal Intergenic	4	33467398	33693993	226596	1	105374391	ENST00000673514.1	-134032	NA
CCDC157	coiled-coil domain containing 157	0.874261	0.210768	1.53776	2.07783	2.78306	0.0122637	0.260063	-2.73949	peak_104605	Day0vsDay27	chr22	30373645	30374345	701	*	Promoter (<=1kb)	22	30373692	30376827	3136	1	550631	ENST00000482413.1	0	ENSG00000187860
XAB2	XPA binding protein 2	-0.645834	-1.47003	0.17836	0.499577	-1.64093	0.117227	0.832002	-4.45571	peak_76285	Day0vsDay8	chr19	7619621	7619988	368	*	Promoter (1-2kb)	19	7620275	7621297	1023	2	56949	ENST00000600230.1	1309	ENSG00000076924
FAM170A	family with sequence similarity 170 member A	0.874332	0.335368	1.4133	2.28332	3.37341	0.00332665	0.260063	-1.6284	peak_130131	Day0vsDay27	chr5	119913077	119913732	656	*	Distal Intergenic	5	119629598	119635822	6225	1	340069	ENST00000335286.10	283479	ENSG00000164334
CPVL-AS2	CPVL antisense RNA 2	0.874429	0.283781	1.46508	3.35283	3.07984	0.00638522	0.260063	-2.18158	peak_145572	Day0vsDay27	chr7	29035194	29035909	716	*	Intron	7	29000971	29010252	9282	1	100506497	ENST00000609495.1	34223	ENSG00000272568
INPP4A	inositol polyphosphate-4-phosphatase type I A	-0.645763	-1.73318	0.441655	-0.0790103	-1.23157	0.23347	0.885083	-4.8957	peak_87421	Day0vsDay8	chr2	98412643	98413363	721	*	Distal Intergenic	2	98444854	98594390	149537	1	3631	ENST00000409016.8	-31491	ENSG00000040933
SCIMP	SLP adaptor and CSK interacting membrane protein	0.874594	0.379926	1.36926	1.66172	3.66802	0.00178068	0.260063	-0.978617	peak_63974	Day0vsDay27	chr17	5249460	5250180	721	*	Distal Intergenic	17	5214656	5234860	20205	2	388325	ENST00000574297.1	-14600	ENSG00000161929
LCLAT1	lysocardiolipin acyltransferase 1	0.875737	0.281093	1.47038	1.41399	3.05814	0.00714164	0.260063	-2.17015	peak_83839	Day0vsDay27	chr2	30503158	30504085	928	*	Intron	2	30447403	30562193	114791	1	253558	ENST00000476535.1	55755	ENSG00000172954
LRTM2	leucine rich repeats and transmembrane domains 2	0.876009	0.202633	1.54938	2.25991	2.72482	0.013768	0.260063	-2.83323	peak_33694	Day0vsDay27	chr12	1830989	1831448	460	*	Exon	12	1827563	1831101	3539	1	654429	ENST00000546157.1	3426	ENSG00000166159
SCTR-AS1	SCTR antisense RNA 1	0.876487	0.355291	1.39768	-0.465973	3.50707	0.00231523	0.260063	-1.47655	peak_88876	Day0vsDay27	chr2	119475988	119477242	1255	*	Promoter (<=1kb)	2	119476428	119487330	10903	1	107105282	ENST00000457436.2	0	ENSG00000231013
LAD1	ladinin 1	-0.645664	-1.69875	0.407425	-0.0675272	-1.2749	0.217833	0.880858	-4.82299	peak_11795	Day0vsDay8	chr1	201396442	201397550	1109	*	Promoter (<=1kb)	1	201386847	201397316	10470	2	3898	ENST00000632743.1	0	ENSG00000159166
SERPINE3	serpin family E member 3	0.876756	0.261819	1.49169	2.34481	2.95533	0.00726753	0.260063	-2.34184	peak_43115	Day0vsDay27	chr13	51317897	51318499	603	*	Distal Intergenic	13	51335773	51364735	28963	1	647174	ENST00000524365.5	-17274	ENSG00000253309
UBA6	ubiquitin like modifier activating enzyme 6	-0.645663	-1.36051	0.0691883	0.697504	-1.87218	0.0744155	0.339214	-4.22786	peak_120733	Day0vsDay27	chr4	67700099	67700344	246	*	Promoter (<=1kb)	4	67678430	67701142	22713	2	55236	ENST00000506571.1	798	ENSG00000033178
LOC105370650	uncharacterized LOC105370650	0.87721	0.391624	1.3628	1.88496	3.83272	0.00120571	0.260063	-0.87589	peak_49849	Day0vsDay27	chr14	97634852	97635375	524	*	Intron	14	97662638	97688600	25963	1	105370650	ENST00000662945.1	-27263	ENSG00000287501
MYO7B	myosin VIIB	-0.645566	-1.78232	0.491189	-0.0502591	-1.17715	0.251605	0.888333	-4.931	peak_89432	Day0vsDay8	chr2	127610699	127611174	476	*	Intron	2	127619982	127624320	4339	1	4648	ENST00000437387.5	-8808	ENSG00000169994
SLA	Src like adaptor	0.877332	0.284169	1.47049	1.73619	3.11968	0.00599239	0.260063	-2.15131	peak_160606	Day0vsDay27	chr8	133058430	133058802	373	*	Promoter (1-2kb)	8	133050210	133060288	10079	2	6503	ENST00000519504.5	1486	ENSG00000155926
CMIP	c-Maf inducing protein	0.878419	0.307433	1.4494	1.64007	3.1931	0.00489245	0.260063	-1.94281	peak_62014	Day0vsDay27	chr16	81654323	81655109	787	*	Intron	16	81651191	81667276	16086	1	80790	ENST00000566462.2	3132	ENSG00000153815
AMY1C	amylase alpha 1C	-0.645514	-1.36624	0.0752096	0.295241	-1.86456	0.075823	0.341748	-4.24917	peak_7321	Day0vsDay27	chr1	103816369	103818053	1685	*	Distal Intergenic	1	103750406	103758690	8285	1	278	ENST00000370079.3	65963	ENSG00000187733
ARC	activity regulated cytoskeleton associated protein	-0.645508	-2.11737	0.826353	-0.500381	-0.909058	0.373084	0.924788	-5.19696	peak_161510	Day0vsDay8	chr8	142589780	142590431	652	*	Distal Intergenic	8	142612065	142612702	638	2	23237	ENST00000581404.1	22271	ENSG00000198576
GRIK2	glutamate ionotropic receptor kainate type subunit 2	-0.645468	-1.38929	0.0983548	0.0141148	-1.81115	0.0847265	0.356184	-4.28564	peak_139623	Day0vsDay27	chr6	102268861	102269676	816	*	Distal Intergenic	6	102054133	102070007	15875	1	2898	ENST00000682328.1	214728	ENSG00000164418
LOC101929479	golgin A2 pseudogene	-0.645468	-1.67532	0.384389	-0.503296	-1.29914	0.207229	0.875823	-4.83686	peak_55293	Day0vsDay8	chr15	85199472	85200078	607	*	Exon	15	85208477	85209871	1395	2	101929479	ENST00000559481.5	9793	NA
AGBL1	AGBL carboxypeptidase 1	-0.645456	-1.72277	0.43186	-0.40325	-1.24188	0.227241	0.882686	-4.86434	peak_55383	Day0vsDay8	chr15	86612524	86612944	421	*	Intron	15	86578684	87049169	470486	1	123624	ENST00000681381.1	33840	ENSG00000273540
CYP26B1	cytochrome P450 family 26 subfamily B member 1	0.879867	0.340213	1.41952	0.934097	3.40079	0.00298369	0.260063	-1.63154	peak_86073	Day0vsDay27	chr2	72104724	72105990	1267	*	Distal Intergenic	2	72129393	72143084	13692	2	56603	ENST00000412253.1	37094	ENSG00000003137
EPHA6	EPH receptor A6	-0.645416	-1.3217	0.0308704	-0.667824	-2.0113	0.0584864	0.313883	-4.01573	peak_112239	Day0vsDay27	chr3	97252078	97253025	948	*	Intron	3	97439610	97610824	171215	1	285220	ENST00000503760.5	-186585	ENSG00000080224
OLFML2A	olfactomedin like 2A	0.880074	0.346251	1.4139	0.816998	3.42669	0.00284641	0.260063	-1.55981	peak_166871	Day0vsDay27	chr9	124776766	124777572	807	*	Promoter (<=1kb)	9	124777133	124814882	37750	1	169611	ENST00000373580.8	0	ENSG00000185585
PPP6R2	protein phosphatase 6 regulatory subunit 2	-0.645329	-1.75284	0.462185	0.0595708	-1.20778	0.239841	0.885731	-4.97414	peak_107085	Day0vsDay8	chr22	50368603	50368977	375	*	Intron	22	50372072	50444391	72320	1	9701	ENST00000216061.9	-3095	ENSG00000100239
DIRC3	disrupted in renal carcinoma 3	-0.64531	-1.55873	0.268105	0.234402	-1.46439	0.157106	0.852373	-4.63565	peak_93246	Day0vsDay8	chr2	217752683	217753158	476	*	Intron	2	217703900	217756555	52656	2	729582	ENST00000423123.1	3397	ENSG00000231672
MIR548AB	microRNA 548ab	-0.645304	-1.36664	0.076027	0.216069	-1.85433	0.0770258	0.343256	-4.25532	peak_112460	Day0vsDay27	chr3	104112889	104114358	1470	*	Distal Intergenic	3	103524033	103524116	84	2	100616336	ENST00000584917.1	-588773	ENSG00000265328
CHRNA7	cholinergic receptor nicotinic alpha 7 subunit	-0.645263	-1.91629	0.625761	0.239692	-1.0523	0.303982	0.907522	-5.03568	peak_51984	Day0vsDay8	chr15	32120529	32121094	566	*	Intron	15	32111180	32171422	60243	1	1139	ENST00000636292.1	9349	ENSG00000175344
DENND3	DENN domain containing 3	-0.645256	-1.3687	0.0781843	-0.629573	-1.90157	0.0736117	0.723458	-4.04239	peak_161253	Day0vsDay15	chr8	141189179	141190209	1031	*	Promoter (<=1kb)	8	141188898	141190624	1727	1	22898	ENST00000520571.1	281	ENSG00000105339
LINC02483	long intergenic non-protein coding RNA 2483	-0.645211	-1.51246	0.222041	-0.381557	-1.5421	0.137184	0.436179	-4.68821	peak_120947	Day0vsDay27	chr4	75326643	75326943	301	*	Intron	4	75354076	75362566	8491	1	441025	ENST00000512043.1	-27133	ENSG00000251383
WNK2	WNK lysine deficient protein kinase 2	0.880078	0.279642	1.48051	2.35265	3.0623	0.00658404	0.260063	-2.23581	peak_165073	Day0vsDay27	chr9	93268557	93269176	620	*	Promoter (1-2kb)	9	93267020	93267815	796	1	65268	ENST00000462595.1	1537	ENSG00000165238
EXOSC9	exosome component 9	0.880472	0.175507	1.58544	1.10515	2.59186	0.017548	0.260063	-3.02897	peak_122360	Day0vsDay27	chr4	121810947	121811526	580	*	Promoter (<=1kb)	4	121809986	121816840	6855	1	5393	ENST00000503236.1	961	ENSG00000123737
LOC124902195	uncharacterized LOC124902195	0.880821	0.238899	1.52274	1.41558	2.87434	0.0106577	0.260063	-2.55399	peak_164549	Day0vsDay27	chr9	86842697	86843656	960	*	Distal Intergenic	9	86751567	86756723	5157	1	124902195	ENST00000673848.1	91130	NA
GNAQ	G protein subunit alpha q	0.881132	0.241002	1.52126	0.435371	2.88143	0.00981885	0.260063	-2.57415	peak_164257	Day0vsDay27	chr9	78132432	78133133	702	*	Distal Intergenic	9	77716097	78031811	315715	2	2776	ENST00000286548.9	-100621	ENSG00000156052
CCSER2	coiled-coil serine rich protein 2	0.881469	0.293841	1.4691	2.10898	3.11639	0.0057169	0.260063	-2.10239	peak_20427	Day0vsDay27	chr10	84342525	84343461	937	*	Intron	10	84328663	84518517	189855	1	54462	ENST00000224756.12	13862	ENSG00000107771
GRM5P1	GRM5 pseudogene 1	-0.645131	-1.798	0.507742	-0.347236	-1.16689	0.257956	0.890536	-4.96814	peak_27899	Day0vsDay8	chr11	49666638	49667895	1258	*	Intron	11	49560818	49810419	249602	1	440040	ENST00000527477.1	105820	ENSG00000290401
ZDHHC22	zinc finger DHHC-type palmitoyltransferase 22	0.882736	0.244923	1.52055	1.89368	2.88052	0.0101542	0.260063	-2.51693	peak_48711	Day0vsDay27	chr14	77139320	77140325	1006	*	Promoter (<=1kb)	14	77139410	77140744	1335	2	283576	ENST00000555389.1	419	ENSG00000177108
LINC02815	long intergenic non-protein coding RNA 2815	0.883242	0.320765	1.44572	1.55419	3.34699	0.00365246	0.260063	-1.77078	peak_13731	Day0vsDay27	chr1	228938278	228939293	1016	*	Distal Intergenic	1	229089200	229094895	5696	2	105373158	ENST00000658958.1	155602	ENSG00000236975
LOC124900871	uncharacterized LOC124900871	-0.645077	-1.34569	0.055535	0.0439544	-1.9085	0.0693419	0.331186	-4.15003	peak_124062	Day0vsDay27	chr4	175054767	175055391	625	*	Intron	4	174977571	174979381	1811	2	124900871	ENST00000507525.1	-75386	NA
LINC02362	long intergenic non-protein coding RNA 2362	-0.64505	-1.5178	0.227698	-0.730545	-1.53201	0.139648	0.72392	-4.5533	peak_124418	Day0vsDay15	chr4	184364191	184364961	771	*	Promoter (1-2kb)	4	184365183	184366287	1105	2	102723766	ENST00000663216.1	1326	NA
BSN-DT	BSN divergent transcript	0.885684	0.386949	1.38442	1.0616	3.74639	0.00153881	0.260063	-1.02557	peak_110284	Day0vsDay27	chr3	49553881	49555119	1239	*	Promoter (<=1kb)	3	49549306	49554366	5061	2	100132677	ENST00000421598.1	0	ENSG00000226913
LOC112268015	uncharacterized LOC112268015	0.886978	0.280553	1.4934	1.62649	3.03174	0.0060858	0.260063	-2.19778	peak_158684	Day0vsDay27	chr8	89635488	89636512	1025	*	Intron	8	89616993	89623204	6212	2	112268015	ENST00000519854.1	-12284	NA
ACOXL-AS1	ACOXL antisense RNA 1	0.887152	0.313144	1.46116	0.184322	3.20809	0.00431323	0.260063	-1.91822	peak_88373	Day0vsDay27	chr2	111106707	111107171	465	*	Intron	2	111098345	111114185	15841	2	400997	ENST00000376593.2	7014	ENSG00000204581
CCNP	cyclin P	0.887783	0.270958	1.50461	1.23528	3.08471	0.0064991	0.260063	-2.23198	peak_79276	Day0vsDay27	chr19	40229507	40229951	445	*	Promoter (2-3kb)	19	40222208	40226697	4490	2	79935	ENST00000599263.6	-2810	ENSG00000105219
MAGEF1	MAGE family member F1	-0.644963	-1.85747	0.567548	-0.430695	-1.10257	0.282024	0.901296	-5.04233	peak_116558	Day0vsDay8	chr3	184659743	184660184	442	*	Distal Intergenic	3	184710364	184712064	1701	2	64110	ENST00000317897.5	51880	ENSG00000177383
LOC105376146	synapsin-1	0.888443	0.34589	1.431	1.32401	3.40212	0.0030355	0.260063	-1.56274	peak_164901	Day0vsDay27	chr9	91503554	91504183	630	*	Distal Intergenic	9	91426238	91427144	907	1	105376146	ENST00000442072.1	77316	NA
FASN	fatty acid synthase	-0.644899	-1.64821	0.35841	0.128082	-1.33234	0.196266	0.869325	-4.82364	peak_70461	Day0vsDay8	chr17	82078563	82079741	1179	*	Promoter (<=1kb)	17	82079222	82079378	157	2	2194	ENST00000636628.1	0	ENSG00000169710
MTREX	Mtr4 exosome RNA helicase	-0.64485	-1.48673	0.19703	-0.382305	-1.58769	0.126499	0.72392	-4.48514	peak_127703	Day0vsDay15	chr5	55307188	55308687	1500	*	Promoter (<=1kb)	5	55307989	55425579	117591	1	23517	ENST00000230640.10	0	ENSG00000039123
DAPK1	death associated protein kinase 1	-0.64485	-1.67886	0.389161	-0.604668	-1.29268	0.209416	0.876613	-4.87551	peak_164583	Day0vsDay8	chr9	87663609	87664939	1331	*	Intron	9	87668453	87681522	13070	1	1612	ENST00000497743.1	-3514	ENSG00000196730
PFDN1	prefoldin subunit 1	-0.644849	-1.90779	0.618091	-0.974023	-1.06869	0.299114	0.90676	-5.09438	peak_131385	Day0vsDay8	chr5	140317654	140318307	654	*	Distal Intergenic	5	140245125	140303113	57989	2	5201	ENST00000510217.1	-14541	ENSG00000113068
BTBD16	BTB domain containing 16	0.888997	0.258843	1.51915	0.223223	2.92422	0.00780893	0.260063	-2.39963	peak_23047	Day0vsDay27	chr10	122295150	122295884	735	*	Intron	10	122291081	122291690	610	1	118663	ENST00000507495.1	4069	ENSG00000138152
LINC01732	long intergenic non-protein coding RNA 1732	0.889241	0.338143	1.44034	0.983479	3.34463	0.00290842	0.260063	-1.5913	peak_10859	Day0vsDay27	chr1	181136522	181137155	634	*	Distal Intergenic	1	181174484	181182208	7725	1	101928973	ENST00000435023.1	-37329	ENSG00000237292
LMO7	LIM domain 7	0.889301	0.223293	1.55531	1.66368	2.79844	0.0116998	0.260063	-2.71079	peak_43890	Day0vsDay27	chr13	75631497	75631915	419	*	Exon	13	75635810	75804335	168526	1	4008	ENST00000533305.5	-3895	ENSG00000136153
NPM2	nucleophosmin/nucleoplasmin 2	-0.64469	-1.69204	0.402654	-0.126262	-1.27591	0.215178	0.879337	-4.84789	peak_155401	Day0vsDay8	chr8	22036395	22037424	1030	*	Promoter (<=1kb)	8	22036491	22036779	289	1	10361	ENST00000524322.1	0	ENSG00000158806
CD53	CD53 molecule	0.889645	0.331016	1.44827	1.16246	3.35968	0.00370379	0.260063	-1.70209	peak_7726	Day0vsDay27	chr1	110916608	110917300	693	*	Distal Intergenic	1	110897670	110899316	1647	1	963	ENST00000464329.1	18938	ENSG00000143119
ZNF280B	zinc finger protein 280B	-0.644676	-1.62711	0.337754	-0.0449086	-1.36018	0.187426	0.867973	-4.76391	peak_103799	Day0vsDay8	chr22	22431097	22432802	1706	*	5' UTR	22	22484873	22489468	4596	2	140883	ENST00000613655.1	56666	ENSG00000275004
TRAF3	TNF receptor associated factor 3	0.890842	0.332501	1.44918	2.14607	3.33839	0.00368149	0.260063	-1.72477	peak_50480	Day0vsDay27	chr14	102903885	102904477	593	*	Intron	14	102900218	102911450	11233	1	7187	ENST00000699897.1	3667	ENSG00000131323
LOC124906381	small nucleolar RNA U3	-0.644548	-1.34492	0.0558283	1.60238	-1.98319	0.0630884	0.722856	-3.95701	peak_112116	Day0vsDay15	chr3	89946846	89948664	1819	*	Distal Intergenic	3	90030284	90030495	212	1	124906381	ENST00000391296.2	-81620	ENSG00000212598
GPLD1	glycosylphosphatidylinositol specific phospholipase D1	0.891154	0.336867	1.44544	1.05719	3.34913	0.00351513	0.260063	-1.68966	peak_135997	Day0vsDay27	chr6	24437648	24438061	414	*	Promoter (1-2kb)	6	24424565	24435880	11316	2	2822	ENST00000492917.2	-1768	ENSG00000112293
KAT2B	lysine acetyltransferase 2B	0.891988	0.231288	1.55269	2.55477	2.81409	0.0114011	0.260063	-2.66547	peak_108521	Day0vsDay27	chr3	20103715	20104989	1275	*	Intron	3	20111594	20122795	11202	1	8850	ENST00000469085.1	-6605	ENSG00000114166
KRTAP5-3	keratin associated protein 5-3	0.892023	0.352517	1.43153	2.13124	3.50848	0.00258429	0.260063	-1.45425	peak_25054	Day0vsDay27	chr11	1605304	1606608	1305	*	Promoter (1-2kb)	11	1607565	1608463	899	2	387266	ENST00000399685.1	1855	ENSG00000196224
TCAF2	TRPM8 channel associated factor 2	0.89259	0.320853	1.46433	-0.0906762	3.23603	0.00376526	0.260063	-1.80173	peak_152281	Day0vsDay27	chr7	143720080	143720674	595	*	Promoter (<=1kb)	7	143719683	143725081	5399	1	285966	ENST00000518791.6	397	ENSG00000170379
TOB2	transducer of ERBB2, 2	-0.644397	-1.32007	0.0312731	1.75039	-2.0013	0.059788	0.769728	-4.07584	peak_105786	Day0vsDay8	chr22	41425350	41426436	1087	*	Distal Intergenic	22	41437042	41446785	9744	2	10766	ENST00000434408.1	20349	ENSG00000183864
LOC124903235	uncharacterized LOC124903235	-0.644386	-1.46644	0.177669	-0.302192	-1.62481	0.118318	0.40809	-4.58369	peak_43343	Day0vsDay27	chr13	56402350	56403703	1354	*	Distal Intergenic	13	57135014	57137731	2718	2	124903235	ENST00000689282.2	734028	NA
SLC25A20	solute carrier family 25 member 20	0.895199	0.338463	1.45193	1.55875	3.38633	0.00345523	0.260063	-1.63802	peak_110218	Day0vsDay27	chr3	48898079	48899734	1656	*	Promoter (<=1kb)	3	48856926	48898882	41957	2	788	ENST00000319017.5	0	ENSG00000178537
LINC01419	long intergenic non-protein coding RNA 1419	-0.644258	-1.43087	0.142354	-0.303687	-1.69768	0.103545	0.72392	-4.33787	peak_158514	Day0vsDay15	chr8	83611099	83611599	501	*	Distal Intergenic	8	83403758	83408900	5143	1	103352670	ENST00000522365.1	207341	ENSG00000253898
C1orf220	chromosome 1 putative open reading frame 220	0.895397	0.174131	1.61666	0.887263	2.6109	0.0175434	0.260063	-3.02645	peak_10731	Day0vsDay27	chr1	178605767	178606812	1046	*	Distal Intergenic	1	178542796	178548889	6094	1	400798	ENST00000521244.1	62971	ENSG00000213057
MRC2	mannose receptor C-type 2	0.896287	0.231872	1.5607	1.19881	2.80389	0.0111956	0.260063	-2.67337	peak_68452	Day0vsDay27	chr17	62679579	62680740	1162	*	Promoter (<=1kb)	17	62680631	62693553	12923	1	9902	ENST00000583597.5	0	ENSG00000011028
ACOT2	acyl-CoA thioesterase 2	0.896965	0.168764	1.62517	1.30474	2.59852	0.0182174	0.260063	-3.05209	peak_48381	Day0vsDay27	chr14	73570887	73571665	779	*	Promoter (1-2kb)	14	73569285	73575658	6374	1	10965	ENST00000613168.1	1602	ENSG00000119673
LOC124904270	uncharacterized LOC124904270	0.897065	0.307075	1.48706	1.10023	3.16091	0.00601545	0.260063	-1.97256	peak_71958	Day0vsDay27	chr18	25164135	25165722	1588	*	Intron	18	25196663	25218241	21579	1	124904270	ENST00000649176.1	-30941	NA
LILRB4	leukocyte immunoglobulin like receptor B4	-0.644166	-1.53259	0.244262	1.16914	-1.53166	0.142261	0.847002	-4.73005	peak_81048	Day0vsDay8	chr19	54674083	54674350	268	*	Distal Intergenic	19	54666286	54667038	753	1	11006	ENST00000461262.1	7797	ENSG00000186818
TP73	tumor protein p73	-0.644165	-1.92772	0.639393	-1.0435	-1.04025	0.309421	0.909047	-5.1292	peak_491	Day0vsDay8	chr1	3702035	3702499	465	*	Intron	1	3698058	3733091	35034	1	7161	ENST00000378290.4	3977	ENSG00000078900
MIR4527	microRNA 4527	0.897755	0.325026	1.47048	-0.752668	3.30206	0.00395248	0.260063	-1.86098	peak_72895	Day0vsDay27	chr18	47405538	47406330	793	*	Intron	18	47380496	47380565	70	1	100616264	ENST00000584505.1	25042	ENSG00000266582
NUTM2B-AS1	NUTM2B antisense RNA 1	0.897847	0.300967	1.49473	-0.7673	3.12627	0.00544541	0.260063	-2.09848	peak_20156	Day0vsDay27	chr10	79754703	79755733	1031	*	Intron	10	79663088	79766324	103237	2	101060691	ENST00000596088.5	10591	ENSG00000225484
IMMP2L	inner mitochondrial membrane peptidase subunit 2	0.89911	0.286933	1.51129	1.80617	3.0447	0.00653213	0.260063	-2.17871	peak_150550	Day0vsDay27	chr7	111527594	111529111	1518	*	Intron	7	111487234	111521447	34214	2	83943	ENST00000437687.2	-6147	ENSG00000184903
MCU	mitochondrial calcium uniporter	0.899117	0.225749	1.57249	0.735225	2.84037	0.0107252	0.260063	-2.64852	peak_19548	Day0vsDay27	chr10	72676241	72677005	765	*	Distal Intergenic	10	72692143	72834420	142278	1	90550	ENST00000603649.5	-15138	ENSG00000156026
LOC101929974	uncharacterized LOC101929974	0.899244	0.182249	1.61624	-0.450977	2.59967	0.0162882	0.260063	-2.99112	peak_40960	Day0vsDay27	chr12	131592815	131593515	701	*	Distal Intergenic	12	131462853	131529894	67042	2	101929974	ENST00000653719.1	-62921	NA
FRRS1L	ferric chelate reductase 1 like	-0.644004	-1.45569	0.167682	0.385525	-1.64459	0.114143	0.401798	-4.57669	peak_165971	Day0vsDay27	chr9	109182432	109183418	987	*	Exon	9	109130293	109167249	36957	2	23732	ENST00000561981.5	-15183	ENSG00000260230
LINC02364	long intergenic non-protein coding RNA 2364	-0.643973	-2.14497	0.857023	-1.12025	-0.89235	0.383469	0.927528	-5.28193	peak_119458	Day0vsDay8	chr4	29047181	29047899	719	*	Exon	4	28996600	29014594	17995	1	102723764	ENST00000652805.1	50581	NA
PMM1	phosphomannomutase 1	0.900483	0.356951	1.44402	1.70216	3.43747	0.00272768	0.260063	-1.49435	peak_105815	Day0vsDay27	chr22	41595198	41596032	835	*	Distal Intergenic	22	41576931	41589871	12941	2	5372	ENST00000472620.5	-5327	ENSG00000100417
TEK	TEK receptor tyrosine kinase	0.901639	0.332113	1.47116	1.7143	3.28498	0.00383165	0.260063	-1.7407	peak_162865	Day0vsDay27	chr9	27124813	27126194	1382	*	Intron	9	27109453	27202885	93433	1	7010	ENST00000519080.1	15360	ENSG00000120156
CCNJL	cyclin J like	0.901929	0.303774	1.50008	3.65189	3.20889	0.00505911	0.260063	-2.00223	peak_132762	Day0vsDay27	chr5	160289021	160289439	419	*	Intron	5	160254301	160312476	58176	2	79616	ENST00000519673.1	23037	ENSG00000135083
GUCY2GP	guanylate cyclase 2G, pseudogene	0.904144	0.180349	1.62794	0.566191	2.61989	0.0170805	0.260063	-3.01195	peak_22247	Day0vsDay27	chr10	112363818	112364824	1007	*	Distal Intergenic	10	112308181	112356574	48394	2	390003	ENST00000479705.5	-7244	ENSG00000243316
NRARP	NOTCH regulated ankyrin repeat protein	-0.643871	-1.7648	0.477059	-0.218109	-1.19063	0.246375	0.888185	-4.90577	peak_168606	Day0vsDay8	chr9	137321646	137322226	581	*	Intron	9	137299631	137302271	2641	2	441478	ENST00000356628.4	-19375	ENSG00000198435
LOC100506974	uncharacterized LOC100506974	0.907545	0.37221	1.44288	1.19457	3.51399	0.00193778	0.260063	-1.27512	peak_64669	Day0vsDay27	chr17	13921403	13922657	1255	*	Intron	17	13776628	13931178	154551	2	100506974	ENST00000701579.1	8521	NA
GATA6-AS1	GATA6 antisense RNA 1 (head to head)	0.909347	0.386782	1.43191	1.00813	3.78074	0.00149274	0.260063	-1.00761	peak_71718	Day0vsDay27	chr18	22157895	22158458	564	*	Distal Intergenic	18	22166898	22168968	2071	2	100128893	ENST00000583490.1	10510	ENSG00000266010
SERINC5	serine incorporator 5	-0.643649	-1.56136	0.274061	-0.265364	-1.45379	0.159998	0.854792	-4.67505	peak_128775	Day0vsDay8	chr5	80275447	80275697	251	*	Distal Intergenic	5	80138727	80256048	117322	2	256987	ENST00000507668.7	-19399	ENSG00000164300
UQCRC1	ubiquinol-cytochrome c reductase core protein 1	0.910331	0.422977	1.39768	1.46279	3.88128	0.000988384	0.260063	-0.667393	peak_110187	Day0vsDay27	chr3	48609146	48610163	1018	*	Promoter (<=1kb)	3	48599002	48609645	10644	2	7384	ENST00000471189.6	0	ENSG00000010256
CACNA1E	calcium voltage-gated channel subunit alpha1 E	-0.643572	-1.89523	0.608086	-0.526297	-1.07121	0.299412	0.90676	-5.00847	peak_10923	Day0vsDay8	chr1	181780365	181781568	1204	*	Exon	1	181776101	181783784	7684	1	777	ENST00000644521.1	4264	ENSG00000198216
ACTR3C	actin related protein 3C	-0.643563	-1.7752	0.488077	-0.184065	-1.19235	0.248167	0.888333	-4.93542	peak_152650	Day0vsDay8	chr7	149941427	149942124	698	*	Distal Intergenic	7	149891191	149909704	18514	2	653857	ENST00000297369.10	-31723	ENSG00000106526
TLR6	toll like receptor 6	-0.64356	-1.7892	0.502077	-1.00697	-1.16885	0.255038	0.573551	-5.16976	peak_119804	Day0vsDay27	chr4	38856051	38857045	995	*	Promoter (<=1kb)	4	38822897	38856817	33921	2	10333	ENST00000508254.6	0	ENSG00000174130
LINC01322	long intergenic non-protein coding RNA 1322	-0.643538	-1.64376	0.35668	-0.0250933	-1.34338	0.196755	0.869638	-4.76754	peak_115793	Day0vsDay8	chr3	165586769	165587100	332	*	Intron	3	165460539	165846519	385981	1	103695433	ENST00000651449.1	126230	ENSG00000244128
ZNF250	zinc finger protein 250	-0.643497	-1.89477	0.607777	0.594398	-1.07134	0.29805	0.906147	-5.05681	peak_161901	Day0vsDay8	chr8	144901013	144902727	1715	*	Promoter (<=1kb)	8	144876497	144901479	24983	2	58500	ENST00000528258.5	0	ENSG00000196150
LOC105370844	uncharacterized LOC105370844	0.910618	0.285902	1.53533	2.00446	3.02142	0.00623397	0.260063	-2.21638	peak_53311	Day0vsDay27	chr15	60806243	60806931	689	*	Intron	15	60764740	60765625	886	1	105370844	ENST00000560864.1	41503	NA
MAP1A	microtubule associated protein 1A	-0.643475	-1.4742	0.18725	-0.314942	-1.66393	0.113612	0.400992	-4.49657	peak_52554	Day0vsDay27	chr15	43518023	43518844	822	*	Promoter (<=1kb)	15	43517608	43531611	14004	1	4130	ENST00000300231.6	415	ENSG00000166963
ARID5B	AT-rich interaction domain 5B	0.910901	0.383179	1.43862	1.51966	3.62335	0.00190554	0.260063	-1.24451	peak_18822	Day0vsDay27	chr10	61882640	61883747	1108	*	Distal Intergenic	10	61901684	62025352	123669	1	84159	ENST00000644638.1	-17937	ENSG00000150347
LHX8	LIM homeobox 8	-0.643416	-1.5956	0.308772	-0.58809	-1.40064	0.175146	0.861933	-4.78074	peak_6238	Day0vsDay8	chr1	75136559	75137364	806	*	Promoter (2-3kb)	1	75134388	75161533	27146	1	431707	ENST00000696555.1	2171	ENSG00000162624
LOC124902439	uncharacterized LOC124902439	-0.64337	-1.39279	0.106055	-0.520599	-1.82044	0.0851614	0.72392	-4.17758	peak_18982	Day0vsDay15	chr10	64681547	64682615	1069	*	Intron	10	64691194	64692957	1764	1	124902439	ENST00000664760.1	-8579	ENSG00000228566
FRMD4B	FERM domain containing 4B	0.910941	0.341199	1.48068	2.59511	3.38041	0.00342242	0.260063	-1.68624	peak_111468	Day0vsDay27	chr3	69326814	69327379	566	*	Intron	3	69306407	69320982	14576	2	23150	ENST00000462308.1	-5832	ENSG00000114541
LNCPRESS2	lncRNA p53 regulated and ESC associated 2	0.911814	0.30477	1.51886	1.37085	3.13513	0.00569355	0.260063	-2.08335	peak_121548	Day0vsDay27	chr4	92140790	92141882	1093	*	Distal Intergenic	4	92268767	92277075	8309	2	101929194	ENST00000502518.1	135193	NA
LINC02483	long intergenic non-protein coding RNA 2483	-0.643332	-2.08695	0.800284	-0.381557	-0.923721	0.365564	0.922358	-5.21822	peak_120947	Day0vsDay8	chr4	75326643	75326943	301	*	Intron	4	75354076	75362566	8491	1	441025	ENST00000512043.1	-27133	ENSG00000251383
PXDNL	peroxidasin like	-0.643316	-1.35066	0.0640305	1.09169	-1.92706	0.0696316	0.787265	-4.12993	peak_157117	Day0vsDay8	chr8	51327558	51328265	708	*	Intron	8	51319931	51340185	20255	2	137902	ENST00000519183.1	11920	ENSG00000147485
CAMTA1-AS2	CAMTA1 antisense RNA 2	-0.643288	-1.43751	0.150935	-0.690515	-1.7058	0.104351	0.38659	-4.44041	peak_905	Day0vsDay27	chr1	7390238	7390943	706	*	Promoter (<=1kb)	1	7382487	7389754	7268	2	102725193	ENST00000618051.1	-484	ENSG00000237728
LMO4	LIM domain only 4	0.912377	0.322132	1.50262	2.71157	3.28017	0.00422977	0.260063	-1.87418	peak_6639	Day0vsDay27	chr1	87318003	87318695	693	*	Distal Intergenic	1	87328880	87348923	20044	1	8543	ENST00000370544.10	-10185	ENSG00000143013
DISC1-IT1	DISC1 intronic transcript 1	-0.643263	-1.72357	0.437047	-0.582013	-1.23423	0.230023	0.883689	-4.92841	peak_14005	Day0vsDay8	chr1	232020815	232021760	946	*	Intron	1	231925834	231945233	19400	1	104472714	ENST00000456782.1	94981	ENSG00000226758
ROR2	receptor tyrosine kinase like orphan receptor 2	-0.643257	-1.7596	0.473081	-0.407281	-1.20161	0.245705	0.887981	-4.93066	peak_164913	Day0vsDay8	chr9	91717196	91717743	548	*	Exon	9	91755940	91775781	19842	2	4920	ENST00000548585.2	58038	ENSG00000169071
SYN3-AS1	SYN3 antisense RNA 1	-0.643238	-1.28886	0.00238104	1.76824	-2.09072	0.0501121	0.750413	-3.91524	peak_104823	Day0vsDay8	chr22	32564041	32564794	754	*	Intron	22	32583300	32584204	905	1	105373004	ENST00000428201.1	-18506	NA
LAMA2	laminin subunit alpha 2	-0.643238	-1.33896	0.0524803	0.0887362	-1.93804	0.0663349	0.325799	-4.12676	peak_140718	Day0vsDay27	chr6	129252012	129252534	523	*	Exon	6	129342383	129353716	11334	1	3908	ENST00000692206.1	-89849	ENSG00000196569
TRIM24	tripartite motif containing 24	0.913913	0.285755	1.54207	2.23343	3.05902	0.00682788	0.260063	-2.24515	peak_151799	Day0vsDay27	chr7	138459639	138461287	1649	*	Promoter (<=1kb)	7	138460259	138589996	129738	1	8805	ENST00000343526.9	0	ENSG00000122779
KRTAP19-8	keratin associated protein 19-8	-0.643181	-1.32878	0.0424161	-0.108054	-1.94456	0.0646064	0.723458	-4.00556	peak_101411	Day0vsDay15	chr21	31012218	31013066	849	*	Distal Intergenic	21	31038159	31038476	318	2	728299	ENST00000382822.2	25410	ENSG00000206102
KCNC4	potassium voltage-gated channel subfamily C member 4	0.914901	0.28769	1.54211	0.560681	3.03863	0.00678907	0.260063	-2.29217	peak_7656	Day0vsDay27	chr1	110253105	110254036	932	*	Intron	1	110223830	110229151	5322	1	3749	ENST00000636402.1	29275	ENSG00000116396
LOC105375844	uncharacterized LOC105375844	-0.643172	-1.40524	0.118897	0.0630047	-1.7494	0.094036	0.72392	-4.27685	peak_157348	Day0vsDay15	chr8	55270046	55271037	992	*	Intron	8	55161483	55164451	2969	1	105375844	ENST00000522559.1	108563	ENSG00000253857
FHIP2A	FHF complex subunit HOOK interacting protein 2A	0.915703	0.278462	1.55294	1.70141	2.99968	0.00830077	0.260063	-2.32734	peak_22481	Day0vsDay27	chr10	114801162	114801952	791	*	Distal Intergenic	10	114821744	114899832	78089	1	57700	ENST00000369250.7	-19792	ENSG00000151553
PICALM	phosphatidylinositol binding clathrin assembly protein	0.915918	0.241727	1.59011	1.3115	2.82143	0.0109632	0.260063	-2.63821	peak_30431	Day0vsDay27	chr11	85945639	85946475	837	*	Distal Intergenic	11	85958811	85977005	18195	2	8301	ENST00000526548.3	30530	ENSG00000073921
SEMA4D	semaphorin 4D	0.915922	0.214545	1.6173	1.02675	2.75219	0.012966	0.260063	-2.79308	peak_164765	Day0vsDay27	chr9	89532503	89532790	288	*	Distal Intergenic	9	89361609	89498130	136522	2	10507	ENST00000455551.6	-34373	ENSG00000187764
RCC1L	RCC1 like	0.918567	0.202516	1.63462	-0.0373453	2.65904	0.0142697	0.260063	-2.88428	peak_148703	Day0vsDay27	chr7	75057316	75057773	458	*	Exon	7	75042974	75064728	21755	2	81554	ENST00000618102.4	6955	ENSG00000274523
CLEC18A	C-type lectin domain family 18 member A	0.918951	0.340288	1.49761	0.947205	3.29509	0.00372819	0.260063	-1.79869	peak_61259	Day0vsDay27	chr16	69965147	69965825	679	*	Distal Intergenic	16	69951741	69959549	7809	1	348174	ENST00000561889.1	13406	ENSG00000157322
LINC01011	long intergenic non-protein coding RNA 1011	0.918979	0.242224	1.59573	1.09969	2.8418	0.0108939	0.260063	-2.62224	peak_134792	Day0vsDay27	chr6	2980824	2981933	1110	*	Distal Intergenic	6	2987967	2990348	2382	1	401232	ENST00000450238.5	-6034	ENSG00000244041
MCOLN2	mucolipin TRP cation channel 2	0.919511	0.279201	1.55982	2.4247	3.08523	0.00671525	0.260063	-2.22078	peak_6547	Day0vsDay27	chr1	84959204	84960000	797	*	Intron	1	84926426	84929844	3419	2	255231	ENST00000530971.1	-29360	ENSG00000153898
EMP3	epithelial membrane protein 3 (MAM blood group)	0.920667	0.423853	1.41748	1.33525	3.90376	0.00101429	0.260063	-0.743912	peak_80264	Day0vsDay27	chr19	48325242	48325633	392	*	Promoter (<=1kb)	19	48325347	48330553	5207	1	2014	ENST00000596315.5	0	ENSG00000142227
ATP2C1	ATPase secretory pathway Ca2+ transporting 1	0.923649	0.369789	1.47751	-0.397295	3.45927	0.00241353	0.260063	-1.46256	peak_114107	Day0vsDay27	chr3	130905106	130905921	816	*	Intron	3	130894641	131016684	122044	1	27032	ENST00000422190.6	10465	ENSG00000017260
OFCC1	orofacial cleft 1 candidate 1 (pseudogene)	0.92374	0.297902	1.54958	1.40568	3.07191	0.00671007	0.260063	-2.18192	peak_135270	Day0vsDay27	chr6	9862444	9863189	746	*	Intron	6	9819162	9908520	89359	2	266553	ENST00000469656.5	45331	NA
CACNA1C-IT3	CACNA1C intronic transcript 3	-0.642848	-1.70753	0.421834	0.0280751	-1.26317	0.222661	0.881994	-4.83721	peak_33748	Day0vsDay8	chr12	2294762	2295175	414	*	Intron	12	2269776	2288937	19162	1	100874370	ENST00000542680.1	24986	NA
ERN1	endoplasmic reticulum to nucleus signaling 1	-0.642844	-1.34987	0.0641802	-0.473446	-1.88464	0.0726392	0.723458	-4.07223	peak_68574	Day0vsDay15	chr17	64092825	64094041	1217	*	3' UTR	17	64039153	64082726	43574	2	2081	ENST00000680625.1	-10099	ENSG00000178607
CD226	CD226 molecule	-0.642832	-1.34026	0.0545932	0.299493	-1.93693	0.0674047	0.723458	-4.02258	peak_74051	Day0vsDay15	chr18	69959705	69960003	299	*	Promoter (1-2kb)	18	69873144	69961803	88660	2	10666	ENST00000579496.5	1800	ENSG00000150637
FLT1	fms related receptor tyrosine kinase 1	0.924072	0.372844	1.4753	2.00204	3.53999	0.00296206	0.260063	-1.35989	peak_41980	Day0vsDay27	chr13	28492553	28492914	362	*	Promoter (1-2kb)	13	28390087	28494843	104757	2	2321	ENST00000539099.2	1929	ENSG00000102755
ELL2	elongation factor for RNA polymerase II 2	0.924196	0.355056	1.49334	1.12929	3.37028	0.00325752	0.260063	-1.64636	peak_129260	Day0vsDay27	chr5	95923322	95923774	453	*	Intron	5	95913326	95943013	29688	2	22936	ENST00000508694.1	19239	ENSG00000118985
SH3PXD2A	SH3 and PX domains 2A	0.924287	0.386142	1.46243	1.19642	3.58274	0.00209447	0.260063	-1.27729	peak_21814	Day0vsDay27	chr10	103845787	103846902	1116	*	Intron	10	103660985	103855394	194410	2	9644	ENST00000687380.1	8492	ENSG00000107957
DLD	dihydrolipoamide dehydrogenase	0.924518	0.202117	1.64692	1.46966	2.66088	0.0161864	0.260063	-2.91862	peak_150453	Day0vsDay27	chr7	107875721	107875979	259	*	Distal Intergenic	7	107891162	107893554	2393	1	1738	ENST00000485066.1	-15183	ENSG00000091140
DYRK1A	dual specificity tyrosine phosphorylation regulated kinase 1A	-0.642685	-1.32899	0.043617	0.286987	-1.96885	0.0683423	0.783783	-3.99368	peak_101905	Day0vsDay8	chr21	37338612	37339297	686	*	Exon	21	37365573	37512054	146482	1	1859	ENST00000646523.1	-26276	ENSG00000157540
IGSF10	immunoglobulin superfamily member 10	0.92493	0.252952	1.59691	1.82075	2.90981	0.00947867	0.260063	-2.52123	peak_115265	Day0vsDay27	chr3	151480192	151481574	1383	*	Distal Intergenic	3	151436203	151461061	24859	2	285313	ENST00000282466.4	-19131	ENSG00000152580
COL22A1	collagen type XXII alpha 1 chain	0.925203	0.190161	1.66024	2.87794	2.61281	0.0176942	0.260063	-2.99046	peak_160985	Day0vsDay27	chr8	138851006	138852066	1061	*	Intron	8	138825719	138828105	2387	2	169044	ENST00000517515.1	-22901	ENSG00000169436
ADAM12	ADAM metallopeptidase domain 12	-0.642576	-1.57971	0.294559	0.31618	-1.44189	0.166776	0.858445	-4.61019	peak_23535	Day0vsDay8	chr10	126253648	126255293	1646	*	Intron	10	126135368	126155305	19938	2	8038	ENST00000494661.1	-98343	ENSG00000148848
LOC124900180	small nucleolar RNA SNORA3/SNORA45 family	-0.642571	-1.38874	0.103603	-0.492777	-1.80707	0.0861997	0.358008	-4.28569	peak_120893	Day0vsDay27	chr4	73281715	73282344	630	*	Intron	4	73263960	73264084	125	1	124900180	ENST00000408712.1	17755	ENSG00000221639
TOP1	DNA topoisomerase I	0.925654	0.304775	1.54653	0.445521	3.09029	0.00530781	0.260063	-2.087	peak_98266	Day0vsDay27	chr20	40986803	40987074	272	*	Distal Intergenic	20	41028822	41124487	95666	1	7150	ENST00000361337.3	-41748	ENSG00000198900
UGDH-AS1	UGDH antisense RNA 1	-0.642523	-1.31636	0.0313097	-0.208829	-1.97649	0.0606546	0.317441	-4.0905	peak_119831	Day0vsDay27	chr4	39526838	39528187	1350	*	Promoter (<=1kb)	4	39527720	39532526	4807	1	100885776	ENST00000685788.2	0	ENSG00000249348
YPEL5	yippee like 5	-0.642467	-1.68427	0.39934	0.285429	-1.27826	0.214361	0.879237	-4.78262	peak_83781	Day0vsDay8	chr2	30111193	30111477	285	*	Exon	2	30146941	30160533	13593	1	51646	ENST00000379519.7	-35464	ENSG00000119801
RIPOR1	RHO family interacting cell polarization regulator 1	-0.642462	-1.70342	0.418495	-0.603282	-1.25518	0.222466	0.881994	-4.9184	peak_61036	Day0vsDay8	chr16	67536705	67537093	389	*	Promoter (<=1kb)	16	67537454	67546788	9335	1	79567	ENST00000428437.6	-361	ENSG00000039523
LOC124901161	uncharacterized LOC124901161	-0.642452	-1.6912	0.406295	-0.0380927	-1.26978	0.217314	0.880186	-4.84361	peak_125093	Day0vsDay8	chr5	1553727	1554216	490	*	Promoter (2-3kb)	5	1544107	1551710	7604	2	124901161	ENST00000503113.1	-2017	NA
CISD1	CDGSH iron sulfur domain 1	0.926248	0.202552	1.64994	1.86102	2.66433	0.015408	0.260063	-2.92605	peak_18722	Day0vsDay27	chr10	58282222	58283239	1018	*	Exon	10	58273433	58287999	14567	1	55847	ENST00000488388.2	8789	ENSG00000122873
SLC2A9	solute carrier family 2 member 9	-0.64244	-1.43414	0.149262	-0.261308	-1.68201	0.106583	0.82755	-4.38781	peak_118741	Day0vsDay8	chr4	9929146	9930072	927	*	Intron	4	9799078	9908345	109268	2	56606	ENST00000503280.5	-20801	ENSG00000109667
TNIP3	TNFAIP3 interacting protein 3	-0.642417	-1.90617	0.621339	-0.746406	-1.05369	0.303361	0.907266	-5.11264	peak_122320	Day0vsDay8	chr4	121156801	121157420	620	*	Promoter (<=1kb)	4	121132537	121157283	24747	2	79931	ENST00000515605.1	0	ENSG00000050730
LOC102724736	uncharacterized LOC102724736	0.926921	0.332767	1.52108	1.05263	3.24903	0.00465857	0.260063	-1.85796	peak_135955	Day0vsDay27	chr6	22629494	22629762	269	*	Intron	6	22663507	22675493	11987	1	102724736	ENST00000660833.1	-33745	NA
LINC01039	long intergenic non-protein coding RNA 1039	0.927169	0.336302	1.51804	1.68478	3.25257	0.00362053	0.260063	-1.76948	peak_44738	Day0vsDay27	chr13	99584025	99584729	705	*	Exon	13	99577112	99580368	3257	1	104355149	ENST00000437113.2	6913	NA
LINC02713	long intergenic non-protein coding RNA 2713	-0.642328	-1.30764	0.0229881	-0.445074	-2.00118	0.0577464	0.312328	-4.05047	peak_30961	Day0vsDay27	chr11	98462435	98463185	751	*	Distal Intergenic	11	97942135	97959558	17424	2	105369454	ENST00000667244.1	-502877	NA
CYTH1	cytohesin 1	0.927994	0.376808	1.47918	1.12359	3.49286	0.00239895	0.260063	-1.36339	peak_69943	Day0vsDay27	chr17	78780368	78780634	267	*	Promoter (1-2kb)	17	78674048	78782272	108225	2	9267	ENST00000591455.5	1638	ENSG00000108669
LOC105378146	uncharacterized LOC105378146	-0.642262	-1.57447	0.289944	-0.66748	-1.42953	0.169528	0.859201	-4.69196	peak_143346	Day0vsDay8	chr6	168962144	168962532	389	*	Promoter (1-2kb)	6	168920394	168964315	43922	2	105378146	ENST00000669060.1	1783	NA
PTTG1IP2	PTTG1IP family member 2	-0.642218	-1.30082	0.0163892	0.324662	-2.02122	0.055478	0.308934	-3.99823	peak_149318	Day0vsDay27	chr7	90403109	90404413	1305	*	Promoter (<=1kb)	7	90403519	90513383	109865	1	102723899	ENST00000483862.5	0	ENSG00000251154
LINC02352	long intergenic non-protein coding RNA 2352	-0.642214	-1.47892	0.194495	-0.30786	-1.59097	0.125757	0.835227	-4.4705	peak_51881	Day0vsDay8	chr15	31215082	31216936	1855	*	Promoter (<=1kb)	15	31216021	31224445	8425	1	102725022	ENST00000557928.1	0	NA
THBS2	thrombospondin 2	-0.64221	-1.32728	0.0428566	-0.472387	-1.97402	0.0631845	0.321697	-4.0442	peak_143384	Day0vsDay27	chr6	169247637	169248864	1228	*	Promoter (<=1kb)	6	169246065	169248680	2616	2	7058	ENST00000472733.1	0	ENSG00000186340
LINC01644	long intergenic non-protein coding RNA 1644	0.929653	0.251063	1.60824	0.776263	2.93396	0.00898513	0.260063	-2.48487	peak_106637	Day0vsDay27	chr22	47457673	47458760	1088	*	Distal Intergenic	22	47461299	47487111	25813	2	101927722	ENST00000405369.3	28351	ENSG00000218357
LOC105370150	uncharacterized LOC105370150	-0.64219	-1.40409	0.119707	0.74827	-1.74713	0.0944379	0.81412	-4.29766	peak_42198	Day0vsDay8	chr13	31441645	31442254	610	*	Distal Intergenic	13	31419989	31437999	18011	1	105370150	ENST00000622001.1	21656	NA
LINC00226	long intergenic non-protein coding RNA 226	0.930101	0.208712	1.65149	1.55005	2.83006	0.0122321	0.260063	-2.67309	peak_50990	Day0vsDay27	chr14	106185905	106186612	708	*	Distal Intergenic	14	106287674	106288828	1155	1	338004	ENST00000618204.2	-101062	NA
FOXN2	forkhead box N2	0.930189	0.260603	1.59977	1.59612	2.93126	0.00896893	0.260063	-2.48972	peak_84882	Day0vsDay27	chr2	48322167	48322596	430	*	Intron	2	48314682	48379295	64614	1	3344	ENST00000340553.8	7485	ENSG00000170802
KHDRBS2	KH RNA binding domain containing, signal transduction associated 2	-0.642112	-1.3006	0.0163802	1.17015	-2.04015	0.0555464	0.759992	-3.94139	peak_138445	Day0vsDay8	chr6	62162408	62162902	495	*	Intron	6	61679961	62286225	606265	2	202559	ENST00000281156.5	123323	ENSG00000112232
PARP11	poly(ADP-ribose) polymerase family member 11	-0.642104	-1.638	0.353793	-0.222166	-1.33644	0.194945	0.869277	-4.83993	peak_33924	Day0vsDay8	chr12	3843304	3843622	319	*	Intron	12	3811737	3821974	10238	2	57097	ENST00000476985.5	-21330	ENSG00000111224
LOC105373222	uncharacterized LOC105373222	-0.642094	-1.52368	0.239494	-0.568308	-1.52446	0.142907	0.444288	-4.675	peak_14455	Day0vsDay27	chr1	238726302	238727371	1070	*	Distal Intergenic	1	238842767	238848115	5349	1	105373222	ENST00000660627.1	-115396	NA
MIR376C	microRNA 376c	-0.642015	-1.3059	0.0218744	-0.878307	-2.0045	0.0573645	0.720532	-3.89405	peak_50236	Day0vsDay15	chr14	101037081	101037552	472	*	Promoter (2-3kb)	14	101039690	101039755	66	1	442913	ENST00000607441.3	-2138	ENSG00000283279
POM121L1P	POM121 transmembrane nucleoporin like 1, pseudogene	-0.641986	-1.61858	0.334606	0.407349	-1.3626	0.186673	0.867973	-4.76431	peak_103814	Day0vsDay8	chr22	22604189	22605098	910	*	Exon	22	22630546	22633849	3304	2	25812	ENST00000661466.1	28751	NA
RABL2A	RAB, member of RAS oncogene family like 2A	0.930729	0.27256	1.5889	1.8088	2.94037	0.0088646	0.260063	-2.4265	peak_88650	Day0vsDay27	chr2	113641485	113642370	886	*	Promoter (1-2kb)	2	113640408	113643389	2982	1	11159	ENST00000486403.1	1077	ENSG00000144134
FNDC1-AS1	FNDC1 antisense RNA 1	0.931462	0.321589	1.54133	0.849266	3.23609	0.0045524	0.260063	-1.95772	peak_142381	Day0vsDay27	chr6	159168642	159170734	2093	*	Promoter (<=1kb)	6	159167248	159170007	2760	2	101929122	ENST00000608986.1	0	NA
ATP6V0E2-AS1	ATP6V0E2 antisense RNA 1	-0.641976	-1.77841	0.494458	-0.871697	-1.19003	0.251481	0.888333	-5.02344	peak_152646	Day0vsDay8	chr7	149883114	149883997	884	*	Promoter (2-3kb)	7	149870298	149880610	10313	2	401431	ENST00000464939.1	-2504	ENSG00000204934
ARB2A	ARB2 cotranscriptional regulator A	-0.641923	-1.83526	0.551418	0.249383	-1.12588	0.274495	0.898478	-5.0245	peak_129182	Day0vsDay8	chr5	93953538	93954196	659	*	Intron	5	93784195	93881601	97407	2	83989	ENST00000510445.1	-71937	ENSG00000113391
LOC124904236	uncharacterized LOC124904236	-0.64192	-1.52892	0.245076	0.156032	-1.50708	0.148417	0.849469	-4.56183	peak_70818	Day0vsDay8	chr18	2960050	2960870	821	*	5' UTR	18	2967018	2985410	18393	1	124904236	ENST00000582591.1	-6148	NA
CDAN1	codanin 1	0.931664	0.421959	1.44137	1.33221	3.80879	0.00123697	0.260063	-0.872725	peak_52513	Day0vsDay27	chr15	42729254	42729932	679	*	Promoter (<=1kb)	15	42723559	42730764	7206	2	146059	ENST00000562465.5	832	ENSG00000140326
LINC02792	long intergenic non-protein coding RNA 2792	-0.641692	-1.35931	0.0759293	-0.484753	-1.86722	0.0754604	0.341094	-4.25234	peak_6381	Day0vsDay27	chr1	79692622	79693664	1043	*	Distal Intergenic	1	79325008	79346445	21438	1	107983999	ENST00000645557.1	367614	NA
CACNA1A	calcium voltage-gated channel subunit alpha1 A	0.933265	0.34498	1.52155	1.8356	3.29641	0.0038181	0.260063	-1.77718	peak_77001	Day0vsDay27	chr19	13262299	13263209	911	*	Promoter (<=1kb)	19	13229689	13262811	33123	2	773	ENST00000635742.1	0	ENSG00000141837
MFF	mitochondrial fission factor	-0.641607	-1.93262	0.649404	-0.977706	-1.03014	0.314038	0.910485	-5.13114	peak_93790	Day0vsDay8	chr2	227320296	227320577	282	*	Intron	2	227325151	227330763	5613	1	56947	ENST00000423098.5	-4574	ENSG00000168958
PHRF1	PHD and ring finger domains 1	0.935397	0.236901	1.63389	1.12437	2.79189	0.0116429	0.260063	-2.71035	peak_24826	Day0vsDay27	chr11	581182	581509	328	*	5' UTR	11	576521	611964	35444	1	57661	ENST00000533464.5	4661	ENSG00000070047
LINC02663	long intergenic non-protein coding RNA 2663	-0.641544	-1.56404	0.28095	0.131308	-1.44152	0.163398	0.856088	-4.64657	peak_15840	Day0vsDay8	chr10	9818994	9820517	1524	*	Intron	10	9758783	9878060	119278	2	105376402	ENST00000647601.1	57543	NA
GRAMD1B	GRAM domain containing 1B	0.937344	0.233804	1.64088	1.2692	2.8024	0.0117627	0.260063	-2.7067	peak_32548	Day0vsDay27	chr11	123480258	123480861	604	*	Promoter (<=1kb)	11	123480738	123594838	114101	1	57476	ENST00000633087.1	0	ENSG00000023171
ZNF491	zinc finger protein 491	0.938031	0.313703	1.56236	1.85562	3.12421	0.00565047	0.260063	-2.10523	peak_76833	Day0vsDay27	chr19	11798042	11799035	994	*	Promoter (<=1kb)	19	11798523	11808503	9981	1	126069	ENST00000323169.10	0	ENSG00000177599
PLXNA4	plexin A4	0.938249	0.296935	1.57956	2.25853	3.0348	0.00684696	0.260063	-2.21305	peak_151467	Day0vsDay27	chr7	132153327	132154109	783	*	Intron	7	132140604	132145507	4904	2	91584	ENST00000496550.1	-7820	ENSG00000221866
MYO9B	myosin IXB	-0.641469	-1.9014	0.618464	-0.295751	-1.06468	0.301333	0.906841	-5.0823	peak_77506	Day0vsDay8	chr19	17079819	17080472	654	*	Intron	19	17075786	17213284	137499	1	4650	ENST00000594824.5	4033	ENSG00000099331
SLC16A8	solute carrier family 16 member 8	-0.641458	-1.7579	0.474987	-0.246269	-1.19094	0.246258	0.888185	-4.96437	peak_105346	Day0vsDay8	chr22	38080722	38081959	1238	*	Promoter (1-2kb)	22	38081880	38083163	1284	2	23539	ENST00000427592.2	1204	ENSG00000100156
PLXNA4	plexin A4	0.938355	0.307099	1.56961	1.61092	3.13	0.00568982	0.260063	-2.12747	peak_151461	Day0vsDay27	chr7	132105769	132106896	1128	*	Distal Intergenic	7	132140604	132145507	4904	2	91584	ENST00000496550.1	38611	ENSG00000221866
KIF11	kinesin family member 11	0.938473	0.260816	1.61613	1.17118	2.871	0.00956843	0.260063	-2.50432	peak_20897	Day0vsDay27	chr10	92604489	92605384	896	*	Intron	10	92593130	92655395	62266	1	3832	ENST00000260731.5	11359	ENSG00000138160
ABCC6P2	ATP binding cassette subfamily C member 6 pseudogene 2	-0.641346	-2.1378	0.855112	0.159106	-0.888352	0.383877	0.927528	-5.19702	peak_57968	Day0vsDay8	chr16	14810753	14811162	410	*	Distal Intergenic	16	14820792	14824669	3878	2	730013	ENST00000526069.1	13507	ENSG00000290943
RCC2-AS1	RCC2 antisense RNA 1	0.939454	0.165853	1.71306	0.783369	2.58019	0.0189394	0.260063	-3.08169	peak_2043	Day0vsDay27	chr1	17393035	17393746	712	*	Intron	1	17406760	17407382	623	1	114515514	ENST00000439577.1	-13014	ENSG00000227751
SLC23A2	solute carrier family 23 member 2	-0.641325	-1.38533	0.102676	0.779347	-1.80446	0.0870623	0.808915	-4.23456	peak_95995	Day0vsDay8	chr20	4857222	4857691	470	*	Intron	20	4873877	4885991	12115	2	9962	ENST00000496331.1	28300	ENSG00000089057
SKOR1	SKI family transcriptional corepressor 1	0.940606	0.344771	1.53644	-0.289606	3.27219	0.00345576	0.260063	-1.7306	peak_53897	Day0vsDay27	chr15	67823000	67823394	395	*	Promoter (<=1kb)	15	67823557	67834538	10982	1	390598	ENST00000554240.5	-163	ENSG00000188779
SGPP1	sphingosine-1-phosphate phosphatase 1	0.94179	0.420306	1.46327	2.13598	3.82437	0.00126218	0.260063	-0.891467	peak_47684	Day0vsDay27	chr14	63712809	63713540	732	*	Intron	14	63684216	63728065	43850	2	81537	ENST00000247225.7	14525	ENSG00000126821
SHISA9	shisa family member 9	0.943474	0.397122	1.48983	2.36977	3.58461	0.00200954	0.260063	-1.22112	peak_57885	Day0vsDay27	chr16	12902458	12902883	426	*	Promoter (<=1kb)	16	12902879	12908910	6032	1	729993	ENST00000482916.1	0	ENSG00000237515
IL20RB-AS1	IL20RB antisense RNA 1	-0.641281	-1.44146	0.158898	0.514756	-1.72327	0.102556	0.822691	-4.353	peak_114535	Day0vsDay8	chr3	137103475	137103952	478	*	Distal Intergenic	3	136959125	136982196	23072	2	107986136	ENST00000462176.2	-121279	NA
DNAAF1	dynein axonemal assembly factor 1	0.943821	0.317793	1.56985	1.56352	3.13989	0.00547408	0.260063	-2.08532	peak_62197	Day0vsDay27	chr16	84151424	84152173	750	*	Intron	16	84145310	84174847	29538	1	123872	ENST00000563093.5	6114	ENSG00000154099
KCNMA1	potassium calcium-activated channel subfamily M alpha 1	-0.641277	-2.04313	0.76058	-0.49985	-0.948197	0.353238	0.920256	-5.13731	peak_19842	Day0vsDay8	chr10	77519791	77520746	956	*	Intron	10	77249431	77498970	249540	2	3778	ENST00000639282.1	-20821	ENSG00000156113
NME6	NME/NM23 nucleoside diphosphate kinase 6	-0.641258	-1.43759	0.155076	1.00628	-1.70406	0.104713	0.825988	-4.48928	peak_110155	Day0vsDay8	chr3	48300849	48302161	1313	*	Promoter (<=1kb)	3	48290722	48301685	10964	2	10201	ENST00000451657.6	0	ENSG00000172113
UBE2O	ubiquitin conjugating enzyme E2 O	-0.641206	-1.75348	0.471068	0.484254	-1.19493	0.244725	0.887981	-4.94241	peak_69565	Day0vsDay8	chr17	76397517	76398795	1279	*	Promoter (<=1kb)	17	76397808	76399374	1567	2	63893	ENST00000587581.1	579	ENSG00000175931
PCSK6	proprotein convertase subtilisin/kexin type 6	-0.641192	-1.76528	0.482899	1.30966	-1.18627	0.249315	0.888333	-5.07678	peak_56429	Day0vsDay8	chr15	101369013	101369977	965	*	Promoter (<=1kb)	15	101324939	101370468	45530	2	5046	ENST00000559605.1	491	ENSG00000140479
LOC107987087	uncharacterized LOC107987087	0.945774	0.375529	1.51602	2.16666	3.5521	0.00236167	0.260063	-1.3895	peak_164373	Day0vsDay27	chr9	82651381	82651862	482	*	Intron	9	82491952	82564432	72481	1	107987087	ENST00000589973.2	159429	NA
SARM1	sterile alpha and TIR motif containing 1	0.946012	0.40571	1.48631	1.45888	3.73656	0.00172909	0.260063	-1.05493	peak_65705	Day0vsDay27	chr17	28371141	28372570	1430	*	Promoter (<=1kb)	17	28371694	28404049	32356	1	23098	ENST00000585482.6	0	ENSG00000004139
ADGRL2	adhesion G protein-coupled receptor L2	-0.641169	-1.45444	0.172099	-0.724188	-1.66121	0.112423	0.399444	-4.51022	peak_6430	Day0vsDay27	chr1	81458470	81459199	730	*	Intron	1	81414275	81484722	70448	1	23266	ENST00000674458.1	44195	ENSG00000117114
LOC107986346	mitochondrial import receptor subunit TOM7 homolog	-0.641124	-1.30963	0.0273869	0.360428	-1.98788	0.0592966	0.31508	-4.04462	peak_126845	Day0vsDay27	chr5	31929328	31930086	759	*	Intron	5	31923367	31923532	166	1	107986346	ENST00000506046.1	5961	ENSG00000196683
LINC02300	long intergenic non-protein coding RNA 2300	-0.641115	-1.4308	0.148566	-0.201984	-1.70238	0.10467	0.72392	-4.34787	peak_46441	Day0vsDay15	chr14	28467832	28468765	934	*	Distal Intergenic	14	28592223	28613623	21401	2	105370422	ENST00000549742.1	144858	NA
ADARB1	adenosine deaminase RNA specific B1	0.946038	0.377829	1.51425	1.83058	3.53614	0.00243387	0.260063	-1.41699	peak_102728	Day0vsDay27	chr21	45074000	45075371	1372	*	Promoter (<=1kb)	21	45074569	45146295	71727	1	104	ENST00000460734.5	0	ENSG00000197381
CASC18	cancer susceptibility 18	0.947183	0.302681	1.59168	0.77577	3.06115	0.00647619	0.260063	-2.24436	peak_38557	Day0vsDay27	chr12	105741565	105742114	550	*	Exon	12	105736742	105743998	7257	1	101929110	ENST00000670167.1	4823	ENSG00000257859
LOC107985080	uncharacterized LOC107985080	-0.641082	-1.69989	0.417725	-0.0254799	-1.26622	0.221709	0.881747	-4.81927	peak_64706	Day0vsDay8	chr17	14427981	14428986	1006	*	Intron	17	14374174	14526498	152325	1	107985080	ENST00000700765.1	53807	NA
RNF180	ring finger protein 180	0.947281	0.336476	1.55809	-0.738104	3.30427	0.00410093	0.260063	-1.86886	peak_128077	Day0vsDay27	chr5	64154353	64154902	550	*	Distal Intergenic	5	64165843	64372869	207027	1	285671	ENST00000389100.9	-10941	ENSG00000164197
ST6GALNAC4-ST6GALNAC6-AK1	ST6GALNAC4-ST6GALNAC6-AK1 readthrough	0.947783	0.197024	1.69854	0.680269	2.63722	0.0164258	0.260063	-2.97806	peak_167178	Day0vsDay27	chr9	127904763	127906161	1399	*	Promoter (<=1kb)	9	127867850	127906022	38173	2	123987602	ENST00000643029.1	0	NA
MGLL	monoglyceride lipase	0.949073	0.176692	1.72145	-1.16115	2.62759	0.0177384	0.260063	-3.00126	peak_113819	Day0vsDay27	chr3	127823180	127824762	1583	*	Promoter (<=1kb)	3	127689062	127823271	134210	2	11343	ENST00000398104.6	0	ENSG00000074416
CALN1	calneuron 1	0.949371	0.180522	1.71822	-1.05587	2.55948	0.0178037	0.260063	-3.0675	peak_148326	Day0vsDay27	chr7	72309566	72310566	1001	*	Intron	7	71779491	72336995	557505	2	83698	ENST00000329008.9	26429	ENSG00000183166
ZNF592	zinc finger protein 592	-0.64097	-1.63122	0.349282	-0.135698	-1.35636	0.192128	0.869277	-4.77294	peak_55242	Day0vsDay8	chr15	84797377	84800647	3271	*	3' UTR	15	84782654	84806430	23777	1	9640	ENST00000299927.4	14723	ENSG00000166716
TOM1	target of myb1 membrane trafficking protein	0.950878	0.282211	1.61954	1.01376	2.95592	0.00877616	0.260063	-2.39028	peak_104967	Day0vsDay27	chr22	35342053	35342887	835	*	Promoter (1-2kb)	22	35344186	35347983	3798	1	10043	ENST00000492723.1	-1299	ENSG00000100284
UCK2	uridine-cytidine kinase 2	0.951523	0.322652	1.58039	1.59139	3.13628	0.00476476	0.260063	-1.9957	peak_10089	Day0vsDay27	chr1	165896403	165897864	1462	*	Promoter (<=1kb)	1	165897979	165908109	10131	1	7371	ENST00000463772.5	-115	ENSG00000143179
THBS2	thrombospondin 2	-0.640935	-1.74359	0.461724	0.110631	-1.20484	0.240953	0.886404	-4.88792	peak_143379	Day0vsDay8	chr6	169231479	169232343	865	*	3' UTR	6	169234510	169237412	2903	2	7058	ENST00000461848.1	5069	ENSG00000186340
TTBK2	tau tubulin kinase 2	0.952154	0.413877	1.49043	1.3977	3.75481	0.00150701	0.260063	-1.04612	peak_52516	Day0vsDay27	chr15	42919870	42921742	1873	*	Promoter (<=1kb)	15	42738730	42920778	182049	2	146057	ENST00000267890.11	0	ENSG00000128881
SOWAHC	sosondowah ankyrin repeat domain family member C	-0.640921	-1.34873	0.0668891	0.492571	-1.87692	0.0737358	0.788632	-4.08868	peak_88222	Day0vsDay8	chr2	109659642	109660590	949	*	Distal Intergenic	2	109614364	109618990	4627	1	65124	ENST00000356454.5	45278	ENSG00000198142
LOC105370781	uncharacterized LOC105370781	-0.640908	-1.35905	0.0772324	1.53027	-1.87036	0.0769702	0.796044	-4.14588	peak_52223	Day0vsDay8	chr15	38983178	38983727	550	*	Intron	15	39019193	39026521	7329	1	105370781	ENST00000657583.1	-35466	ENSG00000259278
LINC02513	long intergenic non-protein coding RNA 2513	-0.640905	-1.3086	0.0267855	-0.179889	-1.98964	0.059089	0.720532	-3.94802	peak_119758	Day0vsDay15	chr4	38394143	38394956	814	*	Distal Intergenic	4	38366914	38385759	18846	1	105374410	ENST00000503465.1	27229	ENSG00000248227
MLLT1	MLLT1 super elongation complex subunit	-0.640883	-1.60878	0.327015	-0.234133	-1.37248	0.183623	0.731988	-4.69535	peak_76090	Day0vsDay15	chr19	6212419	6212695	277	*	3' UTR	19	6212465	6217057	4593	2	4298	ENST00000585588.2	4362	ENSG00000130382
KDM1B	lysine demethylase 1B	0.952421	0.411234	1.49361	0.973188	3.7231	0.00153296	0.260063	-1.09581	peak_135817	Day0vsDay27	chr6	18154859	18156248	1390	*	Promoter (<=1kb)	6	18155329	18222043	66715	1	221656	ENST00000546309.6	0	ENSG00000165097
DAAM1	dishevelled associated activator of morphogenesis 1	-0.640866	-1.5643	0.282569	-0.944305	-1.43853	0.164235	0.471694	-4.76046	peak_47457	Day0vsDay27	chr14	59139361	59139613	253	*	Intron	14	59188646	59266161	77516	1	23002	ENST00000556596.1	-49033	ENSG00000100592
PTPN4	protein tyrosine phosphatase non-receptor type 4	-0.640859	-1.39136	0.109644	0.316268	-1.76998	0.0904668	0.36493	-4.33239	peak_88904	Day0vsDay27	chr2	119795392	119796181	790	*	Intron	2	119760275	119882579	122305	1	5775	ENST00000485247.1	35117	ENSG00000088179
ITGB4	integrin subunit beta 4	-0.640829	-1.38022	0.0985599	0.048406	-1.7965	0.0860382	0.72392	-4.18292	peak_69474	Day0vsDay15	chr17	75737003	75737609	607	*	Exon	17	75742424	75749045	6622	1	3691	ENST00000584025.1	-4815	ENSG00000132470
GARRE1	granule associated Rac and RHOG effector 1	-0.640825	-1.72379	0.442142	-0.666107	-1.22654	0.232847	0.884993	-4.94565	peak_78680	Day0vsDay8	chr19	34308533	34309696	1164	*	Intron	19	34348462	34353188	4727	1	9710	ENST00000588974.1	-38766	ENSG00000166398
RGS6	regulator of G protein signaling 6	-0.640793	-1.70145	0.419868	-0.0912204	-1.26472	0.224198	0.882484	-4.84969	peak_48301	Day0vsDay8	chr14	72574564	72575035	472	*	Intron	14	72540062	72562837	22776	1	9628	ENST00000554300.1	34502	ENSG00000182732
USP24	ubiquitin specific peptidase 24	0.953071	0.315284	1.59086	2.08682	3.12938	0.00588055	0.260063	-2.12101	peak_5520	Day0vsDay27	chr1	55150966	55152057	1092	*	Promoter (1-2kb)	1	55147649	55153917	6269	2	23358	ENST00000634589.1	1860	ENSG00000162402
LOC105377901	uncharacterized LOC105377901	0.953355	0.378224	1.52849	2.04537	3.51918	0.00259451	0.260063	-1.43406	peak_139430	Day0vsDay27	chr6	94991821	94992236	416	*	Distal Intergenic	6	94547689	94735938	188250	2	105377901	ENST00000689670.1	-255883	NA
VPS53	VPS53 subunit of GARP complex	-0.640677	-1.76967	0.488313	-0.100261	-1.20152	0.245356	0.887981	-4.93158	peak_63362	Day0vsDay8	chr17	606304	607020	717	*	Intron	17	518940	602107	83168	2	55275	ENST00000681600.1	-4197	ENSG00000141252
NUP188	nucleoporin 188	0.953932	0.230996	1.67687	1.67315	2.78518	0.012117	0.260063	-2.73673	peak_167335	Day0vsDay27	chr9	128941377	128941843	467	*	Promoter (<=1kb)	9	128941478	128957021	15544	1	23511	ENST00000482796.1	0	ENSG00000095319
PLAAT2	phospholipase A and acyltransferase 2	0.954447	0.206526	1.70237	2.18725	2.67394	0.015445	0.260063	-2.9155	peak_28521	Day0vsDay27	chr11	63564097	63564363	267	*	Promoter (<=1kb)	11	63552770	63563379	10610	2	54979	ENST00000255695.2	-718	ENSG00000133328
KEL	Kell metallo-endopeptidase (Kell blood group)	0.954933	0.370222	1.53964	2.02141	3.45687	0.00287328	0.260063	-1.54837	peak_152223	Day0vsDay27	chr7	142983809	142984841	1033	*	Distal Intergenic	7	142941114	142962363	21250	2	3792	ENST00000355265.7	-21446	ENSG00000197993
TENM4	teneurin transmembrane protein 4	-0.640605	-1.36952	0.0883143	-0.95626	-1.86109	0.0788378	0.346481	-4.20441	peak_30162	Day0vsDay27	chr11	78889440	78890125	686	*	Exon	11	78889933	78903886	13954	2	26011	ENST00000533074.1	13761	ENSG00000149256
LINC02565	long intergenic non-protein coding RNA 2565	0.955626	0.289413	1.62184	0.844247	2.9999	0.00739844	0.260063	-2.34124	peak_73419	Day0vsDay27	chr18	57232524	57233533	1010	*	Distal Intergenic	18	57169615	57171194	1580	2	105372138	ENST00000592678.1	-61330	ENSG00000267726
LOC102723446	uncharacterized LOC102723446	-0.640538	-1.66804	0.386964	0.266064	-1.29217	0.209589	0.876636	-4.7939	peak_146771	Day0vsDay8	chr7	46205852	46206667	816	*	Distal Intergenic	7	45969657	45980191	10535	1	102723446	ENST00000416708.1	236195	ENSG00000237471
LOC105379030	uncharacterized LOC105379030	0.957401	0.357907	1.55689	0.926453	3.31177	0.00350279	0.260063	-1.72326	peak_128402	Day0vsDay27	chr5	73134884	73136571	1688	*	Intron	5	73132008	73150592	18585	2	105379030	ENST00000508255.1	14021	ENSG00000251599
LOC105375826	uncharacterized LOC105375826	-0.640486	-1.32508	0.0441121	1.08746	-1.96624	0.0631785	0.321697	-4.08176	peak_157041	Day0vsDay27	chr8	49174866	49176067	1202	*	Intron	8	49168769	49229057	60289	1	105375826	ENST00000670453.1	6097	ENSG00000253474
USP6NL	USP6 N-terminal like	0.96095	0.196117	1.72578	2.07374	2.62242	0.0172207	0.260063	-2.99889	peak_15963	Day0vsDay27	chr10	11632049	11632745	697	*	Distal Intergenic	10	11564127	11611666	47540	2	9712	ENST00000606752.1	-20383	ENSG00000148429
LOC105370821	uncharacterized LOC105370821	0.96183	0.302697	1.62096	0.859854	3.0247	0.00618651	0.260063	-2.21169	peak_52958	Day0vsDay27	chr15	52682818	52683114	297	*	Intron	15	52679474	52690077	10604	1	105370821	ENST00000653440.1	3344	NA
LRP8	LDL receptor related protein 8	0.962114	0.304366	1.61986	2.2665	3.03383	0.00709384	0.260063	-2.20375	peak_5308	Day0vsDay27	chr1	53294037	53295079	1043	*	Intron	1	53245591	53277070	31480	2	7804	ENST00000653217.1	-16967	ENSG00000157193
LINC02620	long intergenic non-protein coding RNA 2620	-0.640386	-1.77406	0.493283	-0.475196	-1.17088	0.254063	0.888682	-4.95226	peak_21872	Day0vsDay8	chr10	104480921	104481904	984	*	Promoter (<=1kb)	10	104474939	104480274	5336	2	101927523	ENST00000447860.1	-647	ENSG00000225768
IL12RB2	interleukin 12 receptor subunit beta 2	0.962679	0.236297	1.68906	1.12311	2.75649	0.0124888	0.260063	-2.76563	peak_6043	Day0vsDay27	chr1	67359380	67360234	855	*	Intron	1	67343724	67397023	53300	1	3595	ENST00000696763.1	15656	ENSG00000081985
QRICH2	glutamine rich 2	-0.640286	-1.69757	0.417003	0.721972	-1.25527	0.222434	0.881994	-4.85706	peak_69555	Day0vsDay8	chr17	76303005	76303628	624	*	Intron	17	76274131	76307565	33435	2	84074	ENST00000524722.1	3937	ENSG00000129646
ZBTB43	zinc finger and BTB domain containing 43	-0.640219	-1.8125	0.532057	0.727295	-1.13202	0.269705	0.896127	-5.01234	peak_167034	Day0vsDay8	chr9	126722259	126723908	1650	*	Distal Intergenic	9	126805006	126838210	33205	1	23099	ENST00000449886.5	-81098	ENSG00000169155
PCBP2	poly(rC) binding protein 2	-0.640217	-1.35719	0.0767536	-0.0152106	-1.90084	0.0746465	0.723458	-4.0489	peak_36311	Day0vsDay15	chr12	53451602	53453092	1491	*	Promoter (<=1kb)	12	53452102	53479826	27725	1	5094	ENST00000359282.9	0	ENSG00000197111
ALPK1	alpha kinase 1	-0.640217	-1.31905	0.0386214	0.403077	-1.95487	0.063306	0.722926	-3.97487	peak_122112	Day0vsDay15	chr4	112312532	112313025	494	*	Intron	4	112297402	112441659	144258	1	80216	ENST00000458497.6	15130	ENSG00000073331
LINC01035	long intergenic non-protein coding RNA 1035	-0.640198	-1.37549	0.0950975	-0.46906	-1.81791	0.0832886	0.353588	-4.32197	peak_11239	Day0vsDay27	chr1	189132106	189133074	969	*	Exon	1	188905770	189037564	131795	1	106144592	ENST00000658142.1	226336	NA
TPGS2	tubulin polyglutamylase complex subunit 2	-0.640178	-1.35279	0.0724352	-0.378591	-1.8621	0.0758792	0.341763	-4.25669	peak_72419	Day0vsDay27	chr18	36778889	36779721	833	*	3' UTR	18	36777647	36798585	20939	2	25941	ENST00000590258.2	18864	ENSG00000134779
LOC124900871	uncharacterized LOC124900871	-0.640127	-1.68378	0.403523	0.100503	-1.27136	0.216761	0.880078	-4.83586	peak_124061	Day0vsDay8	chr4	175048541	175049139	599	*	Intron	4	174977571	174979381	1811	2	124900871	ENST00000507525.1	-69160	NA
OCM2	oncomodulin 2	-0.640121	-1.53687	0.256624	-0.520008	-1.49013	0.150682	0.45414	-4.78751	peak_149529	Day0vsDay27	chr7	97998021	97998452	432	*	Exon	7	97987047	97991169	4123	2	4951	ENST00000473987.2	-6852	ENSG00000135175
RMI2	RecQ mediated genome instability 2	0.96275	0.230607	1.69489	1.14554	2.73038	0.0135317	0.260063	-2.79646	peak_57670	Day0vsDay27	chr16	11251824	11252503	680	*	Promoter (2-3kb)	16	11249649	11351755	102107	1	116028	ENST00000572173.1	2175	ENSG00000175643
SRGAP2	SLIT-ROBO Rho GTPase activating protein 2	0.963117	0.308743	1.61749	1.97564	3.06841	0.00649446	0.260063	-2.22315	peak_12353	Day0vsDay27	chr1	206281715	206282883	1169	*	Intron	1	206312148	206392904	80757	1	23380	ENST00000604133.1	-29265	ENSG00000266028
CERS2	ceramide synthase 2	-0.640036	-1.30343	0.0233531	1.64413	-2.01218	0.0581249	0.766678	-4.06594	peak_8896	Day0vsDay8	chr1	150977344	150977618	275	*	Promoter (2-3kb)	1	150965173	150975003	9831	2	29956	ENST00000271688.10	-2341	ENSG00000143418
LRRC18	leucine rich repeat containing 18	0.963569	0.240708	1.68643	-0.335298	2.76303	0.0112902	0.260063	-2.70754	peak_18304	Day0vsDay27	chr10	48890104	48891178	1075	*	Exon	10	48883955	48935213	51259	2	474354	ENST00000430438.1	44035	ENSG00000165383
LOC105371470	uncharacterized LOC105371470	0.963702	0.215296	1.71211	2.52033	2.66994	0.0162124	0.260063	-2.86952	peak_9789	Day0vsDay27	chr1	160781987	160782688	702	*	Distal Intergenic	1	160775954	160776608	655	2	105371470	ENST00000620690.1	-5379	NA
EPB41L2	erythrocyte membrane protein band 4.1 like 2	-0.63995	-1.63436	0.35446	0.121565	-1.33394	0.195748	0.869277	-4.78268	peak_140809	Day0vsDay8	chr6	130872308	130873132	825	*	Exon	6	130839347	130868907	29561	2	2037	ENST00000452150.6	-3401	ENSG00000079819
VCL	vinculin	0.965437	0.340502	1.59037	1.10727	3.257	0.00423084	0.260063	-1.90121	peak_19628	Day0vsDay27	chr10	73960666	73961008	343	*	Distal Intergenic	10	73995193	74120160	124968	1	7414	ENST00000623461.3	-34185	ENSG00000035403
FOCAD	focadhesin	-0.639932	-1.36293	0.0830634	-0.952474	-1.87014	0.0766462	0.342888	-4.22495	peak_162644	Day0vsDay27	chr9	20740253	20741145	893	*	Exon	9	20726351	20770133	43783	1	54914	ENST00000604103.1	13902	ENSG00000188352
ARLNC1	androgen receptor regulated long noncoding RNA 1	0.966158	0.266808	1.66551	0.984274	2.92992	0.00889093	0.260063	-2.48788	peak_61908	Day0vsDay27	chr16	80824851	80825084	234	*	Distal Intergenic	16	80829788	80832069	2282	2	100996425	ENST00000651859.1	6985	ENSG00000260896
SUGT1P3	SUGT1 pseudogene 3	0.966705	0.342841	1.59057	1.75081	3.32373	0.00396251	0.260063	-1.79266	peak_42530	Day0vsDay27	chr13	40921272	40922187	916	*	Promoter (<=1kb)	13	40908159	40921656	13498	2	283507	ENST00000604259.5	0	ENSG00000290464
LOC101927293	uncharacterized LOC101927293	-0.639877	-1.32583	0.0460753	0.478825	-1.94325	0.0651082	0.324236	-4.12123	peak_138391	Day0vsDay27	chr6	58274617	58275253	637	*	Intron	6	57971591	57973690	2100	1	101927293	ENST00000668322.1	303026	ENSG00000225096
LOC112268145	uncharacterized LOC112268145	0.967252	0.36548	1.56902	1.11698	3.33618	0.00340237	0.260063	-1.70775	peak_54257	Day0vsDay27	chr15	72639667	72640554	888	*	Promoter (<=1kb)	15	72638821	72640125	1305	1	112268145	ENST00000569853.1	846	NA
FABP6	fatty acid binding protein 6	0.967263	0.224471	1.71006	2.76921	2.72987	0.013594	0.260063	-2.82672	peak_132758	Day0vsDay27	chr5	160266757	160267169	413	*	Intron	5	160232035	160238716	6682	1	2172	ENST00000521362.1	34722	ENSG00000170231
PTBP3	polypyrimidine tract binding protein 3	0.968285	0.340066	1.5965	2.12051	3.19484	0.00415057	0.260063	-1.88393	peak_166104	Day0vsDay27	chr9	112348343	112349325	983	*	Distal Intergenic	9	112217716	112333664	115949	2	9991	ENST00000334318.10	-14679	ENSG00000119314
LOC124902057	uncharacterized LOC124902057	0.968673	0.424419	1.51293	2.41487	3.68921	0.00126855	0.260063	-0.917664	peak_154731	Day0vsDay27	chr8	9906316	9906940	625	*	Promoter (<=1kb)	8	9900064	9906605	6542	2	124902057	ENST00000702057.1	0	NA
NTS	neurotensin	-0.639752	-1.28174	0.00223145	0.542224	-2.06559	0.0507349	0.302102	-3.93423	peak_37621	Day0vsDay27	chr12	85993103	85994188	1086	*	Intron	12	85878029	85882799	4771	1	4922	ENST00000550879.1	115074	ENSG00000133636
THORLNC	testis associated oncogenic lncRNA	0.968992	0.252771	1.68521	1.02707	2.80434	0.0102788	0.260063	-2.62209	peak_88787	Day0vsDay27	chr2	118255712	118256215	504	*	Distal Intergenic	2	118182939	118222250	39312	2	100506797	ENST00000647942.1	-33462	ENSG00000226856
LOC101927516	uncharacterized LOC101927516	-0.639707	-1.71646	0.437049	-0.0306365	-1.23146	0.231037	0.884099	-4.88207	peak_122908	Day0vsDay8	chr4	140071603	140072394	792	*	Intron	4	140128015	140134565	6551	1	101927516	ENST00000509184.1	-55621	NA
EARS2	glutamyl-tRNA synthetase 2, mitochondrial	0.970442	0.330332	1.61055	0.673633	3.1457	0.00507382	0.260063	-2.00408	peak_58710	Day0vsDay27	chr16	23557008	23558070	1063	*	Promoter (<=1kb)	16	23520754	23557350	36597	2	124454	ENST00000449606.7	0	ENSG00000103356
SNORD13J	small nucleolar RNA, C/D box 13J	0.970932	0.366312	1.57555	1.00097	3.32861	0.00302163	0.260063	-1.63203	peak_110068	Day0vsDay27	chr3	47227618	47228410	793	*	3' UTR	3	47250523	47250626	104	2	109617025	ENST00000459492.1	22216	NA
ZNF716	zinc finger protein 716	-0.639665	-1.6176	0.338267	0.398499	-1.35582	0.188791	0.867973	-4.72383	peak_147615	Day0vsDay8	chr7	57773594	57774123	530	*	Distal Intergenic	7	57450177	57473559	23383	1	441234	ENST00000420713.2	323417	ENSG00000182111
RASSF4	Ras association domain family member 4	-0.639653	-1.49503	0.215721	1.43558	-1.55888	0.135021	0.842002	-4.65956	peak_17883	Day0vsDay8	chr10	44994991	44995993	1003	*	3' UTR	10	44990538	44991970	1433	1	83937	ENST00000493490.1	4453	ENSG00000107551
ARK2C	arkadia (RNF111) C-terminal like ring finger ubiquitin ligase 2C	-0.639625	-1.38772	0.108472	-0.481314	-1.7928	0.087051	0.359303	-4.35186	peak_72831	Day0vsDay27	chr18	46474494	46475385	892	*	Distal Intergenic	18	46447447	46456067	8621	1	494470	ENST00000592777.1	27047	ENSG00000141622
LINC01941	long intergenic non-protein coding RNA 1941	-0.639622	-1.65137	0.37213	-0.848851	-1.3722	0.188419	0.867973	-4.77617	peak_89293	Day0vsDay8	chr2	126373887	126374562	676	*	Distal Intergenic	2	126109761	126118023	8263	2	105373600	ENST00000659902.1	-255864	ENSG00000226813
POMP	proteasome maturation protein	0.970948	0.246272	1.69562	0.874042	2.7797	0.0116282	0.260063	-2.71137	peak_41986	Day0vsDay27	chr13	28578183	28579070	888	*	Distal Intergenic	13	28659065	28678199	19135	1	51371	ENST00000697716.1	-79995	ENSG00000132963
NCALD	neurocalcin delta	-0.639535	-2.23058	0.95151	-1.33326	-0.833181	0.413618	0.931291	-5.28373	peak_159281	Day0vsDay8	chr8	102095634	102095886	253	*	Intron	8	101719315	102123950	404636	2	83988	ENST00000517531.5	28064	ENSG00000104490
CHRM2	cholinergic receptor muscarinic 2	0.971596	0.416062	1.52713	1.48648	3.74449	0.00170908	0.260063	-1.02988	peak_151754	Day0vsDay27	chr7	136869900	136870554	655	*	Promoter (<=1kb)	7	136869122	137017024	147903	1	1129	ENST00000401861.1	778	ENSG00000181072
SUGP1	SURP and G-patch domain containing 1	-0.639507	-1.35508	0.0760697	1.65779	-1.86702	0.077663	0.344403	-4.20585	peak_77894	Day0vsDay27	chr19	19280107	19280846	740	*	Promoter (<=1kb)	19	19276515	19281492	4978	2	57794	ENST00000592188.1	646	ENSG00000105705
FABP6	fatty acid binding protein 6	0.972834	0.265559	1.68011	0.710743	2.85822	0.0101662	0.260063	-2.57385	peak_132759	Day0vsDay27	chr5	160268540	160269561	1022	*	Exon	5	160232035	160238716	6682	1	2172	ENST00000521362.1	36505	ENSG00000170231
GOLGA3	golgin A3	-0.639459	-1.34028	0.0613619	1.09054	-1.95434	0.0664468	0.780994	-4.10253	peak_41229	Day0vsDay8	chr12	132807705	132808228	524	*	Promoter (<=1kb)	12	132768914	132808549	39636	2	2802	ENST00000693666.1	321	ENSG00000090615
TTC39A	tetratricopeptide repeat domain 39A	-0.639451	-1.89345	0.61455	-0.252719	-1.05698	0.301889	0.906996	-5.05515	peak_5191	Day0vsDay8	chr1	51302768	51303478	711	*	Promoter (<=1kb)	1	51301393	51303158	1766	2	22996	ENST00000524442.1	0	ENSG00000085831
OBI1-AS1	OBI1 antisense RNA 1	0.974262	0.359888	1.58864	2.1437	3.41815	0.0032612	0.260063	-1.63306	peak_43965	Day0vsDay27	chr13	78137446	78138305	860	*	Intron	13	78055155	78578813	523659	1	100874222	ENST00000606803.1	82291	ENSG00000234377
OTUD7A	OTU deubiquitinase 7A	0.97481	0.339227	1.61039	2.32664	3.1791	0.00430765	0.260063	-1.91407	peak_51953	Day0vsDay27	chr15	31657741	31658583	843	*	Promoter (2-3kb)	15	31483129	31655339	172211	2	161725	ENST00000678495.1	-2402	ENSG00000169918
PDE4B	phosphodiesterase 4B	0.975409	0.233848	1.71697	0.983495	2.73075	0.0130034	0.260063	-2.796	peak_5987	Day0vsDay27	chr1	66366609	66367096	488	*	Promoter (<=1kb)	1	66367494	66368157	664	1	5142	ENST00000483863.2	-398	ENSG00000184588
LOC100130298	hCG1816373-like	-0.639357	-1.69415	0.415436	-0.536406	-1.26758	0.221238	0.881568	-4.89036	peak_157644	Day0vsDay8	chr8	60951012	60951368	357	*	Intron	8	60965802	60967775	1974	2	100130298	ENST00000525556.1	16407	NA
DLGAP2	DLG associated protein 2	0.975624	0.43313	1.51812	2.36439	3.78663	0.00141803	0.260063	-0.939525	peak_154053	Day0vsDay27	chr8	1213651	1214393	743	*	Intron	8	1250373	1262580	12208	1	9228	ENST00000522989.5	-35980	ENSG00000198010
LOC124904035	uncharacterized LOC124904035	0.977922	0.3733	1.58255	1.98916	3.35256	0.00285385	0.260063	-1.58463	peak_68076	Day0vsDay27	chr17	56224848	56225272	425	*	Promoter (2-3kb)	17	56227917	56258359	30443	1	124904035	ENST00000573365.2	-2645	NA
MUC5AC	mucin 5AC, oligomeric mucus/gel-forming	0.978167	0.339519	1.61682	0.235298	3.18112	0.00446263	0.260063	-1.9655	peak_24952	Day0vsDay27	chr11	1181572	1182740	1169	*	Exon	11	1157953	1201138	43186	1	4586	ENST00000621226.2	23619	ENSG00000215182
CDH6	cadherin 6	-0.639252	-1.28423	0.00572278	0.230992	-2.05441	0.0518951	0.303423	-3.93389	peak_126796	Day0vsDay27	chr5	30775100	30775987	888	*	Distal Intergenic	5	31193686	31329146	135461	1	1004	ENST00000265071.3	-417699	ENSG00000113361
DPF3	double PHD fingers 3	0.982897	0.346008	1.61979	1.29492	3.34445	0.00372447	0.260063	-1.79665	peak_48330	Day0vsDay27	chr14	72863942	72864520	579	*	Intron	14	72771744	72836483	64740	2	8110	ENST00000556902.5	-27459	ENSG00000205683
RAB11FIP5	RAB11 family interacting protein 5	0.984181	0.355284	1.61308	0.850061	3.29394	0.004005	0.260063	-1.84814	peak_86135	Day0vsDay27	chr2	73143040	73143559	520	*	Intron	2	73088942	73156721	67780	2	26056	ENST00000475951.1	13162	ENSG00000135631
LOC124901380	uncharacterized LOC124901380	0.986457	0.318255	1.65466	1.28828	3.06075	0.00619798	0.260063	-2.15355	peak_140217	Day0vsDay27	chr6	113564398	113565068	671	*	Distal Intergenic	6	113531118	113543793	12676	1	124901380	ENST00000415883.1	33280	NA
MED13L	mediator complex subunit 13L	0.988178	0.32848	1.64788	2.30576	3.12257	0.00581958	0.260063	-2.10988	peak_39469	Day0vsDay27	chr12	116318400	116318981	582	*	Distal Intergenic	12	115958576	116277693	319118	2	23389	ENST00000281928.9	-40707	ENSG00000123066
FBXO16	F-box protein 16	0.9885	0.325149	1.65185	1.74184	3.08881	0.00532624	0.260063	-2.08888	peak_155914	Day0vsDay27	chr8	28424232	28424562	331	*	Intron	8	28428424	28429412	989	2	157574	ENST00000522609.1	4850	ENSG00000214050
TG	thyroglobulin	-0.639015	-1.39479	0.116757	0.563005	-1.75258	0.0934772	0.813459	-4.26762	peak_160584	Day0vsDay8	chr8	132933245	132933917	673	*	3' UTR	8	132919440	133134827	215388	1	7038	ENST00000519178.5	13805	ENSG00000042832
TMTC2	transmembrane O-mannosyltransferase targeting cadherins 2	-0.63898	-1.33325	0.0552918	-0.528099	-1.91971	0.0685299	0.723458	-4.0491	peak_37545	Day0vsDay15	chr12	83025422	83025781	360	*	Intron	12	82758555	83134302	375748	1	160335	ENST00000549919.1	266867	ENSG00000179104
INPP5A	inositol polyphosphate-5-phosphatase A	-0.638973	-1.61539	0.337442	0.955729	-1.36071	0.188976	0.867973	-4.73962	peak_24508	Day0vsDay8	chr10	132625548	132627088	1541	*	Intron	10	132607926	132777782	169857	1	3632	ENST00000342652.6	17622	ENSG00000068383
FUT8	fucosyltransferase 8	0.988663	0.427231	1.55009	0.470343	3.73374	0.0014992	0.260063	-1.12266	peak_47850	Day0vsDay27	chr14	65732169	65732433	265	*	Intron	14	65636517	65721858	85342	1	2530	ENST00000554765.1	95652	ENSG00000033170
ABLIM3	actin binding LIM protein family member 3	0.988814	0.411923	1.5657	1.54792	3.60144	0.00200314	0.260063	-1.28328	peak_131917	Day0vsDay27	chr5	149141030	149142086	1057	*	Promoter (<=1kb)	5	149141483	149260542	119060	1	22885	ENST00000326685.11	0	ENSG00000173210
NELL1	neural EGFL like 1	-0.638948	-1.41229	0.134391	-0.92435	-1.73532	0.0986691	0.377297	-4.34271	peak_26563	Day0vsDay27	chr11	20857473	20858297	825	*	Intron	11	20927025	20928444	1420	1	4745	ENST00000528495.1	-68728	ENSG00000165973
SIPA1L2	signal induced proliferation associated 1 like 2	0.990005	0.239276	1.74073	2.37634	2.74097	0.0130944	0.260063	-2.78549	peak_14031	Day0vsDay27	chr1	232457430	232458143	714	*	Intron	1	232398710	232462417	63708	2	57568	ENST00000308942.4	4274	ENSG00000116991
LOC105379109	uncharacterized LOC105379109	-0.638921	-1.49899	0.221143	0.488912	-1.53983	0.137736	0.842323	-4.54549	peak_129597	Day0vsDay8	chr5	104698078	104699690	1613	*	Intron	5	104736761	104739541	2781	2	105379109	ENST00000524083.1	39851	ENSG00000251574
TES	testin LIM domain protein	-0.638911	-1.40432	0.126494	1.15653	-1.73024	0.0974682	0.817397	-4.41671	peak_150703	Day0vsDay8	chr7	116230114	116230922	809	*	Intron	7	116222951	116250032	27082	1	26136	ENST00000485009.1	7163	ENSG00000135269
MAP1LC3B2	microtubule associated protein 1 light chain 3 beta 2	-0.638822	-1.28393	0.00628307	-0.604176	-2.07377	0.051823	0.720532	-3.81519	peak_39504	Day0vsDay15	chr12	116594217	116595093	877	*	Distal Intergenic	12	116559381	116576606	17226	1	643246	ENST00000556529.4	34836	ENSG00000258102
MST1L	macrophage stimulating 1 like (pseudogene)	-0.638781	-1.45628	0.178714	0.898389	-1.6639	0.113261	0.830406	-4.35195	peak_1950	Day0vsDay8	chr1	16796293	16798325	2033	*	Intron	1	16760837	16770237	9401	2	11223	ENST00000545160.1	-26056	ENSG00000186715
OBSCN	obscurin, cytoskeletal calmodulin and titin-interacting RhoGEF	0.990165	0.304098	1.67623	1.78752	2.99156	0.00668206	0.260063	-2.27344	peak_13672	Day0vsDay27	chr1	228358051	228358907	857	*	Exon	1	228353007	228361250	8244	1	84033	ENST00000474237.2	5044	ENSG00000154358
TBX1	T-box transcription factor 1	0.990864	0.414347	1.56738	1.94711	3.56289	0.00203876	0.260063	-1.17776	peak_103435	Day0vsDay27	chr22	19743262	19744150	889	*	Distal Intergenic	22	19756703	19767334	10632	1	6899	ENST00000332710.8	-12553	ENSG00000184058
NPSR1-AS1	NPSR1 antisense RNA 1	0.992437	0.319641	1.66523	0.845089	3.05757	0.0057299	0.260063	-2.14946	peak_145896	Day0vsDay27	chr7	34781084	34782288	1205	*	Intron	7	34703850	34761191	57342	2	404744	ENST00000428922.5	-19893	ENSG00000197085
SPAG11A	sperm associated antigen 11A	-0.638645	-1.352	0.0747146	-0.164778	-1.8557	0.0768224	0.343134	-4.25193	peak_154594	Day0vsDay27	chr8	7843155	7843508	354	*	Distal Intergenic	8	7847876	7850436	2561	1	653423	ENST00000400125.6	-4368	ENSG00000178287
BMPR1A	bone morphogenetic protein receptor type 1A	0.992737	0.446437	1.53904	0.849331	3.86515	0.00115049	0.260063	-0.840667	peak_20615	Day0vsDay27	chr10	86835973	86836546	574	*	Intron	10	86756658	86925186	168529	1	657	ENST00000713675.1	79315	ENSG00000107779
LOC107986964	uncharacterized LOC107986964	0.993124	0.398422	1.58783	2.59903	3.46147	0.00219866	0.260063	-1.36597	peak_159586	Day0vsDay27	chr8	111279435	111279868	434	*	Distal Intergenic	8	111183292	111236203	52912	2	107986964	ENST00000522778.1	-43232	NA
ZNF475	zinc finger protein 475	-0.638476	-1.72144	0.444488	0.226983	-1.2274	0.236118	0.885083	-4.84345	peak_130200	Day0vsDay8	chr5	122169051	122169731	681	*	Intron	5	122160191	122180061	19871	1	100505841	ENST00000514637.1	8860	ENSG00000250803
LYPD3	LY6/PLAUR domain containing 3	-0.638443	-1.76119	0.484303	-0.189636	-1.18153	0.253451	0.888682	-4.91623	peak_79657	Day0vsDay8	chr19	43469163	43469431	269	*	Distal Intergenic	19	43464005	43465608	1604	2	27076	ENST00000595970.1	-3555	ENSG00000124466
UBE3B	ubiquitin protein ligase E3B	0.993394	0.257557	1.72923	2.02598	2.87324	0.0101071	0.260063	-2.59185	peak_38882	Day0vsDay27	chr12	109532839	109534000	1162	*	Promoter (2-3kb)	12	109529930	109534538	4609	1	89910	ENST00000605142.1	2909	ENSG00000151148
LOC105369576	uncharacterized LOC105369576	0.993882	0.354194	1.63357	1.11867	3.2205	0.00390624	0.260063	-1.83299	peak_33135	Day0vsDay27	chr11	130766112	130767160	1049	*	Distal Intergenic	11	130771402	130785533	14132	2	105369576	ENST00000702122.1	18373	ENSG00000288013
LOC105378005	uncharacterized LOC105378005	-0.638389	-2.00082	0.724044	-0.43559	-0.971242	0.341893	0.919779	-5.12734	peak_140825	Day0vsDay8	chr6	131353455	131354308	854	*	Intron	6	131217724	131443800	226077	2	105378005	ENST00000702750.1	89492	NA
PTPRN2	protein tyrosine phosphatase receptor type N2	-0.638385	-1.74598	0.469206	0.938208	-1.21097	0.24224	0.886882	-4.85368	peak_153621	Day0vsDay8	chr7	157729317	157730289	973	*	Intron	7	157540337	157621509	81173	2	5799	ENST00000648371.1	-107808	ENSG00000155093
LINC02257	long intergenic non-protein coding RNA 2257	-0.638337	-1.59347	0.316791	0.374597	-1.38531	0.179723	0.864228	-4.69335	peak_13181	Day0vsDay8	chr1	221903075	221904501	1427	*	Intron	1	221880981	221918712	37732	2	105372950	ENST00000433576.5	14211	ENSG00000232679
DNHD1	dynein heavy chain domain 1	0.994608	0.421761	1.56745	1.3696	3.7359	0.00161792	0.260063	-1.09267	peak_25546	Day0vsDay27	chr11	6542380	6543355	976	*	Promoter (2-3kb)	11	6546043	6549037	2995	1	144132	ENST00000533649.1	-2688	ENSG00000179532
LINC00589	long intergenic non-protein coding RNA 589	-0.638313	-1.31674	0.0401153	-0.340229	-1.96018	0.0630772	0.321686	-4.10192	peak_156016	Day0vsDay27	chr8	29695731	29696193	463	*	Intron	8	29673922	29735223	61302	2	619351	ENST00000518623.5	39030	ENSG00000251191
TBC1D16	TBC1 domain family member 16	-0.638312	-1.30211	0.0254909	0.393429	-2.11451	0.0541935	0.720532	-3.75683	peak_70117	Day0vsDay15	chr17	79946404	79947324	921	*	Intron	17	79943856	79950828	6973	2	125058	ENST00000572862.5	3504	ENSG00000167291
SNX8	sorting nexin 8	-0.638298	-1.34981	0.0732187	1.06614	-1.92823	0.0696628	0.787302	-4.21808	peak_144033	Day0vsDay8	chr7	2283186	2283840	655	*	Intron	7	2257666	2271896	14231	2	29886	ENST00000479689.1	-11290	ENSG00000106266
SYNE4	spectrin repeat containing nuclear envelope family member 4	-0.638263	-1.30391	0.0273834	0.223257	-2.02003	0.0573154	0.311474	-3.97676	peak_78898	Day0vsDay27	chr19	36007111	36007471	361	*	Promoter (1-2kb)	19	36003307	36008610	5304	2	163183	ENST00000505054.2	1139	ENSG00000181392
LOC105369167	uncharacterized LOC105369167	0.997187	0.45971	1.53466	1.35911	3.86064	0.00108455	0.260063	-0.721104	peak_85622	Day0vsDay27	chr2	65721874	65722341	468	*	Intron	2	65731675	65770104	38430	1	105369167	ENST00000414811.5	-9334	NA
SAMD9	sterile alpha motif domain containing 9	-0.638144	-1.44554	0.169251	-0.840131	-1.66225	0.111839	0.398453	-4.54308	peak_149416	Day0vsDay27	chr7	93036750	93037231	482	*	Distal Intergenic	7	93102249	93117962	15714	2	54809	ENST00000446617.1	80731	ENSG00000205413
LOC101928202	SLAM family member 5	0.997275	0.415289	1.57926	1.97976	3.55545	0.00210963	0.260063	-1.27749	peak_9545	Day0vsDay27	chr1	157399514	157400732	1219	*	Distal Intergenic	1	157287267	157310655	23389	2	101928202	ENST00000650679.1	-88859	NA
SLC25A26	solute carrier family 25 member 26	0.997562	0.435672	1.55945	1.59535	3.68823	0.00159904	0.260063	-1.03314	peak_111325	Day0vsDay27	chr3	66197869	66199803	1935	*	Intron	3	66220732	66378902	158171	1	115286	ENST00000690634.1	-20929	ENSG00000144741
LINC01493	long intergenic non-protein coding RNA 1493	-0.638059	-1.35359	0.0774745	-0.537252	-1.84837	0.0779156	0.72392	-4.14051	peak_27269	Day0vsDay15	chr11	38667402	38668263	862	*	Intron	11	38648858	38655252	6395	1	101928536	ENST00000534756.1	18544	ENSG00000254562
MBP	myelin basic protein	-0.638057	-1.58623	0.310121	-0.811289	-1.39485	0.176864	0.486759	-4.82733	peak_74494	Day0vsDay27	chr18	77004480	77005206	727	*	Exon	18	76988321	77009900	21580	2	4155	ENST00000583118.5	4694	ENSG00000197971
MIR4771-2	microRNA 4771-2	-0.638029	-1.65623	0.38017	0.174093	-1.31372	0.210265	0.877063	-4.77433	peak_88494	Day0vsDay8	chr2	111772048	111772863	816	*	Promoter (<=1kb)	2	111771061	111771134	74	2	100616165	ENST00000577758.1	-914	ENSG00000266063
HPD	4-hydroxyphenylpyruvate dioxygenase	1.00066	0.399836	1.60148	0.724455	3.4522	0.00224815	0.260063	-1.37523	peak_39999	Day0vsDay27	chr12	121858847	121859395	549	*	Promoter (<=1kb)	12	121839527	121858859	19333	2	3242	ENST00000289004.8	0	ENSG00000158104
PRDM1	PR/SET domain 1	-0.637963	-2.31438	1.03846	-0.602155	-0.788804	0.43857	0.934819	-5.2702	peak_139744	Day0vsDay8	chr6	106094316	106094646	331	*	Intron	6	106098606	106105038	6433	1	639	ENST00000450060.5	-3960	ENSG00000057657
MRPL36	mitochondrial ribosomal protein L36	-0.637936	-2.1705	0.894633	-0.223531	-0.862808	0.397469	0.930722	-5.24055	peak_125136	Day0vsDay8	chr5	1799360	1800463	1104	*	Promoter (<=1kb)	5	1798385	1799837	1453	2	64979	ENST00000505059.7	0	ENSG00000171421
GRIK5	glutamate ionotropic receptor kainate type subunit 5	1.00096	0.407828	1.5941	2.90554	3.52448	0.0023498	0.260063	-1.39493	peak_79544	Day0vsDay27	chr19	42006598	42007014	417	*	Promoter (2-3kb)	19	41999243	42003764	4522	2	2901	ENST00000602210.1	-2834	ENSG00000105737
ARID5B	AT-rich interaction domain 5B	1.00242	0.201236	1.8036	2.82658	2.59343	0.0165154	0.260063	-3.00328	peak_18834	Day0vsDay27	chr10	61987781	61988458	678	*	Intron	10	62046662	62057268	10607	1	84159	ENST00000647323.1	-58204	ENSG00000150347
EEFSEC	eukaryotic elongation factor, selenocysteine-tRNA specific	1.00659	0.313828	1.69935	2.25795	3.0598	0.00678258	0.260063	-2.25209	peak_113871	Day0vsDay27	chr3	128350062	128351028	967	*	Intron	3	128336904	128341788	4885	1	60678	ENST00000483569.1	13158	ENSG00000132394
LINC01101	long intergenic non-protein coding RNA 1101	1.0072	0.280739	1.73365	1.38447	2.88368	0.00963619	0.260063	-2.55322	peak_88961	Day0vsDay27	chr2	120487885	120488548	664	*	Distal Intergenic	2	120464335	120466218	1884	2	84931	ENST00000622953.1	-21667	ENSG00000280409
LOC107986951	uncharacterized LOC107986951	-0.637853	-1.33137	0.0556604	-0.157551	-1.90644	0.0696209	0.723458	-4.04833	peak_157956	Day0vsDay15	chr8	68773659	68774340	682	*	Intron	8	68848737	68850628	1892	2	107986951	ENST00000667126.1	76288	ENSG00000254337
LINC02543	long intergenic non-protein coding RNA 2543	1.00746	0.340061	1.67486	1.4224	3.12896	0.00484749	0.260063	-2.00988	peak_135658	Day0vsDay27	chr6	15879862	15880724	863	*	Distal Intergenic	6	15994944	15999797	4854	1	101928406	ENST00000451285.1	-114220	NA
TXK	TXK tyrosine kinase	-0.637835	-1.34854	0.0728733	2.32795	-1.9173	0.0712481	0.788012	-4.20701	peak_120109	Day0vsDay8	chr4	48085424	48086497	1074	*	Exon	4	48067388	48080178	12791	2	7294	ENST00000509681.1	-5246	ENSG00000074966
COLQ	collagen like tail subunit of asymmetric acetylcholinesterase	-0.637831	-1.44738	0.171717	-0.567972	-1.63313	0.116547	0.405641	-4.51784	peak_108271	Day0vsDay27	chr3	15536742	15537384	643	*	Distal Intergenic	3	15451473	15521751	70279	2	8292	ENST00000603808.5	-14991	ENSG00000206561
SIPA1L1	signal induced proliferation associated 1 like 1	1.00774	0.265643	1.74984	1.44669	2.83796	0.0110797	0.260063	-2.6265	peak_48262	Day0vsDay27	chr14	71710990	71711458	469	*	Intron	14	71702312	71739367	37056	1	26037	ENST00000554874.5	8678	ENSG00000197555
LOC105376276	uncharacterized LOC105376276	-0.637759	-1.69545	0.419929	-0.764258	-1.25236	0.226038	0.882484	-4.92884	peak_167005	Day0vsDay8	chr9	126547755	126548668	914	*	Distal Intergenic	9	126516417	126518808	2392	1	105376276	ENST00000454034.1	31338	NA
FILIP1	filamin A interacting protein 1	-0.637755	-1.35071	0.0751993	-0.0193952	-1.87668	0.0746183	0.33944	-4.23076	peak_138848	Day0vsDay27	chr6	75496105	75496860	756	*	Promoter (2-3kb)	6	75308090	75493800	185711	2	27145	ENST00000237172.12	-2305	ENSG00000118407
PRR18	proline rich 18	-0.637753	-1.49591	0.220409	-0.901349	-1.54243	0.139638	0.844612	-4.58934	peak_142926	Day0vsDay8	chr6	166297385	166298115	731	*	Distal Intergenic	6	166305300	166308392	3093	2	285800	ENST00000322583.5	10277	ENSG00000176381
CHST6	carbohydrate sulfotransferase 6	-0.637724	-1.68132	0.405867	-0.261007	-1.29387	0.212221	0.878213	-4.82443	peak_61667	Day0vsDay8	chr16	75509405	75509850	446	*	Intron	16	75473361	75495445	22085	2	4166	ENST00000649341.1	-13960	ENSG00000183196
CAMK2D	calcium/calmodulin dependent protein kinase II delta	1.01242	0.222871	1.80197	1.25459	2.70303	0.014387	0.260063	-2.87658	peak_122143	Day0vsDay27	chr4	113547301	113548042	742	*	Exon	4	113460147	113517643	57497	2	817	ENST00000509594.1	-29658	ENSG00000145349
IFNLR1	interferon lambda receptor 1	1.01642	0.431801	1.60104	1.52535	3.69539	0.0017119	0.260063	-1.1325	peak_2730	Day0vsDay27	chr1	24191744	24192262	519	*	Distal Intergenic	1	24159000	24187959	28960	2	163702	ENST00000374419.1	-3785	ENSG00000185436
NLGN1	neuroligin 1	1.01776	0.208915	1.82661	1.21177	2.61057	0.0173437	0.260063	-2.98749	peak_116111	Day0vsDay27	chr3	173518834	173519592	759	*	Intron	3	173584555	174283123	698569	1	22871	ENST00000361589.8	-64963	ENSG00000169760
PLAAT2	phospholipase A and acyltransferase 2	1.01909	0.447213	1.59096	3.16901	3.73687	0.00148121	0.260063	-1.03429	peak_28524	Day0vsDay27	chr11	63582085	63583576	1492	*	Intron	11	63552770	63563379	10610	2	54979	ENST00000255695.2	-18706	ENSG00000133328
PDZK1IP1	PDZK1 interacting protein 1	1.02016	0.392942	1.64738	-0.553632	3.37137	0.0027285	0.260063	-1.53157	peak_4992	Day0vsDay27	chr1	47198391	47199518	1128	*	Distal Intergenic	1	47183971	47191044	7074	2	10158	ENST00000371885.1	-7347	ENSG00000162366
LINC02853	long intergenic non-protein coding RNA 2853	1.02052	0.447464	1.59358	1.34273	3.70626	0.00155427	0.260063	-1.00858	peak_52143	Day0vsDay27	chr15	36067323	36068227	905	*	Intron	15	36046082	36049529	3448	1	100507480	ENST00000560056.1	21241	ENSG00000259245
LOC124904314	uncharacterized LOC124904314	-0.637505	-1.8117	0.536686	-1.14125	-1.12539	0.272446	0.897969	-5.09414	peak_73677	Day0vsDay8	chr18	61635810	61636425	616	*	Intron	18	61605936	61607006	1071	2	124904314	ENST00000666670.1	-28804	NA
CACFD1	calcium channel flower domain containing 1	1.02105	0.464576	1.57752	1.32985	3.81029	0.0011738	0.260063	-0.848078	peak_167975	Day0vsDay27	chr9	133459499	133460713	1215	*	Promoter (<=1kb)	9	133459965	133470787	10823	1	11094	ENST00000540581.5	0	ENSG00000160325
LRRN2	leucine rich repeat neuronal 2	1.0213	0.360383	1.68221	1.33115	3.21278	0.00471551	0.260063	-1.94795	peak_12182	Day0vsDay27	chr1	204723031	204723802	772	*	Distal Intergenic	1	204617170	204685738	68569	2	10446	ENST00000367177.4	-37293	ENSG00000170382
LOC124903233	uncharacterized LOC124903233	-0.637403	-1.93375	0.658941	0.094301	-1.01918	0.319097	0.911971	-5.07731	peak_43290	Day0vsDay8	chr13	54882061	54882618	558	*	Distal Intergenic	13	54938604	54986717	48114	1	124903233	ENST00000667279.1	-55986	ENSG00000277047
PRICKLE1	prickle planar cell polarity protein 1	-0.637391	-1.51684	0.242058	0.0838843	-1.50229	0.147116	0.84942	-4.61358	peak_35550	Day0vsDay8	chr12	42588788	42590132	1345	*	Promoter (<=1kb)	12	42456757	42589746	132990	2	144165	ENST00000345127.9	0	ENSG00000139174
LOC105371692	uncharacterized LOC105371692	1.02277	0.230432	1.8151	0.832492	2.68802	0.0149619	0.260063	-2.88156	peak_12164	Day0vsDay27	chr1	204578746	204579587	842	*	Distal Intergenic	1	204603035	204616565	13531	1	105371692	ENST00000453895.1	-23448	NA
MIR5685	microRNA 5685	1.02396	0.406291	1.64163	1.45596	3.43814	0.0027692	0.260063	-1.45231	peak_138246	Day0vsDay27	chr6	53272351	53272889	539	*	Intron	6	53276993	53277071	79	1	100847075	ENST00000579080.1	-4104	ENSG00000264056
ST3GAL5	ST3 beta-galactoside alpha-2,3-sialyltransferase 5	-0.637357	-1.6752	0.400482	-0.324184	-1.27295	0.216208	0.532392	-4.99917	peak_86722	Day0vsDay27	chr2	85886617	85886841	225	*	Promoter (<=1kb)	2	85839149	85887580	48432	2	8869	ENST00000393805.6	739	ENSG00000115525
LINC03093	long intergenic non-protein coding RNA 3093	-0.637349	-1.56016	0.285467	1.08809	-1.45282	0.163044	0.856088	-4.6327	peak_155327	Day0vsDay8	chr8	21369859	21371392	1534	*	Distal Intergenic	8	21298206	21308174	9969	1	101929172	ENST00000522755.1	71653	ENSG00000254334
CXCL2	C-X-C motif chemokine ligand 2	-0.637291	-1.31651	0.0419291	-0.269727	-1.94484	0.0645704	0.323723	-4.11113	peak_120914	Day0vsDay27	chr4	74098682	74099579	898	*	Promoter (<=1kb)	4	74097040	74099195	2156	2	2920	ENST00000508487.3	0	ENSG00000081041
MARF1	meiosis regulator and mRNA stability factor 1	1.02483	0.334433	1.71523	0.926692	3.07687	0.00547715	0.260063	-2.11305	peak_58054	Day0vsDay27	chr16	15605619	15607223	1605	*	Promoter (<=1kb)	16	15602128	15606114	3987	2	9665	ENST00000547936.1	0	ENSG00000166783
TPM1	tropomyosin 1	1.02536	0.388991	1.66174	1.89189	3.36748	0.00353117	0.260063	-1.66037	peak_53414	Day0vsDay27	chr15	63041834	63043142	1309	*	Promoter (<=1kb)	15	63042620	63071906	29287	1	7168	ENST00000559831.6	0	ENSG00000140416
GACAT3	gastric cancer associated transcript 3	1.02854	0.272249	1.78483	1.16305	2.82264	0.0141187	0.260063	-2.6143	peak_82836	Day0vsDay27	chr2	16078222	16078916	695	*	Promoter (1-2kb)	2	16080832	16087201	6370	1	104797537	ENST00000667080.1	-1916	ENSG00000236289
LINC02770	long intergenic non-protein coding RNA 2770	-0.637225	-1.30004	0.0255888	0.463678	-1.99278	0.0587218	0.314198	-4.04039	peak_11336	Day0vsDay27	chr1	191928630	191930288	1659	*	Intron	1	191875495	192011260	135766	1	107985457	ENST00000430776.2	53135	NA
ARL2	ARF like GTPase 2	1.02965	0.21774	1.84156	0.0274624	2.62869	0.0152702	0.260063	-2.93884	peak_28748	Day0vsDay27	chr11	65020967	65022188	1222	*	Promoter (2-3kb)	11	65018582	65020547	1966	1	402	ENST00000531533.1	2385	ENSG00000213465
SCARB1	scavenger receptor class B member 1	-0.637159	-1.41439	0.140067	-0.588539	-1.71891	0.101147	0.380901	-4.40951	peak_40333	Day0vsDay27	chr12	124889828	124890243	416	*	Distal Intergenic	12	124814964	124882668	67705	2	949	ENST00000541661.5	-7160	ENSG00000073060
SPATS2L	spermatogenesis associated serine rich 2 like	-0.637094	-1.42301	0.148822	1.29149	-1.68675	0.10631	0.827488	-4.51537	peak_92497	Day0vsDay8	chr2	200376530	200376836	307	*	Promoter (1-2kb)	2	200378005	200439139	61135	1	26010	ENST00000421573.5	-1169	ENSG00000196141
SACM1L	SAC1 like phosphatidylinositide phosphatase	-0.637078	-1.72149	0.447335	1.34235	-1.2208	0.236412	0.885083	-4.97969	peak_109877	Day0vsDay8	chr3	45746128	45747781	1654	*	Distal Intergenic	3	45737762	45739907	2146	1	22908	ENST00000485311.1	8366	ENSG00000211456
RIOK3	RIO kinase 3	-0.637068	-1.62673	0.352595	0.0884959	-1.33431	0.195631	0.869277	-4.78659	peak_71828	Day0vsDay8	chr18	23458723	23459781	1059	*	Intron	18	23464556	23467577	3022	1	8780	ENST00000584992.1	-4775	ENSG00000101782
CYRIA	CYFIP related Rac1 interactor A	1.03192	0.308423	1.75542	2.09486	2.95917	0.00850529	0.260063	-2.37639	peak_82889	Day0vsDay27	chr2	16745909	16746379	471	*	Intron	2	16564024	16666331	102308	2	81553	ENST00000451689.1	-79578	ENSG00000197872
CNOT6L	CCR4-NOT transcription complex subunit 6 like	1.03215	0.398212	1.66609	1.09913	3.37483	0.002706	0.260063	-1.53299	peak_121074	Day0vsDay27	chr4	77709730	77712408	2679	*	Distal Intergenic	4	77728877	77731881	3005	2	246175	ENST00000508371.1	19473	ENSG00000138767
IER5L	immediate early response 5 like	-0.63703	-1.34683	0.0727725	1.19416	-1.87444	0.0755685	0.792944	-4.26448	peak_167372	Day0vsDay8	chr9	129183457	129183830	374	*	Intron	9	129175552	129178261	2710	2	389792	ENST00000372491.4	-5196	ENSG00000188483
LOC124904858	uncharacterized LOC124904858	-0.63688	-1.67418	0.400419	-0.625497	-1.27729	0.218036	0.880901	-4.87945	peak_95699	Day0vsDay8	chr20	1820483	1821046	564	*	Distal Intergenic	20	1729038	1810849	81812	2	124904858	ENST00000671643.1	-9634	NA
ULBP1	UL16 binding protein 1	1.03401	0.379708	1.68831	1.41091	3.27569	0.00342715	0.260063	-1.73222	peak_141748	Day0vsDay27	chr6	149965274	149965485	212	*	Promoter (1-2kb)	6	149963943	149973715	9773	1	80329	ENST00000229708.4	1331	ENSG00000111981
APBA3	amyloid beta precursor protein binding family A member 3	1.03641	0.464412	1.60842	0.122499	3.76473	0.00122575	0.260063	-0.994459	peak_75691	Day0vsDay27	chr19	3752040	3753198	1159	*	Promoter (<=1kb)	19	3751250	3751894	645	2	9546	ENST00000586991.1	-146	ENSG00000011132
LOC105379314	uncharacterized LOC105379314	-0.636808	-1.78864	0.515022	-1.34114	-1.14598	0.264007	0.893707	-5.06479	peak_155269	Day0vsDay8	chr8	20469606	20470059	454	*	Distal Intergenic	8	20350256	20372769	22514	1	105379314	ENST00000521139.1	119350	NA
LINC00440	long intergenic non-protein coding RNA 440	-0.636801	-1.29047	0.016868	0.797782	-2.01931	0.0556905	0.309136	-4.00422	peak_44268	Day0vsDay27	chr13	89297582	89298263	682	*	Distal Intergenic	13	89273203	89280240	7038	1	100874172	ENST00000446579.1	24379	NA
LOC124900225	small nucleolar RNA SNORA33	-0.636784	-1.39245	0.118885	-0.801062	-1.76596	0.0932325	0.72392	-4.24017	peak_139672	Day0vsDay15	chr6	104037968	104038607	640	*	Distal Intergenic	6	103583135	103583268	134	1	124900225	ENST00000365413.1	454833	ENSG00000202283
MIR3144	microRNA 3144	-0.636729	-2.01331	0.739851	-0.165148	-0.958761	0.348006	0.92014	-5.15399	peak_140451	Day0vsDay8	chr6	119890662	119891155	494	*	Distal Intergenic	6	120015179	120015257	79	1	100422951	ENST00000579460.1	-124024	ENSG00000265725
LOC124901813	uncharacterized LOC124901813	1.03746	0.224818	1.8501	1.78817	2.64624	0.0146838	0.260063	-2.91085	peak_150640	Day0vsDay27	chr7	113608747	113609372	626	*	Distal Intergenic	7	113486407	113494870	8464	2	124901813	ENST00000670885.1	-113877	ENSG00000287592
FHOD3	formin homology 2 domain containing 3	-0.636718	-1.72979	0.456351	-1.00495	-1.20741	0.239981	0.558447	-5.06128	peak_72414	Day0vsDay27	chr18	36761282	36761791	510	*	Intron	18	36730704	36780055	49352	1	80206	ENST00000585579.2	30578	ENSG00000134775
FAF1-AS1	FAF1 antisense RNA 1	1.04033	0.201067	1.8796	0.736132	2.57415	0.0187699	0.260063	-3.06273	peak_5168	Day0vsDay27	chr1	50452685	50453063	379	*	Intron	1	50461469	50471150	9682	1	105378715	ENST00000424664.1	-8406	NA
FLJ20712	uncharacterized FLJ20712	-0.636683	-1.7581	0.484738	-0.00799629	-1.17682	0.251731	0.888467	-4.94349	peak_145860	Day0vsDay8	chr7	33722135	33723318	1184	*	Promoter (2-3kb)	7	33725981	33728456	2476	1	55025	ENST00000311067.3	-2663	ENSG00000173862
LOC105374116	uncharacterized LOC105374116	-0.636673	-1.7429	0.46955	-0.188729	-1.19297	0.245475	0.887981	-4.9449	peak_114227	Day0vsDay8	chr3	133805416	133806525	1110	*	Promoter (<=1kb)	3	133799440	133806139	6700	2	105374116	ENST00000650377.1	0	NA
DNAH7	dynein axonemal heavy chain 7	1.04171	0.26565	1.81777	3.14984	2.82356	0.0113933	0.260063	-2.66658	peak_92280	Day0vsDay27	chr2	196051730	196052115	386	*	Intron	2	196028008	196068487	40480	2	56171	ENST00000427816.1	16372	ENSG00000118997
JMJD1C	jumonji domain containing 1C	1.04179	0.361716	1.72186	1.80514	3.18914	0.00516343	0.260063	-1.97724	peak_18929	Day0vsDay27	chr10	63206998	63207793	796	*	Promoter (<=1kb)	10	63176800	63207725	30926	2	221037	ENST00000327520.7	0	ENSG00000171988
PTCHD4	patched domain containing 4	1.04563	0.268123	1.82314	2.62428	2.79482	0.0118011	0.260063	-2.68738	peak_138082	Day0vsDay27	chr6	48233244	48234956	1713	*	Distal Intergenic	6	47856673	48111197	254525	2	442213	ENST00000339488.9	-122047	ENSG00000244694
ANKAR	ankyrin and armadillo repeat containing	-0.636554	-1.39703	0.123925	-0.564078	-1.74863	0.095488	0.72392	-4.26795	peak_92030	Day0vsDay15	chr2	189698151	189698963	813	*	Promoter (1-2kb)	2	189696301	189720684	24384	1	150709	ENST00000464687.1	1850	ENSG00000151687
NQO2-AS1	NQO2 antisense RNA 1	1.04675	0.420496	1.67299	1.75478	3.56709	0.00273016	0.260063	-1.33553	peak_134794	Day0vsDay27	chr6	2998264	3000388	2125	*	Promoter (<=1kb)	6	2989335	2998806	9472	2	105374888	ENST00000658240.1	0	ENSG00000224846
MXI1	MAX interactor 1, dimerization protein	1.0473	0.406783	1.68782	1.28248	3.40915	0.00296619	0.260063	-1.60283	peak_22080	Day0vsDay27	chr10	110269381	110270310	930	*	Promoter (<=1kb)	10	110270208	110286616	16409	1	4601	ENST00000485566.2	0	ENSG00000119950
LOC105371580	uncharacterized LOC105371580	1.0491	0.42299	1.67522	0.714828	3.47314	0.00213789	0.260063	-1.34819	peak_65311	Day0vsDay27	chr17	20550795	20551506	712	*	Exon	17	20576667	20578748	2082	2	105371580	ENST00000580931.1	27242	NA
LOC124904480	uncharacterized LOC124904480	1.05075	0.424764	1.67674	1.83262	3.48221	0.00260646	0.260063	-1.403	peak_11691	Day0vsDay27	chr1	200473252	200474428	1177	*	Promoter (<=1kb)	1	200474064	200478669	4606	1	124904480	ENST00000670599.1	0	NA
HIVEP3	HIVEP zinc finger 3	1.0529	0.370814	1.73499	1.21014	3.19967	0.00410354	0.260063	-1.87451	peak_4552	Day0vsDay27	chr1	41650023	41650703	681	*	Intron	1	41506365	41662325	155961	2	59269	ENST00000643665.1	11622	ENSG00000127124
CCT8	chaperonin containing TCP1 subunit 8	-0.636427	-1.72805	0.455195	-0.601486	-1.24804	0.230181	0.883689	-4.94515	peak_101366	Day0vsDay8	chr21	29073004	29074194	1191	*	Promoter (<=1kb)	21	29056322	29073797	17476	2	10694	ENST00000540844.5	0	ENSG00000156261
CSF3R	colony stimulating factor 3 receptor	1.05438	0.400239	1.70851	2.15752	3.38979	0.00339306	0.260063	-1.65487	peak_4067	Day0vsDay27	chr1	36473836	36474943	1108	*	Promoter (<=1kb)	1	36473369	36473830	462	2	1441	ENST00000469380.1	-6	ENSG00000119535
KCNAB2	potassium voltage-gated channel subfamily A regulatory beta subunit 2	-0.636338	-1.67488	0.402199	1.59449	-1.30632	0.208221	0.876181	-4.8551	peak_740	Day0vsDay8	chr1	6002000	6003421	1422	*	Intron	1	5992760	6086371	93612	1	8514	ENST00000462676.3	9240	ENSG00000069424
ARPP19	cAMP regulated phosphoprotein 19	1.0554	0.372423	1.73838	1.46103	3.21101	0.00458518	0.260063	-1.94533	peak_52951	Day0vsDay27	chr15	52559650	52559975	326	*	Promoter (1-2kb)	15	52551261	52557744	6484	2	10776	ENST00000568196.1	-1906	ENSG00000128989
LOC124903233	uncharacterized LOC124903233	-0.636321	-1.65367	0.381027	-0.735647	-1.29647	0.208128	0.876138	-4.86035	peak_43284	Day0vsDay8	chr13	54699834	54700325	492	*	Distal Intergenic	13	54938604	54986717	48114	1	124903233	ENST00000667279.1	-238279	ENSG00000277047
LINC02068	long intergenic non-protein coding RNA 2068	-0.636244	-1.35267	0.080185	-0.274989	-1.8408	0.0790566	0.347062	-4.28319	peak_116082	Day0vsDay27	chr3	172577925	172578493	569	*	Intron	3	172590713	172594670	3958	2	105374219	ENST00000418839.2	16177	ENSG00000223387
PYROXD2	pyridine nucleotide-disulphide oxidoreductase domain 2	1.05572	0.443907	1.66753	3.02911	3.70661	0.00173886	0.260063	-1.12282	peak_21351	Day0vsDay27	chr10	98408768	98409601	834	*	Promoter (2-3kb)	10	98383565	98411877	28313	2	84795	ENST00000483923.5	2276	ENSG00000119943
SCNN1B	sodium channel epithelial 1 subunit beta	-0.636149	-1.47988	0.207587	0.95465	-1.56282	0.13224	0.839619	-4.60505	peak_58682	Day0vsDay8	chr16	23359249	23360020	772	*	Exon	16	23355417	23372183	16767	1	6338	ENST00000566441.2	3832	ENSG00000168447
HEG1	heart development protein with EGF like domains 1	1.05663	0.283819	1.82944	0.93156	2.86247	0.0106819	0.260063	-2.58439	peak_113447	Day0vsDay27	chr3	125032124	125033034	911	*	Intron	3	125009515	125010549	1035	2	57493	ENST00000488654.1	-21575	ENSG00000173706
FBLN2	fibulin 2	1.05729	0.420722	1.69385	-0.87981	3.50638	0.00261828	0.260063	-1.4903	peak_108024	Day0vsDay27	chr3	13615573	13616286	714	*	Promoter (1-2kb)	3	13613898	13618993	5096	1	2199	ENST00000477845.1	1675	ENSG00000163520
CASC21	cancer susceptibility 21	1.05822	0.234066	1.88237	1.31593	2.67859	0.0151765	0.260063	-2.90459	peak_160260	Day0vsDay27	chr8	127287763	127288611	849	*	Intron	8	127292812	127339435	46624	1	103021164	ENST00000642795.1	-4201	NA
LOC124900957	uncharacterized LOC124900957	-0.636065	-1.41179	0.139664	-0.026922	-1.71271	0.101876	0.72392	-4.32486	peak_126982	Day0vsDay15	chr5	34406938	34407510	573	*	Distal Intergenic	5	34245273	34288755	43483	1	124900957	ENST00000658746.1	161665	ENSG00000286543
BCKDHB	branched chain keto acid dehydrogenase E1 subunit beta	-0.636018	-1.30819	0.0361574	-0.250638	-1.9613	0.0625069	0.722154	-3.97265	peak_138998	Day0vsDay15	chr6	80556330	80557351	1022	*	Exon	6	80453199	80463207	10009	1	594	ENST00000443221.2	103131	ENSG00000083123
LINC01070	long intergenic non-protein coding RNA 1070	-0.635999	-1.88882	0.616824	-0.880404	-1.05226	0.304	0.907522	-5.13423	peak_45384	Day0vsDay8	chr13	112197616	112198293	678	*	Promoter (<=1kb)	13	112197361	112201000	3640	1	101928698	ENST00000668240.1	255	ENSG00000260102
UTRN	utrophin	-0.635995	-1.62927	0.35728	-0.450792	-1.32722	0.197927	0.870337	-4.82438	peak_141466	Day0vsDay8	chr6	144284622	144286683	2062	*	Promoter (<=1kb)	6	144285335	144853034	567700	1	7402	ENST00000367545.8	0	ENSG00000152818
PDE4D	phosphodiesterase 4D	1.05912	0.414425	1.70381	2.24472	3.44172	0.00300694	0.260063	-1.55638	peak_127890	Day0vsDay27	chr5	59171066	59171440	375	*	Intron	5	59174350	59215935	41586	2	5144	ENST00000515324.1	44495	ENSG00000113448
MIR1302-7	microRNA 1302-7	-0.635905	-1.65197	0.380155	-0.0584019	-1.29727	0.20786	0.876138	-4.83509	peak_161357	Day0vsDay8	chr8	141759179	141759506	328	*	Distal Intergenic	8	141786242	141786313	72	2	100302147	ENST00000408841.2	26807	ENSG00000221768
GRHL3	grainyhead like transcription factor 3	1.05984	0.454287	1.6654	1.07198	3.64157	0.00175807	0.260063	-1.23018	peak_2738	Day0vsDay27	chr1	24277344	24278930	1587	*	Intron	1	24318764	24355312	36549	1	57822	ENST00000692334.1	-39834	ENSG00000158055
LOC124902630	uncharacterized LOC124902630	-0.635895	-1.38367	0.111881	-0.589692	-1.77582	0.091239	0.72392	-4.21891	peak_25887	Day0vsDay15	chr11	11233775	11234495	721	*	Distal Intergenic	11	11243188	11243715	528	2	124902630	ENST00000524855.1	9220	NA
LOC124902534	uncharacterized LOC124902534	1.06312	0.393426	1.7328	-0.693875	3.38367	0.00351876	0.260063	-1.71651	peak_17845	Day0vsDay27	chr10	44680561	44681205	645	*	Distal Intergenic	10	44591208	44602104	10897	2	124902534	ENST00000456722.1	-78457	ENSG00000234580
CHST8	carbohydrate sulfotransferase 8	-0.635868	-1.49409	0.222355	1.12122	-1.53948	0.138952	0.843581	-4.65226	peak_78627	Day0vsDay8	chr19	33644700	33645143	444	*	Intron	19	33621984	33744484	122501	1	64377	ENST00000604556.1	22716	ENSG00000124302
LINC02291	long intergenic non-protein coding RNA 2291	1.06354	0.314044	1.81304	0.871043	2.96994	0.00804985	0.260063	-2.40423	peak_49853	Day0vsDay27	chr14	97702877	97703568	692	*	Distal Intergenic	14	97646047	97686658	40612	2	100129345	ENST00000554197.1	-16219	ENSG00000197176
LINC02702	long intergenic non-protein coding RNA 2702	1.06394	0.205735	1.92214	-0.596741	2.56971	0.017406	0.260063	-3.03981	peak_31817	Day0vsDay27	chr11	116612926	116614028	1103	*	Distal Intergenic	11	116639422	116658252	18831	1	101929011	ENST00000444123.5	-25394	ENSG00000237937
B4GALNT4	beta-1,4-N-acetyl-galactosaminyltransferase 4	-0.635803	-1.50051	0.228902	-0.710548	-1.5294	0.143252	0.84731	-4.60098	peak_24784	Day0vsDay8	chr11	385733	386339	607	*	Distal Intergenic	11	380292	382109	1818	1	338707	ENST00000534778.1	5441	ENSG00000182272
ZPLD2P	zona pellucida like domain containing 2, pseudogene	1.06435	0.406405	1.72229	1.61956	3.37808	0.0036365	0.260063	-1.65697	peak_2975	Day0vsDay27	chr1	26201864	26202751	888	*	3' UTR	1	26209741	26227840	18100	1	101928303	ENST00000428812.1	-6990	ENSG00000293494
FCN3	ficolin 3	1.06476	0.244184	1.88534	0.296613	2.69024	0.0141841	0.260063	-2.84434	peak_3124	Day0vsDay27	chr1	27372923	27373816	894	*	Promoter (<=1kb)	1	27370473	27373678	3206	2	8547	ENST00000498393.1	0	ENSG00000142748
WSCD2	WSC domain containing 2	-0.63575	-1.761	0.4895	-0.504572	-1.17227	0.25618	0.889579	-4.94874	peak_38742	Day0vsDay8	chr12	108195301	108196243	943	*	Promoter (<=1kb)	12	108195833	108250119	54287	1	9671	ENST00000549903.1	0	ENSG00000075035
TMPRSS5	transmembrane serine protease 5	1.06584	0.350986	1.7807	-0.878845	3.09051	0.00530498	0.260063	-2.09236	peak_31573	Day0vsDay27	chr11	113679782	113680384	603	*	Distal Intergenic	11	113690230	113693737	3508	2	80975	ENST00000545265.5	13353	ENSG00000166682
LOC107986777	uncharacterized LOC107986777	1.06744	0.312965	1.82192	1.72301	2.95668	0.0086435	0.260063	-2.4137	peak_145261	Day0vsDay27	chr7	24382000	24382268	269	*	Intron	7	24318094	24445128	127035	2	107986777	ENST00000662001.1	62860	NA
DTNBP1	dystrobrevin binding protein 1	1.07205	0.352804	1.7913	0.934797	3.08959	0.00580377	0.260063	-2.09717	peak_135640	Day0vsDay27	chr6	15522154	15522814	661	*	3' UTR	6	15524112	15533547	9436	2	84062	ENST00000514651.1	10733	ENSG00000047579
METTL21A	methyltransferase 21A, HSPA lysine	1.07225	0.46802	1.67649	1.10255	3.6994	0.00155618	0.260063	-1.06243	peak_92850	Day0vsDay27	chr2	207633165	207633608	444	*	Distal Intergenic	2	207615673	207625928	10256	2	151194	ENST00000461419.6	-7237	ENSG00000144401
LOC101928354	uncharacterized LOC101928354	1.07392	0.47518	1.67266	1.21535	3.71784	0.00118335	0.260063	-0.885499	peak_135554	Day0vsDay27	chr6	14635236	14635606	371	*	Intron	6	14616040	14656819	40780	2	101928354	ENST00000702111.1	21213	NA
OR2A20P	olfactory receptor family 2 subfamily A member 20 pseudogene	1.07405	0.410823	1.73727	1.0913	3.35856	0.00329299	0.260063	-1.58649	peak_152324	Day0vsDay27	chr7	144245421	144245950	530	*	Intron	7	144250671	144251603	933	2	401428	ENST00000496731.1	5653	ENSG00000170356
LOC105370532	uncharacterized LOC105370532	1.07616	0.438566	1.71376	1.34925	3.4991	0.00253669	0.260063	-1.30504	peak_47681	Day0vsDay27	chr14	63649834	63651067	1234	*	Intron	14	63642153	63665593	23441	1	105370532	ENST00000656655.1	7681	ENSG00000274015
RFC4	replication factor C subunit 4	1.0773	0.306455	1.84814	-0.565967	2.89702	0.00870174	0.260063	-2.46191	peak_116706	Day0vsDay27	chr3	186806032	186807649	1618	*	Promoter (<=1kb)	3	186789895	186806695	16801	2	5984	ENST00000392481.6	0	ENSG00000163918
ROCK1P1	Rho associated coiled-coil containing protein kinase 1 pseudogene 1	-0.635448	-1.69241	0.421519	-0.231608	-1.24617	0.225695	0.882484	-4.93418	peak_70689	Day0vsDay8	chr18	93918	94353	436	*	Exon	18	109065	122219	13155	1	727758	ENST00000608049.5	-14712	ENSG00000290877
TRERF1	transcriptional regulating factor 1	1.08312	0.461094	1.70514	0.869922	3.6271	0.00178604	0.260063	-1.21	peak_137682	Day0vsDay27	chr6	42378074	42378797	724	*	Intron	6	42228149	42451261	223113	2	55809	ENST00000340840.6	72464	ENSG00000124496
SLC25A51P1	SLC25A51 pseudogene 1	-0.635405	-1.28026	0.009447	0.424117	-2.04243	0.0531633	0.305108	-3.95396	peak_138550	Day0vsDay27	chr6	66009416	66010554	1139	*	Distal Intergenic	6	65788417	65789287	871	1	442229	ENST00000468432.1	220999	NA
LINC00673	long intergenic non-protein coding RNA 673	1.08912	0.323048	1.85519	0.707702	2.99389	0.00771051	0.260063	-2.37057	peak_69044	Day0vsDay27	chr17	72542148	72542749	602	*	Intron	17	72428267	72527035	98769	2	100499467	ENST00000650510.1	-15113	ENSG00000227036
CFAP299	cilia and flagella associated protein 299	-0.635382	-1.47158	0.200816	0.00697892	-1.58481	0.128232	0.422969	-4.56714	peak_121181	Day0vsDay27	chr4	80492564	80493377	814	*	Intron	4	80335781	80583291	247511	1	255119	ENST00000503883.1	156783	ENSG00000197826
LINC00671	long intergenic non-protein coding RNA 671	-0.635382	-1.53181	0.261046	-0.146861	-1.47677	0.156113	0.852373	-4.63916	peak_67010	Day0vsDay8	chr17	42886122	42886685	564	*	Intron	17	42879488	42898700	19213	2	388387	ENST00000417193.5	12015	ENSG00000213373
H4C14	H4 clustered histone 14	1.09076	0.443563	1.73795	0.85481	3.54	0.00231549	0.260063	-1.41715	peak_8808	Day0vsDay27	chr1	149835659	149835940	282	*	Intron	1	149832657	149833052	396	1	8370	ENST00000578186.3	3002	ENSG00000270882
RARS2	arginyl-tRNA synthetase 2, mitochondrial	-0.635354	-1.36166	0.0909529	1.30861	-1.8694	0.0782852	0.798394	-4.17519	peak_139164	Day0vsDay8	chr6	87574269	87574580	312	*	Intron	6	87514411	87589912	75502	2	57038	ENST00000451155.2	15332	ENSG00000146282
CCDC6	coiled-coil domain containing 6	1.09078	0.487886	1.69368	1.1494	3.75458	0.00131834	0.260063	-0.930154	peak_18767	Day0vsDay27	chr10	59809242	59809787	546	*	Promoter (2-3kb)	10	59806444	59812728	6285	2	8030	ENST00000518638.1	2941	ENSG00000108091
KIF1B	kinesin family member 1B	1.09355	0.48308	1.70403	1.11326	3.72957	0.00148249	0.260063	-0.981587	peak_1218	Day0vsDay27	chr1	10216048	10216970	923	*	Intron	1	10211616	10381603	169988	1	23095	ENST00000377086.5	4432	ENSG00000054523
CACNA1H	calcium voltage-gated channel subunit alpha1 H	-0.635281	-1.61717	0.34661	0.676842	-1.3411	0.193451	0.869277	-4.76129	peak_56704	Day0vsDay8	chr16	1207923	1209134	1212	*	Promoter (1-2kb)	16	1210608	1211448	841	1	8912	ENST00000569953.2	-1474	ENSG00000196557
ARSB	arylsulfatase B	1.09512	0.468965	1.72127	1.60826	3.6817	0.0016953	0.260063	-1.13636	peak_128696	Day0vsDay27	chr5	78928864	78929476	613	*	Intron	5	78884294	78955374	71081	2	411	ENST00000521800.2	25898	ENSG00000113273
MIR7848	microRNA 7848	1.09722	0.352466	1.84197	1.58788	3.10071	0.0061439	0.260063	-2.18	peak_160602	Day0vsDay27	chr8	133047218	133047742	525	*	Promoter (<=1kb)	8	133046481	133046581	101	2	102466865	ENST00000617402.1	-637	ENSG00000276961
STIL	STIL centriolar assembly protein	1.10125	0.491	1.71149	1.66227	3.77532	0.00138211	0.260063	-0.91753	peak_4999	Day0vsDay27	chr1	47289126	47289960	835	*	Exon	1	47260430	47284073	23644	2	6491	ENST00000418131.1	-5053	ENSG00000123473
HNRNPUL1	heterogeneous nuclear ribonucleoprotein U like 1	-0.635135	-1.52879	0.258515	-0.314569	-1.48496	0.156554	0.852373	-4.60267	peak_79420	Day0vsDay8	chr19	41302536	41303465	930	*	Promoter (<=1kb)	19	41302393	41307038	4646	1	11100	ENST00000595806.1	143	ENSG00000105323
HAGH	hydroxyacylglutathione hydrolase	-0.635128	-1.49033	0.220078	-0.16953	-1.5565	0.13509	0.433082	-4.60878	peak_56824	Day0vsDay27	chr16	1819833	1821085	1253	*	Promoter (1-2kb)	16	1795620	1822904	27285	2	3029	ENST00000564445.5	1819	ENSG00000063854
RBM14-RBM4	RBM14-RBM4 readthrough	1.10214	0.349514	1.85477	1.17917	3.03539	0.00603433	0.260063	-2.18975	peak_28969	Day0vsDay27	chr11	66609641	66610713	1073	*	Distal Intergenic	11	66616626	66646469	29844	1	100526737	ENST00000412278.2	-5913	ENSG00000248643
ODC1-DT	ODC1 divergent transcript	1.10384	0.462877	1.7448	1.00236	3.61663	0.00190541	0.260063	-1.26375	peak_82463	Day0vsDay27	chr2	10476138	10476628	491	*	Distal Intergenic	2	10453798	10457693	3896	1	101929715	ENST00000670859.1	22340	NA
MAU2	MAU2 sister chromatid cohesion factor	-0.635104	-1.56633	0.296125	0.896414	-1.42502	0.170986	0.860015	-4.65614	peak_77902	Day0vsDay8	chr19	19348244	19349920	1677	*	Promoter (<=1kb)	19	19348715	19354610	5896	1	23383	ENST00000589947.7	0	ENSG00000129933
CTTNBP2NL	CTTNBP2 N-terminal like	-0.635073	-1.28215	0.0120058	-0.03815	-2.03434	0.0540358	0.306318	-3.96529	peak_7841	Day0vsDay27	chr1	112386041	112387006	966	*	Distal Intergenic	1	112396214	112461164	64951	1	55917	ENST00000271277.11	-9208	ENSG00000143079
GGT6	gamma-glutamyltransferase 6	1.1053	0.425699	1.78491	1.21251	3.38092	0.00371736	0.260063	-1.6249	peak_63889	Day0vsDay27	chr17	4566744	4567194	451	*	Intron	17	4557312	4560818	3507	2	124975	ENST00000574154.5	-5926	ENSG00000167741
AMY1C	amylase alpha 1C	-0.634963	-2.01261	0.74268	0.295241	-0.959514	0.34923	0.92014	-5.10103	peak_7321	Day0vsDay8	chr1	103816369	103818053	1685	*	Distal Intergenic	1	103750406	103758690	8285	1	278	ENST00000370079.3	65963	ENSG00000187733
SBNO2	strawberry notch homolog 2	-0.634933	-1.88329	0.613427	-0.17749	-1.05449	0.304873	0.907522	-5.02591	peak_75169	Day0vsDay8	chr19	1145558	1146179	622	*	Intron	19	1127660	1155136	27477	2	22904	ENST00000590998.5	8957	ENSG00000064932
COX7C	cytochrome c oxidase subunit 7C	1.10624	0.457297	1.75519	1.52185	3.55019	0.00214479	0.260063	-1.36681	peak_128976	Day0vsDay27	chr5	86462976	86463669	694	*	Distal Intergenic	5	86617928	86620766	2839	1	1350	ENST00000511472.5	-154259	ENSG00000127184
MIR1263	microRNA 1263	1.10738	0.424041	1.79072	1.04953	3.39398	0.00332161	0.260063	-1.64027	peak_115742	Day0vsDay27	chr3	164022879	164023852	974	*	Distal Intergenic	3	164171471	164171556	86	2	100302148	ENST00000408324.1	147704	ENSG00000221251
CEP164	centrosomal protein 164	1.10806	0.313012	1.9031	-0.883167	2.88887	0.00847122	0.260063	-2.46545	peak_31942	Day0vsDay27	chr11	117563834	117564587	754	*	Intron	11	117411112	117412830	1719	1	22897	ENST00000533433.1	152722	ENSG00000110274
MTG1	mitochondrial ribosome associated GTPase 1	1.10811	0.35353	1.86268	2.04668	3.04394	0.00591524	0.260063	-2.17351	peak_24692	Day0vsDay27	chr10	133400698	133401910	1213	*	Promoter (<=1kb)	10	133401423	133402839	1417	1	92170	ENST00000492266.1	0	ENSG00000148824
KIF21B	kinesin family member 21B	-0.634789	-1.63744	0.367867	0.0545571	-1.31551	0.204504	0.87481	-4.77887	peak_11725	Day0vsDay8	chr1	200965321	200966337	1017	*	Exon	1	201001407	201005590	4184	2	23046	ENST00000534043.1	39253	ENSG00000116852
SEC24B-AS1	SEC24B antisense RNA 1	1.10858	0.324003	1.89316	2.33711	2.96992	0.00825509	0.260063	-2.40798	peak_122024	Day0vsDay27	chr4	109433248	109434865	1618	*	Promoter (<=1kb)	4	109357133	109433814	76682	2	100533182	ENST00000654972.1	0	ENSG00000247950
LINC00598	long intergenic non-protein coding RNA 598	1.11177	0.376872	1.84667	1.15073	3.17018	0.00541529	0.260063	-2.04171	peak_42494	Day0vsDay27	chr13	40494996	40495304	309	*	Intron	13	40478766	40481072	2307	2	646982	ENST00000637124.1	-13924	ENSG00000215483
UPP2	uridine phosphorylase 2	-0.634746	-1.27817	0.00867341	-0.728418	-2.04486	0.0529043	0.720532	-3.85698	peak_90797	Day0vsDay15	chr2	158023614	158023950	337	*	Promoter (1-2kb)	2	158025646	158135970	110325	1	151531	ENST00000715224.1	-1696	ENSG00000007001
ERAP1	endoplasmic reticulum aminopeptidase 1	-0.634743	-1.68264	0.413151	-0.142927	-1.25556	0.222331	0.881994	-4.88788	peak_129307	Day0vsDay8	chr5	96823814	96824238	425	*	Intron	5	96760810	96808100	47291	2	51752	ENST00000296754.7	-15714	ENSG00000164307
P4HB	prolyl 4-hydroxylase subunit beta	-0.634739	-1.88235	0.612872	-0.238237	-1.05456	0.302968	0.907216	-5.09552	peak_70433	Day0vsDay8	chr17	81847343	81847717	375	*	Promoter (<=1kb)	17	81843170	81847848	4679	2	5034	ENST00000484286.2	131	ENSG00000185624
ADAMTS5	ADAM metallopeptidase with thrombospondin type 1 motif 5	-0.634682	-1.33771	0.0683505	-0.461204	-1.92119	0.0709459	0.723458	-4.05057	peak_101323	Day0vsDay15	chr21	27143229	27144030	802	*	Exon	21	26917922	26967088	49167	2	11096	ENST00000284987.6	-176141	ENSG00000154736
LOC100996696	polyadenylate-binding protein 4-like	-0.634671	-1.29141	0.022065	-0.239279	-2.01592	0.0571573	0.720532	-3.90114	peak_36779	Day0vsDay15	chr12	60689092	60689488	397	*	Distal Intergenic	12	59812102	59812576	475	1	100996696	ENST00000549280.1	876990	ENSG00000237176
APH1B	aph-1 homolog B, gamma-secretase subunit	1.12039	0.396338	1.84444	1.16163	3.20743	0.00402893	0.260063	-1.86199	peak_53439	Day0vsDay27	chr15	63246931	63247514	584	*	Intron	15	63276018	63305735	29718	1	83464	ENST00000560890.5	-28504	ENSG00000138613
ST18	ST18 C2H2C-type zinc finger transcription factor	1.12686	0.250109	2.00361	-0.559625	2.6641	0.0141087	0.260063	-2.87758	peak_157167	Day0vsDay27	chr8	52323543	52324583	1041	*	Intron	8	52220564	52254348	33785	2	9705	ENST00000521119.1	-69195	ENSG00000147488
LOC105372631	uncharacterized LOC105372631	1.13115	0.413248	1.84905	2.16631	3.3183	0.00392547	0.260063	-1.79758	peak_98668	Day0vsDay27	chr20	45450192	45450848	657	*	3' UTR	20	45446151	45448582	2432	1	105372631	ENST00000690376.1	4041	NA
LOC124900881	uncharacterized LOC124900881	1.1318	0.28534	1.97825	-0.933824	2.77579	0.0118635	0.260063	-2.72798	peak_124641	Day0vsDay27	chr4	187964538	187965389	852	*	Promoter (1-2kb)	4	187942164	187963345	21182	2	124900881	ENST00000668736.1	-1193	ENSG00000286641
EIPR1	EARP complex and GARP complex interacting protein 1	-0.634507	-1.63126	0.362242	2.17173	-1.38706	0.183389	0.866533	-4.90726	peak_81873	Day0vsDay8	chr2	3249775	3250420	646	*	Intron	2	3194083	3257559	63477	2	7260	ENST00000482570.5	7139	ENSG00000032389
LOC124903257	small nucleolar RNA SNORD38	-0.634505	-1.36044	0.0914269	-0.504663	-1.8413	0.0815905	0.72392	-4.14682	peak_44281	Day0vsDay15	chr13	89760749	89761333	585	*	Intron	13	89837170	89837237	68	1	124903257	ENST00000363863.1	-75837	ENSG00000200733
H2BN1	H2B.N variant histone 1	1.13623	0.280531	1.99193	0.00300721	2.84775	0.0107751	0.260063	-2.65071	peak_66092	Day0vsDay27	chr17	32903797	32904077	281	*	Intron	17	32895433	32906586	11154	1	124188214	ENST00000704639.1	8364	ENSG00000290320
ERBB4	erb-b2 receptor tyrosine kinase 4	-0.63449	-1.72575	0.456774	-0.0928288	-1.20518	0.240825	0.886404	-4.9004	peak_92964	Day0vsDay8	chr2	211204689	211205432	744	*	Distal Intergenic	2	211657597	211665354	7758	2	2066	ENST00000463121.1	459922	ENSG00000178568
PCBP3	poly(rC) binding protein 3	1.14113	0.508919	1.77334	1.09833	3.78706	0.00131441	0.260063	-1.00228	peak_102876	Day0vsDay27	chr21	45922683	45923643	961	*	Intron	21	45914296	45919483	5188	1	54039	ENST00000626237.1	8387	ENSG00000183570
SIGLEC16	sialic acid binding Ig like lectin 16	-0.63442	-1.68602	0.417178	0.544689	-1.2505	0.224138	0.882408	-4.87434	peak_80541	Day0vsDay8	chr19	49971225	49971921	697	*	Promoter (1-2kb)	19	49969600	49975819	6220	1	400709	ENST00000602139.6	1625	ENSG00000161643
COX7A2L	cytochrome c oxidase subunit 7A2 like	1.14121	0.443767	1.83865	2.44971	3.4744	0.00275921	0.260063	-1.52325	peak_84401	Day0vsDay27	chr2	42340492	42341583	1092	*	Intron	2	42350507	42360038	9532	2	9167	ENST00000482463.5	18455	ENSG00000115944
RGS6	regulator of G protein signaling 6	1.14378	0.528794	1.75878	1.52928	3.89405	0.00101735	0.260063	-0.752985	peak_48273	Day0vsDay27	chr14	71868697	71869136	440	*	Promoter (1-2kb)	14	71867397	71909269	41873	1	9628	ENST00000660822.1	1300	ENSG00000182732
SART1	spliceosome associated factor 1, recruiter of U4/U6.U5 tri-snRNP	1.14726	0.432967	1.86155	1.44995	3.36996	0.00331109	0.260063	-1.69968	peak_28893	Day0vsDay27	chr11	65956787	65957137	351	*	Intron	11	65961728	65964512	2785	1	9092	ENST00000532333.5	-4591	ENSG00000175467
VIPR2	vasoactive intestinal peptide receptor 2	-0.634338	-1.55166	0.282988	0.00556281	-1.43336	0.165691	0.858164	-4.68146	peak_153869	Day0vsDay8	chr7	159082803	159083292	490	*	Intron	7	159030455	159097204	66750	2	7434	ENST00000377633.7	13912	ENSG00000106018
IADEN	IGF2BP1 associated definitive endoderm lncRNA	1.15117	0.332929	1.96941	2.28151	2.91912	0.00892556	0.260063	-2.4457	peak_160512	Day0vsDay27	chr8	131588072	131588717	646	*	Distal Intergenic	8	131310472	131317506	7035	1	124902069	ENST00000519005.1	277600	NA
NFKB1	nuclear factor kappa B subunit 1	1.15263	0.451348	1.85392	1.85062	3.45496	0.00287864	0.260063	-1.54516	peak_121827	Day0vsDay27	chr4	102604369	102604866	498	*	Promoter (2-3kb)	4	102606995	102617029	10035	1	4790	ENST00000697801.1	-2129	ENSG00000109320
ZNF678	zinc finger protein 678	1.15333	0.530366	1.77629	1.24184	3.88747	0.00105669	0.260063	-0.735888	peak_13566	Day0vsDay27	chr1	227607245	227607729	485	*	Intron	1	227650992	227662462	11471	1	339500	ENST00000397097.4	-43263	ENSG00000181450
LINC00501	long intergenic non-protein coding RNA 501	-0.634241	-1.99475	0.726263	-0.618581	-0.967039	0.346214	0.92014	-5.12855	peak_116202	Day0vsDay8	chr3	177317636	177318270	635	*	Intron	3	177294442	177323418	28977	1	100820709	ENST00000425388.1	23194	ENSG00000203645
PPP2R2C	protein phosphatase 2 regulatory subunit Bgamma	-0.634239	-1.81646	0.547979	-0.517121	-1.11202	0.278028	0.899672	-5.03293	peak_118314	Day0vsDay8	chr4	6516184	6516601	418	*	Intron	4	6347926	6523547	175622	2	5522	ENST00000314348.12	6946	ENSG00000074211
LDLRAD4	low density lipoprotein receptor class A domain containing 4	1.15372	0.42243	1.885	0.947505	3.33593	0.00360521	0.260063	-1.77256	peak_71570	Day0vsDay27	chr18	13548027	13548772	746	*	Intron	18	13542292	13645205	102914	1	753	ENST00000586207.5	5735	ENSG00000168675
SRGAP2D	SLIT-ROBO Rho GTPase activating protein 2D (pseudogene)	-0.634209	-1.74021	0.471797	0.55745	-1.20583	0.243378	0.561841	-4.9973	peak_8468	Day0vsDay27	chr1	144076679	144077916	1238	*	Distal Intergenic	1	143975087	144068350	93264	1	100996712	ENST00000605551.2	101592	NA
LOC124903495	uncharacterized LOC124903495	1.15625	0.211305	2.1012	-1.01999	2.53631	0.0187365	0.260063	-3.09365	peak_52989	Day0vsDay27	chr15	54082709	54083614	906	*	Intron	15	53947154	53984010	36857	2	124903495	ENST00000557976.6	-98699	NA
LOC107985365	uncharacterized LOC107985365	1.15743	0.29955	2.0153	0.520964	2.79919	0.0115462	0.260063	-2.69455	peak_14205	Day0vsDay27	chr1	234899073	234899849	777	*	Intron	1	234811052	234932653	121602	2	107985365	ENST00000651370.1	32804	NA
LOC124908049	uncharacterized LOC124908049	1.15967	0.394803	1.92453	1.3012	3.14536	0.00558825	0.260063	-2.02873	peak_82859	Day0vsDay27	chr2	16226360	16226903	544	*	Intron	2	16202430	16204226	1797	1	124908049	ENST00000444804.1	23930	NA
LOC105378073	uncharacterized LOC105378073	1.16033	0.39234	1.92832	2.81642	3.20782	0.00555125	0.260063	-1.98791	peak_142088	Day0vsDay27	chr6	156561808	156562981	1174	*	Distal Intergenic	6	156497746	156505011	7266	2	105378073	ENST00000433486.2	-56797	ENSG00000227360
C15orf40	chromosome 15 open reading frame 40	1.17211	0.268168	2.07605	-1.38246	2.70524	0.0139675	0.260063	-2.85856	peak_55145	Day0vsDay27	chr15	82999987	83000935	949	*	3' UTR	15	82988441	83008616	20176	2	123207	ENST00000514272.2	7681	ENSG00000169609
ALDH5A1	aldehyde dehydrogenase 5 family member A1	1.17437	0.534099	1.81463	1.37268	3.80539	0.00125187	0.260063	-0.8351	peak_136001	Day0vsDay27	chr6	24521016	24521349	334	*	Promoter (1-2kb)	6	24522638	24533901	11264	1	7915	ENST00000479394.2	-1289	ENSG00000112294
NDUFB3	NADH:ubiquinone oxidoreductase subunit B3	1.17461	0.432423	1.91681	1.833	3.29221	0.0039979	0.260063	-1.80702	peak_92544	Day0vsDay27	chr2	201059251	201059510	260	*	Intron	2	201071433	201085615	14183	1	4709	ENST00000450023.6	-11923	ENSG00000119013
LINC01897	long intergenic non-protein coding RNA 1897	-0.634009	-1.36645	0.0984363	-0.602068	-1.79423	0.0864097	0.358338	-4.37195	peak_73464	Day0vsDay27	chr18	57970678	57971033	356	*	Distal Intergenic	18	57961231	57964434	3204	2	124904311	ENST00000585702.1	-6244	NA
C4orf19	chromosome 4 open reading frame 19	-0.633968	-1.28901	0.0210696	0.158587	-2.00613	0.0571788	0.31138	-4.03735	peak_119686	Day0vsDay27	chr4	37541029	37542031	1003	*	Intron	4	37584233	37591826	7594	1	55286	ENST00000284437.6	-42202	ENSG00000154274
NOTCH3	notch receptor 3	-0.633966	-1.74492	0.476992	1.89531	-1.18725	0.249061	0.888333	-5.09414	peak_77221	Day0vsDay8	chr19	15152162	15152930	769	*	Distal Intergenic	19	15162333	15165967	3635	2	4854	ENST00000597756.1	13037	ENSG00000074181
ZNF148	zinc finger protein 148	1.17845	0.522927	1.83397	1.62171	3.80243	0.00127767	0.260063	-0.940034	peak_113475	Day0vsDay27	chr3	125356879	125357794	916	*	Promoter (<=1kb)	3	125313415	125357280	43866	2	7707	ENST00000495019.5	0	ENSG00000163848
PI4KA	phosphatidylinositol 4-kinase alpha	1.17876	0.288443	2.06907	-1.08244	2.85341	0.0115615	0.260063	-2.63274	peak_103598	Day0vsDay27	chr22	20727139	20727393	255	*	Promoter (<=1kb)	22	20707704	20727357	19654	2	5297	ENST00000466772.5	0	ENSG00000241973
DTL	denticleless E3 ubiquitin protein ligase homolog	1.18539	0.52791	1.84287	1.14525	3.84229	0.00124304	0.260063	-0.867105	peak_12777	Day0vsDay27	chr1	212037944	212038213	270	*	Promoter (2-3kb)	1	212035846	212104594	68749	1	51514	ENST00000475419.5	2098	ENSG00000143476
LOC124900300	small nucleolar RNA SNORD2	-0.633922	-1.32396	0.056116	-0.237489	-1.90423	0.0699213	0.332315	-4.18623	peak_18677	Day0vsDay27	chr10	56659427	56660407	981	*	Distal Intergenic	10	56595963	56596031	69	2	124900300	ENST00000458762.1	-63396	ENSG00000238707
CYS1	cystin 1	1.19278	0.501668	1.8839	1.21553	3.57741	0.00166288	0.260063	-1.15405	peak_82384	Day0vsDay27	chr2	10065084	10065649	566	*	Intron	2	10056473	10080411	23939	2	192668	ENST00000381813.5	14762	ENSG00000205795
AKNAD1	AKNA domain containing 1	-0.63389	-1.28	0.0122186	-0.595945	-2.0336	0.0541163	0.306441	-4.00793	peak_7521	Day0vsDay27	chr1	108817893	108818703	811	*	Promoter (<=1kb)	1	108815898	108817454	1557	2	254268	ENST00000466413.1	-439	ENSG00000162641
RAET1E	retinoic acid early transcript 1E	1.19483	0.424054	1.96561	1.05075	3.21512	0.00438683	0.260063	-1.86728	peak_141735	Day0vsDay27	chr6	149905691	149906934	1244	*	Exon	6	149883179	149898113	14935	2	135250	ENST00000357183.9	-7578	ENSG00000164520
MIR6754	microRNA 6754	-0.633841	-1.33705	0.069368	-0.215995	-1.87497	0.0767796	0.795781	-4.11667	peak_29592	Day0vsDay8	chr11	71472964	71473764	801	*	Promoter (<=1kb)	11	71473503	71473568	66	1	102466728	ENST00000621121.1	0	ENSG00000278349
RBFOX2	RNA binding fox-1 homolog 2	-0.633833	-1.67185	0.404181	0.0394672	-1.2657	0.218746	0.880901	-4.83511	peak_105018	Day0vsDay8	chr22	36027554	36027906	353	*	Promoter (<=1kb)	22	35738736	36028824	290089	2	23543	ENST00000438146.7	918	ENSG00000100320
PARP11	poly(ADP-ribose) polymerase family member 11	-0.633807	-1.46037	0.192757	1.16437	-1.64884	0.116551	0.405641	-4.50797	peak_33927	Day0vsDay27	chr12	3882914	3883729	816	*	Intron	12	3808861	3873448	64588	2	57097	ENST00000447133.7	-9466	ENSG00000111224
NCOA7	nuclear receptor coactivator 7	-0.633799	-1.73787	0.470274	-0.331896	-1.1899	0.246656	0.888185	-4.96525	peak_140610	Day0vsDay8	chr6	125805814	125806114	301	*	Intron	6	125810135	125855240	45106	1	135112	ENST00000428318.1	-4021	ENSG00000111912
TLL2	tolloid like 2	1.19674	0.359114	2.03437	-0.872407	2.96155	0.00769888	0.260063	-2.38704	peak_21118	Day0vsDay27	chr10	96455970	96456866	897	*	Intron	10	96395193	96513918	118726	2	7093	ENST00000469598.1	57052	ENSG00000095587
LINC00314	long intergenic non-protein coding RNA 314	-0.633747	-1.36765	0.10015	0.308735	-1.78994	0.0871157	0.72392	-4.22778	peak_101334	Day0vsDay15	chr21	27925728	27926447	720	*	Distal Intergenic	21	28013363	28023233	9871	1	246705	ENST00000324988.3	-86916	ENSG00000178457
LOC105371672	uncharacterized LOC105371672	-0.633713	-1.39001	0.122582	-0.387613	-1.73683	0.0962751	0.373388	-4.42838	peak_11479	Day0vsDay27	chr1	195525881	195526776	896	*	Distal Intergenic	1	195747166	195763425	16260	2	105371672	ENST00000657207.1	236649	ENSG00000287364
SH3RF2	SH3 domain containing ring finger 2	-0.633664	-1.60488	0.337553	0.165836	-1.3565	0.191686	0.869252	-4.75224	peak_131768	Day0vsDay8	chr5	146059722	146060302	581	*	Exon	5	146055822	146060151	4330	1	153769	ENST00000504522.1	3900	ENSG00000156463
BMS1P17	BMS1 pseudogene 17	-0.633663	-1.94119	0.673864	-0.812225	-1.02129	0.320815	0.912459	-5.08818	peak_45844	Day0vsDay8	chr14	19301355	19302460	1106	*	Promoter (<=1kb)	14	19301704	19316800	15097	1	101101776	ENST00000444357.5	0	ENSG00000291205
DUS2	dihydrouridine synthase 2	-0.633643	-1.86173	0.594441	-0.464644	-1.06948	0.296344	0.905573	-5.05865	peak_61101	Day0vsDay8	chr16	68031950	68032665	716	*	Intron	16	68037913	68070204	32292	1	54920	ENST00000562246.2	-5248	ENSG00000167264
C10orf126	chromosome 10 open reading frame 126	-0.633639	-1.81529	0.548018	-0.395238	-1.1115	0.278249	0.899672	-5.00962	peak_16953	Day0vsDay8	chr10	28924524	28925659	1136	*	Intron	10	28875598	28882311	6714	1	283080	ENST00000645413.1	48926	ENSG00000232624
INPP4A	inositol polyphosphate-4-phosphatase type I A	1.20255	0.249964	2.15514	-0.27738	2.61671	0.0156829	0.260063	-2.95423	peak_87422	Day0vsDay27	chr2	98438551	98439239	689	*	Distal Intergenic	2	98444854	98594390	149537	1	3631	ENST00000409016.8	-5615	ENSG00000040933
CCDC102B	coiled-coil domain containing 102B	-0.633562	-1.87906	0.611938	-0.45725	-1.05439	0.303045	0.907216	-5.08521	peak_74012	Day0vsDay8	chr18	68959423	68960327	905	*	Intron	18	68846395	68874965	28571	1	79839	ENST00000581103.1	113028	ENSG00000150636
ZDHHC6	zinc finger DHHC-type palmitoyltransferase 6	1.20283	0.484753	1.9209	0.965387	3.54492	0.00231876	0.260063	-1.40444	peak_22260	Day0vsDay27	chr10	112531896	112532629	734	*	Intron	10	112424430	112447572	23143	2	64429	ENST00000682267.1	-84324	ENSG00000023041
DSCAML1	DS cell adhesion molecule like 1	-0.633545	-1.51818	0.251085	0.261165	-1.53478	0.142589	0.847002	-4.56421	peak_31956	Day0vsDay8	chr11	117743140	117743706	567	*	Intron	11	117427773	117797091	369319	2	57453	ENST00000527706.5	53385	ENSG00000177103
CDK12	cyclin dependent kinase 12	-0.633544	-1.61496	0.347876	-0.0865033	-1.3435	0.194976	0.869277	-4.77213	peak_66612	Day0vsDay8	chr17	39573359	39574352	994	*	Distal Intergenic	17	39550191	39564830	14640	1	51755	ENST00000558240.1	23168	ENSG00000167258
ID1	inhibitor of DNA binding 1	-0.633505	-1.72304	0.456027	0.178426	-1.20522	0.240809	0.886404	-4.93398	peak_97381	Day0vsDay8	chr20	31604014	31604851	838	*	Promoter (<=1kb)	20	31605283	31606515	1233	1	3397	ENST00000376105.4	-432	ENSG00000125968
CCM2	CCM2 scaffold protein	-0.633422	-1.85908	0.592239	-0.205816	-1.09628	0.294303	0.904589	-5.02783	peak_146636	Day0vsDay8	chr7	45036766	45037407	642	*	Promoter (<=1kb)	7	45038261	45064622	26362	1	83605	ENST00000476594.1	-854	ENSG00000136280
CMIP	c-Maf inducing protein	1.21322	0.43485	1.9916	1.32381	3.23217	0.00434983	0.260063	-1.88656	peak_62021	Day0vsDay27	chr16	81679452	81679845	394	*	Intron	16	81691656	81700579	8924	1	80790	ENST00000565680.1	-11811	ENSG00000153815
LOC100507560	uncharacterized LOC100507560	1.21378	0.428827	1.99873	0.968584	3.26461	0.0042826	0.260063	-1.88205	peak_34019	Day0vsDay27	chr12	5022195	5022894	700	*	Promoter (<=1kb)	12	5023392	5025613	2222	1	100507560	ENST00000538202.3	-498	NA
ZWINT	ZW10 interacting kinetochore protein	-0.633311	-1.34773	0.0811083	0.132376	-1.83747	0.0795639	0.347847	-4.29998	peak_18652	Day0vsDay27	chr10	56011901	56013241	1341	*	Distal Intergenic	10	56357816	56359731	1916	2	11130	ENST00000460654.5	346490	ENSG00000122952
STOX2	storkhead box 2	-0.633225	-1.68493	0.418483	-0.644673	-1.24802	0.22503	0.541832	-4.97913	peak_124371	Day0vsDay27	chr4	183987536	183988355	820	*	Promoter (<=1kb)	4	183987669	183996680	9012	1	56977	ENST00000505025.2	0	ENSG00000173320
PPARGC1A	PPARG coactivator 1 alpha	1.21443	0.463344	1.96552	1.36208	3.39812	0.00324552	0.260063	-1.64693	peak_119205	Day0vsDay27	chr4	24329586	24330572	987	*	Distal Intergenic	4	24471461	24472891	1431	2	10891	ENST00000691589.1	142319	ENSG00000109819
TMCO4	transmembrane and coiled-coil domains 4	-0.633207	-1.5769	0.310482	-0.0444613	-1.39083	0.178063	0.863477	-4.69635	peak_2289	Day0vsDay8	chr1	19739620	19740824	1205	*	Promoter (1-2kb)	1	19682242	19738419	56178	2	255104	ENST00000489814.5	-1201	ENSG00000162542
OSBPL5	oxysterol binding protein like 5	1.21926	0.453921	1.9846	2.0336	3.31774	0.00376581	0.260063	-1.74406	peak_25297	Day0vsDay27	chr11	3099202	3099790	589	*	Promoter (2-3kb)	11	3087379	3102266	14888	2	114879	ENST00000534454.5	2476	ENSG00000021762
SCOC	short coiled-coil protein	-0.633188	-1.60785	0.341477	0.101455	-1.34659	0.191702	0.869252	-4.7978	peak_122917	Day0vsDay8	chr4	140211197	140211933	737	*	Distal Intergenic	4	140257286	140382556	125271	1	60592	ENST00000394205.7	-45353	ENSG00000153130
PRSS40A	serine protease 40A (pseudogene)	-0.633185	-1.84216	0.575788	0.0456028	-1.0856	0.289304	0.904144	-4.99576	peak_89784	Day0vsDay8	chr2	130575974	130576985	1012	*	Promoter (1-2kb)	2	130574331	130582406	8076	1	150527	ENST00000440359.1	1643	ENSG00000290614
PDE8A	phosphodiesterase 8A	1.22146	0.323168	2.11975	-0.431866	2.81851	0.0104386	0.260063	-2.63411	peak_55287	Day0vsDay27	chr15	85133782	85134218	437	*	Intron	15	85120191	85139142	18952	1	5151	ENST00000561024.1	13591	ENSG00000073417
ST3GAL1	ST3 beta-galactoside alpha-2,3-sialyltransferase 1	1.22362	0.556725	1.89051	1.16701	3.91179	0.00103835	0.260063	-0.832373	peak_160652	Day0vsDay27	chr8	133403391	133404265	875	*	Distal Intergenic	8	133465642	133475934	10293	2	6482	ENST00000522204.1	71669	ENSG00000008513
LOC105370751	uncharacterized LOC105370751	-0.633158	-1.43456	0.168245	-0.136715	-1.63764	0.115596	0.832002	-4.45911	peak_51813	Day0vsDay8	chr15	30339979	30340905	927	*	Distal Intergenic	15	30361751	30366788	5038	1	105370751	ENST00000688377.1	-20846	NA
RPS24	ribosomal protein S24	1.23262	0.554572	1.91068	1.72677	3.83214	0.00122864	0.260063	-0.903142	peak_19919	Day0vsDay27	chr10	78062192	78062931	740	*	Distal Intergenic	10	78035566	78040697	5132	1	6229	ENST00000645195.1	26626	ENSG00000138326
LINC00613	long intergenic non-protein coding RNA 613	-0.633144	-1.56147	0.295178	-0.542808	-1.41371	0.171318	0.86032	-4.74028	peak_122766	Day0vsDay8	chr4	136151901	136152463	563	*	Intron	4	135866990	135913680	46691	2	100507528	ENST00000508714.5	-238221	ENSG00000248330
CELF3	CUGBP Elav-like family member 3	1.2368	0.38721	2.08638	-0.456804	3.01751	0.00629099	0.260063	-2.2246	peak_8955	Day0vsDay27	chr1	151702732	151703638	907	*	3' UTR	1	151707507	151709537	2031	2	11189	ENST00000419910.6	5899	ENSG00000159409
GGT8P	gamma-glutamyltransferase 8 pseudogene	1.23863	0.54928	1.92797	0.830996	3.75834	0.0013962	0.260063	-1.0088	peak_87070	Day0vsDay27	chr2	91751903	91752378	476	*	Exon	2	91775944	91781169	5226	1	645367	ENST00000418938.2	-23566	NA
GARIN1B	golgi associated RAB2 interactor 1B	-0.633063	-1.36775	0.101621	-0.215664	-1.78609	0.0877532	0.360469	-4.33501	peak_151140	Day0vsDay27	chr7	128697132	128697912	781	*	Exon	7	128709061	128731611	22551	1	84691	ENST00000485070.5	-11149	ENSG00000135248
LINC00348	long intergenic non-protein coding RNA 348	-0.633055	-1.59995	0.333837	-0.394333	-1.39918	0.181834	0.865433	-4.76502	peak_43746	Day0vsDay8	chr13	70712460	70713214	755	*	Distal Intergenic	13	71015042	71168415	153374	1	100885781	ENST00000655045.1	-301828	ENSG00000226846
CCR4	C-C motif chemokine receptor 4	1.23956	0.39651	2.08261	1.79375	3.05685	0.00676676	0.260063	-2.21458	peak_109011	Day0vsDay27	chr3	32974584	32975184	601	*	Distal Intergenic	3	32951644	32956349	4706	1	1233	ENST00000330953.6	22940	ENSG00000183813
OR52J3	olfactory receptor family 52 subfamily J member 3	-0.633026	-1.63823	0.372174	0.534057	-1.30535	0.205143	0.87481	-4.78317	peak_25444	Day0vsDay8	chr11	5024439	5026385	1947	*	Distal Intergenic	11	5046526	5047461	936	1	119679	ENST00000380370.1	-20141	ENSG00000205495
MYL2	myosin light chain 2	1.24649	0.558753	1.93422	2.38776	3.8126	0.00133222	0.260063	-0.900242	peak_39019	Day0vsDay27	chr12	110887621	110888492	872	*	Intron	12	110913133	110914290	1158	2	4633	ENST00000549029.1	25798	ENSG00000111245
LOC105379330	uncharacterized LOC105379330	1.24784	0.543005	1.95267	1.41752	3.77335	0.00142723	0.260063	-0.982997	peak_155645	Day0vsDay27	chr8	24997915	24998852	938	*	Intron	8	24992002	25009777	17776	1	105379330	ENST00000522570.1	5913	NA
CDC7	cell division cycle 7	1.24793	0.550414	1.94545	2.14075	3.79113	0.00136396	0.260063	-0.969697	peak_6816	Day0vsDay27	chr1	91523186	91523978	793	*	Intron	1	91513127	91520280	7154	1	8317	ENST00000486509.1	10059	ENSG00000097046
SLC6A1	solute carrier family 6 member 1	-0.632985	-1.57813	0.312156	-0.484961	-1.401	0.179814	0.864228	-4.70566	peak_107715	Day0vsDay8	chr3	10993040	10993835	796	*	Promoter (<=1kb)	3	10992922	11019776	26855	1	6529	ENST00000646088.1	118	ENSG00000157103
EFCAB6-AS1	EFCAB6 antisense RNA 1	1.24925	0.52015	1.97835	1.14741	3.56959	0.00208743	0.260063	-1.35111	peak_106089	Day0vsDay27	chr22	43498243	43498934	692	*	Exon	22	43516107	43537117	21011	1	100874197	ENST00000431327.4	-17173	NA
LINC01333	long intergenic non-protein coding RNA 1333	1.25351	0.562179	1.94485	2.59964	3.76116	0.00139746	0.260063	-0.849774	peak_128476	Day0vsDay27	chr5	74354091	74354856	766	*	Intron	5	74322501	74328307	5807	1	101929082	ENST00000667820.1	31590	ENSG00000249343
PHF24	PHD finger protein 24	-0.63294	-1.52081	0.254927	0.65102	-1.53	0.145988	0.448147	-4.64488	peak_163198	Day0vsDay27	chr9	34777135	34777846	712	*	Distal Intergenic	9	34810020	34895175	85156	1	23349	ENST00000658462.1	-32174	ENSG00000122733
MYO10	myosin X	-0.632926	-1.60737	0.341518	0.346496	-1.34634	0.191782	0.869257	-4.71699	peak_126334	Day0vsDay8	chr5	16904943	16905534	592	*	Intron	5	16702977	16916527	213551	2	4651	ENST00000513882.5	10993	ENSG00000145555
LINC02439	long intergenic non-protein coding RNA 2439	-0.632888	-1.75788	0.4921	-0.664137	-1.1661	0.25595	0.889579	-4.9838	peak_39688	Day0vsDay8	chr12	118858306	118858994	689	*	Intron	12	118818804	118833536	14733	2	105370016	ENST00000538783.1	-24770	ENSG00000255814
KCTD10	potassium channel tetramerization domain containing 10	1.27178	0.442285	2.10127	0.22908	3.18117	0.00473126	0.260063	-2.02102	peak_38874	Day0vsDay27	chr12	109469284	109470277	994	*	Promoter (<=1kb)	12	109451595	109469724	18130	2	83892	ENST00000540411.5	0	ENSG00000110906
B4GALT1-AS1	B4GALT1 antisense RNA 1	-0.632833	-1.32699	0.0613276	-0.269985	-1.88967	0.0719325	0.335191	-4.21108	peak_163049	Day0vsDay27	chr9	33150962	33151546	585	*	Intron	9	33166948	33182865	15918	1	101929639	ENST00000654325.1	-15402	NA
HOXB1	homeobox B1	1.27538	0.477042	2.07372	1.9463	3.35211	0.00346405	0.260063	-1.73129	peak_67597	Day0vsDay27	chr17	48505696	48506298	603	*	Distal Intergenic	17	48528526	48531011	2486	2	3211	ENST00000239174.7	24713	ENSG00000120094
UST	uronyl 2-sulfotransferase	1.28418	0.549291	2.01907	1.24916	3.62643	0.00178555	0.260063	-1.1194	peak_141660	Day0vsDay27	chr6	149065901	149066656	756	*	Promoter (<=1kb)	6	149066176	149074250	8075	1	10090	ENST00000466695.1	0	ENSG00000111962
IMPA2	inositol monophosphatase 2	1.2852	0.381717	2.18869	-1.11874	2.96889	0.00815718	0.260063	-2.40309	peak_71418	Day0vsDay27	chr18	12046093	12047473	1381	*	Distal Intergenic	18	12028608	12030875	2268	1	3613	ENST00000589374.1	17485	ENSG00000141401
C4B	complement C4B (Chido/Rodgers blood group)	1.28967	0.539988	2.03935	-0.106247	3.56582	0.0017101	0.260063	-1.19061	peak_136632	Day0vsDay27	chr6	32026318	32026917	600	*	Promoter (<=1kb)	6	32027146	32028090	945	1	721	ENST00000478438.5	-229	ENSG00000224389
LOC105374060	uncharacterized LOC105374060	-0.632749	-1.76257	0.497071	-0.0748816	-1.16886	0.258486	0.890733	-4.95929	peak_113035	Day0vsDay8	chr3	118808760	118809195	436	*	Promoter (1-2kb)	3	118507780	118810757	302978	2	105374060	ENST00000657445.1	1562	NA
GCFC2	GC-rich sequence DNA-binding factor 2	-0.632748	-1.48576	0.220269	-0.730672	-1.53755	0.138291	0.437594	-4.6569	peak_86326	Day0vsDay27	chr2	76180752	76181364	613	*	Intron	2	75662708	75710985	48278	2	6936	ENST00000541687.5	-469767	ENSG00000005436
SPATA31F2P	SPATA31 subfamily F member 2, pseudogene	-0.632744	-1.30772	0.0422311	-0.409955	-1.94311	0.0647911	0.723458	-4.01429	peak_163202	Day0vsDay15	chr9	34826786	34827735	950	*	Intron	9	34832295	34838493	6199	2	389715	ENST00000399773.10	10758	NA
CFAP418-AS1	CFAP418 antisense RNA 1	-0.632742	-1.31539	0.0499031	-0.737731	-1.96407	0.0652256	0.324549	-4.08846	peak_158913	Day0vsDay27	chr8	95735242	95735721	480	*	Intron	8	95800578	95811079	10502	1	100616530	ENST00000663556.1	-64857	ENSG00000253773
PHF20	PHD finger protein 20	1.30069	0.577472	2.0239	1.669	3.79966	0.00140254	0.260063	-0.925063	peak_97821	Day0vsDay27	chr20	35767968	35768514	547	*	Distal Intergenic	20	35771974	35863400	91427	1	51230	ENST00000461122.5	-3460	ENSG00000025293
ACOT11	acyl-CoA thioesterase 11	-0.632667	-1.65638	0.39105	-0.353692	-1.28727	0.213773	0.879237	-4.86157	peak_5454	Day0vsDay8	chr1	54549623	54550644	1022	*	Promoter (1-2kb)	1	54548228	54639192	90965	1	26027	ENST00000371316.3	1395	ENSG00000162390
AOPEP	aminopeptidase O (putative)	1.3393	0.481934	2.19667	1.45465	3.25362	0.00494049	0.260063	-1.85397	peak_165213	Day0vsDay27	chr9	94907953	94908315	363	*	Intron	9	94920215	94935356	15142	1	84909	ENST00000488186.5	-11900	ENSG00000148120
EGLN2	egl-9 family hypoxia inducible factor 2	1.34054	0.432732	2.24835	1.66318	3.07583	0.00645519	0.260063	-2.20475	peak_79366	Day0vsDay27	chr19	40803745	40804251	507	*	Promoter (<=1kb)	19	40804073	40808432	4360	1	112398	ENST00000599579.5	0	ENSG00000269858
LINC01609	long intergenic non-protein coding RNA 1609	1.34305	0.439484	2.24661	0.351744	3.08333	0.00578852	0.260063	-2.15419	peak_159585	Day0vsDay27	chr8	111236083	111236800	718	*	Promoter (<=1kb)	8	111093263	111236190	142928	2	101927487	ENST00000671497.1	0	ENSG00000253103
LINC00449	long intergenic non-protein coding RNA 449	-0.632525	-1.71694	0.451885	-0.0573376	-1.20984	0.240913	0.886404	-4.90574	peak_44730	Day0vsDay8	chr13	99501029	99501864	836	*	Promoter (<=1kb)	13	99499727	99501052	1326	2	106478991	ENST00000366259.2	0	ENSG00000280734
VILL	villin like	-0.632494	-1.40501	0.140025	1.25854	-1.73327	0.0994631	0.817948	-4.43828	peak_109257	Day0vsDay8	chr3	37979912	37980417	506	*	Intron	3	37988059	38007188	19130	1	50853	ENST00000283713.10	-7642	ENSG00000136059
ZNF488	zinc finger protein 488	-0.632463	-1.78948	0.524558	-0.0941042	-1.13305	0.269281	0.896127	-4.94156	peak_18129	Day0vsDay8	chr10	47368488	47369547	1060	*	5' UTR	10	47365502	47384261	18760	2	118738	ENST00000591025.1	14714	ENSG00000265763
LINC01983	long intergenic non-protein coding RNA 1983	1.35471	0.565632	2.14379	1.12725	3.59161	0.00200476	0.260063	-1.33185	peak_117235	Day0vsDay27	chr3	195826195	195826742	548	*	Distal Intergenic	3	195836334	195837045	712	2	101929697	ENST00000413586.1	10303	NA
FOXD2	forkhead box D2	-0.632417	-1.77129	0.506452	0.53575	-1.15103	0.261968	0.891551	-5.01147	peak_5009	Day0vsDay8	chr1	47449942	47450831	890	*	Distal Intergenic	1	47438044	47440691	2648	1	2306	ENST00000334793.6	11898	ENSG00000186564
MIER3	MIER family member 3	-0.63239	-1.33774	0.0729649	0.0581232	-1.85838	0.0764267	0.342394	-4.26607	peak_127799	Day0vsDay27	chr5	56996157	56996752	596	*	Distal Intergenic	5	56947032	56971675	24644	2	166968	ENST00000497185.2	-24482	ENSG00000155545
LOC107985839	uncharacterized LOC107985839	-0.632324	-1.82436	0.559712	-0.356112	-1.10517	0.284205	0.901977	-5.03911	peak_81782	Day0vsDay8	chr2	2738754	2739836	1083	*	Intron	2	2654745	2696442	41698	2	107985839	ENST00000701266.1	-42312	NA
LCN15	lipocalin 15	-0.632306	-1.49794	0.233328	0.793845	-1.51409	0.144114	0.847505	-4.58519	peak_168518	Day0vsDay8	chr9	136773579	136774113	535	*	Distal Intergenic	9	136759636	136766255	6620	2	389812	ENST00000482511.1	-7324	ENSG00000177984
TIRAP-AS1	TIRAP antisense RNA 1	1.36195	0.599855	2.12404	1.09517	3.70747	0.00149577	0.260063	-0.980708	peak_32747	Day0vsDay27	chr11	126305749	126306012	264	*	Promoter (1-2kb)	11	126294296	126304323	10028	2	105369557	ENST00000524964.2	-1426	ENSG00000255062
LOC105370943	uncharacterized LOC105370943	1.36594	0.60729	2.12459	0.929188	3.74424	0.00161379	0.260063	-0.878819	peak_52369	Day0vsDay27	chr15	40903818	40904351	534	*	Promoter (2-3kb)	15	40906811	40910337	3527	1	105370943	ENST00000503052.3	-2460	NA
MKRN9P	makorin ring finger protein 9, pseudogene	-0.632264	-1.38215	0.117624	-0.185849	-1.74767	0.094342	0.72392	-4.28782	peak_37668	Day0vsDay15	chr12	87568657	87569365	709	*	Distal Intergenic	12	87782163	87783456	1294	2	400058	ENST00000599191.1	214091	NA
CCNJL	cyclin J like	1.37303	0.49663	2.24943	0.89951	3.29909	0.00399238	0.260063	-1.83435	peak_132761	Day0vsDay27	chr5	160285569	160286214	646	*	Intron	5	160254301	160312476	58176	2	79616	ENST00000519673.1	26262	ENSG00000135083
LOC105376429	uncharacterized LOC105376429	1.37833	0.405779	2.35088	0.993956	2.93764	0.00757088	0.260063	-2.37457	peak_16252	Day0vsDay27	chr10	14665168	14665778	611	*	Intron	10	14652742	14661691	8950	1	105376429	ENST00000443282.1	12426	ENSG00000236495
MDFI	MyoD family inhibitor	-0.632221	-1.31873	0.0542912	0.750718	-1.90888	0.0692903	0.786016	-4.05243	peak_137585	Day0vsDay8	chr6	41639757	41640287	531	*	Promoter (1-2kb)	6	41638527	41653444	14918	1	4188	ENST00000435476.1	1230	ENSG00000112559
SCAI	suppressor of cancer cell invasion	1.38308	0.612773	2.1534	1.66765	3.72409	0.00156308	0.260063	-0.974223	peak_166898	Day0vsDay27	chr9	125143106	125144063	958	*	Promoter (<=1kb)	9	124942608	125143528	200921	2	286205	ENST00000336505.11	0	ENSG00000173611
RAI14	retinoic acid induced 14	-0.632052	-1.31403	0.0499239	-0.557592	-1.92106	0.0676585	0.328254	-4.15635	peak_126997	Day0vsDay27	chr5	34563997	34565639	1643	*	Distal Intergenic	5	34656328	34832612	176285	1	26064	ENST00000265109.8	-90689	ENSG00000039560
SPIN1	spindlin 1	1.40726	0.608133	2.20638	1.41005	3.65699	0.00180699	0.260063	-1.14666	peak_164644	Day0vsDay27	chr9	88291005	88291517	513	*	Distal Intergenic	9	88388430	88475245	86816	1	10927	ENST00000485804.5	-96913	ENSG00000106723
GRM5-AS1	GRM5 antisense RNA 1	1.43625	0.59119	2.28131	0.700692	3.55632	0.00220906	0.260063	-1.3353	peak_30565	Day0vsDay27	chr11	88535767	88536429	663	*	Intron	11	88511748	88512361	614	1	100873989	ENST00000531994.1	24019	ENSG00000255082
XRCC6	X-ray repair cross complementing 6	1.43723	0.378714	2.49575	1.82414	2.84005	0.0109328	0.260063	-2.62902	peak_105820	Day0vsDay27	chr22	41638798	41639133	336	*	Intron	22	41621983	41664034	42052	1	2547	ENST00000405506.2	16815	ENSG00000196419
TRMT9B	tRNA methyltransferase 9B (putative)	1.43919	0.587684	2.29069	-1.18924	3.50359	0.00258827	0.260063	-1.40132	peak_155007	Day0vsDay27	chr8	13031743	13032428	686	*	Downstream (<=300bp)	8	13012013	13026165	14153	1	57604	ENST00000529978.1	19730	ENSG00000250305
TCL1B	TCL1 family AKT coactivator B	-0.631907	-1.2779	0.0140872	-0.657597	-2.0276	0.0547727	0.720532	-3.86657	peak_49692	Day0vsDay15	chr14	95693327	95693809	483	*	Distal Intergenic	14	95689285	95691356	2072	1	9623	ENST00000556665.1	4042	ENSG00000213231
GRB10	growth factor receptor bound protein 10	-0.631893	-2.07323	0.809441	-0.0651111	-0.908732	0.373252	0.924813	-5.16253	peak_147131	Day0vsDay8	chr7	50775407	50776082	676	*	Intron	7	50761658	50779570	17913	2	2887	ENST00000492265.1	3488	ENSG00000106070
LOC112267865	uncharacterized LOC112267865	1.44308	0.518644	2.36752	0.768923	3.26206	0.00418225	0.260063	-1.88201	peak_38364	Day0vsDay27	chr12	102939152	102939957	806	*	Intron	12	102945959	102950845	4887	2	112267865	ENST00000550405.2	10888	NA
LOC105375613	uncharacterized LOC105375613	-0.631837	-1.63927	0.375592	1.48957	-1.31602	0.204725	0.87481	-4.79274	peak_153723	Day0vsDay8	chr7	158175447	158176136	690	*	Intron	7	157987169	157989456	2288	1	105375613	ENST00000649505.1	188278	NA
SMIM10L1	small integral membrane protein 10 like 1	-0.63183	-1.44316	0.179502	1.17146	-1.62376	0.119925	0.835051	-4.59093	peak_34566	Day0vsDay8	chr12	11170987	11171834	848	*	Promoter (<=1kb)	12	11171194	11176016	4823	1	100129361	ENST00000622602.2	0	ENSG00000256537
DHX15	DEAH-box helicase 15	1.4571	0.519819	2.39437	1.34789	3.25596	0.0043545	0.260063	-1.89816	peak_119222	Day0vsDay27	chr4	24599266	24599736	471	*	Distal Intergenic	4	24527475	24584554	57080	2	1665	ENST00000336812.5	-14712	ENSG00000109606
EPB41L4A	erythrocyte membrane protein band 4.1 like 4A	-0.631807	-2.04856	0.784946	-0.744862	-0.958639	0.35616	0.921539	-5.23281	peak_129848	Day0vsDay8	chr5	112346451	112346751	301	*	Intron	5	112275239	112307402	32164	2	64097	ENST00000514203.1	-39049	ENSG00000129595
LINC02815	long intergenic non-protein coding RNA 2815	1.74607	0.799783	2.69236	0.503889	3.8264	0.00110805	0.260063	-0.782888	peak_13765	Day0vsDay27	chr1	229186465	229187144	680	*	Promoter (2-3kb)	1	229087114	229184095	96982	2	105373158	ENST00000662083.1	-2370	ENSG00000236975
MIR320E	microRNA 320e	-0.631789	-1.37491	0.111332	0.343173	-1.79453	0.0896357	0.812322	-4.21972	peak_80043	Day0vsDay8	chr19	46704017	46704990	974	*	3' UTR	19	46709293	46709345	53	2	100422913	ENST00000390179.5	4355	NA
SYT15	synaptotagmin 15	-0.631767	-1.35884	0.0953054	0.741848	-1.81074	0.0857153	0.808479	-4.22811	peak_18033	Day0vsDay8	chr10	46586746	46587429	684	*	Promoter (<=1kb)	10	46587890	46593626	5737	1	83849	ENST00000449358.2	-461	ENSG00000204176
MIR4283-1	microRNA 4283-1	-0.631756	-1.66352	0.400009	-0.503331	-1.26919	0.217521	0.880335	-4.90344	peak_147545	Day0vsDay8	chr7	57025127	57025509	383	*	Distal Intergenic	7	56955785	56955864	80	2	100422917	ENST00000582960.1	-69263	ENSG00000264426
LINC01667	long intergenic non-protein coding RNA 1667	-0.631721	-1.78582	0.522381	-0.388238	-1.13967	0.269453	0.896127	-4.99833	peak_100783	Day0vsDay8	chr21	9722230	9722566	337	*	Distal Intergenic	21	9806875	9809723	2849	2	441058	ENST00000623933.1	87157	ENSG00000293035
LOXL3	lysyl oxidase like 3	-0.63171	-1.54942	0.285998	0.858611	-1.45946	0.162433	0.856088	-4.58746	peak_86261	Day0vsDay8	chr2	74560140	74560960	821	*	Exon	2	74536711	74555690	18980	2	84695	ENST00000413469.1	-4450	ENSG00000115318
C10orf71-AS1	C10orf71 antisense RNA 1	1.78747	0.758219	2.81672	0.51314	3.59977	0.00157541	0.260063	-1.11448	peak_18380	Day0vsDay27	chr10	49285188	49285664	477	*	Distal Intergenic	10	49296449	49298775	2327	2	100506769	ENST00000702303.1	13111	NA
PACRG-AS3	PACRG antisense RNA 3	-0.575357	-1.03898	-0.111737	6.20023	-2.57389	0.0189925	0.26034	-3.05824	peak_142674	Day0vsDay27	chr6	163149105	163149762	658	*	Intron	6	163163835	163184861	21027	2	729658	ENST00000654125.1	35099	ENSG00000225683
ATP10A	ATPase phospholipid transporting 10A (putative)	-0.631594	-1.74438	0.481195	0.223794	-1.17647	0.251868	0.88858	-4.92528	peak_51475	Day0vsDay8	chr15	25729322	25730017	696	*	Intron	15	25712302	25736140	23839	2	57194	ENST00000673676.1	6123	ENSG00000206190
FILIP1	filamin A interacting protein 1	-0.63151	-1.33872	0.0756954	-0.280581	-1.87695	0.0764647	0.72392	-4.10099	peak_138849	Day0vsDay15	chr6	75526267	75526993	727	*	Distal Intergenic	6	75308090	75493800	185711	2	27145	ENST00000237172.12	-32467	ENSG00000118407
EXOC6B	exocyst complex component 6B	-0.63137	-1.44294	0.180204	-0.513808	-1.61867	0.119939	0.410455	-4.56206	peak_86098	Day0vsDay27	chr2	72851013	72851878	866	*	Distal Intergenic	2	72461476	72826041	364566	2	23233	ENST00000410104.1	-24972	ENSG00000144036
FER	FER tyrosine kinase	-0.561393	-1.02132	-0.10147	5.56093	-2.53011	0.0189938	0.26034	-3.12034	peak_129725	Day0vsDay27	chr5	108747641	108747938	298	*	Promoter (<=1kb)	5	108747841	108832924	85084	1	2241	ENST00000509035.5	0	ENSG00000151422
LOC124901924	uncharacterized LOC124901924	0.582554	0.106043	1.05907	0.674119	2.569	0.0189904	0.26034	-3.10115	peak_155974	Day0vsDay27	chr8	29372532	29373502	971	*	Distal Intergenic	8	29351292	29360222	8931	1	124901924	ENST00000649422.1	21240	NA
APOBEC3G	apolipoprotein B mRNA editing enzyme catalytic subunit 3G	-0.631309	-1.32718	0.0645638	0.0374459	-1.88048	0.0732277	0.723458	-4.0827	peak_105499	Day0vsDay15	chr22	39083839	39084104	266	*	Exon	22	39080635	39083214	2580	1	60489	ENST00000481958.1	3204	ENSG00000239713
B4GALT6	beta-1,4-galactosyltransferase 6	-0.602341	-1.08895	-0.115728	6.20725	-2.56694	0.0190019	0.260401	-3.0698	peak_72161	Day0vsDay27	chr18	31649930	31650893	964	*	Intron	18	31622247	31658464	36218	2	9331	ENST00000578114.1	7571	ENSG00000118276
TCP10L3	t-complex 10 like 3 (pseudogene)	-0.631192	-1.58883	0.326448	0.565706	-1.38013	0.184292	0.866658	-4.68725	peak_143115	Day0vsDay8	chr6	167407351	167407882	532	*	Distal Intergenic	6	167377859	167384510	6652	2	6953	ENST00000491085.1	-22841	ENSG00000290751
SAMD12	sterile alpha motif domain containing 12	-0.794289	-1.44524	-0.143333	0.916185	-2.52921	0.0190314	0.260556	-3.14354	peak_159819	Day0vsDay27	chr8	118651237	118651814	578	*	Intron	8	118375701	118622112	246412	2	401474	ENST00000526765.6	-29125	ENSG00000177570
RNF138	ring finger protein 138	-0.631145	-1.88363	0.621344	-0.563855	-1.04451	0.307492	0.908096	-5.08523	peak_72199	Day0vsDay8	chr18	32138323	32138745	423	*	Intron	18	32123525	32129302	5778	1	51444	ENST00000577999.1	14798	ENSG00000134758
LOC105375473	uncharacterized LOC105375473	-0.577086	-1.04367	-0.110506	5.12847	-2.56664	0.0190547	0.260556	-3.07819	peak_150800	Day0vsDay27	chr7	119122543	119123098	556	*	Distal Intergenic	7	118511942	118513830	1889	1	105375473	ENST00000664990.1	610601	NA
LINC02322	long intergenic non-protein coding RNA 2322	-0.556548	-1.00668	-0.106418	6.3814	-2.56515	0.019058	0.260556	-3.08008	peak_47505	Day0vsDay27	chr14	60327520	60328148	629	*	Distal Intergenic	14	60323236	60323907	672	1	101927729	ENST00000554773.1	4284	ENSG00000258556
SEC24D	SEC24 homolog D, COPII coat complex component	-0.531691	-0.960932	-0.102449	5.72005	-2.57206	0.0190188	0.260556	-3.07382	peak_122271	Day0vsDay27	chr4	118835031	118836725	1695	*	Promoter (<=1kb)	4	118722823	118836126	113304	2	9871	ENST00000280551.11	0	ENSG00000150961
LOC107984282	uncharacterized LOC107984282	-0.631057	-1.3004	0.038285	-0.488451	-1.95424	0.063385	0.322048	-4.10854	peak_24477	Day0vsDay27	chr10	132516318	132516995	678	*	Promoter (<=1kb)	10	132511623	132517139	5517	2	107984282	ENST00000455414.2	144	NA
STEAP1B	STEAP family member 1B	-0.63102	-1.38566	0.123621	-0.826625	-1.81189	0.0898168	0.363841	-4.28866	peak_145147	Day0vsDay27	chr7	22506240	22507742	1503	*	Intron	7	22438419	22500498	62080	2	256227	ENST00000404369.8	-5742	ENSG00000105889
PURPL	p53 upregulated regulator of p53 levels	-0.630988	-2.12526	0.863284	0.286666	-0.875283	0.390792	0.929414	-5.18939	peak_126705	Day0vsDay8	chr5	27652107	27652796	690	*	Distal Intergenic	5	27485215	27496399	11185	1	643401	ENST00000711074.1	166892	ENSG00000250337
COQ8A	coenzyme Q8A	-0.63096	-1.76624	0.504317	-0.278803	-1.15201	0.261572	0.891424	-4.97988	peak_13542	Day0vsDay8	chr1	226964441	226965294	854	*	3' UTR	1	226974855	226977487	2633	1	56997	ENST00000476488.1	-9561	ENSG00000163050
FKBP11	FKBP prolyl isomerase 11	-0.521789	-0.9494	-0.094179	4.27638	-2.52932	0.0190266	0.260556	-3.12125	peak_35874	Day0vsDay27	chr12	48924434	48925995	1562	*	Promoter (<=1kb)	12	48921959	48924729	2771	2	51303	ENST00000551094.5	0	ENSG00000134285
KISS1R	KISS1 receptor	-0.630795	-1.41206	0.150471	-0.699963	-1.73451	0.100942	0.72392	-4.2689	peak_75113	Day0vsDay15	chr19	920881	921155	275	*	3' UTR	19	917503	920748	3246	1	84634	ENST00000606939.2	3378	ENSG00000116014
LOC105370780	uncharacterized LOC105370780	-0.521158	-0.943143	-0.0991722	6.16978	-2.57261	0.0190309	0.260556	-3.08705	peak_52205	Day0vsDay27	chr15	38638915	38639213	299	*	Intron	15	38628060	39180499	552440	1	105370780	ENST00000644461.1	10855	NA
DCAF5	DDB1 and CUL4 associated factor 5	-0.520909	-0.942561	-0.0992569	3.51881	-2.5803	0.0190347	0.260556	-3.07442	peak_48064	Day0vsDay27	chr14	69093886	69094361	476	*	Intron	14	69055210	69118194	62985	2	8816	ENST00000553293.5	23833	ENSG00000139990
POTEM	POTE ankyrin domain family member M	-0.630774	-1.94416	0.682607	-0.11728	-1.02556	0.318899	0.911959	-5.02731	peak_45799	Day0vsDay8	chr14	18929679	18930699	1021	*	Exon	14	18967434	18998903	31470	1	641455	ENST00000552966.5	-36735	ENSG00000222036
MYPOP	Myb related transcription factor, partner of profilin	-0.515001	-0.932262	-0.0977402	5.62461	-2.58021	0.019047	0.260556	-3.07887	peak_79941	Day0vsDay27	chr19	45902428	45903523	1096	*	Promoter (<=1kb)	19	45890023	45902613	12591	2	339344	ENST00000322217.6	0	ENSG00000176182
ADO	2-aminoethanethiol dioxygenase	-0.501258	-0.912173	-0.0903435	5.36994	-2.52852	0.01906	0.260556	-3.12317	peak_18910	Day0vsDay27	chr10	62804079	62806037	1959	*	Promoter (<=1kb)	10	62804720	62808479	3760	1	84890	ENST00000373783.3	0	ENSG00000181915
LINC02813	long intergenic non-protein coding RNA 2813	-0.630705	-1.28932	0.0279124	-0.478464	-1.98495	0.0596431	0.315605	-4.02875	peak_13359	Day0vsDay27	chr1	224755734	224756676	943	*	Distal Intergenic	1	224766324	224779335	13012	1	107985338	ENST00000657658.1	-9648	NA
TBC1D8	TBC1 domain family member 8	0.49781	0.0874051	0.908216	1.34974	2.57936	0.0190486	0.260556	-3.09245	peak_87618	Day0vsDay27	chr2	101038235	101039111	877	*	Exon	2	101028303	101032944	4642	2	11138	ENST00000473937.5	-5291	ENSG00000204634
CCDC86	coiled-coil domain containing 86	-0.630652	-1.81744	0.556141	-0.19763	-1.10337	0.28433	0.902006	-5.01918	peak_28195	Day0vsDay8	chr11	60827930	60828868	939	*	Distal Intergenic	11	60842113	60851081	8969	1	79080	ENST00000227520.10	-13245	ENSG00000110104
CLDN14	claudin 14	0.514607	0.0837556	0.945459	2.90298	2.58133	0.0190569	0.260556	-3.09497	peak_101846	Day0vsDay27	chr21	36592883	36593650	768	*	Distal Intergenic	21	36460621	36576569	115949	2	23562	ENST00000342108.2	-16314	ENSG00000159261
ARHGAP25	Rho GTPase activating protein 25	0.651574	0.12648	1.17667	2.87174	2.5785	0.0190357	0.260556	-3.06127	peak_85737	Day0vsDay27	chr2	68717094	68717681	588	*	Intron	2	68734811	68826833	92023	1	9938	ENST00000409202.8	-17130	ENSG00000163219
ADCY5	adenylate cyclase 5	0.730928	0.13853	1.32333	2.46235	2.5691	0.0190602	0.260556	-3.09063	peak_113308	Day0vsDay27	chr3	123404090	123404763	674	*	Promoter (<=1kb)	3	123282320	123404561	122242	2	111	ENST00000466617.6	0	ENSG00000173175
WWOX	WW domain containing oxidoreductase	0.666308	0.120046	1.21257	1.80937	2.52832	0.0190687	0.260624	-3.12252	peak_61752	Day0vsDay27	chr16	78099170	78100357	1188	*	Promoter (<=1kb)	16	78099400	78574858	475459	1	51741	ENST00000627394.3	0	ENSG00000186153
LINC00895	long intergenic non-protein coding RNA 895	0.60987	0.109828	1.10991	2.44024	2.52806	0.0190793	0.26072	-3.1241	peak_103415	Day0vsDay27	chr22	19618651	19619837	1187	*	Distal Intergenic	22	19565203	19566839	1637	2	150185	ENST00000629028.1	-51812	NA
PNLIPRP1	pancreatic lipase related protein 1	-0.905152	-1.65839	-0.15191	-0.495665	-2.584	0.0191293	0.26078	-3.0718	peak_22569	Day0vsDay27	chr10	116608980	116609923	944	*	3' UTR	10	116598069	116600516	2448	1	5407	ENST00000534513.1	10911	ENSG00000187021
LINC01944	long intergenic non-protein coding RNA 1944	-0.630446	-1.3909	0.130012	-0.235621	-1.74116	0.0983692	0.72392	-4.2453	peak_133442	Day0vsDay15	chr5	172575329	172575868	540	*	Distal Intergenic	5	172556722	172559202	2481	2	105377728	ENST00000517916.2	-16127	ENSG00000254299
LINC02327	long intergenic non-protein coding RNA 2327	-0.888078	-1.62124	-0.154917	0.12038	-2.53031	0.019228	0.26078	-3.15371	peak_46449	Day0vsDay27	chr14	28837351	28837969	619	*	Exon	14	28842856	28968391	125536	1	102724917	ENST00000660700.1	-4887	ENSG00000258038
B3GNT2	UDP-GlcNAc:betaGal beta-1,3-N-acetylglucosaminyltransferase 2	-0.884219	-1.61832	-0.150119	-0.581639	-2.55722	0.0191201	0.26078	-3.08134	peak_85396	Day0vsDay27	chr2	62200245	62200490	246	*	Intron	2	62196115	62224731	28617	1	10678	ENST00000301998.5	4130	ENSG00000170340
PPFIBP2	PPFIA binding protein 2	-0.630437	-1.59919	0.33832	-0.208102	-1.34891	0.190965	0.868694	-4.75772	peak_25622	Day0vsDay8	chr11	7655105	7656007	903	*	Exon	11	7651715	7653756	2042	1	8495	ENST00000534552.1	3390	ENSG00000166387
LOC102724858	uncharacterized LOC102724858	-0.630437	-1.35274	0.0918698	-0.386829	-1.8169	0.0836398	0.354204	-4.27806	peak_158219	Day0vsDay27	chr8	75993689	75994902	1214	*	Distal Intergenic	8	76162119	76308315	146197	2	102724858	ENST00000668249.1	313413	NA
INPP1	inositol polyphosphate-1-phosphatase	-0.884205	-1.61042	-0.157988	-0.215335	-2.52374	0.0192615	0.26078	-3.14518	peak_92058	Day0vsDay27	chr2	190378124	190378498	375	*	Distal Intergenic	2	190368644	190371041	2398	1	3628	ENST00000470892.1	9480	ENSG00000151689
C14orf132	chromosome 14 open reading frame 132	-0.833374	-1.52087	-0.145877	0.293447	-2.53803	0.0192612	0.26078	-3.15159	peak_49724	Day0vsDay27	chr14	96059789	96060566	778	*	Intron	14	96039384	96086809	47426	1	56967	ENST00000553782.1	20405	ENSG00000227051
SLC4A4	solute carrier family 4 member 4	-0.8213	-1.49485	-0.14775	-0.0226503	-2.52749	0.0191034	0.26078	-3.13668	peak_120832	Day0vsDay27	chr4	71107320	71108543	1224	*	Intron	4	71062670	71572073	509404	1	8671	ENST00000698522.1	44650	ENSG00000080493
CRYBG2	crystallin beta-gamma domain containing 2	-0.801195	-1.45703	-0.145361	1.36391	-2.56817	0.0192225	0.26078	-3.09191	peak_2998	Day0vsDay27	chr1	26360275	26360661	387	*	Promoter (<=1kb)	1	26321698	26360080	38383	2	55057	ENST00000475866.3	-195	ENSG00000176092
LINC02301	long intergenic non-protein coding RNA 2301	-0.796378	-1.4501	-0.142656	-0.291155	-2.52513	0.0192027	0.26078	-3.16442	peak_48894	Day0vsDay27	chr14	82802224	82803116	893	*	Distal Intergenic	14	82642636	82687370	44735	1	101928599	ENST00000556970.1	159588	ENSG00000258743
OVOL1-AS1	OVOL1 antisense RNA 1	-0.630273	-1.33641	0.0758635	1.1481	-1.93803	0.0691399	0.330833	-4.12992	peak_28866	Day0vsDay27	chr11	65791513	65792316	804	*	Promoter (<=1kb)	11	65789051	65790868	1818	2	101927828	ENST00000532454.1	-645	ENSG00000255120
LOC124901067	uncharacterized LOC124901067	-0.785876	-1.43042	-0.141335	0.188001	-2.52732	0.0191103	0.26078	-3.14178	peak_130720	Day0vsDay27	chr5	133265529	133266298	770	*	Promoter (<=1kb)	5	133266585	133275977	9393	1	124901067	ENST00000507403.1	-287	ENSG00000250244
MIR4790	microRNA 4790	-0.630253	-1.29488	0.0343785	0.526474	-2.00019	0.0600309	0.720532	-3.92947	peak_107363	Day0vsDay15	chr3	5580664	5581157	494	*	Distal Intergenic	3	5250177	5250255	79	2	100616334	ENST00000577799.1	-330409	ENSG00000265180
LOC105369885	uncharacterized LOC105369885	-0.630249	-1.78214	0.521642	-0.434442	-1.14627	0.267052	0.895838	-5.01067	peak_37697	Day0vsDay8	chr12	88681325	88681802	478	*	Distal Intergenic	12	88582020	88600725	18706	1	105369885	ENST00000670029.1	99305	NA
PPP2R3A	protein phosphatase 2 regulatory subunit B''alpha	-0.773769	-1.4139	-0.133638	-0.102742	-2.56507	0.0190884	0.26078	-3.10577	peak_114471	Day0vsDay27	chr3	136141215	136141605	391	*	Intron	3	136102103	136106920	4818	1	5523	ENST00000469270.1	39112	ENSG00000073711
RRAGC	Ras related GTP binding C	-0.630206	-1.40287	0.14246	-0.709389	-1.70291	0.103833	0.72392	-4.329	peak_4268	Day0vsDay15	chr1	38701150	38701979	830	*	Distal Intergenic	1	38839349	38848074	8726	2	64121	ENST00000474456.1	146095	ENSG00000116954
EPHB1	EPH receptor B1	-0.6302	-1.35413	0.0937281	-0.198928	-1.84171	0.0813725	0.350802	-4.21427	peak_114363	Day0vsDay27	chr3	134908080	134908731	652	*	Intron	3	134852506	134951762	99257	1	2047	ENST00000474732.1	55574	ENSG00000154928
LINC01866	long intergenic non-protein coding RNA 1866	-0.630197	-1.36343	0.103037	0.0948623	-1.78947	0.0875066	0.360065	-4.35029	peak_82899	Day0vsDay27	chr2	17177429	17178252	824	*	Distal Intergenic	2	16970034	16974497	4464	1	107985806	ENST00000421181.1	207395	NA
NKX6-2	NK6 homeobox 2	-0.751008	-1.37138	-0.13064	-0.476671	-2.5486	0.019257	0.26078	-3.14141	peak_24550	Day0vsDay27	chr10	132808456	132809229	774	*	3' UTR	10	132783181	132786147	2967	2	84504	ENST00000368592.8	-22309	ENSG00000148826
LOC124901507	small nucleolar RNA U3	-0.630192	-1.6668	0.406414	0.0596255	-1.26013	0.220708	0.881402	-4.85804	peak_139385	Day0vsDay8	chr6	92900251	92900739	489	*	Distal Intergenic	6	92790453	92790665	213	1	124901507	ENST00000408528.2	109798	ENSG00000221455
LINC02445	long intergenic non-protein coding RNA 2445	-0.728471	-1.32599	-0.130955	0.18439	-2.52709	0.0191203	0.26078	-3.15388	peak_37285	Day0vsDay27	chr12	73581022	73581558	537	*	Distal Intergenic	12	73758657	73846188	87532	1	105369840	ENST00000664550.1	-177099	NA
ZC3HAV1L	zinc finger CCCH-type containing, antiviral 1 like	-0.63018	-1.67028	0.40992	-0.793188	-1.25588	0.222219	0.539114	-4.96379	peak_151844	Day0vsDay27	chr7	139016946	139017572	627	*	Distal Intergenic	7	139025706	139036042	10337	2	92092	ENST00000275766.2	18470	ENSG00000146858
FAM83B	family with sequence similarity 83 member B	-0.630161	-1.64093	0.380613	-0.584448	-1.34832	0.198044	0.870337	-4.76978	peak_138314	Day0vsDay8	chr6	54849069	54849812	744	*	Promoter (2-3kb)	6	54846771	54945099	98329	1	222584	ENST00000306858.8	2298	ENSG00000168143
LINC02726	long intergenic non-protein coding RNA 2726	-0.704359	-1.28217	-0.12655	0.359907	-2.52678	0.0191332	0.26078	-3.14874	peak_26646	Day0vsDay27	chr11	23993375	23994873	1499	*	Distal Intergenic	11	23730588	23796970	66383	1	105376593	ENST00000534068.1	262787	NA
USP2-AS1	USP2 antisense RNA 1	-0.630103	-1.44041	0.180206	1.86437	-1.65799	0.114714	0.831281	-4.46694	peak_32189	Day0vsDay8	chr11	119480816	119482201	1386	*	Intron	11	119462830	119499396	36567	1	100499227	ENST00000706480.1	17986	NA
ICOS	inducible T cell costimulator	-0.667583	-1.22835	-0.106813	0.748782	-2.56971	0.0192756	0.26078	-3.10821	peak_92718	Day0vsDay27	chr2	204015019	204015892	874	*	Distal Intergenic	2	203936780	203961577	24798	1	29851	ENST00000435193.1	78239	ENSG00000163600
LINC02444	long intergenic non-protein coding RNA 2444	-0.657449	-1.19749	-0.117407	0.600118	-2.52343	0.0192744	0.26078	-3.15168	peak_37274	Day0vsDay27	chr12	73235038	73235991	954	*	Distal Intergenic	12	73159190	73208317	49128	1	101928137	ENST00000550723.1	75848	ENSG00000258123
CT70	cancer/testis associated transcript 70	-0.630069	-1.32968	0.0695448	-0.672878	-1.86675	0.0752007	0.723458	-4.11828	peak_165775	Day0vsDay15	chr9	104968026	104968958	933	*	Distal Intergenic	9	104970593	104991144	20552	2	107987106	ENST00000661986.1	22186	ENSG00000230013
LOC100129434	uncharacterized LOC100129434	-0.631803	-1.15215	-0.111458	0.769246	-2.53361	0.0192559	0.26078	-3.14786	peak_85170	Day0vsDay27	chr2	56463716	56464751	1036	*	Distal Intergenic	2	56173549	56185870	12322	2	100129434	ENST00000668950.1	-277846	ENSG00000233251
SMAD6	SMAD family member 6	-0.590532	-1.07523	-0.105835	6.92526	-2.5254	0.0191913	0.26078	-3.12915	peak_53807	Day0vsDay27	chr15	66808274	66809375	1102	*	Exon	15	66711697	66717537	5841	1	4091	ENST00000558937.1	96577	ENSG00000137834
ADAMTSL4-AS1	ADAMTSL4 antisense RNA 1	-0.589948	-1.07119	-0.108703	2.25566	-2.56967	0.0192644	0.26078	-3.0912	peak_8874	Day0vsDay27	chr1	150571967	150572574	608	*	Promoter (1-2kb)	1	150560895	150574552	13658	2	574406	ENST00000617352.1	1978	ENSG00000143384
EMCN	endomucin	-0.63	-1.4554	0.195402	0.134674	-1.58209	0.127772	0.72392	-4.49279	peak_121759	Day0vsDay15	chr4	101015885	101016313	429	*	Distal Intergenic	4	100479972	100880126	400155	2	51705	ENST00000510657.1	-135759	ENSG00000164035
ZNF276	zinc finger protein 276	-0.629971	-1.42251	0.162572	0.0875527	-1.65281	0.11341	0.72392	-4.37212	peak_63165	Day0vsDay15	chr16	89736985	89738188	1204	*	Promoter (<=1kb)	16	89737712	89738329	618	1	92822	ENST00000569901.1	0	ENSG00000158805
ATP10D	ATPase phospholipid transporting 10D (putative)	-0.580716	-1.05765	-0.103784	5.96833	-2.52385	0.0192565	0.26078	-3.13157	peak_120092	Day0vsDay27	chr4	47562223	47562833	611	*	Intron	4	47578312	47591103	12792	1	57205	ENST00000505476.5	-15479	ENSG00000145246
LINC01916	long intergenic non-protein coding RNA 1916	-0.569257	-1.03612	-0.102399	3.06476	-2.52744	0.0191055	0.26078	-3.1282	peak_73889	Day0vsDay27	chr18	65551522	65552307	786	*	Distal Intergenic	18	65423958	65448167	24210	1	107985128	ENST00000582028.2	127564	ENSG00000264232
TNFRSF8	TNF receptor superfamily member 8	-0.629909	-1.41099	0.151168	1.1116	-1.67163	0.108636	0.82883	-4.4852	peak_1448	Day0vsDay8	chr1	12065771	12066242	472	*	Promoter (2-3kb)	1	12063470	12143117	79648	1	943	ENST00000514649.5	2301	ENSG00000120949
TMEM181	transmembrane protein 181	-0.629903	-1.34759	0.0877847	-0.133774	-1.82654	0.0817878	0.72392	-4.1787	peak_142290	Day0vsDay15	chr6	158629357	158629721	365	*	3' UTR	6	158621920	158635041	13122	1	57583	ENST00000714122.1	7437	ENSG00000146433
RSU1	Ras suppressor protein 1	-0.563472	-1.02562	-0.101323	7.04079	-2.52725	0.0191135	0.26078	-3.12583	peak_16363	Day0vsDay27	chr10	16817050	16818047	998	*	Promoter (<=1kb)	10	16590611	16817383	226773	2	6251	ENST00000377921.7	0	ENSG00000148484
FCRL6	Fc receptor like 6	-0.629867	-1.64582	0.386083	0.0834085	-1.29037	0.21446	0.879237	-4.78745	peak_9661	Day0vsDay8	chr1	159808355	159809482	1128	*	Exon	1	159802424	159815592	13169	1	343413	ENST00000392235.7	5931	ENSG00000181036
RWDD1	RWD domain containing 1	-0.563108	-1.0189	-0.107312	7.1539	-2.56304	0.0192013	0.26078	-3.08274	peak_140310	Day0vsDay27	chr6	116564848	116565711	864	*	Distal Intergenic	6	116571409	116590298	18890	1	51389	ENST00000368590.9	-5698	ENSG00000111832
PKN2-AS1	PKN2 antisense RNA 1	-0.560865	-1.01484	-0.106887	6.24901	-2.57157	0.0191011	0.26078	-3.08628	peak_6667	Day0vsDay27	chr1	88683581	88685167	1587	*	Promoter (<=1kb)	1	88513130	88684945	171816	2	101927891	ENST00000645890.1	0	ENSG00000237505
CDK5RAP1	CDK5 regulatory subunit associated protein 1	-0.559757	-1.01294	-0.106572	6.21409	-2.56229	0.0191993	0.26078	-3.08341	peak_97600	Day0vsDay27	chr20	33369332	33369953	622	*	Intron	20	33358841	33373359	14519	2	51654	ENST00000461710.5	3406	ENSG00000101391
MIR4482	microRNA 4482	-0.559401	-1.01272	-0.106078	6.77717	-2.55926	0.0192681	0.26078	-3.08542	peak_21848	Day0vsDay27	chr10	104268259	104269438	1180	*	Promoter (<=1kb)	10	104268336	104268405	70	2	100616323	ENST00000583050.2	0	ENSG00000266852
PKD1L1	polycystin 1 like 1, transient receptor potential channel interacting	-0.629795	-1.38815	0.12856	-0.0453109	-1.72141	0.0990859	0.72392	-4.29701	peak_146935	Day0vsDay15	chr7	47876217	47876780	564	*	Exon	7	47791390	47837065	45676	2	168507	ENST00000686775.1	-39152	ENSG00000158683
BICD1	BICD cargo adaptor 1	-0.557878	-1.00922	-0.106532	5.71433	-2.56779	0.0191161	0.26078	-3.08486	peak_35350	Day0vsDay27	chr12	32227399	32228216	818	*	Exon	12	32328402	32333065	4664	1	636	ENST00000547680.2	-100186	ENSG00000151746
GAK	cyclin G associated kinase	-0.556436	-1.00797	-0.104907	6.07663	-2.57007	0.0191907	0.26078	-3.09382	peak_117570	Day0vsDay27	chr4	899130	900367	1238	*	Intron	4	885783	894827	9045	2	2580	ENST00000504435.1	-4303	ENSG00000178950
APTR	Alu-mediated CDKN1A/p21 transcriptional regulator	-0.556289	-1.0101	-0.102478	6.69317	-2.57198	0.0192891	0.26078	-3.09876	peak_148971	Day0vsDay27	chr7	77696008	77697330	1323	*	Promoter (<=1kb)	7	77657659	77696255	38597	2	100505854	ENST00000659053.1	0	ENSG00000214293
LMO3	LIM domain only 3	-0.554185	-1.00339	-0.104979	5.8707	-2.55779	0.0192401	0.26078	-3.08067	peak_34823	Day0vsDay27	chr12	16702311	16703104	794	*	Intron	12	16551182	16610594	59413	2	55885	ENST00000541846.5	-91717	ENSG00000048540
LINC03040	long intergenic non-protein coding RNA 3040	-0.548901	-0.99419	-0.103611	5.86523	-2.55721	0.0192977	0.26078	-3.09335	peak_137860	Day0vsDay27	chr6	44000336	44000836	501	*	Promoter (<=1kb)	6	44000580	44005150	4571	1	221416	ENST00000442114.6	0	ENSG00000181577
OSTN	osteocrin	-0.54887	-0.999819	-0.097921	5.09881	-2.5229	0.0192971	0.26078	-3.13297	peak_116933	Day0vsDay27	chr3	191076218	191077727	1510	*	Distal Intergenic	3	191199241	191265615	66375	1	344901	ENST00000445281.5	-121514	ENSG00000188729
ARHGEF3	Rho guanine nucleotide exchange factor 3	-0.629575	-1.45141	0.192264	-0.023053	-1.58788	0.126456	0.835227	-4.4845	peak_110917	Day0vsDay8	chr3	56886627	56887913	1287	*	Intron	3	56728987	56916471	187485	2	50650	ENST00000496106.5	28558	ENSG00000163947
NFIC	nuclear factor I C	-0.629565	-1.82767	0.568542	0.0891667	-1.09704	0.286972	0.903565	-5.0424	peak_75619	Day0vsDay8	chr19	3452518	3453094	577	*	Promoter (<=1kb)	19	3452579	3457989	5411	1	4782	ENST00000589164.1	0	ENSG00000141905
USP49	ubiquitin specific peptidase 49	-0.629531	-1.70021	0.44115	0.559644	-1.21875	0.235733	0.885083	-4.91479	peak_137614	Day0vsDay8	chr6	41894738	41896179	1442	*	Promoter (<=1kb)	6	41789896	41895375	105480	2	25862	ENST00000682992.1	0	ENSG00000164663
ASCC3	activating signal cointegrator 1 complex subunit 3	-0.629505	-1.34828	0.0892668	-0.154964	-1.81537	0.0830016	0.353095	-4.35549	peak_139591	Day0vsDay27	chr6	100742263	100743120	858	*	Intron	6	100848004	100881301	33298	2	10973	ENST00000468245.2	138181	ENSG00000112249
ECH1	enoyl-CoA hydratase 1	-0.547206	-0.989781	-0.104631	5.9645	-2.56671	0.0191974	0.26078	-3.08168	peak_79113	Day0vsDay27	chr19	38816272	38816979	708	*	Promoter (<=1kb)	19	38815422	38816270	849	2	1891	ENST00000601333.1	-2	ENSG00000104823
LRTM1	leucine rich repeats and transmembrane domains 1	-0.545241	-0.986072	-0.10441	5.12161	-2.57199	0.0192021	0.26078	-3.07916	peak_110798	Day0vsDay27	chr3	54957532	54958099	568	*	Intron	3	54918333	54967088	48756	2	57408	ENST00000493075.1	8989	ENSG00000144771
PSMA6	proteasome 20S subunit alpha 6	-0.542745	-0.982342	-0.103149	6.60202	-2.56032	0.019292	0.26078	-3.08109	peak_46615	Day0vsDay27	chr14	35222797	35223586	790	*	Intron	14	35278633	35317467	38835	1	5687	ENST00000540871.5	-55047	ENSG00000100902
TRIM36	tripartite motif containing 36	-0.629405	-1.5121	0.25329	0.271987	-1.49429	0.151353	0.849644	-4.63125	peak_129959	Day0vsDay8	chr5	115178210	115178808	599	*	Promoter (1-2kb)	5	115126503	115180037	53535	2	55521	ENST00000514154.1	1229	ENSG00000152503
INPP5A	inositol polyphosphate-5-phosphatase A	-0.541347	-0.986135	-0.0965597	4.82475	-2.52279	0.0193017	0.26078	-3.13379	peak_24506	Day0vsDay27	chr10	132615675	132617323	1649	*	Intron	10	132607926	132777782	169857	1	3632	ENST00000342652.6	7749	ENSG00000068383
IL2RA	interleukin 2 receptor subunit alpha	-0.529994	-0.965305	-0.0946829	5.98703	-2.52365	0.0192653	0.26078	-3.13207	peak_15578	Day0vsDay27	chr10	6050551	6051533	983	*	Intron	10	6012683	6062268	49586	2	3559	ENST00000447847.2	10735	ENSG00000134460
SORD2P	sorbitol dehydrogenase 2, pseudogene	-0.529644	-0.959407	-0.09988	5.51969	-2.57233	0.019196	0.26078	-3.09061	peak_52642	Day0vsDay27	chr15	44858889	44859355	467	*	Promoter (2-3kb)	15	44827060	44861850	34791	2	653381	ENST00000558556.5	2495	ENSG00000290387
MAP1B	microtubule associated protein 1B	-0.528374	-0.962202	-0.0945469	6.1618	-2.52454	0.0192276	0.26078	-3.13051	peak_128350	Day0vsDay27	chr5	72072319	72072782	464	*	Distal Intergenic	5	72107234	72183823	76590	1	4131	ENST00000512974.5	-34452	ENSG00000131711
BCL2	BCL2 apoptosis regulator	-0.526463	-0.958546	-0.0943795	5.53997	-2.52556	0.0191846	0.26078	-3.12841	peak_73775	Day0vsDay27	chr18	63074941	63075444	504	*	Distal Intergenic	18	63123346	63138411	15066	2	596	ENST00000677635.1	62967	ENSG00000171791
AJAP1	adherens junctions associated protein 1	-0.629214	-1.5545	0.296068	-0.291085	-1.41763	0.172554	0.861139	-4.69147	peak_621	Day0vsDay8	chr1	4781478	4782437	960	*	Intron	1	4711155	4712165	1011	1	55966	ENST00000466761.1	70323	ENSG00000196581
PCAT6	prostate cancer associated transcript 6	-0.525693	-0.951102	-0.100283	4.46293	-2.56936	0.0191683	0.26078	-3.08327	peak_11961	Day0vsDay27	chr1	202810578	202811687	1110	*	Promoter (<=1kb)	1	202810876	202811915	1040	1	100506696	ENST00000690240.1	0	ENSG00000228288
RASSF6	Ras association domain family member 6	-0.629191	-1.41789	0.159513	0.465115	-1.65965	0.111373	0.397788	-4.54366	peak_120899	Day0vsDay27	chr4	73573882	73574561	680	*	3' UTR	4	73574571	73620412	45842	2	166824	ENST00000395777.6	45851	ENSG00000169435
ZNF24	zinc finger protein 24	-0.629191	-1.68418	0.425799	-0.600763	-1.23621	0.229303	0.74346	-4.84679	peak_72312	Day0vsDay15	chr18	35352447	35352985	539	*	Distal Intergenic	18	35340235	35345482	5248	2	7572	ENST00000590140.1	-6965	ENSG00000172466
LINC03013	long intergenic non-protein coding RNA 3013	-0.629094	-1.73508	0.47689	-0.460775	-1.17903	0.250871	0.888333	-4.92577	peak_145953	Day0vsDay8	chr7	35722457	35722882	426	*	Exon	7	35716486	35719712	3227	1	100506725	ENST00000458087.3	5971	ENSG00000227544
SLITRK1	SLIT and NTRK like family member 1	-0.629042	-1.31906	0.0609775	0.43909	-1.90265	0.0710823	0.723458	-4.07364	peak_44111	Day0vsDay15	chr13	83749392	83750276	885	*	Distal Intergenic	13	83877205	83882393	5189	2	114798	ENST00000377084.3	132117	ENSG00000178235
HAND1	heart and neural crest derivatives expressed 1	-0.505186	-0.915145	-0.0952264	4.26334	-2.56164	0.0192188	0.26078	-3.09706	peak_132398	Day0vsDay27	chr5	154534283	154534923	641	*	Distal Intergenic	5	154474972	154478227	3256	2	9421	ENST00000231121.3	-56056	ENSG00000113196
LOC105377923	uncharacterized LOC105377923	-0.496273	-0.906403	-0.0861418	3.85152	-2.57759	0.0191478	0.26078	-3.09659	peak_139730	Day0vsDay27	chr6	105835453	105835677	225	*	Intron	6	105679378	105893041	213664	2	105377923	ENST00000644129.1	57364	NA
MYH10	myosin heavy chain 10	-0.487273	-0.883345	-0.0911996	4.55607	-2.56688	0.019248	0.26078	-3.09878	peak_64351	Day0vsDay27	chr17	8487722	8488888	1167	*	Promoter (<=1kb)	17	8474226	8488266	14041	2	4628	ENST00000685631.1	0	ENSG00000133026
CTIF	cap binding complex dependent translation initiation factor	-0.483388	-0.880083	-0.086692	5.10131	-2.52578	0.0191753	0.26078	-3.12771	peak_73045	Day0vsDay27	chr18	48739413	48739781	369	*	Intron	18	48760182	48860565	100384	1	9811	ENST00000587860.1	-20401	ENSG00000134030
LINC02762	long intergenic non-protein coding RNA 2762	-0.480704	-0.875317	-0.0860905	4.16004	-2.52501	0.0192077	0.26078	-3.13014	peak_31465	Day0vsDay27	chr11	112289774	112290718	945	*	Promoter (<=1kb)	11	112290201	112294119	3919	1	283140	ENST00000419895.5	0	ENSG00000250303
MOV10L1	Mov10 like RNA helicase 1	-0.628808	-1.6092	0.351581	1.21649	-1.32946	0.197197	0.870145	-4.84075	peak_107043	Day0vsDay8	chr22	50119244	50120079	836	*	Intron	22	50114458	50142186	27729	1	54456	ENST00000434497.1	4786	ENSG00000073146
NSG2	neuronal vesicle trafficking associated 2	-0.480115	-0.869094	-0.091136	4.68131	-2.56326	0.0192164	0.26078	-3.08911	peak_133645	Day0vsDay27	chr5	174194621	174195396	776	*	Intron	5	174091205	174108346	17142	1	51617	ENST00000521146.1	103416	ENSG00000170091
MIR4785	microRNA 4785	-0.628783	-1.34423	0.0866692	1.57076	-1.8217	0.082004	0.80225	-4.33393	peak_90923	Day0vsDay8	chr2	160367845	160368570	726	*	Intron	2	160407810	160407882	73	2	100616364	ENST00000585005.1	39312	ENSG00000283734
MIR6793	microRNA 6793	-0.475784	-0.865744	-0.0858226	4.93384	-2.5686	0.0192926	0.26078	-3.10776	peak_76698	Day0vsDay27	chr19	10826235	10826579	345	*	Promoter (2-3kb)	19	10828973	10829035	63	1	102466737	ENST00000612376.1	-2394	ENSG00000275640
LOC105371197	uncharacterized LOC105371197	-0.472638	-0.860286	-0.0849909	4.11607	-2.5727	0.0191483	0.26078	-3.10256	peak_59578	Day0vsDay27	chr16	35140035	35140591	557	*	Distal Intergenic	16	35143722	35146129	2408	1	105371197	ENST00000565523.2	-3131	NA
TFEC	transcription factor EC	-0.465362	-0.843362	-0.0873613	4.46051	-2.58049	0.019265	0.26078	-3.079	peak_150694	Day0vsDay27	chr7	116167119	116167581	463	*	Distal Intergenic	7	115941756	116159896	218141	2	22797	ENST00000484212.5	-7223	ENSG00000105967
PER2	period circadian regulator 2	-0.628583	-1.28841	0.0312401	-0.540937	-2.00558	0.059327	0.315093	-4.00362	peak_94889	Day0vsDay27	chr2	238290130	238290521	392	*	Promoter (<=1kb)	2	238275863	238290102	14240	2	8864	ENST00000431832.1	-28	ENSG00000132326
NRIP3-DT	NRIP3 divergent transcript	-0.463455	-0.843617	-0.0832925	4.63586	-2.52694	0.0191263	0.26078	-3.12553	peak_25727	Day0vsDay27	chr11	9003424	9004756	1333	*	Promoter (<=1kb)	11	9004093	9067776	63684	1	105376541	ENST00000670061.1	0	ENSG00000253973
LOC105378797	uncharacterized LOC105378797	-0.628573	-1.45334	0.196197	-0.893117	-1.57972	0.128316	0.423129	-4.64275	peak_6180	Day0vsDay27	chr1	72439903	72440679	777	*	Intron	1	72533764	72583443	49680	1	105378797	ENST00000715644.1	-93085	NA
MYO1C	myosin IC	-0.44548	-0.81098	-0.0799808	4.84546	-2.52638	0.0191499	0.26078	-3.12693	peak_63491	Day0vsDay27	chr17	1471011	1471862	852	*	Promoter (<=1kb)	17	1470240	1471108	869	2	4641	ENST00000575011.1	0	ENSG00000197879
ROBO2	roundabout guidance receptor 2	-0.438242	-0.798211	-0.0782738	4.02017	-2.52352	0.0192706	0.26078	-3.13252	peak_111793	Day0vsDay27	chr3	77355005	77355275	271	*	Intron	3	77588781	77618180	29400	1	6092	ENST00000490991.5	-233506	ENSG00000185008
LOC100128310	uncharacterized LOC100128310	-0.628505	-1.78646	0.529455	-0.22191	-1.12505	0.272585	0.897969	-4.96921	peak_100170	Day0vsDay8	chr20	61784777	61785823	1047	*	Intron	20	61717506	61719748	2243	2	100128310	ENST00000317652.1	-65029	ENSG00000179253
ATP8B2	ATPase phospholipid transporting 8B2	-0.436347	-0.797096	-0.0755987	4.66655	-2.57689	0.019227	0.26078	-3.09875	peak_9168	Day0vsDay27	chr1	154342517	154343880	1364	*	Promoter (2-3kb)	1	154346615	154349459	2845	1	57198	ENST00000505882.1	-2735	ENSG00000143515
PURPL	p53 upregulated regulator of p53 levels	-0.62848	-1.36825	0.111287	-0.704474	-1.76098	0.0920133	0.72392	-4.29445	peak_126697	Day0vsDay15	chr5	27523633	27524049	417	*	Distal Intergenic	5	27485215	27496399	11185	1	643401	ENST00000711074.1	38418	ENSG00000250337
RNF38	ring finger protein 38	-0.628479	-1.46711	0.21015	1.35025	-1.55338	0.134474	0.841391	-4.57927	peak_163342	Day0vsDay8	chr9	36441974	36442338	365	*	Intron	9	36369723	36401198	31476	2	152006	ENST00000484621.1	-40776	ENSG00000137075
MVK	mevalonate kinase	0.492908	0.0894962	0.896319	2.98057	2.56789	0.0192433	0.26078	-3.1083	peak_38895	Day0vsDay27	chr12	109632570	109633004	435	*	Distal Intergenic	12	109593759	109597212	3454	1	4598	ENST00000697198.1	38811	ENSG00000110921
MGMT	O-6-methylguanine-DNA methyltransferase	-0.62847	-1.6089	0.351964	0.251182	-1.3404	0.196309	0.869325	-4.77503	peak_23915	Day0vsDay8	chr10	129476147	129477426	1280	*	Intron	10	129467262	129537164	69903	1	4255	ENST00000482547.1	8885	ENSG00000170430
MANBA	mannosidase beta	0.52072	0.0869761	0.954464	2.5067	2.57184	0.0193043	0.26078	-3.10798	peak_121834	Day0vsDay27	chr4	102639608	102639923	316	*	3' UTR	4	102635906	102650838	14933	2	4126	ENST00000508141.1	10915	ENSG00000109323
LOC105370906	uncharacterized LOC105370906	0.529216	0.0944279	0.964004	2.49021	2.52297	0.0192938	0.26078	-3.1334	peak_54674	Day0vsDay27	chr15	77597682	77598602	921	*	Intron	15	77568970	77608888	39919	1	105370906	ENST00000561123.2	28712	ENSG00000259420
SEMA3E	semaphorin 3E	-0.628417	-1.47925	0.222418	0.145773	-1.53403	0.1417	0.847002	-4.54888	peak_149117	Day0vsDay8	chr7	83708533	83709083	551	*	Distal Intergenic	7	83363238	83649139	285902	2	9723	ENST00000643230.2	-59394	ENSG00000170381
LOC105374634	uncharacterized LOC105374634	-0.628377	-1.43306	0.176304	-0.579281	-1.65902	0.116183	0.832002	-4.43937	peak_125556	Day0vsDay8	chr5	5712484	5713250	767	*	Distal Intergenic	5	5688805	5694742	5938	1	105374634	ENST00000659085.1	23679	NA
LINC01257	long intergenic non-protein coding RNA 1257	-0.628339	-2.18561	0.928929	-0.77221	-0.836349	0.411871	0.931238	-5.31552	peak_40859	Day0vsDay8	chr12	131152234	131152743	510	*	Distal Intergenic	12	131165011	131212931	47921	1	116437	ENST00000376678.6	-12268	ENSG00000204603
LOC124902559	uncharacterized LOC124902559	-0.628336	-1.52836	0.271693	0.844102	-1.46513	0.159606	0.853898	-4.69102	peak_23865	Day0vsDay8	chr10	129057644	129058529	886	*	Distal Intergenic	10	129035305	129036757	1453	2	124902559	ENST00000685374.2	-20887	ENSG00000289400
FRMD4B	FERM domain containing 4B	0.663762	0.123503	1.20402	1.43525	2.58957	0.0190994	0.26078	-3.06396	peak_111464	Day0vsDay27	chr3	69307628	69308658	1031	*	Intron	3	69197715	69320944	123230	2	23150	ENST00000470070.6	12286	ENSG00000114541
RERE	arginine-glutamic acid dipeptide repeats	0.717104	0.134528	1.29968	2.84434	2.57028	0.0191782	0.26078	-3.09055	peak_1021	Day0vsDay27	chr1	8396890	8397800	911	*	Intron	1	8365855	8423419	57565	2	473	ENST00000460659.5	25619	ENSG00000142599
SHANK2	SH3 and multiple ankyrin repeat domains 2	-0.628232	-1.35363	0.0971666	-0.779862	-1.79515	0.0862587	0.358059	-4.33165	peak_29462	Day0vsDay27	chr11	70535978	70536635	658	*	Intron	11	70469435	70487720	18286	2	22941	ENST00000654939.1	-48258	ENSG00000162105
CCDC177	coiled-coil domain containing 177	0.720434	0.136033	1.30483	1.26136	2.57659	0.0192976	0.26078	-3.07776	peak_48099	Day0vsDay27	chr14	69551100	69551946	847	*	Distal Intergenic	14	69569799	69574871	5073	2	56936	ENST00000599174.3	22925	ENSG00000267909
COL27A1	collagen type XXVII alpha 1 chain	0.837309	0.149943	1.52468	-0.304618	2.52496	0.0192097	0.26078	-3.13156	peak_166271	Day0vsDay27	chr9	114300317	114301154	838	*	Promoter (<=1kb)	9	114300362	114301542	1181	1	85301	ENST00000494780.1	0	ENSG00000196739
UBE2Q2P13	UBE2Q2 pseudogene 13	1.06459	0.195867	1.93332	-0.465289	2.54166	0.0192788	0.26078	-3.11757	peak_56469	Day0vsDay27	chr15	101745377	101746341	965	*	Promoter (<=1kb)	15	101737099	101745710	8612	2	100128108	ENST00000558592.1	0	ENSG00000290760
FLJ42393	uncharacterized LOC401105	-0.628116	-1.45223	0.195997	1.13083	-1.60273	0.125849	0.835227	-4.55748	peak_116825	Day0vsDay8	chr3	188178536	188179122	587	*	Promoter (<=1kb)	3	188178543	188180812	2270	1	401105	ENST00000623801.1	0	ENSG00000279891
PRKAB2	protein kinase AMP-activated non-catalytic subunit beta 2	-0.555781	-1.01	-0.101564	5.83033	-2.57032	0.0193304	0.260995	-3.10239	peak_8642	Day0vsDay27	chr1	147171911	147173266	1356	*	Promoter (<=1kb)	1	147155106	147172470	17365	2	5565	ENST00000254101.4	0	ENSG00000131791
ATPSCKMT	ATP synthase c subunit lysine N-methyltransferase	-0.523117	-0.946956	-0.0992784	5.85595	-2.56398	0.0193311	0.260995	-3.09102	peak_125892	Day0vsDay27	chr5	10113954	10114469	516	*	Distal Intergenic	5	10227558	10249885	22328	2	134145	ENST00000504390.5	135416	ENSG00000150756
GALK2	galactokinase 2	-0.522407	-0.946158	-0.0986555	5.68994	-2.55868	0.0193249	0.260995	-3.0951	peak_52786	Day0vsDay27	chr15	49216286	49216738	453	*	Intron	15	49239220	49319707	80488	1	2585	ENST00000561014.1	-22482	ENSG00000156958
HTR5A	5-hydroxytryptamine receptor 5A	-0.628069	-1.44966	0.193519	-0.707661	-1.58457	0.127209	0.72392	-4.50523	peak_153213	Day0vsDay15	chr7	155059760	155060226	467	*	Distal Intergenic	7	155070324	155087392	17069	1	3361	ENST00000287907.3	-10098	ENSG00000157219
PCDH15	protocadherin related 15	-0.628028	-1.47486	0.218805	-0.815442	-1.55206	0.135218	0.433255	-4.71354	peak_18580	Day0vsDay27	chr10	53447477	53448223	747	*	Distal Intergenic	10	53808522	53810664	2143	2	65217	ENST00000615043.1	362441	ENSG00000150275
SNX13	sorting nexin 13	-1.23605	-2.25205	-0.220052	-0.47982	-2.52174	0.0193462	0.261064	-3.12885	peak_144974	Day0vsDay27	chr7	17740821	17742704	1884	*	Distal Intergenic	7	17793764	17821697	27934	2	23161	ENST00000496855.1	78993	ENSG00000071189
REEP5	receptor accessory protein 5	-0.627926	-1.29069	0.0348376	-0.100159	-1.98188	0.0612186	0.721938	-3.96966	peak_129883	Day0vsDay15	chr5	112921071	112922667	1597	*	Promoter (<=1kb)	5	112876385	112922227	45843	2	7905	ENST00000379638.9	0	ENSG00000129625
TNS1	tensin 1	-1.00425	-1.83658	-0.171918	-0.662156	-2.55841	0.0194985	0.261064	-3.09292	peak_93250	Day0vsDay27	chr2	217796000	217796689	690	*	Distal Intergenic	2	217809714	217810304	591	2	7145	ENST00000480416.1	13615	ENSG00000079308
EPB41L4A	erythrocyte membrane protein band 4.1 like 4A	-0.859625	-1.56811	-0.151134	-0.293823	-2.51497	0.0196358	0.261064	-3.15552	peak_129843	Day0vsDay27	chr5	112174815	112175447	633	*	Exon	5	112165001	112183387	18387	2	64097	ENST00000509342.6	7940	ENSG00000129595
SDHAF4	succinate dehydrogenase complex assembly factor 4	-0.821023	-1.49757	-0.144474	0.0674198	-2.51544	0.0196156	0.261064	-3.19197	peak_138691	Day0vsDay27	chr6	70599002	70599587	586	*	Distal Intergenic	6	70566930	70589569	22640	1	135154	ENST00000370474.4	32072	ENSG00000154079
BRD2	bromodomain containing 2	-0.627708	-1.29848	0.0430627	-0.0386519	-1.95317	0.0649288	0.723458	-3.98845	peak_136727	Day0vsDay15	chr6	32971478	32972731	1254	*	Promoter (<=1kb)	6	32972217	32978203	5987	1	6046	ENST00000607833.5	0	ENSG00000204256
FHOD3	formin homology 2 domain containing 3	-0.627707	-1.32633	0.0709184	-0.568913	-1.86239	0.0758379	0.341752	-4.21805	peak_72399	Day0vsDay27	chr18	36562639	36563233	595	*	Intron	18	36544551	36780055	235505	1	80206	ENST00000591635.5	18088	ENSG00000134775
INSYN2B	inhibitory synaptic factor family member 2B	-0.808331	-1.47541	-0.141256	-0.635855	-2.63525	0.0193652	0.261064	-2.97157	peak_133135	Day0vsDay27	chr5	169980424	169980867	444	*	Promoter (<=1kb)	5	169861303	169980495	119193	2	100131897	ENST00000377365.4	0	ENSG00000204767
LOC124900781	uncharacterized LOC124900781	-0.756661	-1.37963	-0.133693	0.766396	-2.51763	0.0195212	0.261064	-3.16559	peak_122896	Day0vsDay27	chr4	139841506	139842280	775	*	Exon	4	139763080	139770391	7312	1	124900781	ENST00000661355.1	78426	NA
PABPC4L	poly(A) binding protein cytoplasmic 4 like	-0.735054	-1.33044	-0.13967	3.99328	-2.57087	0.0195385	0.261064	-3.08205	peak_122700	Day0vsDay27	chr4	133996441	133996869	429	*	Intron	4	133871246	134010690	139445	2	132430	ENST00000507844.1	13821	ENSG00000254535
PLXNA4	plexin A4	-0.627636	-1.29078	0.0355073	1.32254	-2.01483	0.0591266	0.76921	-3.97693	peak_151475	Day0vsDay8	chr7	132201894	132202455	562	*	Intron	7	132140604	132145507	4904	2	91584	ENST00000496550.1	-56387	ENSG00000221866
LOC105370344	uncharacterized LOC105370344	-0.696531	-1.27016	-0.122897	-0.509052	-2.51688	0.0195534	0.261064	-3.15585	peak_44930	Day0vsDay27	chr13	104854042	104855105	1064	*	Distal Intergenic	13	105410816	105414224	3409	1	105370344	ENST00000652772.1	-555711	ENSG00000286929
TRRAP	transformation/transcription domain associated protein	-0.661762	-1.20606	-0.117459	3.21252	-2.5201	0.0194157	0.261064	-3.1369	peak_149657	Day0vsDay27	chr7	98909342	98909792	451	*	Intron	7	98937233	99013243	76011	1	8295	ENST00000704588.1	-27441	ENSG00000196367
CDH6	cadherin 6	-0.627589	-1.48515	0.229971	-0.554578	-1.52873	0.141182	0.441887	-4.70325	peak_126790	Day0vsDay27	chr5	30456948	30457693	746	*	Distal Intergenic	5	31193686	31329146	135461	1	1004	ENST00000265071.3	-735993	ENSG00000113361
LOC124909412	uncharacterized LOC124909412	-0.655824	-1.19557	-0.116082	-0.364311	-2.52561	0.0196389	0.261064	-3.15033	peak_112973	Day0vsDay27	chr3	115783905	115784985	1081	*	Intron	3	115788634	115792503	3870	2	124909412	ENST00000701422.1	7518	ENSG00000289153
DACT2	dishevelled binding antagonist of beta catenin 2	-0.623256	-1.1293	-0.11721	6.79116	-2.55417	0.0195514	0.261064	-3.09282	peak_143234	Day0vsDay27	chr6	168282941	168283351	411	*	Distal Intergenic	6	168307223	168319710	12488	2	168002	ENST00000607983.1	36359	ENSG00000164488
LOC101927141	uncharacterized LOC101927141	-0.622952	-1.12788	-0.11802	5.51335	-2.55894	0.0195979	0.261064	-3.08458	peak_158496	Day0vsDay27	chr8	83100523	83100991	469	*	Exon	8	82912104	82961926	49823	1	101927141	ENST00000524359.1	188419	ENSG00000254394
RYBP	RING1 and YY1 binding protein	-0.627521	-1.55465	0.299611	-0.884843	-1.40295	0.174463	0.484036	-4.87389	peak_111629	Day0vsDay27	chr3	72455091	72456077	987	*	Distal Intergenic	3	72371825	72446621	74797	2	23429	ENST00000477973.5	-8470	ENSG00000163602
TRIM2	tripartite motif containing 2	-0.627475	-2.19713	0.942184	-1.10152	-0.828606	0.416148	0.932131	-5.32723	peak_123366	Day0vsDay8	chr4	153204681	153205706	1026	*	Promoter (<=1kb)	4	153205107	153339317	134211	1	23321	ENST00000674876.1	0	ENSG00000109654
OR52R1	olfactory receptor family 52 subfamily R member 1	-0.627473	-1.6876	0.432657	-0.982102	-1.22685	0.232731	0.550326	-5.06404	peak_25437	Day0vsDay27	chr11	4799882	4800583	702	*	Intron	11	4803433	4804380	948	2	119695	ENST00000624978.1	3797	ENSG00000279270
ATP6V0E2-AS1	ATP6V0E2 antisense RNA 1	-0.627434	-1.3412	0.0863347	-0.871697	-1.8518	0.080854	0.72392	-4.13362	peak_152646	Day0vsDay15	chr7	149883114	149883997	884	*	Promoter (2-3kb)	7	149870298	149880610	10313	2	401431	ENST00000464939.1	-2504	ENSG00000204934
CAB39	calcium binding protein 39	-0.627397	-1.31526	0.0604659	1.29193	-1.91341	0.0710093	0.788012	-4.10252	peak_93984	Day0vsDay8	chr2	230816518	230817014	497	*	Promoter (2-3kb)	2	230813983	230818182	4200	1	51719	ENST00000493540.1	2535	ENSG00000135932
TRMT11	tRNA methyltransferase 11 homolog	-0.619436	-1.13068	-0.108194	1.74662	-2.5638	0.0195446	0.261064	-3.11694	peak_140632	Day0vsDay27	chr6	126199163	126200369	1207	*	Exon	6	126177193	126202239	25047	1	60487	ENST00000444229.1	21970	ENSG00000066651
SRGAP2C	SLIT-ROBO Rho GTPase activating protein 2C	-0.615954	-1.12246	-0.109449	7.78911	-2.52071	0.0193901	0.261064	-3.13762	peak_8407	Day0vsDay27	chr1	121184124	121185750	1627	*	Promoter (<=1kb)	1	121184811	121187305	2495	1	653464	ENST00000617209.1	0	ENSG00000171943
NCOA2	nuclear receptor coactivator 2	-0.614172	-1.1214	-0.106946	0.460077	-2.52908	0.0195686	0.261064	-3.16302	peak_158005	Day0vsDay27	chr8	70101300	70102316	1017	*	Distal Intergenic	8	70126609	70128747	2139	2	10499	ENST00000521239.1	26431	ENSG00000140396
LOC105371308	uncharacterized LOC105371308	-0.607351	-1.11524	-0.0994642	-0.236091	-2.56995	0.0195941	0.261064	-3.10416	peak_60776	Day0vsDay27	chr16	63505731	63506421	691	*	Intron	16	63531233	63618044	86812	2	105371308	ENST00000563855.1	111623	NA
LINC00424	long intergenic non-protein coding RNA 424	-0.604216	-1.10089	-0.107546	2.34647	-2.52163	0.0193507	0.261064	-3.13927	peak_41520	Day0vsDay27	chr13	21885527	21886270	744	*	Distal Intergenic	13	21872764	21878256	5493	2	100874182	ENST00000669854.1	-7271	ENSG00000226722
H4C15	H4 clustered histone 15	-0.589676	-1.06551	-0.113839	5.6736	-2.5721	0.0193946	0.261064	-3.06739	peak_8811	Day0vsDay27	chr1	149860179	149862001	1823	*	Promoter (<=1kb)	1	149854045	149861138	7094	2	554313	ENST00000621520.1	0	ENSG00000270276
ZHX2	zinc fingers and homeoboxes 2	-0.627245	-1.33673	0.0822417	-0.516107	-1.83253	0.0803225	0.3493	-4.3023	peak_159942	Day0vsDay27	chr8	122780716	122781967	1252	*	Promoter (<=1kb)	8	122781655	122974510	192856	1	22882	ENST00000314393.6	0	ENSG00000178764
TENM3	teneurin transmembrane protein 3	-0.62724	-1.48417	0.229694	-0.360074	-1.52229	0.144216	0.847505	-4.58913	peak_124266	Day0vsDay8	chr4	182209249	182210260	1012	*	Intron	4	182243402	182803024	559623	1	55714	ENST00000511685.6	-33142	ENSG00000218336
CERT1	ceramide transporter 1	-0.588775	-1.0675	-0.110046	6.01749	-2.56166	0.0195992	0.261064	-3.10435	peak_128524	Day0vsDay27	chr5	75461722	75462003	282	*	Intron	5	75417011	75426438	9428	2	10087	ENST00000643380.1	-35284	ENSG00000113163
LINC01829	long intergenic non-protein coding RNA 1829	-0.58807	-1.0728	-0.103339	7.02684	-2.5147	0.0196474	0.261064	-3.14799	peak_85658	Day0vsDay27	chr2	67213546	67215131	1586	*	Promoter (<=1kb)	2	67175497	67213480	37984	2	644838	ENST00000657304.1	-66	ENSG00000236780
VPS37C	VPS37C subunit of ESCRT-I	-0.586128	-1.06242	-0.109838	6.05445	-2.55523	0.0196095	0.261064	-3.10373	peak_28253	Day0vsDay27	chr11	61160775	61161975	1201	*	Promoter (<=1kb)	11	61130257	61161426	31170	2	55048	ENST00000301765.10	0	ENSG00000167987
SPATA22	spermatogenesis associated 22	-0.584684	-1.06561	-0.103758	4.44132	-2.52	0.0194202	0.261064	-3.13619	peak_63733	Day0vsDay27	chr17	3505273	3505658	386	*	Intron	17	3469317	3513768	44452	2	84690	ENST00000570318.1	8110	ENSG00000141255
B3GAT3	beta-1,3-glucuronyltransferase 3	-0.58145	-1.05302	-0.109883	6.10231	-2.56188	0.0194896	0.261064	-3.09514	peak_28447	Day0vsDay27	chr11	62621510	62622616	1107	*	Promoter (<=1kb)	11	62615296	62621986	6691	2	26229	ENST00000265471.10	0	ENSG00000149541
LOC105370462	uncharacterized LOC105370462	-0.627103	-2.07032	0.816113	-0.956176	-0.900668	0.377433	0.925294	-5.23411	peak_46777	Day0vsDay8	chr14	40253129	40254758	1630	*	Intron	14	40217929	40390405	172477	1	105370462	ENST00000663500.1	35200	NA
DPY19L2P4	DPY19L2 pseudogene 4	-0.627101	-1.86832	0.614121	-0.278155	-1.05247	0.305806	0.907522	-5.07727	peak_149306	Day0vsDay8	chr7	90118928	90119719	792	*	Promoter (<=1kb)	7	90119358	90128866	9509	1	442523	ENST00000691157.1	0	ENSG00000291119
SND1	staphylococcal nuclease and tudor domain containing 1	-0.627099	-1.42973	0.175532	-0.4584	-1.61949	0.119464	0.409713	-4.61361	peak_151070	Day0vsDay27	chr7	128085171	128086153	983	*	Promoter (<=1kb)	7	128086471	128092609	6139	1	27044	ENST00000489417.5	-318	ENSG00000197157
RAPGEF2	Rap guanine nucleotide exchange factor 2	-0.581112	-1.0529	-0.109327	6.72231	-2.55374	0.0195636	0.261064	-3.08754	peak_123566	Day0vsDay27	chr4	159492519	159493239	721	*	Distal Intergenic	4	159352457	159353569	1113	1	9693	ENST00000509891.1	140062	ENSG00000109756
STIM2	stromal interaction molecule 2	-0.627052	-2.00798	0.753873	-0.232074	-0.941219	0.356723	0.921625	-5.16874	peak_119405	Day0vsDay8	chr4	27003516	27004269	754	*	Promoter (<=1kb)	4	27003000	27022840	19841	1	57620	ENST00000473519.5	516	ENSG00000109689
INSC	INSC spindle orientation adaptor protein	-0.626992	-1.66844	0.414452	-0.194879	-1.28563	0.216799	0.88018	-4.86715	peak_26183	Day0vsDay8	chr11	15200711	15201607	897	*	Exon	11	15188188	15246076	57889	1	387755	ENST00000447214.6	12523	ENSG00000188487
LINC02885	long intergenic non-protein coding RNA 2885	-0.571761	-1.03594	-0.107577	5.56778	-2.55537	0.019433	0.261064	-3.09611	peak_104944	Day0vsDay27	chr22	35022965	35023402	438	*	Distal Intergenic	22	34756676	35002862	246187	2	101926957	ENST00000668433.1	-20103	NA
RTN4	reticulon 4	-0.626972	-1.86867	0.614726	0.289822	-1.04662	0.306538	0.907674	-5.03223	peak_85123	Day0vsDay8	chr2	55122551	55122874	324	*	Distal Intergenic	2	55027207	55112621	85415	2	57142	ENST00000427710.5	-9930	ENSG00000115310
TMCO1-AS1	TMCO1 antisense RNA 1	-0.571336	-1.03412	-0.10855	5.91979	-2.55953	0.0193942	0.261064	-3.07592	peak_10075	Day0vsDay27	chr1	165768446	165769527	1082	*	Promoter (<=1kb)	1	165768929	165775176	6248	1	100147773	ENST00000423121.1	0	NA
SESTD1	SEC14 and spectrin domain containing 1	-0.568943	-1.03433	-0.10356	1.74237	-2.54847	0.0195484	0.261064	-3.11444	peak_91691	Day0vsDay27	chr2	179276217	179276817	601	*	Intron	2	179101678	179264832	163155	2	91404	ENST00000428443.8	-11385	ENSG00000187231
PALD1	phosphatase domain containing paladin 1	-0.62689	-1.68441	0.430635	0.530018	-1.22873	0.232039	0.884635	-4.85098	peak_19299	Day0vsDay8	chr10	70538372	70539729	1358	*	Promoter (<=1kb)	10	70538373	70568416	30044	1	27143	ENST00000697548.1	0	ENSG00000107719
LINC01500	long intergenic non-protein coding RNA 1500	-0.567705	-1.03451	-0.100897	7.10366	-2.52082	0.0193853	0.261064	-3.13723	peak_47436	Day0vsDay27	chr14	58677745	58678115	371	*	Intron	14	58646631	59017532	370902	1	102723742	ENST00000648996.1	31114	ENSG00000258583
LOC105373963	uncharacterized LOC105373963	-0.626854	-1.57979	0.326081	0.504146	-1.36922	0.187324	0.867973	-4.7255	peak_94969	Day0vsDay8	chr2	238765892	238766455	564	*	Distal Intergenic	2	238711224	238722543	11320	2	105373963	ENST00000652430.2	-43349	NA
CRHR2	corticotropin releasing hormone receptor 2	-0.626815	-1.48075	0.227123	0.697656	-1.52765	0.142601	0.847002	-4.5875	peak_145688	Day0vsDay8	chr7	30701866	30702528	663	*	Promoter (1-2kb)	7	30686408	30700129	13722	2	1395	ENST00000462882.1	-1737	ENSG00000106113
LINC02947	long intergenic non-protein coding RNA 2947	-0.565388	-1.02467	-0.106101	5.10827	-2.55509	0.019592	0.261064	-3.09945	peak_156940	Day0vsDay27	chr8	48297424	48298092	669	*	Distal Intergenic	8	48515852	48518042	2191	2	105375822	ENST00000521359.2	219950	ENSG00000253140
PECAM1	platelet and endothelial cell adhesion molecule 1	-0.562506	-1.02172	-0.103294	3.33854	-2.5579	0.0196389	0.261064	-3.11359	peak_68610	Day0vsDay27	chr17	64410800	64411459	660	*	Promoter (2-3kb)	17	64375051	64413776	38726	2	5175	ENST00000564866.5	2317	ENSG00000261371
ANKRD42-DT	ANKRD42 divergent transcript	-0.560717	-1.02221	-0.0992221	6.16766	-2.51845	0.0194862	0.261064	-3.1412	peak_30359	Day0vsDay27	chr11	83193304	83194946	1643	*	Promoter (<=1kb)	11	83184491	83193642	9152	2	100506282	ENST00000602381.2	0	ENSG00000247137
LINC00380	long intergenic non-protein coding RNA 380	-0.626733	-1.38844	0.134971	-0.493712	-1.78082	0.0943548	0.370616	-4.32482	peak_44316	Day0vsDay27	chr13	91108252	91108684	433	*	Distal Intergenic	13	91087254	91089593	2340	2	101930747	ENST00000442478.1	-18659	NA
PLVAP	plasmalemma vesicle associated protein	-0.626681	-1.60137	0.348006	-0.620139	-1.34265	0.196087	0.869325	-4.84163	peak_77556	Day0vsDay8	chr19	17359784	17360796	1013	*	Exon	19	17351450	17366151	14702	2	83483	ENST00000595816.1	5355	ENSG00000130300
LOC102723789	uncharacterized LOC102723789	-0.559347	-1.01992	-0.0987727	5.66069	-2.51732	0.0195346	0.261064	-3.14311	peak_137398	Day0vsDay27	chr6	39997614	39998159	546	*	Intron	6	39934595	40000527	65933	1	102723789	ENST00000649703.1	63019	NA
LINC01661	long intergenic non-protein coding RNA 1661	-0.62664	-1.61552	0.362238	0.383023	-1.31351	0.202427	0.873002	-4.77716	peak_7429	Day0vsDay8	chr1	106879423	106881033	1611	*	Distal Intergenic	1	106818261	106865316	47056	1	105378889	ENST00000415910.3	61162	NA
LINC01701	long intergenic non-protein coding RNA 1701	-0.62664	-1.47041	0.217135	-0.456568	-1.53939	0.137844	0.437057	-4.65588	peak_11261	Day0vsDay27	chr1	189825367	189826310	944	*	Distal Intergenic	1	189775465	189814918	39454	1	107985456	ENST00000419614.1	49902	ENSG00000232212
SIAH1	siah E3 ubiquitin protein ligase 1	-0.557303	-1.01572	-0.0988868	6.88627	-2.51993	0.0194231	0.261064	-3.13882	peak_59808	Day0vsDay27	chr16	48458003	48458941	939	*	Distal Intergenic	16	48356364	48448402	92039	2	6477	ENST00000568007.5	-9601	ENSG00000196470
ZFR2	zinc finger RNA binding protein 2	-0.557093	-1.01253	-0.10166	4.81093	-2.56037	0.0195664	0.261064	-3.11529	peak_75710	Day0vsDay27	chr19	3852335	3853161	827	*	Promoter (2-3kb)	19	3852440	3855590	3151	2	23217	ENST00000591712.1	2429	ENSG00000105278
INTS1	integrator complex subunit 1	-0.626583	-1.39008	0.13691	-0.197116	-1.70567	0.103202	0.72392	-4.30647	peak_143884	Day0vsDay15	chr7	1488230	1489044	815	*	Intron	7	1482278	1493867	11590	2	26173	ENST00000468115.1	4823	ENSG00000164880
LINC02357	long intergenic non-protein coding RNA 2357	-0.626552	-1.96023	0.707126	-0.66305	-0.973786	0.340655	0.919779	-5.22612	peak_119321	Day0vsDay8	chr4	26012422	26013167	746	*	Distal Intergenic	4	26070754	26104258	33505	1	105374540	ENST00000637313.1	-57587	ENSG00000283314
SKAP2	src kinase associated phosphoprotein 2	-0.555912	-1.00706	-0.104764	5.70836	-2.55496	0.0194079	0.261064	-3.08777	peak_145434	Day0vsDay27	chr7	26863820	26865198	1379	*	Promoter (<=1kb)	7	26667068	26864590	197523	2	8935	ENST00000345317.7	0	ENSG00000005020
TUBGCP6	tubulin gamma complex component 6	-0.626501	-2.31065	1.05764	-0.44903	-0.77108	0.44879	0.935689	-5.29649	peak_107055	Day0vsDay8	chr22	50215241	50215693	453	*	Intron	22	50217694	50220416	2723	2	85378	ENST00000425018.1	4723	ENSG00000128159
LOC124901968	uncharacterized LOC124901968	-0.62649	-1.28166	0.0286792	0.718183	-1.98206	0.0599864	0.3161	-4.07174	peak_158522	Day0vsDay27	chr8	83774513	83775999	1487	*	Distal Intergenic	8	83912713	84140283	227571	1	124901968	ENST00000523678.1	-136714	NA
MLLT10	MLLT10 histone lysine methyltransferase DOT1L cofactor	-0.546533	-0.990738	-0.102328	6.04566	-2.55819	0.0194702	0.261064	-3.10639	peak_16541	Day0vsDay27	chr10	21533494	21535336	1843	*	Promoter (<=1kb)	10	21534232	21557182	22951	1	8028	ENST00000377100.8	0	ENSG00000078403
DIP2A-IT1	DIP2A intronic transcript 1	-0.626458	-1.96462	0.711704	-0.290252	-0.984201	0.339855	0.919418	-5.13375	peak_102982	Day0vsDay8	chr21	46482123	46482767	645	*	Intron	21	46462471	46469306	6836	1	100862692	ENST00000442434.1	19652	ENSG00000223692
AHCTF1	AT-hook containing transcription factor 1	-0.546004	-0.98931	-0.102697	6.19595	-2.55923	0.0195248	0.261064	-3.10072	peak_14848	Day0vsDay27	chr1	246931052	246932476	1425	*	Promoter (<=1kb)	1	246839098	246931363	92266	2	25909	ENST00000366508.5	0	ENSG00000153207
GFI1B	growth factor independent 1B transcriptional repressor	-0.626439	-1.52563	0.272754	0.180403	-1.47219	0.159292	0.853898	-4.61191	peak_167897	Day0vsDay8	chr9	132977603	132978205	603	*	Promoter (<=1kb)	9	132978651	132991650	13000	1	8328	ENST00000636137.1	-446	ENSG00000165702
UBE2H	ubiquitin conjugating enzyme E2 H	-0.626431	-1.43776	0.184898	-0.123385	-1.63763	0.117988	0.407594	-4.51528	peak_151236	Day0vsDay27	chr7	129829945	129830547	603	*	Distal Intergenic	7	129834978	129839741	4764	2	7328	ENST00000483368.1	9194	ENSG00000186591
PRKN	parkin RBR E3 ubiquitin protein ligase	-0.545975	-0.995507	-0.0964428	4.75136	-2.5175	0.0195271	0.261064	-3.14193	peak_142610	Day0vsDay27	chr6	161813133	161813885	753	*	Intron	6	161347607	161837066	489460	2	5071	ENST00000674006.1	23181	ENSG00000185345
MTHFD2P1	methylenetetrahydrofolate dehydrogenase (NADP+ dependent) 2, methenyltetrahydrofolate cyclohydrolase pseudogene 1	-0.626409	-1.94769	0.694873	0.0328251	-0.989454	0.334821	0.917749	-5.12961	peak_112178	Day0vsDay8	chr3	95387343	95388073	731	*	Distal Intergenic	3	95668320	95682721	14402	2	100287639	ENST00000463799.1	294648	ENSG00000293294
TMEM200C	transmembrane protein 200C	-0.626407	-1.53788	0.285062	0.87032	-1.42453	0.168201	0.476972	-4.80552	peak_70984	Day0vsDay27	chr18	5936838	5937472	635	*	Intron	18	5882072	5895955	13884	2	645369	ENST00000581347.2	-40883	ENSG00000206432
HOXB3	homeobox B3	-0.545021	-0.990373	-0.0996681	4.64423	-2.56097	0.0195105	0.261064	-3.11336	peak_67616	Day0vsDay27	chr17	48586346	48586569	224	*	Intron	17	48550334	48590235	39902	2	3213	ENST00000476342.1	3666	ENSG00000120093
LINC01785	long intergenic non-protein coding RNA 1785	-0.626379	-1.437	0.184238	-0.213065	-1.61622	0.125207	0.835227	-4.44805	peak_78058	Day0vsDay8	chr19	22617098	22617806	709	*	Intron	19	22615558	22622972	7415	2	374890	ENST00000652384.1	5166	ENSG00000268038
LINC01262	long intergenic non-protein coding RNA 1262	-0.541935	-0.981442	-0.102428	5.98675	-2.55877	0.0194897	0.261064	-3.09231	peak_124759	Day0vsDay27	chr4	189764938	189765729	792	*	Exon	4	189659605	189661486	1882	1	101928971	ENST00000513681.1	105333	ENSG00000250739
MBNL1-AS1	MBNL1 antisense RNA 1	-0.626372	-2.02925	0.776508	-0.360288	-0.944021	0.359151	0.921987	-5.22751	peak_115293	Day0vsDay8	chr3	152268410	152270233	1824	*	Promoter (<=1kb)	3	152262616	152269590	6975	2	401093	ENST00000608395.3	0	ENSG00000229619
PIK3R5	phosphoinositide-3-kinase regulatory subunit 5	-0.540907	-0.982931	-0.0988839	4.31557	-2.56012	0.0195346	0.261064	-3.11468	peak_64396	Day0vsDay27	chr17	8960459	8960969	511	*	Intron	17	8888741	8965615	76875	2	23533	ENST00000580959.5	4646	ENSG00000141506
TRPC4AP	transient receptor potential cation channel subfamily C member 4 associated protein	-0.533888	-0.969821	-0.0979536	3.62008	-2.55219	0.01964	0.261064	-3.12016	peak_97748	Day0vsDay27	chr20	35069445	35070758	1314	*	Intron	20	35002404	35092807	90404	2	26133	ENST00000252015.3	22049	ENSG00000100991
PCDH15	protocadherin related 15	-0.626235	-1.48372	0.23125	-0.900593	-1.5138	0.144186	0.446206	-4.70581	peak_18627	Day0vsDay27	chr10	55032743	55033489	747	*	Intron	10	53821110	54801291	980182	2	65217	ENST00000448885.5	-231452	ENSG00000150275
PGF	placental growth factor	-0.62623	-1.46765	0.215186	-0.413919	-1.56106	0.135677	0.842002	-4.55146	peak_48499	Day0vsDay8	chr14	74941063	74942312	1250	*	3' UTR	14	74944564	74948215	3652	2	5228	ENST00000555253.1	5903	ENSG00000119630
LOC100287704	uncharacterized LOC100287704	-0.626098	-1.29754	0.0453449	1.69002	-1.93282	0.0661163	0.78032	-4.02542	peak_147647	Day0vsDay8	chr7	63348543	63350035	1493	*	Promoter (<=1kb)	7	63348899	63351774	2876	1	100287704	ENST00000666203.1	0	ENSG00000230000
MIR1302-7	microRNA 1302-7	-0.626094	-1.49957	0.247388	-0.940725	-1.48574	0.151413	0.849644	-4.66197	peak_161365	Day0vsDay8	chr8	141792084	141792729	646	*	Distal Intergenic	8	141786242	141786313	72	2	100302147	ENST00000408841.2	-5771	ENSG00000221768
MAP3K7	mitogen-activated protein kinase kinase kinase 7	-0.626091	-1.2958	0.0436214	-0.0729246	-1.95165	0.0653666	0.723458	-3.99175	peak_139332	Day0vsDay15	chr6	90586420	90587692	1273	*	Promoter (<=1kb)	6	90513573	90586883	73311	2	6885	ENST00000369325.7	0	ENSG00000135341
MYO1E	myosin IE	-0.531774	-0.96344	-0.100108	4.64929	-2.55944	0.0195314	0.261064	-3.09625	peak_53200	Day0vsDay27	chr15	59143547	59143969	423	*	Intron	15	59136366	59153642	17277	2	4643	ENST00000559412.1	9673	ENSG00000157483
PRNP	prion protein (Kanno blood group)	-0.626066	-1.3598	0.107663	0.993184	-1.77571	0.0909306	0.365608	-4.32535	peak_95971	Day0vsDay27	chr20	4686099	4687461	1363	*	Promoter (<=1kb)	20	4686350	4701590	15241	1	5621	ENST00000430350.2	0	ENSG00000171867
PDZD2	PDZ domain containing 2	-0.626046	-1.42846	0.176372	-0.310402	-1.62626	0.11847	0.408301	-4.56798	peak_126828	Day0vsDay27	chr5	31756364	31756848	485	*	Intron	5	31712039	31799289	87251	1	23037	ENST00000513910.1	44325	ENSG00000133401
TMEM131L	transmembrane 131 like	-0.626024	-1.35856	0.106513	1.39447	-1.77141	0.0902227	0.812919	-4.34122	peak_123386	Day0vsDay8	chr4	153518692	153518925	234	*	Intron	4	153554181	153558771	4591	1	23240	ENST00000462540.1	-35256	ENSG00000121210
XRCC4	X-ray repair cross complementing 4	-0.531657	-0.974011	-0.089302	0.918132	-2.56152	0.0196009	0.261064	-3.11778	peak_128891	Day0vsDay27	chr5	83133680	83134156	477	*	Intron	5	83104908	83259339	154432	1	7518	ENST00000509268.1	28772	ENSG00000152422
NXPE2	neurexophilin and PC-esterase domain family member 2	-0.626012	-1.5761	0.324075	-0.577334	-1.36577	0.185692	0.867858	-4.80189	peak_31683	Day0vsDay8	chr11	114662255	114663286	1032	*	Distal Intergenic	11	114678527	114707069	28543	1	120406	ENST00000389586.6	-15241	ENSG00000204361
TSPAN14	tetraspanin 14	-0.626004	-1.37714	0.125134	0.497547	-1.75427	0.0958966	0.815738	-4.2992	peak_20255	Day0vsDay8	chr10	80518334	80519128	795	*	Promoter (2-3kb)	10	80515467	80519635	4169	1	81619	ENST00000265450.5	2867	ENSG00000108219
RAI14	retinoic acid induced 14	-0.626001	-1.41739	0.165387	0.59554	-1.63962	0.115181	0.72392	-4.42247	peak_126996	Day0vsDay15	chr5	34563066	34563574	509	*	Distal Intergenic	5	34656328	34832612	176285	1	26064	ENST00000265109.8	-92754	ENSG00000039560
SP3	Sp3 transcription factor	-0.530443	-0.966926	-0.0939593	5.43179	-2.519	0.0194629	0.261064	-3.1398	peak_91448	Day0vsDay27	chr2	173752256	173752499	244	*	Distal Intergenic	2	173908532	173916832	8301	2	6670	ENST00000465379.1	164333	ENSG00000172845
PARD3	par-3 family cell polarity regulator	-0.625997	-1.27698	0.0249808	-0.952883	-2.00979	0.0580104	0.313021	-4.00878	peak_17374	Day0vsDay27	chr10	34791531	34792384	854	*	Intron	10	34109561	34815296	705736	2	56288	ENST00000346874.9	22912	ENSG00000148498
RPTOR	regulatory associated protein of MTOR complex 1	-0.625995	-1.47804	0.226054	1.10005	-1.56852	0.136515	0.842002	-4.50409	peak_70230	Day0vsDay8	chr17	80708412	80709414	1003	*	Promoter (<=1kb)	17	80708933	80754104	45172	1	57521	ENST00000572733.1	0	ENSG00000141564
EPM2A	EPM2A glucan phosphatase, laforin	-0.530249	-0.961849	-0.0986498	4.57338	-2.55565	0.0194927	0.261064	-3.11044	peak_141517	Day0vsDay27	chr6	145352472	145353014	543	*	Distal Intergenic	6	145625996	145634682	8687	2	7957	ENST00000638597.1	281668	ENSG00000112425
BMS1P22	BMS1 pseudogene 22	-0.529586	-0.976451	-0.0827215	5.16288	-2.57469	0.0195926	0.261064	-3.10368	peak_103130	Day0vsDay27	chr22	15800491	15801194	704	*	Intron	22	15805847	15806503	657	2	106480334	ENST00000414726.1	5309	ENSG00000290415
EIPR1	EARP complex and GARP complex interacting protein 1	-0.625857	-1.4676	0.215885	3.31871	-1.62627	0.122313	0.72392	-4.40189	peak_81868	Day0vsDay15	chr2	3217552	3218067	516	*	Intron	2	3196911	3214452	17542	2	7260	ENST00000470625.1	-3100	ENSG00000032389
LOC401324	uncharacterized LOC401324	-0.526651	-0.959545	-0.0937568	6.317	-2.52173	0.0193466	0.261064	-3.13565	peak_145923	Day0vsDay27	chr7	35424622	35425617	996	*	Distal Intergenic	7	35313838	35377071	63234	1	401324	ENST00000656715.1	110784	NA
ZNF74	zinc finger protein 74	-0.625835	-1.50098	0.249305	0.359505	-1.48231	0.152316	0.849644	-4.63345	peak_103540	Day0vsDay8	chr22	20402944	20404148	1205	*	Intron	22	20399511	20407393	7883	1	7625	ENST00000476678.1	3433	ENSG00000185252
RPL26	ribosomal protein L26	-0.625831	-1.37447	0.122804	1.39988	-1.73278	0.0970065	0.817262	-4.41273	peak_64340	Day0vsDay8	chr17	8388213	8388884	672	*	Distal Intergenic	17	8377523	8383213	5691	2	6154	ENST00000583011.6	-5000	ENSG00000161970
LOC124906206	uncharacterized LOC124906206	-0.526325	-0.959021	-0.0936286	4.4149	-2.52132	0.019364	0.261064	-3.13595	peak_115108	Day0vsDay27	chr3	147857866	147858702	837	*	Distal Intergenic	3	147939905	148007123	67219	1	124906206	ENST00000668118.1	-81203	NA
EHD3	EH domain containing 3	-0.62582	-1.55604	0.304403	0.233591	-1.40671	0.176352	0.86271	-4.67427	peak_83910	Day0vsDay8	chr2	31241707	31242403	697	*	Intron	2	31234152	31269451	35300	1	30845	ENST00000322054.10	7555	ENSG00000013016
SNORA31B	small nucleolar RNA, H/ACA box 31B	-0.525934	-0.958572	-0.0932956	5.29968	-2.51978	0.0194293	0.261064	-3.13851	peak_42765	Day0vsDay27	chr13	45310968	45312062	1095	*	Distal Intergenic	13	45336314	45336447	134	2	109616966	ENST00000517242.1	24385	ENSG00000253051
GRHL2-DT	GRHL2 divergent transcript	-0.625805	-1.29343	0.0418231	-0.471549	-2.03642	0.0596315	0.720532	-3.87689	peak_159234	Day0vsDay15	chr8	101448216	101448628	413	*	Intron	8	101491259	101492298	1040	2	107986962	ENST00000690034.1	43670	ENSG00000289048
MEI4	meiotic double-stranded break formation protein 4	-0.525274	-0.948487	-0.102061	3.75586	-2.57933	0.0196397	0.261064	-3.05435	peak_138926	Day0vsDay27	chr6	77892058	77893132	1075	*	Intron	6	77690656	77924759	234104	1	101928601	ENST00000649759.1	201402	ENSG00000269964
TRAF3	TNF receptor associated factor 3	-0.523784	-0.954837	-0.0927304	5.38602	-2.51871	0.0194752	0.261064	-3.14023	peak_50477	Day0vsDay27	chr14	102895473	102896084	612	*	Intron	14	102900218	102911450	11233	1	7187	ENST00000699897.1	-4134	ENSG00000131323
SEMA6A	semaphorin 6A	-0.523674	-0.954365	-0.0929834	6.51581	-2.5203	0.0194072	0.261064	-3.13809	peak_130013	Day0vsDay27	chr5	116491984	116492305	322	*	Promoter (2-3kb)	5	116486641	116489009	2369	2	57556	ENST00000510024.5	-2975	ENSG00000092421
RCOR3	REST corepressor 3	-0.522396	-0.945618	-0.0991744	5.56382	-2.55975	0.0194072	0.261064	-3.08133	peak_12709	Day0vsDay27	chr1	211258332	211259972	1641	*	Promoter (<=1kb)	1	211258377	211276335	17959	1	55758	ENST00000534478.5	0	ENSG00000117625
SORBS1	sorbin and SH3 domain containing 1	-0.625745	-1.32676	0.0752658	-0.028928	-1.90889	0.0728651	0.336485	-4.13813	peak_21049	Day0vsDay27	chr10	95355558	95356745	1188	*	Promoter (<=1kb)	10	95341674	95356046	14373	2	10580	ENST00000371228.2	0	ENSG00000095637
CFAP61	cilia and flagella associated protein 61	-0.625715	-1.63254	0.381107	-0.408691	-1.28819	0.210945	0.877962	-4.85979	peak_96713	Day0vsDay8	chr20	20215919	20216683	765	*	Intron	20	20220123	20265810	45688	1	26074	ENST00000468719.6	-3440	ENSG00000089101
PLEKHA5	pleckstrin homology domain containing A5	-0.625707	-1.5432	0.291789	-0.342506	-1.41359	0.171353	0.729638	-4.66835	peak_34909	Day0vsDay15	chr12	19107812	19108157	346	*	Exon	12	19129669	19286948	157280	1	54477	ENST00000706613.1	-21512	ENSG00000052126
KCNJ6-AS1	KCNJ6 antisense RNA 1	-0.625648	-1.28455	0.0332522	1.69569	-2.00705	0.0592885	0.76921	-4.06743	peak_101950	Day0vsDay8	chr21	37655868	37657615	1748	*	Intron	21	37698555	37740702	42148	1	105372799	ENST00000711629.1	-40940	ENSG00000292434
TUSC7	tumor suppressor candidate 7	-0.521757	-0.946773	-0.0967402	4.87846	-2.55291	0.0196122	0.261064	-3.11519	peak_112989	Day0vsDay27	chr3	116758290	116758849	560	*	Intron	3	116709969	116716431	6463	1	285194	ENST00000466156.1	48321	ENSG00000243197
ZNF776	zinc finger protein 776	-0.625612	-1.3678	0.116573	0.00435902	-1.74723	0.0944199	0.37073	-4.39836	peak_81337	Day0vsDay27	chr19	57746385	57747363	979	*	Promoter (<=1kb)	19	57746815	57758148	11334	1	284309	ENST00000317178.10	0	ENSG00000152443
CDC14C	cell division cycle 14C	-0.521211	-0.962938	-0.0794827	1.50204	-2.57236	0.0195846	0.261064	-3.11845	peak_147002	Day0vsDay27	chr7	49215994	49216707	714	*	Distal Intergenic	7	48924547	48927454	2908	1	168448	ENST00000650262.2	291447	ENSG00000218305
LOC101929452	uncharacterized LOC101929452	-0.520374	-0.948263	-0.0924855	5.53771	-2.52082	0.0193852	0.261064	-3.1368	peak_82122	Day0vsDay27	chr2	7050942	7051421	480	*	Intron	2	7062327	7077880	15554	2	101929452	ENST00000649356.2	26459	ENSG00000223884
ABCF1	ATP binding cassette subfamily F member 1	-0.513069	-0.929689	-0.0964494	4.72539	-2.55322	0.0196394	0.261064	-3.08482	peak_136428	Day0vsDay27	chr6	30570773	30571980	1208	*	Promoter (<=1kb)	6	30571393	30591313	19921	1	23	ENST00000376545.7	0	ENSG00000204574
LINC02835	long intergenic non-protein coding RNA 2835	-0.625546	-1.27082	0.0197326	-0.378396	-2.00941	0.0568045	0.720532	-3.89532	peak_120680	Day0vsDay15	chr4	65395862	65396795	934	*	Intron	4	65225867	65241814	15948	2	105377256	ENST00000649562.1	-154048	ENSG00000285711
LOC105378797	uncharacterized LOC105378797	-0.625541	-1.38335	0.132267	-0.478827	-1.72735	0.0996857	0.72392	-4.30396	peak_6182	Day0vsDay15	chr1	72450655	72451437	783	*	Intron	1	72533764	72583443	49680	1	105378797	ENST00000715644.1	-82327	NA
ACOXL	acyl-CoA oxidase like	-0.625485	-1.70744	0.456469	0.233779	-1.1983	0.243438	0.887512	-4.89768	peak_88367	Day0vsDay8	chr2	111050646	111051459	814	*	Intron	2	110995957	111018073	22117	1	55289	ENST00000496981.1	54689	ENSG00000153093
GYPC	glycophorin C (Gerbich blood group)	-0.625429	-1.4039	0.153043	-0.406321	-1.69342	0.10644	0.72392	-4.34372	peak_89294	Day0vsDay15	chr2	126402999	126403485	487	*	Distal Intergenic	2	126656133	126658767	2635	1	2995	ENST00000484700.2	-252648	ENSG00000136732
STK40	serine/threonine kinase 40	-0.511056	-0.928709	-0.0934027	4.85887	-2.56051	0.019624	0.261064	-3.11532	peak_4056	Day0vsDay27	chr1	36373790	36375065	1276	*	Intron	1	36355205	36366072	10868	2	83931	ENST00000460417.5	-7718	ENSG00000196182
MYO15A	myosin XVA	-0.625419	-1.28291	0.0320708	-0.177646	-1.97169	0.0612339	0.721938	-3.96517	peak_65056	Day0vsDay15	chr17	18157882	18158774	893	*	Promoter (<=1kb)	17	18158308	18162665	4358	1	51168	ENST00000556535.5	0	ENSG00000091536
USP24	ubiquitin specific peptidase 24	-0.502868	-0.917367	-0.0883682	5.10762	-2.5147	0.0196471	0.261064	-3.14706	peak_5526	Day0vsDay27	chr1	55214255	55215911	1657	*	Promoter (<=1kb)	1	55066359	55215364	149006	2	23358	ENST00000294383.7	0	ENSG00000162402
ALK	ALK receptor tyrosine kinase	-0.496826	-0.901484	-0.0921687	5.44384	-2.56216	0.0194567	0.261064	-3.1087	peak_83746	Day0vsDay27	chr2	29314679	29315603	925	*	Intron	2	29286410	29319211	32802	2	238	ENST00000498037.1	3608	ENSG00000171094
MIR4706	microRNA 4706	-0.494725	-0.90198	-0.0874706	5.58174	-2.518	0.0195057	0.261064	-3.14169	peak_47803	Day0vsDay27	chr14	65044353	65045153	801	*	Promoter (<=1kb)	14	65044688	65044769	82	1	100616490	ENST00000582134.1	0	ENSG00000266531
SATB1-AS1	SATB1 antisense RNA 1	-0.494255	-0.895731	-0.0927798	4.86286	-2.55574	0.0194424	0.261064	-3.10179	peak_108471	Day0vsDay27	chr3	18740426	18742155	1730	*	Intron	3	18527269	18591919	64651	1	101927777	ENST00000629405.2	213157	NA
LINC00200	long intergenic non-protein coding RNA 200	-0.625282	-1.29121	0.0406494	0.297443	-2.03064	0.0577184	0.720532	-3.89307	peak_15133	Day0vsDay15	chr10	1159122	1159976	855	*	Promoter (<=1kb)	10	1159768	1165112	5345	1	399706	ENST00000425630.2	0	ENSG00000229205
AP1G2	adaptor related protein complex 1 subunit gamma 2	-0.625282	-1.38195	0.131382	-0.543934	-1.71289	0.100667	0.72392	-4.29095	peak_46252	Day0vsDay15	chr14	23562780	23563037	258	*	Promoter (<=1kb)	14	23561409	23563000	1592	2	8906	ENST00000556966.1	0	ENSG00000213983
KMT2CP4	lysine methyltransferase 2C pseudogene 4	-0.625265	-1.72607	0.47554	-0.836102	-1.17736	0.25152	0.888333	-5.00178	peak_87034	Day0vsDay8	chr2	89938779	89939356	578	*	Distal Intergenic	2	89622213	89640635	18423	2	101927050	ENST00000636037.1	-298144	NA
RALY	RALY heterogeneous nuclear ribonucleoprotein	-0.493779	-0.899997	-0.0875619	5.73428	-2.5196	0.0194372	0.261064	-3.13904	peak_97665	Day0vsDay27	chr20	34021970	34023024	1055	*	Intron	20	34029861	34077129	47269	1	22913	ENST00000442805.1	-6837	ENSG00000125970
FAM180A	family with sequence similarity 180 member A	-0.625261	-1.35033	0.0998054	-0.427679	-1.81081	0.0856721	0.357453	-4.26583	peak_151716	Day0vsDay27	chr7	135857971	135859193	1223	*	Intron	7	135729592	135748813	19222	2	389558	ENST00000338588.8	-109158	ENSG00000189320
BARHL1	BarH like homeobox 1	-0.62526	-1.25238	0.00186297	0.211306	-2.06664	0.0506275	0.720532	-3.82277	peak_167858	Day0vsDay15	chr9	132546604	132547060	457	*	Intron	9	132582606	132590252	7647	1	56751	ENST00000263610.7	-35546	ENSG00000125492
MYO1E	myosin IE	-0.493661	-0.894783	-0.0925384	5.48253	-2.56167	0.0194689	0.261064	-3.10291	peak_53205	Day0vsDay27	chr15	59255743	59256443	701	*	Exon	15	59223059	59264997	41939	2	4643	ENST00000558814.1	8554	ENSG00000157483
LINC02766	long intergenic non-protein coding RNA 2766	-0.625168	-1.99611	0.745777	-0.0456221	-0.945222	0.354721	0.920583	-5.11708	peak_1510	Day0vsDay8	chr1	12540322	12541821	1500	*	Distal Intergenic	1	12527724	12528420	697	1	105376744	ENST00000416696.1	12598	NA
MSRA	methionine sulfoxide reductase A	-0.625127	-1.29066	0.0404094	-0.755572	-1.96408	0.063259	0.321806	-4.05734	peak_154743	Day0vsDay27	chr8	10118416	10119132	717	*	Exon	8	10095727	10428889	333163	1	4482	ENST00000382490.9	22689	ENSG00000175806
DYNC1LI1	dynein cytoplasmic 1 light intermediate chain 1	-0.479512	-0.868516	-0.0905071	5.18702	-2.55557	0.0194455	0.261064	-3.08208	peak_108983	Day0vsDay27	chr3	32577464	32578087	624	*	Distal Intergenic	3	32545874	32570858	24985	2	51143	ENST00000474077.1	-6606	ENSG00000144635
DUXAP8	double homeobox A pseudogene 8	-0.625077	-1.7431	0.492948	0.0111761	-1.16044	0.259906	0.891375	-4.93652	peak_103129	Day0vsDay8	chr22	15795348	15795698	351	*	Exon	22	15790709	15791814	1106	1	503637	ENST00000458623.1	4639	ENSG00000206195
LOC124904358	uncharacterized LOC124904358	-0.465456	-0.848595	-0.0823178	2.88068	-2.51814	0.0194995	0.261064	-3.14208	peak_74218	Day0vsDay27	chr18	73945228	73946270	1043	*	Promoter (1-2kb)	18	73947880	73957974	10095	1	124904358	ENST00000667770.1	-1610	ENSG00000287314
SLC6A15	solute carrier family 6 member 15	-0.625023	-1.34325	0.0932041	-0.35189	-1.89817	0.0767947	0.72392	-4.08608	peak_37594	Day0vsDay15	chr12	84911911	84912987	1077	*	Promoter (<=1kb)	12	84859491	84912799	53309	2	55117	ENST00000266682.10	0	ENSG00000072041
LINC01169	long intergenic non-protein coding RNA 1169	-0.442969	-0.807676	-0.0782629	4.3768	-2.56893	0.0194727	0.261064	-3.10863	peak_53779	Day0vsDay27	chr15	66613556	66614581	1026	*	Intron	15	66582190	66685794	103605	1	102723165	ENST00000558797.1	31366	ENSG00000259471
ZBTB16	zinc finger and BTB domain containing 16	0.463154	0.0782889	0.84802	3.7935	2.5863	0.0194042	0.261064	-3.08395	peak_31644	Day0vsDay27	chr11	114171962	114173524	1563	*	Intron	11	114180766	114247296	66531	1	7704	ENST00000545851.5	-7242	ENSG00000109906
LINC01435	long intergenic non-protein coding RNA 1435	-0.624805	-1.89432	0.644714	0.512271	-1.02619	0.317811	0.911753	-5.0146	peak_21966	Day0vsDay8	chr10	107769747	107771523	1777	*	Intron	10	108040383	108040699	317	2	103695365	ENST00000622852.1	269176	ENSG00000229981
CHERP	calcium homeostasis endoplasmic reticulum protein	0.503462	0.0861522	0.920772	1.8616	2.57472	0.0194827	0.261064	-3.10632	peak_77431	Day0vsDay27	chr19	16527836	16528534	699	*	Promoter (1-2kb)	19	16518957	16526274	7318	2	10523	ENST00000544299.5	-1562	ENSG00000085872
CDH23	cadherin related 23	0.507574	0.0904343	0.924714	2.33521	2.56433	0.0193975	0.261064	-3.11506	peak_19453	Day0vsDay27	chr10	71694597	71695049	453	*	Intron	10	71712604	71742036	29433	1	64072	ENST00000398792.3	-17555	ENSG00000107736
GRAMD1A	GRAM domain containing 1A	0.512146	0.0852999	0.938992	1.14093	2.571	0.0193928	0.261064	-3.11038	peak_78753	Day0vsDay27	chr19	35012869	35013486	618	*	Promoter (<=1kb)	19	35012988	35014365	1378	1	57655	ENST00000595596.1	0	ENSG00000089351
MSC-AS1	MSC antisense RNA 1	0.518086	0.0825556	0.953616	1.2402	2.5674	0.0196336	0.261064	-3.1124	peak_158076	Day0vsDay27	chr8	71834349	71834884	536	*	Intron	8	71828167	72002405	174239	1	100132891	ENST00000521467.5	6182	ENSG00000235531
CCDC80	coiled-coil domain containing 80	-0.624686	-1.61239	0.36302	-0.0156039	-1.32027	0.202233	0.873002	-4.79814	peak_112826	Day0vsDay8	chr3	112672296	112673505	1210	*	Distal Intergenic	3	112640721	112649447	8727	2	151887	ENST00000473959.5	-22849	ENSG00000091986
TRIM2	tripartite motif containing 2	-0.624685	-1.35533	0.105962	0.0458124	-1.77219	0.0900897	0.364382	-4.34562	peak_123367	Day0vsDay27	chr4	153205723	153206229	507	*	Promoter (<=1kb)	4	153205148	153339319	134172	1	23321	ENST00000675159.1	575	ENSG00000109654
TCF3	transcription factor 3	-0.624665	-1.44815	0.198818	1.52134	-1.57235	0.130014	0.838034	-4.66689	peak_75291	Day0vsDay8	chr19	1671797	1672716	920	*	Distal Intergenic	19	1609292	1652615	43324	2	6929	ENST00000588136.7	-19182	ENSG00000071564
PKIA	cAMP-dependent protein kinase inhibitor alpha	0.523831	0.086589	0.961072	2.13817	2.58941	0.0195984	0.261064	-3.07901	peak_158285	Day0vsDay27	chr8	78515585	78516946	1362	*	Promoter (<=1kb)	8	78516340	78605267	88928	1	5569	ENST00000396418.7	0	ENSG00000171033
HNF1B	HNF1 homeobox B	0.550516	0.0921313	1.0089	1.9666	2.55982	0.0196455	0.261064	-3.1275	peak_66437	Day0vsDay27	chr17	37701349	37702083	735	*	Intron	17	37728611	37733817	5207	2	6928	ENST00000618894.1	31734	ENSG00000275410
LINC02553	long intergenic non-protein coding RNA 2553	-0.624579	-1.33625	0.0870954	-0.00467374	-1.83787	0.0815666	0.72392	-4.14787	peak_30930	Day0vsDay15	chr11	97482566	97483590	1025	*	Distal Intergenic	11	97222644	97259987	37344	2	105369449	ENST00000529088.1	-222579	NA
KCNQ1OT1	KCNQ1 opposite strand/antisense transcript 1	0.57725	0.100912	1.05359	-0.451106	2.54906	0.019614	0.261064	-3.13313	peak_25236	Day0vsDay27	chr11	2718112	2718839	728	*	Intron	11	2608328	2699994	91667	2	10984	ENST00000597346.1	-18118	ENSG00000269821
HADHA	hydroxyacyl-CoA dehydrogenase trifunctional multienzyme complex subunit alpha	0.59065	0.106282	1.07502	1.17069	2.56474	0.0193488	0.261064	-3.11156	peak_83466	Day0vsDay27	chr2	26243949	26245725	1777	*	Promoter (<=1kb)	2	26190635	26244632	53998	2	3030	ENST00000380649.8	0	ENSG00000084754
PKP4	plakophilin 4	0.601991	0.10595	1.09803	1.54149	2.51553	0.0196115	0.261064	-3.15377	peak_90815	Day0vsDay27	chr2	158667018	158667396	379	*	Promoter (1-2kb)	2	158669170	158677355	8186	1	8502	ENST00000486254.3	-1774	ENSG00000144283
FAM66E	family with sequence similarity 66 member E	-0.624525	-1.37969	0.130642	-0.324092	-1.71421	0.100421	0.37985	-4.44506	peak_154612	Day0vsDay27	chr8	7955032	7955395	364	*	Promoter (<=1kb)	8	7955074	7990697	35624	1	100132103	ENST00000533615.1	0	ENSG00000225725
ADAMTS3	ADAM metallopeptidase with thrombospondin type 1 motif 3	-0.624494	-1.25539	0.00640157	-0.443009	-2.05177	0.0521724	0.720532	-3.849	peak_120866	Day0vsDay15	chr4	72290810	72291187	378	*	Exon	4	72298225	72312255	14031	2	9508	ENST00000511274.1	21068	ENSG00000156140
SND1-IT1	SND1 intronic transcript 1	-0.624428	-1.3114	0.0625398	-0.0270211	-1.8841	0.0727159	0.33623	-4.21686	peak_151062	Day0vsDay27	chr7	128003530	128004281	752	*	Intron	7	127997597	128000077	2481	1	27099	ENST00000623342.1	5933	ENSG00000279078
LOC101929031	uncharacterized LOC101929031	0.602714	0.10659	1.09884	1.76576	2.57217	0.0194875	0.261064	-3.09652	peak_59513	Day0vsDay27	chr16	33595121	33595601	481	*	Intron	16	33563030	33570935	7906	2	101929031	ENST00000567422.1	-24186	NA
FCGR3B	Fc gamma receptor IIIb	0.626053	0.1105	1.14161	1.39	2.56342	0.019517	0.261064	-3.11664	peak_9918	Day0vsDay27	chr1	161643680	161644501	822	*	Distal Intergenic	1	161623196	161631963	8768	2	2215	ENST00000367964.6	-11717	ENSG00000162747
LOC124900687	uncharacterized LOC124900687	-0.624398	-1.66584	0.417039	0.18031	-1.24276	0.226925	0.8825	-4.84529	peak_119283	Day0vsDay8	chr4	25571365	25572152	788	*	Intron	4	25608711	25619468	10758	1	124900687	ENST00000515188.2	-36559	NA
ASB1	ankyrin repeat and SOCS box containing 1	-0.624387	-1.27935	0.0305775	-1.21503	-1.97603	0.0607096	0.317554	-4.0833	peak_94922	Day0vsDay27	chr2	238462451	238463138	688	*	Distal Intergenic	2	238435169	238446397	11229	1	51665	ENST00000468122.1	27282	ENSG00000065802
RETREG1-AS1	RETREG1 antisense RNA 1	-0.624288	-1.41802	0.169443	0.120222	-1.6303	0.117146	0.406521	-4.56525	peak_126313	Day0vsDay27	chr5	16609541	16610012	472	*	Intron	5	16615926	16629969	14044	1	101929524	ENST00000499131.1	-5914	ENSG00000246214
SPAG4	sperm associated antigen 4	-0.624268	-1.59559	0.34705	-0.595433	-1.33219	0.196313	0.869325	-4.78894	peak_97804	Day0vsDay8	chr20	35619374	35619840	467	*	Promoter (<=1kb)	20	35619585	35621049	1465	1	6676	ENST00000430878.1	0	ENSG00000061656
GTF2IP4	general transcription factor IIi pseudogene 4	0.670015	0.115112	1.22492	1.16913	2.56931	0.019494	0.261064	-3.10628	peak_148408	Day0vsDay27	chr7	73185822	73186353	532	*	Intron	7	73175415	73205441	30027	1	100093631	ENST00000453092.3	10407	ENSG00000293241
LOC105373873	uncharacterized LOC105373873	0.677776	0.124379	1.23117	1.2679	2.55205	0.0193563	0.261064	-3.12101	peak_93200	Day0vsDay27	chr2	217033171	217033735	565	*	Intron	2	217061067	217064818	3752	2	105373873	ENST00000664474.1	31083	NA
SLC24A2	solute carrier family 24 member 2	-0.624209	-1.43293	0.184516	-0.659726	-1.59988	0.123763	0.416347	-4.60202	peak_162601	Day0vsDay27	chr9	19748356	19749130	775	*	Intron	9	19507452	19788994	281543	2	25769	ENST00000286344.4	39864	ENSG00000155886
LOC105375878	uncharacterized LOC105375878	0.692305	0.13707	1.24754	2.77464	2.59084	0.019639	0.261064	-3.03385	peak_157791	Day0vsDay27	chr8	64858507	64858809	303	*	Intron	8	64801236	64817573	16338	2	105375878	ENST00000522106.5	-40934	NA
ART3	ADP-ribosyltransferase 3 (inactive)	0.724225	0.133494	1.31496	2.12341	2.55194	0.0195929	0.261064	-3.11652	peak_120975	Day0vsDay27	chr4	76010657	76011353	697	*	Promoter (<=1kb)	4	76011184	76082076	70893	1	419	ENST00000513353.5	0	ENSG00000156219
LOC105376387	uncharacterized LOC105376387	0.725772	0.125078	1.32647	3.20381	2.56514	0.019583	0.261064	-3.11467	peak_15714	Day0vsDay27	chr10	7243130	7244494	1365	*	3' UTR	10	6824618	7118469	293852	2	105376387	ENST00000664549.1	-124661	ENSG00000287277
TRERNA1	translation regulatory long non-coding RNA 1	-0.624114	-1.41283	0.164603	0.0544228	-1.65696	0.114478	0.831188	-4.3858	peak_99165	Day0vsDay8	chr20	50048129	50049080	952	*	Distal Intergenic	20	50040716	50041504	789	2	100887755	ENST00000431460.1	-6625	NA
ZNF396	zinc finger protein 396	-0.624089	-1.24862	0.000439499	0.297606	-2.07134	0.050148	0.720532	-3.81732	peak_72316	Day0vsDay15	chr18	35407904	35408349	446	*	Distal Intergenic	18	35373899	35377337	3439	2	252884	ENST00000585522.1	-30567	ENSG00000186496
TREM1	triggering receptor expressed on myeloid cells 1	0.773599	0.136915	1.41028	1.56477	2.55655	0.0195869	0.261064	-3.1211	peak_137527	Day0vsDay27	chr6	41278940	41279459	520	*	Promoter (1-2kb)	6	41275986	41281234	5249	2	54210	ENST00000589695.1	1775	ENSG00000124731
KCNJ18	potassium inwardly rectifying channel subfamily J member 18	-0.624068	-1.44518	0.197044	1.08118	-1.57538	0.129313	0.836417	-4.46459	peak_65486	Day0vsDay8	chr17	21765543	21766473	931	*	Distal Intergenic	17	21692523	21704612	12090	1	100134444	ENST00000567955.3	73020	ENSG00000260458
PURPL	p53 upregulated regulator of p53 levels	-0.624031	-1.61712	0.36906	-0.726167	-1.30249	0.206101	0.521041	-4.93046	peak_126693	Day0vsDay27	chr5	27447531	27448837	1307	*	Intron	5	27436566	27496291	59726	1	643401	ENST00000710968.1	10965	ENSG00000250337
LINC02382	long intergenic non-protein coding RNA 2382	-0.624004	-1.55578	0.307771	-0.370655	-1.39895	0.178387	0.863668	-4.76395	peak_123914	Day0vsDay8	chr4	170776888	170777346	459	*	Distal Intergenic	4	170742469	170743718	1250	2	100506107	ENST00000515840.1	-33170	ENSG00000250968
LOC107986009	uncharacterized LOC107986009	-0.623971	-1.36729	0.119344	-0.832137	-1.74	0.0957071	0.72392	-4.30806	peak_107438	Day0vsDay15	chr3	8553030	8553926	897	*	Intron	3	8573726	8593124	19399	2	107986009	ENST00000437047.1	39198	NA
RUNX1	RUNX family transcription factor 1	-0.623952	-1.83693	0.589023	-0.377603	-1.06739	0.299394	0.90676	-5.07069	peak_101710	Day0vsDay8	chr21	34818489	34819379	891	*	Intron	21	34821279	34829970	8692	2	861	ENST00000479325.1	10591	ENSG00000159216
LOC105377858	uncharacterized LOC105377858	-0.623951	-1.32175	0.0738504	-0.281735	-1.85343	0.0771598	0.72392	-4.13942	peak_138820	Day0vsDay15	chr6	74451934	74452369	436	*	Intron	6	74594179	74595213	1035	2	105377858	ENST00000436672.1	142844	ENSG00000272243
ANKRD44-IT1	ANKRD44 intronic transcript 1	-0.961145	-1.75349	-0.168806	0.589253	-2.5144	0.0196601	0.261089	-3.16193	peak_92391	Day0vsDay27	chr2	197279781	197280459	679	*	Intron	2	197250858	197302519	51662	2	101927547	ENST00000428191.1	22060	ENSG00000236977
GPM6A	glycoprotein M6A	-0.570785	-1.05535	-0.0862168	1.81475	-2.56703	0.0196624	0.261089	-3.1166	peak_124079	Day0vsDay27	chr4	175521301	175522173	873	*	Distal Intergenic	4	175633445	175641745	8301	2	2823	ENST00000507080.5	119572	ENSG00000150625
NTMT1	N-terminal Xaa-Pro-Lys N-methyltransferase 1	-0.516771	-0.948646	-0.0848964	5.05697	-2.56604	0.0196595	0.261089	-3.11887	peak_167440	Day0vsDay27	chr9	129604769	129605004	236	*	Distal Intergenic	9	129608884	129635930	27047	1	28989	ENST00000372486.5	-3880	ENSG00000148335
ADGRG1	adhesion G protein-coupled receptor G1	-0.488826	-0.886101	-0.0915506	6.39297	-2.55231	0.0196675	0.261089	-3.0994	peak_60527	Day0vsDay27	chr16	57655962	57656970	1009	*	Promoter (2-3kb)	16	57653231	57660855	7625	1	9289	ENST00000565391.1	2731	ENSG00000205336
GSG1	germ cell associated 1	1.15849	0.209422	2.10757	0.373131	2.54493	0.0196649	0.261089	-3.13566	peak_34694	Day0vsDay27	chr12	13138962	13139451	490	*	Intron	12	13087952	13103683	15732	2	83445	ENST00000542415.5	-35279	ENSG00000111305
DPPA5	developmental pluripotency associated 5	-1.00734	-1.84057	-0.174108	-0.476185	-2.50592	0.0200289	0.261126	-3.17685	peak_138767	Day0vsDay27	chr6	73348172	73348834	663	*	Distal Intergenic	6	73353063	73354276	1214	2	340168	ENST00000370370.4	5442	ENSG00000203909
LOC128031834	uncharacterized LOC128031834	-0.960591	-1.75396	-0.167223	-0.570922	-2.50969	0.0198641	0.261126	-3.17386	peak_112055	Day0vsDay27	chr3	88004952	88005576	625	*	Distal Intergenic	3	88058139	88058216	78	2	128031834	ENST00000677770.1	52640	ENSG00000288654
LOC107984732	non-histone chromosomal protein HMG-17-like	-0.623855	-1.73719	0.489481	-0.567268	-1.17178	0.257711	0.890318	-4.99348	peak_52675	Day0vsDay8	chr15	45338419	45338810	392	*	Distal Intergenic	15	45321077	45321692	616	2	107984732	ENST00000560007.2	-16727	NA
LOC124904552	uncharacterized LOC124904552	-0.623841	-1.90734	0.65966	-0.438361	-1.01186	0.324968	0.913753	-5.09603	peak_14108	Day0vsDay8	chr1	233689998	233691131	1134	*	Distal Intergenic	1	233724454	233730746	6293	1	124904552	ENST00000651271.1	-33323	NA
LOC285638	uncharacterized LOC285638	-0.62383	-1.32516	0.0775016	0.0592245	-1.84374	0.0786118	0.34612	-4.27703	peak_129749	Day0vsDay27	chr5	109309665	109310153	489	*	Intron	5	109278111	109321477	43367	2	285638	ENST00000654789.1	11324	ENSG00000249476
LOC105370281	uncharacterized LOC105370281	-0.911429	-1.66942	-0.153439	0.308989	-2.51844	0.0202131	0.261126	-3.17766	peak_44077	Day0vsDay27	chr13	82439144	82439943	800	*	Distal Intergenic	13	81250438	81302407	51970	1	105370281	ENST00000458480.2	1188706	NA
AGXT2	alanine--glyoxylate aminotransferase 2	-0.880763	-1.60858	-0.152947	0.144162	-2.50839	0.019921	0.261126	-3.18569	peak_127019	Day0vsDay27	chr5	35002980	35004022	1043	*	Exon	5	35012397	35025833	13437	2	64902	ENST00000505349.1	21811	ENSG00000113492
HOMER2	homer scaffold protein 2	-0.623732	-1.53254	0.285073	0.474828	-1.43395	0.167619	0.858751	-4.67011	peak_55138	Day0vsDay8	chr15	82881878	82882560	683	*	Intron	15	82854695	82898453	43759	2	9455	ENST00000561345.5	15893	ENSG00000103942
DNM2	dynamin 2	-0.623706	-1.31587	0.0684586	2.95458	-1.92268	0.0703932	0.788012	-4.21904	peak_76696	Day0vsDay8	chr19	10820887	10821345	459	*	Promoter (1-2kb)	19	10823224	10833484	10261	1	1785	ENST00000593203.1	-1879	ENSG00000079805
CEP250	centrosomal protein 250	-0.623684	-1.9375	0.690137	-1.03642	-0.983982	0.337822	0.919078	-5.18276	peak_97789	Day0vsDay8	chr20	35497873	35498190	318	*	Promoter (<=1kb)	20	35497809	35502804	4996	1	11190	ENST00000425525.1	64	ENSG00000126001
LOC105379110	uncharacterized LOC105379110	-0.8061	-1.47392	-0.138278	0.163693	-2.50199	0.0202022	0.261126	-3.17187	peak_129609	Day0vsDay27	chr5	105258076	105258563	488	*	Intron	5	104973287	105246364	273078	2	105379110	ENST00000522464.1	-11712	NA
UBE2K	ubiquitin conjugating enzyme E2 K	-0.623619	-1.28067	0.0334305	-0.360536	-1.99754	0.0606039	0.720532	-3.93634	peak_119837	Day0vsDay15	chr4	39769824	39770396	573	*	Exon	4	39698328	39778633	80306	1	3093	ENST00000510719.1	71496	ENSG00000078140
TACC1	transforming acidic coiled-coil containing protein 1	-0.623602	-1.96166	0.714453	-0.889896	-0.973576	0.342996	0.920059	-5.17866	peak_156425	Day0vsDay8	chr8	38808874	38809358	485	*	Intron	8	38805452	38828067	22616	1	6867	ENST00000522955.5	3422	ENSG00000147526
PLIN2	perilipin 2	-0.746544	-1.36805	-0.12504	0.128126	-2.51375	0.0202118	0.261126	-3.19304	peak_162581	Day0vsDay27	chr9	19181080	19181323	244	*	Distal Intergenic	9	19121100	19149278	28179	2	123	ENST00000434144.5	-31802	ENSG00000147872
DHFR2	dihydrofolate reductase 2	-0.739244	-1.35062	-0.127865	-0.498865	-2.50631	0.020012	0.261126	-3.17294	peak_112148	Day0vsDay27	chr3	94071778	94072450	673	*	Intron	3	94061169	94063389	2221	2	200895	ENST00000496983.1	-8389	ENSG00000178700
LINC01680	long intergenic non-protein coding RNA 1680	-0.733661	-1.34387	-0.123454	0.378462	-2.53009	0.0200294	0.261126	-3.16564	peak_11311	Day0vsDay27	chr1	191281913	191283225	1313	*	Distal Intergenic	1	191221159	191228467	7309	2	105371660	ENST00000434983.2	-53446	ENSG00000233882
LOC105374552	uncharacterized LOC105374552	-0.727603	-1.32861	-0.126593	-0.198559	-2.5094	0.0198769	0.261126	-3.18208	peak_119429	Day0vsDay27	chr4	27692244	27693115	872	*	Distal Intergenic	4	27917753	27943065	25313	1	105374552	ENST00000666494.1	-224638	NA
GAB4	GRB2 associated binding protein family member 4	-0.623523	-1.82335	0.576302	0.0871407	-1.07719	0.292964	0.904563	-5.07784	peak_103172	Day0vsDay8	chr22	16929774	16930942	1169	*	Distal Intergenic	22	16966100	16968383	2284	2	128954	ENST00000520505.5	37441	ENSG00000215568
SND1	staphylococcal nuclease and tudor domain containing 1	-0.693211	-1.27323	-0.113193	-0.65903	-2.57186	0.0199442	0.261126	-3.10296	peak_151058	Day0vsDay27	chr7	127905577	127906156	580	*	Promoter (<=1kb)	7	127904626	127990955	86330	1	27044	ENST00000492840.1	951	ENSG00000197157
LOC100134040	uncharacterized LOC100134040	-0.623496	-1.2516	0.00461166	-0.0224946	-2.05758	0.0515637	0.302937	-3.93917	peak_152665	Day0vsDay27	chr7	150016955	150017680	726	*	Distal Intergenic	7	150033653	150045092	11440	1	100134040	ENST00000665116.1	-15973	NA
MLLT3	MLLT3 super elongation complex subunit	-0.623496	-1.36108	0.114086	-0.595563	-1.78381	0.0903122	0.364787	-4.35075	peak_162628	Day0vsDay27	chr9	20361730	20362223	494	*	Promoter (1-2kb)	9	20346293	20363569	17277	2	4300	ENST00000469261.5	1346	ENSG00000171843
MIR4788	microRNA 4788	-0.623485	-1.47043	0.22346	0.00240886	-1.52591	0.141156	0.846765	-4.56579	peak_114302	Day0vsDay8	chr3	134406870	134408100	1231	*	Distal Intergenic	3	134437605	134438211	607	1	100616281	ENST00000511263.1	-29505	NA
CBX3P2	CBX3 pseudogene 2	-0.667862	-1.22701	-0.108718	1.62977	-2.56487	0.0197883	0.261126	-3.12727	peak_70783	Day0vsDay27	chr18	2644570	2645010	441	*	Distal Intergenic	18	2652170	2655395	3226	2	645158	ENST00000579647.1	10385	ENSG00000293256
KLF5	KLF transcription factor 5	-0.65941	-1.20436	-0.114457	0.220501	-2.52406	0.0197794	0.261126	-3.16208	peak_43787	Day0vsDay27	chr13	73058492	73059789	1298	*	Promoter (<=1kb)	13	73059005	73077538	18534	1	688	ENST00000377687.6	0	ENSG00000102554
C19orf38	chromosome 19 open reading frame 38	-0.623424	-1.28487	0.038025	0.788286	-1.95364	0.0634601	0.774783	-4.03766	peak_76701	Day0vsDay8	chr19	10850060	10850934	875	*	Promoter (1-2kb)	19	10848495	10860104	11610	1	255809	ENST00000587494.1	1565	ENSG00000214212
GNE	glucosamine (UDP-N-acetyl)-2-epimerase/N-acetylmannosamine kinase	-0.646472	-1.18811	-0.104832	2.33275	-2.55751	0.0200725	0.261126	-3.13126	peak_163335	Day0vsDay27	chr9	36257800	36259009	1210	*	Promoter (<=1kb)	9	36214441	36258448	44008	2	10020	ENST00000642385.2	0	ENSG00000159921
TIAM1	TIAM Rac1 associated GEF 1	-0.636143	-1.16286	-0.109424	-0.304536	-2.53382	0.0199625	0.261126	-3.15733	peak_101432	Day0vsDay27	chr21	31337938	31338326	389	*	Intron	21	31118418	31344261	225844	2	7074	ENST00000541036.6	5935	ENSG00000156299
LOC105375501	uncharacterized LOC105375501	-0.623371	-1.9583	0.711555	0.791681	-0.967936	0.343505	0.920059	-5.13944	peak_151231	Day0vsDay8	chr7	129801970	129802302	333	*	Distal Intergenic	7	129763060	129780220	17161	2	105375501	ENST00000710872.1	-21750	ENSG00000286380
LINC01720	long intergenic non-protein coding RNA 1720	-0.623366	-1.35199	0.105261	0.33378	-1.77991	0.0891345	0.362609	-4.35925	peak_11293	Day0vsDay27	chr1	190808954	190810408	1455	*	Distal Intergenic	1	190624890	190801658	176769	1	440704	ENST00000413356.1	184064	ENSG00000231175
SH2D4A	SH2 domain containing 4A	-0.623362	-1.58661	0.339884	0.0294717	-1.35328	0.192934	0.869277	-4.7737	peak_155185	Day0vsDay8	chr8	19410542	19411122	581	*	Intron	8	19363809	19373617	9809	1	63898	ENST00000522328.1	46733	ENSG00000104611
TIPARP	TCDD inducible poly(ADP-ribose) polymerase	-0.632434	-1.1545	-0.110365	3.31668	-2.51099	0.0198078	0.261126	-3.15518	peak_115478	Day0vsDay27	chr3	156711764	156712520	757	*	Distal Intergenic	3	156681166	156706750	25585	1	25976	ENST00000495891.1	30598	ENSG00000163659
SNORD115-16	small nucleolar RNA, C/D box 115-16	-0.62093	-1.12781	-0.11405	2.90487	-2.57732	0.019906	0.261126	-3.07741	peak_51435	Day0vsDay27	chr15	25199957	25200384	428	*	Promoter (<=1kb)	15	25199448	25199529	82	1	100033454	ENST00000363887.1	509	ENSG00000200757
DCTPP1	dCTP pyrophosphatase 1	-0.62014	-1.12639	-0.113896	7.56213	-2.53931	0.0201544	0.261126	-3.10583	peak_59295	Day0vsDay27	chr16	30429562	30430772	1211	*	Promoter (<=1kb)	16	30423615	30430030	6416	2	79077	ENST00000319285.5	0	ENSG00000179958
RALYL	RALY RNA binding protein like	-0.623208	-1.42166	0.175245	-0.755179	-1.61786	0.119816	0.410292	-4.58956	peak_158541	Day0vsDay27	chr8	84396994	84397656	663	*	Intron	8	84184941	84529464	344524	1	138046	ENST00000522647.1	212053	ENSG00000184672
MARCKSL1	MARCKS like 1	-0.597756	-1.09293	-0.102585	3.65734	-2.50222	0.0201918	0.261126	-3.16827	peak_3701	Day0vsDay27	chr1	32335865	32336620	756	*	Promoter (<=1kb)	1	32333839	32336233	2395	2	65108	ENST00000329421.8	0	ENSG00000175130
ANKRD18DP	ankyrin repeat domain 18D, pseudogene	-0.623178	-1.91021	0.663859	-0.431452	-1.00744	0.327367	0.914481	-5.14374	peak_117445	Day0vsDay8	chr3	198080066	198081395	1330	*	Promoter (<=1kb)	3	198053522	198080512	26991	2	348840	ENST00000455355.5	0	ENSG00000291192
LOC124901339	uncharacterized LOC124901339	-0.623178	-1.32281	0.076458	0.251486	-1.84628	0.0782292	0.72392	-4.15108	peak_138721	Day0vsDay15	chr6	71323842	71324338	497	*	Intron	6	71307981	71328053	20073	2	124901339	ENST00000614602.1	3715	NA
HSPH1	heat shock protein family H (Hsp110) member 1	-0.623154	-1.29093	0.0446224	1.14922	-1.96677	0.0644314	0.778356	-4.04445	peak_42182	Day0vsDay8	chr13	31161363	31162917	1555	*	Promoter (<=1kb)	13	31134973	31161904	26932	2	10808	ENST00000320027.10	0	ENSG00000120694
TSHZ1	teashirt zinc finger homeobox 1	-0.623114	-1.40538	0.15915	-0.327166	-1.66258	0.111726	0.72392	-4.36805	peak_74329	Day0vsDay15	chr18	75210359	75210950	592	*	Promoter (<=1kb)	18	75210755	75289950	79196	1	10194	ENST00000322038.5	0	ENSG00000179981
DLG5	discs large MAGUK scaffold protein 5	-0.597359	-1.08477	-0.109943	6.36606	-2.54402	0.0200911	0.261126	-3.12096	peak_19897	Day0vsDay27	chr10	77877600	77878542	943	*	Intron	10	77790791	77869191	78401	2	9231	ENST00000475613.6	-8409	ENSG00000151208
STMN2	stathmin 2	-0.623074	-1.65905	0.412902	0.406773	-1.24666	0.225518	0.882484	-4.89355	peak_158312	Day0vsDay8	chr8	79542327	79543134	808	*	Distal Intergenic	8	79611117	79666158	55042	1	11075	ENST00000220876.12	-67983	ENSG00000104435
ARHGAP42	Rho GTPase activating protein 42	-0.596534	-1.0949	-0.0981659	-0.025441	-2.53892	0.0200462	0.261126	-3.15943	peak_31034	Day0vsDay27	chr11	100752061	100753588	1528	*	Intron	11	100738443	100913524	175082	1	143872	ENST00000534060.5	13618	ENSG00000165895
IL34	interleukin 34	-0.596487	-1.08652	-0.106455	1.87346	-2.53378	0.0200218	0.261126	-3.14445	peak_61330	Day0vsDay27	chr16	70583878	70584483	606	*	Intron	16	70579895	70660682	80788	1	146433	ENST00000429149.6	3983	ENSG00000157368
LINC01377	long intergenic non-protein coding RNA 1377	-0.623041	-1.24599	-9.72502e-05	1.06065	-2.08998	0.0504749	0.720532	-3.80496	peak_125310	Day0vsDay15	chr5	3067716	3068178	463	*	Distal Intergenic	5	3177835	3181232	3398	1	102467074	ENST00000505396.2	-109657	ENSG00000249808
COPS9	COP9 signalosome subunit 9	-0.623032	-1.59694	0.350881	0.472634	-1.32977	0.199	0.871178	-4.80205	peak_95197	Day0vsDay8	chr2	240106995	240108115	1121	*	Distal Intergenic	2	240130828	240134290	3463	2	150678	ENST00000491765.5	26175	ENSG00000172428
NUTM2B-AS1	NUTM2B antisense RNA 1	-0.591304	-1.07516	-0.107444	6.16343	-2.54917	0.019872	0.261126	-3.13145	peak_20161	Day0vsDay27	chr10	79825673	79827322	1650	*	Promoter (<=1kb)	10	79691502	79825697	134196	2	101060691	ENST00000662025.1	0	ENSG00000225484
GBX2	gastrulation brain homeobox 2	-0.622998	-1.74421	0.498218	0.493833	-1.15866	0.262106	0.891611	-4.95495	peak_94625	Day0vsDay8	chr2	236136268	236136827	560	*	Distal Intergenic	2	236165734	236167329	1596	2	2637	ENST00000465889.1	30502	ENSG00000168505
LINC00320	long intergenic non-protein coding RNA 320	-0.622978	-1.47367	0.227717	-0.417274	-1.52161	0.145353	0.847866	-4.58737	peak_101160	Day0vsDay8	chr21	20622988	20623747	760	*	Distal Intergenic	21	20742921	20778466	35546	2	387486	ENST00000653863.1	154719	ENSG00000224924
JADE2	jade family PHD finger 2	-0.622962	-1.88656	0.64064	-0.22818	-1.0219	0.317837	0.911753	-5.12298	peak_130885	Day0vsDay8	chr5	134555451	134556547	1097	*	Intron	5	134564172	134575737	11566	1	23338	ENST00000470876.1	-7625	ENSG00000043143
LRRC7	leucine rich repeat containing 7	-0.622958	-1.31585	0.0699394	0.190814	-1.86358	0.0756639	0.341429	-4.22816	peak_6112	Day0vsDay27	chr1	69567110	69568228	1119	*	Promoter (<=1kb)	1	69567922	70144364	576443	1	57554	ENST00000651989.2	0	ENSG00000033122
COL22A1	collagen type XXII alpha 1 chain	-0.587802	-1.06687	-0.108729	5.83228	-2.55138	0.0198106	0.261126	-3.11776	peak_161022	Day0vsDay27	chr8	139253401	139254317	917	*	Distal Intergenic	8	138588235	138914041	325807	2	169044	ENST00000303045.11	-339360	ENSG00000169436
TOX2	TOX high mobility group box family member 2	-0.582022	-1.05584	-0.108207	5.51541	-2.55053	0.0197206	0.261126	-3.11181	peak_98498	Day0vsDay27	chr20	44028669	44029811	1143	*	Intron	20	44039004	44069612	30609	1	84969	ENST00000435864.2	-9193	ENSG00000124191
UBE2W	ubiquitin conjugating enzyme E2 W	-0.581704	-1.05715	-0.106256	6.01716	-2.53767	0.020153	0.261126	-3.12438	peak_158151	Day0vsDay27	chr8	73867702	73868906	1205	*	Intron	8	73688691	73878854	190164	2	55284	ENST00000358757.5	9948	ENSG00000104343
BORCS6	BLOC-1 related complex subunit 6	-0.62292	-1.73604	0.490198	0.448275	-1.15997	0.258384	0.890682	-4.94384	peak_64319	Day0vsDay8	chr17	8192237	8192689	453	*	Promoter (2-3kb)	17	8188345	8190180	1836	2	54785	ENST00000389017.6	-2057	ENSG00000196544
SCML4	Scm polycomb group protein like 4	-0.622822	-1.61983	0.374182	-0.752404	-1.29487	0.208674	0.876194	-4.89711	peak_139852	Day0vsDay8	chr6	107786153	107786599	447	*	Intron	6	107744949	107772251	27303	2	256380	ENST00000440927.1	-13902	ENSG00000146285
GASK1A	golgi associated kinase 1A	-0.580218	-1.05438	-0.106059	6.23012	-2.54258	0.0202297	0.261126	-3.12917	peak_109647	Day0vsDay27	chr3	43011493	43012049	557	*	Intron	3	43001643	43033381	31739	1	729085	ENST00000688831.1	9850	ENSG00000144649
CDK9	cyclin dependent kinase 9	-0.579281	-1.05273	-0.105829	5.95485	-2.5381	0.0202617	0.261126	-3.12477	peak_167147	Day0vsDay27	chr9	127783044	127783664	621	*	Promoter (2-3kb)	9	127785679	127787575	1897	1	1025	ENST00000421939.5	-2015	ENSG00000136807
LEF1-AS1	LEF1 antisense RNA 1	-0.622755	-1.99856	0.753052	-0.315908	-0.938247	0.358215	0.921987	-5.18638	peak_121990	Day0vsDay8	chr4	108349658	108350215	558	*	Distal Intergenic	4	108173419	108176430	3012	1	641518	ENST00000508286.1	176239	ENSG00000232021
LINC02834	long intergenic non-protein coding RNA 2834	-0.577951	-1.05031	-0.10559	7.05319	-2.53726	0.0202138	0.261126	-3.12146	peak_164540	Day0vsDay27	chr9	86659449	86659910	462	*	Intron	9	86669349	86708307	38959	2	105376124	ENST00000649193.1	48397	ENSG00000285686
EGF	epidermal growth factor	-0.576928	-1.04573	-0.108127	6.44548	-2.55199	0.019742	0.261126	-3.09477	peak_122048	Day0vsDay27	chr4	109998602	109999486	885	*	Intron	4	110004247	110011598	7352	1	1950	ENST00000544918.1	-4761	ENSG00000138798
ATM	ATM serine/threonine kinase	-0.571476	-1.03879	-0.104159	6.76676	-2.53647	0.0202618	0.261126	-3.12652	peak_31275	Day0vsDay27	chr11	108222082	108223515	1434	*	Promoter (<=1kb)	11	108222804	108369102	146299	1	472	ENST00000601453.3	0	ENSG00000149311
PRKN	parkin RBR E3 ubiquitin protein ligase	-0.57102	-1.03696	-0.10508	5.03411	-2.54091	0.0198246	0.261126	-3.11037	peak_142602	Day0vsDay27	chr6	161738485	161738925	441	*	Intron	6	161347607	161837066	489460	2	5071	ENST00000674006.1	98141	ENSG00000185345
RIMBP2	RIMS binding protein 2	-0.622637	-1.40174	0.156465	-0.899279	-1.67504	0.110085	0.395848	-4.45726	peak_40790	Day0vsDay27	chr12	130760056	130761037	982	*	Intron	12	130396177	130768228	372052	2	23504	ENST00000691977.1	7191	ENSG00000060709
LOC124902026	uncharacterized LOC124902026	-0.570622	-1.04323	-0.0980164	5.57682	-2.50269	0.0201712	0.261126	-3.16907	peak_160470	Day0vsDay27	chr8	130357322	130359155	1834	*	Promoter (<=1kb)	8	130358787	130362461	3675	1	124902026	ENST00000665729.1	0	ENSG00000286535
PRKCH	protein kinase C eta	-0.569271	-1.03233	-0.106209	5.877	-2.55056	0.0198327	0.261126	-3.1041	peak_47608	Day0vsDay27	chr14	61528328	61529314	987	*	Promoter (<=1kb)	14	61529128	61657964	128837	1	5583	ENST00000556347.1	0	ENSG00000027075
LOC105374715	uncharacterized LOC105374715	-0.622589	-1.27306	0.0278805	-0.417088	-1.98395	0.0597616	0.315792	-4.05222	peak_126932	Day0vsDay27	chr5	33293351	33293845	495	*	Intron	5	33021961	33298000	276040	2	105374715	ENST00000657441.1	4155	NA
TMEM241	transmembrane protein 241	-0.565732	-1.0305	-0.100966	4.47949	-2.5399	0.0202285	0.261126	-3.14613	peak_71806	Day0vsDay27	chr18	23268963	23269468	506	*	Intron	18	23204387	23331215	126829	2	85019	ENST00000578790.5	61747	ENSG00000134490
SAMD9L	sterile alpha motif domain containing 9 like	-0.622572	-1.28887	0.0437285	0.722835	-1.93676	0.0656052	0.324981	-4.14924	peak_149425	Day0vsDay27	chr7	93148217	93148725	509	*	Promoter (<=1kb)	7	93130056	93148385	18330	2	219285	ENST00000318238.9	0	ENSG00000177409
CCDC192	coiled-coil domain containing 192	-0.622519	-1.31219	0.0671491	0.121763	-1.87098	0.0745881	0.339401	-4.22104	peak_130417	Day0vsDay27	chr5	127785121	127786497	1377	*	Exon	5	127703391	127941507	238117	1	728586	ENST00000514853.5	81730	ENSG00000230561
CROCC	ciliary rootlet coiled-coil, rootletin	-0.622491	-1.79416	0.549177	-0.156223	-1.10723	0.282397	0.901315	-5.01392	peak_1971	Day0vsDay8	chr1	16967442	16968273	832	*	Promoter (1-2kb)	1	16966028	16970742	4715	1	9696	ENST00000465021.5	1414	ENSG00000058453
MIA2-AS1	MIA2 antisense RNA 1	-0.565664	-1.03407	-0.0972587	5.11993	-2.50319	0.0201491	0.261126	-3.16804	peak_46750	Day0vsDay27	chr14	39266347	39268019	1673	*	Promoter (<=1kb)	14	39265703	39267061	1359	2	100288846	ENST00000605298.1	0	ENSG00000258940
FBXO41	F-box protein 41	-0.622476	-1.24875	0.00379509	-0.0774414	-2.06024	0.0512875	0.720532	-3.83413	peak_86151	Day0vsDay15	chr2	73283452	73283822	371	*	Promoter (<=1kb)	2	73254690	73284431	29742	2	150726	ENST00000521871.5	609	ENSG00000163013
DPH6	diphthamine biosynthesis 6	-0.561278	-1.02332	-0.0992352	5.21844	-2.56639	0.0200191	0.261126	-3.10973	peak_52137	Day0vsDay27	chr15	35519617	35520011	395	*	3' UTR	15	35381835	35542491	160657	2	89978	ENST00000559784.5	22480	ENSG00000134146
GABRB3	gamma-aminobutyric acid type A receptor subunit beta3	-0.622442	-1.26269	0.0178095	-0.59122	-2.09584	0.050998	0.302532	-3.86003	peak_51551	Day0vsDay27	chr15	26944384	26945256	873	*	Intron	15	26543552	26939539	395988	2	2562	ENST00000541819.6	-4845	ENSG00000166206
GPR89B	G protein-coupled receptor 89B	-0.556884	-1.01707	-0.0967013	5.43592	-2.50837	0.0199218	0.261126	-3.15849	peak_8680	Day0vsDay27	chr1	147927946	147929219	1274	*	Promoter (<=1kb)	1	147928393	147993339	64947	1	51463	ENST00000488165.5	0	ENSG00000188092
ANAPC10	anaphase promoting complex subunit 10	-0.622407	-1.65525	0.410438	-0.126449	-1.26046	0.223537	0.881994	-4.86435	peak_123052	Day0vsDay8	chr4	145061405	145061678	274	*	Intron	4	145064572	145097382	32811	2	10393	ENST00000504721.5	35704	ENSG00000164162
SFR1	SWI5 dependent homologous recombination repair protein 1	-0.555626	-1.00945	-0.101798	6.74919	-2.5383	0.0201002	0.261126	-3.11451	peak_21839	Day0vsDay27	chr10	104120825	104122450	1626	*	Promoter (<=1kb)	10	104122058	104123363	1306	1	119392	ENST00000463224.5	0	ENSG00000156384
GTF3A	general transcription factor IIIA	-0.555414	-1.00858	-0.102244	4.19775	-2.54776	0.0200971	0.261126	-3.11757	peak_41913	Day0vsDay27	chr13	27359119	27359660	542	*	Distal Intergenic	13	27424619	27435823	11205	1	2971	ENST00000381140.10	-64959	ENSG00000122034
FRG1FP	FSHD region gene 1 family member F, pseudogene	-0.622322	-1.88545	0.640805	-0.880021	-1.02123	0.318145	0.911793	-5.13907	peak_103069	Day0vsDay8	chr22	11212875	11213514	640	*	Distal Intergenic	22	10939388	10961338	21951	2	102723780	ENST00000635667.1	-251537	NA
MMP24	matrix metallopeptidase 24	-0.622296	-1.41958	0.174984	1.21554	-1.64915	0.116228	0.832002	-4.38841	peak_97759	Day0vsDay8	chr20	35207777	35208922	1146	*	Intron	20	35226690	35276998	50309	1	10893	ENST00000246186.8	-17768	ENSG00000125966
ITPKB-IT1	ITPKB intronic transcript 1	-0.553612	-1.00573	-0.101495	4.1476	-2.54263	0.0199939	0.261126	-3.12464	peak_13503	Day0vsDay27	chr1	226678396	226679101	706	*	Intron	1	226656080	226675092	19013	2	100506443	ENST00000412918.3	-3304	ENSG00000228382
SAMD3	sterile alpha motif domain containing 3	-0.622254	-1.46784	0.223332	-0.342642	-1.54052	0.138836	0.72392	-4.54859	peak_140772	Day0vsDay15	chr6	130207679	130208585	907	*	Promoter (<=1kb)	6	130175758	130209533	33776	2	154075	ENST00000528422.5	948	ENSG00000164483
LOC105372092	uncharacterized LOC105372092	-0.622232	-2.11114	0.866673	-0.438132	-0.866248	0.395621	0.930054	-5.25945	peak_72730	Day0vsDay8	chr18	45691339	45691562	224	*	Intron	18	45687025	45725019	37995	1	105372092	ENST00000644925.1	4314	NA
FOXO3	forkhead box O3	-0.62221	-1.254	0.00958453	-0.453234	-2.04135	0.0532789	0.305411	-3.98253	peak_139914	Day0vsDay27	chr6	108663231	108664401	1171	*	5' UTR	6	108656346	108680751	24406	1	2309	ENST00000540898.1	6885	ENSG00000118689
KCNG1	potassium voltage-gated channel modifier subfamily G member 1	-0.553542	-1.01039	-0.0966922	4.26657	-2.51151	0.0197853	0.261126	-3.15183	peak_99318	Day0vsDay27	chr20	51002577	51003047	471	*	Intron	20	51010195	51014108	3914	2	3755	ENST00000447736.1	11061	ENSG00000026559
IDI1	isopentenyl-diphosphate delta isomerase 1	-0.552901	-1.00446	-0.10134	7.4697	-2.54002	0.0201578	0.261126	-3.12201	peak_15114	Day0vsDay27	chr10	1048325	1049787	1463	*	Promoter (<=1kb)	10	1042549	1048397	5849	2	3422	ENST00000427898.5	0	ENSG00000067064
LINC01800	long intergenic non-protein coding RNA 1800	-0.622095	-1.30203	0.0578379	-0.0717099	-1.89648	0.0709862	0.788012	-4.08322	peak_85543	Day0vsDay8	chr2	64839676	64840369	694	*	Intron	2	64846130	64863626	17497	2	101927438	ENST00000445865.1	23257	ENSG00000234572
CYP8B1	cytochrome P450 family 8 subfamily B member 1	-0.552667	-1.0023	-0.103031	5.9956	-2.55	0.0197549	0.261126	-3.10533	peak_109635	Day0vsDay27	chr3	42874245	42874980	736	*	Promoter (<=1kb)	3	42872192	42875879	3688	2	1582	ENST00000316161.6	899	ENSG00000180432
LOC105373289	uncharacterized LOC105373289	-0.622086	-1.44564	0.20147	0.224002	-1.56572	0.131559	0.839619	-4.49902	peak_13583	Day0vsDay8	chr1	227779872	227780987	1116	*	3' UTR	1	227786753	227792154	5402	1	105373289	ENST00000654998.1	-5766	ENSG00000286389
CNOT2	CCR4-NOT transcription complex subunit 2	-0.622077	-1.32142	0.077265	0.401842	-1.84379	0.0786042	0.798709	-4.15032	peak_37198	Day0vsDay8	chr12	70316664	70316895	232	*	Promoter (2-3kb)	12	70319024	70335833	16810	1	4848	ENST00000548863.1	-2129	ENSG00000111596
OR14A2	olfactory receptor family 14 subfamily A member 2	-0.622063	-1.32599	0.0818631	0.102538	-1.83174	0.0804431	0.349395	-4.29088	peak_14915	Day0vsDay27	chr1	247749315	247750743	1429	*	Promoter (1-2kb)	1	247722957	247748141	25185	2	388761	ENST00000366485.2	-1174	ENSG00000241128
TNIK	TRAF2 and NCK interacting kinase	-0.622055	-1.29619	0.0520758	-0.326964	-1.93237	0.0676389	0.723458	-4.03473	peak_115972	Day0vsDay15	chr3	171049778	171050365	588	*	Intron	3	171066487	171071406	4920	2	23043	ENST00000459881.1	21041	ENSG00000154310
GLIS3	GLIS family zinc finger 3	-0.621983	-1.44898	0.205014	0.367467	-1.57296	0.132719	0.839619	-4.48811	peak_162075	Day0vsDay8	chr9	4326874	4327392	519	*	Intron	9	4285539	4348392	62854	2	169792	ENST00000471664.1	21000	ENSG00000107249
LINC02109	long intergenic non-protein coding RNA 2109	-0.552295	-1.00841	-0.0961768	4.98526	-2.50987	0.0198565	0.261126	-3.15599	peak_126750	Day0vsDay27	chr5	29040793	29041637	845	*	Intron	5	29143467	29154160	10694	1	101929660	ENST00000656922.1	-101830	NA
LINC02900	long intergenic non-protein coding RNA 2900	-0.550521	-0.998585	-0.102456	6.09746	-2.54777	0.0197175	0.261126	-3.10236	peak_130943	Day0vsDay27	chr5	135219953	135221167	1215	*	Intron	5	135247046	135247815	770	2	340073	ENST00000555344.1	26648	ENSG00000249647
LOC101927516	uncharacterized LOC101927516	-0.62188	-1.27498	0.0312242	0.516548	-1.9737	0.0609906	0.317931	-4.07458	peak_122907	Day0vsDay27	chr4	140070405	140070730	326	*	Intron	4	140128015	140134565	6551	1	101927516	ENST00000509184.1	-57285	NA
LOC124906379	small nucleolar RNA U3	-0.621877	-1.53148	0.287725	0.963628	-1.41713	0.170328	0.859503	-4.72674	peak_111125	Day0vsDay8	chr3	60775077	60775594	518	*	Intron	3	60856389	60856605	217	2	124906379	ENST00000390909.2	81011	ENSG00000212211
IDO2	indoleamine 2,3-dioxygenase 2	-0.62186	-1.91245	0.668728	-0.998664	-0.998762	0.328673	0.915083	-5.18094	peak_156480	Day0vsDay8	chr8	39989391	39990446	1056	*	Promoter (1-2kb)	8	39987743	40016391	28649	1	169355	ENST00000418094.1	1648	ENSG00000188676
LOC105373595	uncharacterized LOC105373595	-0.621856	-1.42415	0.180438	-0.294037	-1.62775	0.119315	0.409473	-4.53749	peak_89181	Day0vsDay27	chr2	122027566	122028251	686	*	Intron	2	121902501	122887691	985191	1	105373595	ENST00000657880.1	125065	NA
ST14	ST14 transmembrane serine protease matriptase	-0.621809	-1.45943	0.215808	0.967364	-1.53875	0.137999	0.842855	-4.52436	peak_33072	Day0vsDay8	chr11	130187078	130189133	2056	*	Promoter (<=1kb)	11	130189325	130196436	7112	1	6768	ENST00000530532.5	-192	ENSG00000149418
DLD	dihydrolipoamide dehydrogenase	-0.550378	-1.00633	-0.0944256	6.17496	-2.50207	0.0201987	0.261126	-3.17026	peak_150455	Day0vsDay27	chr7	107880391	107881090	700	*	Distal Intergenic	7	107891162	107893554	2393	1	1738	ENST00000485066.1	-10072	ENSG00000091140
INPP4B	inositol polyphosphate-4-phosphatase type II B	-0.62179	-1.60613	0.362554	-0.560396	-1.30934	0.203809	0.518721	-4.9607	peak_122991	Day0vsDay27	chr4	142406838	142407540	703	*	Promoter (1-2kb)	4	142270663	142405260	134598	2	8821	ENST00000507462.5	-1578	ENSG00000109452
TLX3	T cell leukemia homeobox 3	-0.549667	-0.997372	-0.101961	6.64402	-2.55034	0.0197535	0.261126	-3.11563	peak_133276	Day0vsDay27	chr5	171329439	171329766	328	*	Distal Intergenic	5	171309248	171312139	2892	1	30012	ENST00000296921.6	20191	ENSG00000164438
SLC30A8	solute carrier family 30 member 8	-0.548742	-0.996158	-0.101326	6.08756	-2.54372	0.0202591	0.261126	-3.11092	peak_159763	Day0vsDay27	chr8	117163792	117164208	417	*	Exon	8	117135259	117176714	41456	1	169026	ENST00000519688.5	28533	ENSG00000164756
LINC02691	long intergenic non-protein coding RNA 2691	-0.621779	-1.5364	0.292843	0.415736	-1.40913	0.172651	0.861139	-4.67575	peak_50634	Day0vsDay8	chr14	104222499	104223005	507	*	Promoter (<=1kb)	14	104223584	104288069	64486	1	145195	ENST00000553757.1	-579	ENSG00000258913
LOC105370281	uncharacterized LOC105370281	-0.621767	-1.32108	0.0775497	-0.378591	-1.84294	0.0787331	0.346274	-4.26616	peak_44067	Day0vsDay27	chr13	82007595	82008058	464	*	Distal Intergenic	13	81250438	81302407	51970	1	105370281	ENST00000458480.2	757157	NA
TSBP1-AS1	TSBP1 and BTNL2 antisense RNA 1	-0.547378	-1.00394	-0.0908107	1.33287	-2.57269	0.019985	0.261126	-3.09445	peak_136670	Day0vsDay27	chr6	32244524	32246175	1652	*	Distal Intergenic	6	32254640	32391802	137163	1	101929163	ENST00000646628.1	-8465	ENSG00000225914
LOC100996696	polyadenylate-binding protein 4-like	-0.621729	-1.63781	0.394353	0.0619945	-1.26832	0.217824	0.533951	-5.00223	peak_36765	Day0vsDay27	chr12	60391936	60393020	1085	*	Distal Intergenic	12	59812102	59812576	475	1	100996696	ENST00000549280.1	579834	ENSG00000237176
CEP78	centrosomal protein 78	-0.547173	-0.993146	-0.101199	6.30358	-2.54338	0.019925	0.261126	-3.10025	peak_164264	Day0vsDay27	chr9	78238087	78238764	678	*	Promoter (1-2kb)	9	78236372	78266564	30193	1	84131	ENST00000647130.1	1715	ENSG00000148019
ZNF423	zinc finger protein 423	-0.621706	-1.68788	0.444473	-0.55271	-1.20868	0.239503	0.885479	-4.94075	peak_59927	Day0vsDay8	chr16	49785950	49786684	735	*	Promoter (2-3kb)	16	49730576	49789546	58971	2	23090	ENST00000568094.2	2862	ENSG00000102935
ZKSCAN7-AS1	ZKSCAN7 ZNF cluster antisense RNA 1	-0.621704	-1.72648	0.48307	-0.943331	-1.16645	0.25581	0.889579	-5.03261	peak_109786	Day0vsDay8	chr3	44671284	44671976	693	*	Intron	3	44661125	44685647	24523	2	112840933	ENST00000701041.1	13671	ENSG00000281456
RFX3-DT	RFX3 divergent transcript	-0.546694	-0.993133	-0.100255	5.33229	-2.5397	0.0201053	0.261126	-3.11839	peak_162059	Day0vsDay27	chr9	3730454	3730771	318	*	Distal Intergenic	9	3668165	3691814	23650	1	101929302	ENST00000427722.2	62289	ENSG00000232104
PAPLN-AS1	PAPLN antisense RNA 1	-0.621698	-1.42068	0.177286	-0.320448	-1.61575	0.122575	0.835227	-4.46447	peak_48354	Day0vsDay8	chr14	73245124	73246404	1281	*	Promoter (<=1kb)	14	73242651	73245979	3329	2	101928123	ENST00000554614.2	0	NA
NBAS	NBAS subunit of NRZ tethering complex	-0.546605	-0.99696	-0.0962504	3.62184	-2.54505	0.0201153	0.261126	-3.14431	peak_82754	Day0vsDay27	chr2	15084961	15086330	1370	*	Distal Intergenic	2	15166917	15180378	13462	2	51594	ENST00000485694.1	94048	ENSG00000151779
LAP3	leucine aminopeptidase 3	-0.54653	-0.999151	-0.0939096	4.89959	-2.50286	0.0201635	0.261126	-3.16856	peak_119034	Day0vsDay27	chr4	17549058	17549970	913	*	Distal Intergenic	4	17577198	17607970	30773	1	51056	ENST00000226299.9	-27228	ENSG00000002549
MALLP2	MALL pseudogene 2	-0.545816	-0.997186	-0.0944469	6.99719	-2.50652	0.0200026	0.261126	-3.16251	peak_86984	Day0vsDay27	chr2	88874157	88874386	230	*	Distal Intergenic	2	88811186	88861563	50378	2	105374855	ENST00000624935.3	-12594	NA
LOC101928817	uncharacterized LOC101928817	-0.621658	-1.6723	0.428984	0.30259	-1.23993	0.230651	0.88386	-4.86933	peak_49042	Day0vsDay8	chr14	89309597	89310349	753	*	Intron	14	89349377	89366081	16705	1	101928817	ENST00000662923.1	-39028	NA
TRIM3	tripartite motif containing 3	-0.621635	-1.37114	0.12787	-0.499865	-1.78244	0.0928507	0.368464	-4.32397	peak_25533	Day0vsDay27	chr11	6448423	6449166	744	*	Promoter (1-2kb)	11	6448613	6450391	1779	2	10612	ENST00000533064.1	1225	ENSG00000110171
SPATS2	spermatogenesis associated serine rich 2	-0.621608	-1.94036	0.697146	0.419442	-0.977035	0.33908	0.919323	-5.10633	peak_35923	Day0vsDay8	chr12	49358453	49359178	726	*	Distal Intergenic	12	49366584	49494771	128188	1	65244	ENST00000550997.5	-7406	ENSG00000123352
STPG2-AS1	STPG2 antisense RNA 1	-0.545742	-0.991628	-0.0998571	5.80412	-2.53919	0.0202478	0.261126	-3.12339	peak_121641	Day0vsDay27	chr4	97438133	97438613	481	*	Intron	4	97366926	97490164	123239	1	101410545	ENST00000508933.1	71207	ENSG00000251620
CALCOCO2	calcium binding and coiled-coil domain 2	-0.543555	-0.988336	-0.0987752	5.85623	-2.5484	0.0201124	0.261126	-3.13013	peak_67657	Day0vsDay27	chr17	48860159	48860369	211	*	3' UTR	17	48856101	48863125	7025	1	10241	ENST00000509784.1	4058	ENSG00000136436
ADAMTS6	ADAM metallopeptidase with thrombospondin type 1 motif 6	-0.621539	-1.97449	0.73141	-0.7242	-0.952235	0.351232	0.920238	-5.17084	peak_128105	Day0vsDay8	chr5	65092756	65093478	723	*	Intron	5	65151528	65198765	47238	2	11174	ENST00000314351.9	105287	ENSG00000049192
ADARB2	adenosine deaminase RNA specific B2 (inactive)	-0.621521	-1.43236	0.189316	-0.765685	-1.6161	0.122868	0.414953	-4.5198	peak_15164	Day0vsDay27	chr10	1327654	1328446	793	*	Intron	10	1215676	1240530	24855	2	105	ENST00000469464.1	-87124	ENSG00000185736
LOC101928219	uncharacterized LOC101928219	-0.621502	-1.55776	0.314758	0.0456923	-1.37595	0.182561	0.866148	-4.72871	peak_7083	Day0vsDay8	chr1	95701258	95702448	1191	*	Intron	1	95774247	95778046	3800	1	101928219	ENST00000664740.1	-71799	NA
ARHGAP18	Rho GTPase activating protein 18	-0.62149	-1.44663	0.203647	-0.947205	-1.57793	0.130938	0.72392	-4.49075	peak_140748	Day0vsDay15	chr6	129766878	129767912	1035	*	Distal Intergenic	6	129576132	129710177	134046	2	93663	ENST00000368149.3	-56701	ENSG00000146376
TM4SF18-AS1	TM4SF18 antisense RNA 1	-0.542853	-0.992836	-0.0928694	6.33645	-2.50059	0.020264	0.261126	-3.17288	peak_115150	Day0vsDay27	chr3	149273104	149273636	533	*	Exon	3	149284782	149333653	48872	1	128193290	ENST00000489011.1	-11146	ENSG00000244468
FAM118A	family with sequence similarity 118 member A	-0.621456	-1.74936	0.506447	-0.102221	-1.15162	0.264645	0.894011	-4.95564	peak_106343	Day0vsDay8	chr22	45325371	45325778	408	*	Intron	22	45329148	45330719	1572	1	55007	ENST00000476478.1	-3370	ENSG00000100376
LINC00028	long intergenic non-protein coding RNA 28	-0.539567	-0.98489	-0.0942443	4.93004	-2.51147	0.019787	0.261126	-3.15286	peak_97361	Day0vsDay27	chr20	31484629	31485120	492	*	Promoter (<=1kb)	20	31485778	31487574	1797	1	140875	ENST00000435497.1	-658	ENSG00000233354
TEX51	testis expressed 51	-0.53819	-0.976514	-0.0998654	6.49447	-2.5494	0.0199354	0.261126	-3.11317	peak_89345	Day0vsDay27	chr2	126886852	126887347	496	*	Distal Intergenic	2	126898864	126901507	2644	1	101929926	ENST00000643416.1	-11517	ENSG00000237524
GOLGA3	golgin A3	-0.621211	-1.55081	0.308385	-0.374305	-1.38517	0.179765	0.864228	-4.74196	peak_41225	Day0vsDay8	chr12	132796348	132796701	354	*	3' UTR	12	132768914	132808549	39636	2	2802	ENST00000693666.1	11848	ENSG00000090615
PPP2R5E	protein phosphatase 2 regulatory subunit B'epsilon	-0.62119	-1.54927	0.306894	-0.152122	-1.38738	0.179099	0.864088	-4.71441	peak_47671	Day0vsDay8	chr14	63470932	63471821	890	*	Intron	14	63384531	63453776	69246	2	5529	ENST00000556150.1	-17156	ENSG00000154001
MECOM	MDS1 and EVI1 complex locus	-0.538075	-0.976716	-0.0994347	5.04893	-2.55783	0.0197229	0.261126	-3.11307	peak_115894	Day0vsDay27	chr3	169320248	169320832	585	*	Intron	3	169128024	169269238	141215	2	2122	ENST00000481315.1	-51010	ENSG00000085276
CNST	consortin, connexin sorting protein	-0.537528	-0.977348	-0.0977083	6.03494	-2.54556	0.0200966	0.261126	-3.13322	peak_14820	Day0vsDay27	chr1	246565870	246567126	1257	*	Promoter (<=1kb)	1	246566444	246648235	81792	1	163882	ENST00000483271.1	0	ENSG00000162852
C21orf91-OT1	C21orf91 overlapping transcript 1	-0.621156	-1.68121	0.438899	0.70772	-1.22037	0.2367	0.885083	-4.86467	peak_101069	Day0vsDay8	chr21	17775361	17776231	871	*	Intron	21	17777404	17792509	15106	2	246312	ENST00000430401.5	16278	ENSG00000240770
MED9	mediator complex subunit 9	-0.536454	-0.978093	-0.094815	4.30363	-2.54294	0.0201392	0.261126	-3.14558	peak_64948	Day0vsDay27	chr17	17420584	17421392	809	*	Distal Intergenic	17	17476994	17485592	8599	1	55090	ENST00000580462.1	-55602	ENSG00000141026
LINC01661	long intergenic non-protein coding RNA 1661	-0.621143	-1.31642	0.0741313	0.0679721	-1.85179	0.0774032	0.343903	-4.31555	peak_7421	Day0vsDay27	chr1	106472855	106474431	1577	*	Distal Intergenic	1	106818224	106851312	33089	1	105378889	ENST00000659929.1	-343793	NA
SLC35F6	solute carrier family 35 member F6	-0.535992	-0.979684	-0.0922993	5.49561	-2.50399	0.0201137	0.261126	-3.16618	peak_83508	Day0vsDay27	chr2	26730007	26730983	977	*	3' UTR	2	26764284	26781140	16857	1	54978	ENST00000429494.5	-33301	ENSG00000213699
LOC105379699	uncharacterized LOC105379699	-0.535922	-0.976126	-0.0957168	6.02845	-2.54579	0.0202627	0.261126	-3.13926	peak_137444	Day0vsDay27	chr6	40509274	40510065	792	*	Intron	6	40516336	40523933	7598	2	105379699	ENST00000442781.1	13868	ENSG00000226454
FBLN1	fibulin 1	-0.621115	-1.63658	0.394349	0.159652	-1.27584	0.218277	0.880901	-4.8378	peak_106373	Day0vsDay8	chr22	45576417	45577354	938	*	Promoter (<=1kb)	22	45577039	45578434	1396	1	2192	ENST00000460300.2	0	ENSG00000077942
CD209	CD209 molecule	-0.535495	-0.979588	-0.091402	4.38966	-2.56236	0.019719	0.261126	-3.12195	peak_76308	Day0vsDay27	chr19	7746595	7747484	890	*	Promoter (<=1kb)	19	7742647	7747511	4865	2	30835	ENST00000593660.5	27	ENSG00000090659
CUL2	cullin 2	-0.535413	-0.972599	-0.0982271	6.83593	-2.54492	0.0200897	0.261126	-3.12601	peak_17401	Day0vsDay27	chr10	35126380	35127958	1579	*	Promoter (<=1kb)	10	35054434	35126641	72208	2	8453	ENST00000685421.1	0	ENSG00000108094
AGK-DT	AGK divergent transcript	-0.62108	-1.26232	0.0201555	-0.368827	-2.00765	0.0570055	0.311206	-3.98135	peak_152071	Day0vsDay27	chr7	141550600	141551895	1296	*	Promoter (<=1kb)	7	141528862	141551272	22411	2	105375538	ENST00000668372.1	0	NA
STAU2	staufen double-stranded RNA binding protein 2	-0.534211	-0.970376	-0.0980455	6.05011	-2.54842	0.0199891	0.261126	-3.125	peak_158141	Day0vsDay27	chr8	73448475	73449660	1186	*	Intron	8	73420959	73458787	37829	2	27067	ENST00000522818.1	9127	ENSG00000040341
KCNK9	potassium two pore domain channel subfamily K member 9	-0.621074	-1.33173	0.0895787	-0.565908	-1.81152	0.0836135	0.354196	-4.28578	peak_161033	Day0vsDay27	chr8	139399715	139400387	673	*	Distal Intergenic	8	139601078	139602064	987	2	51305	ENST00000523653.1	201677	ENSG00000169427
LINC01372	long intergenic non-protein coding RNA 1372	-0.533963	-0.974784	-0.0931426	4.93192	-2.51077	0.0198174	0.261126	-3.15433	peak_148014	Day0vsDay27	chr7	67612076	67612474	399	*	Distal Intergenic	7	67335976	67340024	4049	1	101929736	ENST00000430244.1	276100	ENSG00000291153
DTNA	dystrobrevin alpha	-0.621032	-2.02248	0.780416	0.933054	-0.918531	0.368214	0.923702	-5.15509	peak_72280	Day0vsDay8	chr18	34871640	34872039	400	*	Intron	18	34875237	34890543	15307	1	1837	ENST00000590831.2	-3198	ENSG00000134769
KCNA3	potassium voltage-gated channel subfamily A member 3	-0.532788	-0.973437	-0.0921385	4.96793	-2.50621	0.0200161	0.261126	-3.16214	peak_7703	Day0vsDay27	chr1	110673811	110675484	1674	*	Promoter (<=1kb)	1	110653560	110674930	21371	2	3738	ENST00000685980.2	0	ENSG00000177272
SRC	SRC proto-oncogene, non-receptor tyrosine kinase	-0.532633	-0.968898	-0.0963691	7.00926	-2.54349	0.0202579	0.261126	-3.13687	peak_98001	Day0vsDay27	chr20	37403604	37404069	466	*	Promoter (1-2kb)	20	37402313	37403031	719	1	6714	ENST00000493775.1	1291	ENSG00000197122
CD74	CD74 molecule	-0.620986	-1.97782	0.735851	0.145541	-0.948662	0.353007	0.920256	-5.08447	peak_132095	Day0vsDay8	chr5	150409838	150410041	204	*	Promoter (2-3kb)	5	150404486	150412746	8261	2	972	ENST00000517752.5	2705	ENSG00000019582
KCNJ18	potassium inwardly rectifying channel subfamily J member 18	-0.531575	-0.965214	-0.097937	6.43999	-2.54488	0.0200516	0.261126	-3.12036	peak_65483	Day0vsDay27	chr17	21756862	21757575	714	*	Distal Intergenic	17	21692523	21704612	12090	1	100134444	ENST00000567955.3	64339	ENSG00000260458
LOC102724489	uncharacterized LOC102724489	-0.620955	-1.75588	0.513971	-0.366075	-1.1341	0.268854	0.896127	-5.01274	peak_45311	Day0vsDay8	chr13	111488621	111489272	652	*	Distal Intergenic	13	111588291	111672608	84318	1	102724489	ENST00000375713.1	-99019	NA
CACNA1D	calcium voltage-gated channel subunit alpha1 D	-0.531348	-0.964985	-0.0977116	5.86629	-2.54086	0.0201466	0.261126	-3.11336	peak_110711	Day0vsDay27	chr3	53761449	53761963	515	*	Intron	3	53753652	53766186	12535	1	776	ENST00000637081.1	7797	ENSG00000157388
ZFAND1	zinc finger AN1-type containing 1	-0.620935	-1.61682	0.37495	0.145726	-1.30304	0.208425	0.876194	-4.8493	peak_158450	Day0vsDay8	chr8	81708467	81708880	414	*	3' UTR	8	81702324	81714040	11717	2	79752	ENST00000522032.1	5160	ENSG00000104231
HYLS1	HYLS1 centriolar and ciliogenesis associated	-0.530329	-0.969456	-0.0912016	6.04907	-2.50329	0.0201445	0.261126	-3.16796	peak_32713	Day0vsDay27	chr11	125886978	125888456	1479	*	Promoter (<=1kb)	11	125887668	125900646	12979	1	219844	ENST00000425380.7	0	ENSG00000198331
NPR3	natriuretic peptide receptor 3	-0.620927	-1.24539	0.00353308	-0.127467	-2.06107	0.0512011	0.720532	-3.84157	peak_126914	Day0vsDay15	chr5	32709787	32710408	622	*	Promoter (<=1kb)	5	32710637	32791724	81088	1	4883	ENST00000326958.5	-229	ENSG00000113389
FRG1FP	FSHD region gene 1 family member F, pseudogene	-0.620874	-1.52068	0.278934	0.995176	-1.47919	0.155693	0.461499	-4.71584	peak_103073	Day0vsDay27	chr22	11284277	11285022	746	*	Distal Intergenic	22	10939388	10961338	21951	2	102723780	ENST00000635667.1	-322939	NA
RAB18	RAB18, member RAS oncogene family	-0.527866	-0.958589	-0.097143	6.20374	-2.54445	0.0199739	0.261126	-3.1225	peak_16880	Day0vsDay27	chr10	27503640	27504878	1239	*	Promoter (<=1kb)	10	27504174	27542237	38064	1	22931	ENST00000611151.5	0	ENSG00000099246
TMTC3	transmembrane O-mannosyltransferase targeting cadherins 3	-0.620856	-1.26135	0.0196366	0.0829108	-2.00925	0.056823	0.311161	-4.01059	peak_37685	Day0vsDay27	chr12	88217851	88218826	976	*	Distal Intergenic	12	88142307	88199887	57581	1	160418	ENST00000266712.11	75544	ENSG00000139324
XPO7	exportin 7	-0.527801	-0.959694	-0.0959072	6.10227	-2.53608	0.0202296	0.261126	-3.13378	peak_155396	Day0vsDay27	chr8	21938175	21938871	697	*	Intron	8	21921456	21966989	45534	1	23039	ENST00000520754.1	16719	ENSG00000130227
LINC02128	long intergenic non-protein coding RNA 2128	-0.620837	-1.47716	0.235483	-0.349177	-1.53836	0.140983	0.441561	-4.62575	peak_60055	Day0vsDay27	chr16	50862762	50864120	1359	*	Promoter (2-3kb)	16	50860196	50901061	40866	1	102724940	ENST00000641755.1	2566	ENSG00000261241
LOC105371240	uncharacterized LOC105371240	-0.620813	-1.38688	0.14526	1.41477	-1.73826	0.099497	0.817948	-4.43017	peak_59854	Day0vsDay8	chr16	48947847	48948469	623	*	Distal Intergenic	16	48623458	48678423	54966	1	105371240	ENST00000702391.1	324389	ENSG00000260086
SH3TC2	SH3 domain and tetratricopeptide repeats 2	-0.527749	-0.96165	-0.0938467	5.68596	-2.56307	0.0201746	0.261126	-3.11419	peak_131902	Day0vsDay27	chr5	149035330	149035831	502	*	Promoter (<=1kb)	5	149028385	149036021	7637	2	79628	ENST00000513340.1	190	ENSG00000169247
ZNF18	zinc finger protein 18	-0.526572	-0.956028	-0.0971158	6.81698	-2.5525	0.020209	0.261126	-3.11691	peak_64611	Day0vsDay27	chr17	11996738	11997967	1230	*	Promoter (<=1kb)	17	11977439	11997475	20037	2	7566	ENST00000580306.7	0	ENSG00000154957
LOC105376626	uncharacterized LOC105376626	-0.526334	-0.962439	-0.0902291	5.69748	-2.50166	0.0202169	0.261126	-3.17056	peak_27067	Day0vsDay27	chr11	35082370	35083871	1502	*	Distal Intergenic	11	35064720	35067192	2473	2	105376626	ENST00000687081.1	-15178	NA
LOC101928386	uncharacterized LOC101928386	-0.620723	-1.44437	0.202925	1.11434	-1.57885	0.131097	0.839619	-4.57796	peak_90342	Day0vsDay8	chr2	143886989	143887539	551	*	Distal Intergenic	2	143937073	143964156	27084	1	101928386	ENST00000422799.1	-49534	ENSG00000232377
DUXAP9	double homeobox A pseudogene 9	-0.62069	-1.67728	0.435903	0.671445	-1.26047	0.223824	0.882161	-4.81541	peak_45828	Day0vsDay8	chr14	19099948	19100301	354	*	Intron	14	19062406	19093914	31509	1	503638	ENST00000619210.1	37542	ENSG00000293329
MIR6742	microRNA 6742	-0.620684	-1.3451	0.103733	0.792625	-1.78624	0.0904467	0.813204	-4.24529	peak_13675	Day0vsDay8	chr1	228391301	228392633	1333	*	Distal Intergenic	1	228397048	228397109	62	2	102465444	ENST00000622338.1	4476	ENSG00000284311
LINC02932	long intergenic non-protein coding RNA 2932	-0.620676	-1.28195	0.0405977	-0.467887	-1.95843	0.0634013	0.322048	-4.1053	peak_149348	Day0vsDay27	chr7	91561293	91562141	849	*	Distal Intergenic	7	91455722	91514547	58826	1	105375392	ENST00000660007.1	105571	ENSG00000243144
LINC02512	long intergenic non-protein coding RNA 2512	-0.526061	-0.960222	-0.0919005	5.17167	-2.51156	0.0197832	0.261126	-3.15303	peak_123906	Day0vsDay27	chr4	170428525	170429453	929	*	Distal Intergenic	4	170343089	170372311	29223	1	107986241	ENST00000509548.2	85436	NA
RPS6KA2	ribosomal protein S6 kinase A2	-0.620661	-1.8434	0.602074	-0.552047	-1.05215	0.304048	0.907522	-5.09782	peak_143013	Day0vsDay8	chr6	166781427	166782053	627	*	Intron	6	166504599	166757911	253313	2	6196	ENST00000507371.5	-23516	ENSG00000071242
DOCK1	dedicator of cytokinesis 1	-0.620649	-1.53244	0.291141	-0.426211	-1.41792	0.173382	0.861803	-4.72308	peak_23627	Day0vsDay8	chr10	127142031	127142836	806	*	Intron	10	127110245	127128096	17852	1	1793	ENST00000473861.1	31786	ENSG00000150760
KLHL33	kelch like family member 33	-0.525653	-0.960358	-0.0909474	6.10543	-2.50646	0.0200052	0.261126	-3.16239	peak_45917	Day0vsDay27	chr14	20435704	20436530	827	*	Promoter (<=1kb)	14	20425852	20436166	10315	2	123103	ENST00000636854.3	0	ENSG00000185271
GALNT16	polypeptide N-acetylgalactosaminyltransferase 16	-0.524002	-0.952955	-0.0950488	5.47157	-2.55099	0.0200625	0.261126	-3.12744	peak_48082	Day0vsDay27	chr14	69319082	69319451	370	*	Intron	14	69332522	69339623	7102	1	57452	ENST00000556677.1	-13071	ENSG00000100626
EFNA5	ephrin A5	-0.620546	-1.3785	0.137409	0.230955	-1.69702	0.103671	0.385388	-4.47841	peak_129677	Day0vsDay27	chr5	107464920	107465205	286	*	Intron	5	107427217	107506191	78975	2	1946	ENST00000505499.1	40986	ENSG00000184349
CLSTN2	calsyntenin 2	-0.523313	-0.950503	-0.0961242	6.8571	-2.53938	0.0200963	0.261126	-3.10584	peak_114755	Day0vsDay27	chr3	140153020	140153878	859	*	Intron	3	139935187	140557055	621869	1	64084	ENST00000511524.1	217833	ENSG00000158258
ATF1	activating transcription factor 1	-0.521443	-0.949714	-0.0931716	4.61374	-2.54666	0.0200845	0.261126	-3.13762	peak_36028	Day0vsDay27	chr12	50734558	50735225	668	*	3' UTR	12	50763710	50814192	50483	1	466	ENST00000552510.5	-28485	ENSG00000123268
ARG2	arginase 2	-0.620467	-1.24564	0.00471186	1.2719	-2.05718	0.0516057	0.754458	-3.93157	peak_47933	Day0vsDay8	chr14	67619367	67620325	959	*	Promoter (<=1kb)	14	67619920	67651708	31789	1	384	ENST00000261783.4	0	ENSG00000081181
LOC105373854	uncharacterized LOC105373854	-0.521162	-0.955909	-0.0864146	3.47409	-2.54799	0.0201491	0.261126	-3.14575	peak_92873	Day0vsDay27	chr2	208072307	208072871	565	*	Exon	2	208064703	208077196	12494	1	105373854	ENST00000702657.1	7604	ENSG00000289422
PSMA6	proteasome 20S subunit alpha 6	-0.520257	-0.943743	-0.0967716	5.98572	-2.54786	0.0200093	0.261126	-3.10342	peak_46611	Day0vsDay27	chr14	35203682	35204792	1111	*	Intron	14	35278633	35317467	38835	1	5687	ENST00000540871.5	-73841	ENSG00000100902
LINC00676	long intergenic non-protein coding RNA 676	-0.620455	-1.66091	0.419998	-0.321752	-1.24086	0.230596	0.883807	-4.89242	peak_45091	Day0vsDay8	chr13	109707503	109708784	1282	*	Intron	13	109728282	109730007	1726	1	101409253	ENST00000416090.1	-19498	ENSG00000234854
KHDC1-AS1	KHDC1 antisense RNA 1	-0.62045	-2.06388	0.822982	-0.176148	-0.89098	0.382496	0.927528	-5.2314	peak_138759	Day0vsDay8	chr6	73262517	73263761	1245	*	Promoter (<=1kb)	6	73263212	73301203	37992	1	122539212	ENST00000662430.1	0	ENSG00000229852
RNF214	ring finger protein 214	-0.519005	-0.94262	-0.0953907	4.32668	-2.54851	0.019976	0.261126	-3.12052	peak_31905	Day0vsDay27	chr11	117231878	117232845	968	*	Promoter (<=1kb)	11	117232625	117238933	6309	1	257160	ENST00000534428.5	0	ENSG00000167257
UBXN2B	UBX domain protein 2B	-0.518425	-0.944109	-0.0927399	4.56207	-2.55261	0.0199939	0.261126	-3.12962	peak_157510	Day0vsDay27	chr8	58378286	58378947	662	*	Distal Intergenic	8	58411359	58434941	23583	1	137886	ENST00000522978.1	-32412	ENSG00000215114
LOC101927166	uncharacterized LOC101927166	-0.517642	-0.940191	-0.0950936	5.07688	-2.54055	0.020122	0.261126	-3.115	peak_67589	Day0vsDay27	chr17	48453379	48454267	889	*	Distal Intergenic	17	48460370	48466040	5671	1	101927166	ENST00000579972.1	-6103	NA
KMT2D	lysine methyltransferase 2D	-0.515851	-0.937728	-0.0939739	5.0952	-2.53492	0.0201749	0.261126	-3.11708	peak_35890	Day0vsDay27	chr12	49031013	49031346	334	*	Promoter (<=1kb)	12	49029061	49031312	2252	2	8085	ENST00000691986.1	0	ENSG00000167548
SORBS1	sorbin and SH3 domain containing 1	-0.515605	-0.935701	-0.0955083	5.73503	-2.55413	0.019707	0.261126	-3.11608	peak_21069	Day0vsDay27	chr10	95560544	95561738	1195	*	Promoter (<=1kb)	10	95314737	95561355	246619	2	10580	ENST00000607232.5	0	ENSG00000095637
ZBTB44	zinc finger and BTB domain containing 44	-0.514535	-0.933424	-0.0956458	5.68218	-2.55446	0.0197652	0.261126	-3.11212	peak_33084	Day0vsDay27	chr11	130314106	130316004	1899	*	Promoter (<=1kb)	11	130226677	130314612	87936	2	29068	ENST00000445008.6	0	ENSG00000196323
TMEM121	transmembrane protein 121	-0.6203	-1.78496	0.544357	0.321355	-1.1248	0.275025	0.898762	-5.07237	peak_50871	Day0vsDay8	chr14	105565646	105566259	614	*	Distal Intergenic	14	105527105	105528753	1649	1	80757	ENST00000552019.1	38541	ENSG00000184986
EGFLAM-AS4	EGFLAM antisense RNA 4	-0.514019	-0.939258	-0.0887802	5.96888	-2.50555	0.0200452	0.261126	-3.16403	peak_127184	Day0vsDay27	chr5	38291038	38291340	303	*	Promoter (<=1kb)	5	38282264	38290986	8723	2	100852408	ENST00000512496.1	-52	ENSG00000248730
C2orf88	chromosome 2 open reading frame 88	-0.620203	-1.46986	0.22945	-0.0823549	-1.51304	0.144378	0.446354	-4.70569	peak_92037	Day0vsDay27	chr2	189879347	189879683	337	*	Promoter (<=1kb)	2	189879627	190164051	284425	1	84281	ENST00000495546.1	0	ENSG00000187699
MACROH2A1	macroH2A.1 histone	-0.620192	-1.74636	0.505977	-0.460763	-1.14448	0.267025	0.895838	-4.9959	peak_130966	Day0vsDay8	chr5	135385280	135386514	1235	*	Promoter (2-3kb)	5	135334406	135389040	54635	2	9555	ENST00000688649.1	2526	ENSG00000113648
ZNF407	zinc finger protein 407	-0.620186	-2.17831	0.937943	-0.0405375	-0.825041	0.418126	0.932406	-5.30486	peak_74307	Day0vsDay8	chr18	75014461	75014776	316	*	Intron	18	75060155	75063485	3331	1	55628	ENST00000582214.1	-45379	ENSG00000215421
COL5A1	collagen type V alpha 1 chain	-0.620164	-1.45498	0.214654	-0.550533	-1.53983	0.137737	0.72392	-4.53083	peak_168161	Day0vsDay15	chr9	134620930	134621805	876	*	Distal Intergenic	9	134641803	134844843	203041	1	1289	ENST00000371817.8	-19998	ENSG00000130635
TBCD	tubulin folding cofactor D	-0.51125	-0.929449	-0.0930502	4.26741	-2.55281	0.0199865	0.261126	-3.12329	peak_70604	Day0vsDay27	chr17	82882301	82883210	910	*	Promoter (<=1kb)	17	82881494	82945900	64407	1	6904	ENST00000684559.1	807	ENSG00000141556
LOC105375599	uncharacterized LOC105375599	-0.620076	-1.25363	0.0134775	-0.448947	-2.06297	0.0530018	0.304913	-3.89847	peak_153432	Day0vsDay27	chr7	156439223	156440418	1196	*	Intron	7	156432523	156435833	3311	2	105375599	ENST00000426187.1	-3390	NA
BEAN1-AS1	BEAN1 antisense RNA 1	-0.620073	-1.29677	0.0566217	0.226791	-1.89936	0.0705888	0.333207	-4.19509	peak_60919	Day0vsDay27	chr16	66509495	66509977	483	*	Promoter (<=1kb)	16	66475602	66508771	33170	2	101927726	ENST00000676821.1	-724	ENSG00000261656
COL13A1	collagen type XIII alpha 1 chain	-0.620072	-1.64323	0.403089	-0.725094	-1.26333	0.222186	0.881994	-4.90592	peak_19226	Day0vsDay8	chr10	69941752	69942369	618	*	Promoter (1-2kb)	10	69944125	69964275	20151	1	1305	ENST00000518052.1	-1756	ENSG00000197467
GOT1L1	glutamic-oxaloacetic transaminase 1 like 1	-0.510839	-0.926964	-0.0947138	5.91062	-2.5464	0.0197628	0.261126	-3.11044	peak_156331	Day0vsDay27	chr8	37939761	37940090	330	*	Promoter (<=1kb)	8	37937638	37940103	2466	2	137362	ENST00000524298.1	13	ENSG00000169154
BRD7	bromodomain containing 7	-0.620016	-1.42053	0.1805	0.0557266	-1.6493	0.117375	0.832002	-4.39621	peak_59994	Day0vsDay8	chr16	50338459	50339505	1047	*	Intron	16	50315947	50320377	4431	2	29117	ENST00000569774.6	-18082	ENSG00000166164
MGAT4C	MGAT4 family member C	-0.619999	-1.72015	0.480149	0.827303	-1.17474	0.254757	0.889054	-4.90756	peak_37662	Day0vsDay8	chr12	87202246	87203753	1508	*	Distal Intergenic	12	86599578	86838998	239421	2	25834	ENST00000550014.1	-363248	ENSG00000182050
LOC105371855	uncharacterized LOC105371855	-0.510231	-0.932518	-0.0879438	5.77667	-2.50447	0.0200926	0.261126	-3.16574	peak_68457	Day0vsDay27	chr17	62696257	62696930	674	*	Promoter (2-3kb)	17	62699244	62736107	36864	1	105371855	ENST00000584597.1	-2314	ENSG00000265702
CADM2	cell adhesion molecule 2	-0.619899	-1.59131	0.351508	-0.46133	-1.32275	0.199386	0.513697	-4.91466	peak_111992	Day0vsDay27	chr3	85721414	85722163	750	*	Intron	3	85726482	86066783	340302	1	253559	ENST00000405615.2	-4319	ENSG00000175161
CHRDL2	chordin like 2	-0.619898	-1.54645	0.306656	0.0259286	-1.38678	0.17928	0.864096	-4.7062	peak_29820	Day0vsDay8	chr11	74669469	74670766	1298	*	Distal Intergenic	11	74696429	74697694	1266	2	25884	ENST00000529912.5	26928	ENSG00000054938
OSBPL9	oxysterol binding protein like 9	-0.508967	-0.924622	-0.0933121	5.5651	-2.54412	0.0200438	0.261126	-3.12662	peak_5215	Day0vsDay27	chr1	51729160	51730260	1101	*	Promoter (<=1kb)	1	51729303	51760740	31438	1	114883	ENST00000534040.5	0	ENSG00000117859
SLC66A2	solute carrier family 66 member 2	-0.619877	-1.38503	0.14528	-0.370553	-1.69196	0.105481	0.388425	-4.45424	peak_74905	Day0vsDay27	chr18	79903983	79904640	658	*	3' UTR	18	79903894	79915961	12068	2	80148	ENST00000590895.1	11321	ENSG00000122490
ACTL6A	actin like 6A	-0.508662	-0.930287	-0.087036	4.9947	-2.50069	0.0202598	0.261126	-3.17179	peak_116278	Day0vsDay27	chr3	179562539	179563823	1285	*	Promoter (<=1kb)	3	179562886	179588407	25522	1	86	ENST00000450518.6	0	ENSG00000136518
KMT2C	lysine methyltransferase 2C	-0.508415	-0.923381	-0.0934496	5.85881	-2.54658	0.0199457	0.261126	-3.12477	peak_152952	Day0vsDay27	chr7	152137389	152137985	597	*	3' UTR	7	152136270	152141099	4830	2	58508	ENST00000684685.1	3114	ENSG00000055609
LOC124905350	uncharacterized LOC124905350	-0.507103	-0.921512	-0.0926932	6.7185	-2.55588	0.0197328	0.261126	-3.1214	peak_95460	Day0vsDay27	chr2	241835536	241835913	378	*	Distal Intergenic	2	241844380	241845036	657	1	124905350	ENST00000442867.1	-8467	NA
ANO1	anoctamin 1	-0.619827	-1.5106	0.270948	-1.23175	-1.4548	0.163507	0.856332	-4.69032	peak_29406	Day0vsDay8	chr11	70091598	70092219	622	*	Intron	11	70085422	70189252	103831	1	55107	ENST00000530676.5	6176	ENSG00000131620
DLGAP1	DLG associated protein 1	-0.506514	-0.918585	-0.0944433	5.93531	-2.54879	0.0197793	0.261126	-3.09915	peak_70910	Day0vsDay27	chr18	4142971	4143788	818	*	Intron	18	4005025	4151287	146263	2	9229	ENST00000578250.6	7499	ENSG00000170579
SMYD2	SET and MYND domain containing 2	-0.506489	-0.924265	-0.0887132	5.09865	-2.51295	0.0197228	0.261126	-3.15032	peak_12917	Day0vsDay27	chr1	214280441	214282030	1590	*	Promoter (<=1kb)	1	214281102	214337131	56030	1	56950	ENST00000491455.5	0	ENSG00000143499
ENAM	enamelin	-0.619713	-1.51796	0.278533	-0.873206	-1.45295	0.163552	0.727998	-4.62392	peak_120806	Day0vsDay15	chr4	70617863	70618277	415	*	Distal Intergenic	4	70628744	70646824	18081	1	10117	ENST00000396073.4	-10467	ENSG00000132464
MYLK3	myosin light chain kinase 3	-0.619699	-2.04865	0.809253	-0.973049	-0.903677	0.377977	0.925656	-5.23863	peak_59697	Day0vsDay8	chr16	46741320	46741919	600	*	Intron	16	46725776	46738137	12362	2	91807	ENST00000564731.5	-3183	ENSG00000140795
MIR595	microRNA 595	-0.619688	-1.75454	0.515169	-0.0699756	-1.13185	0.269777	0.896127	-4.99421	peak_153740	Day0vsDay8	chr7	158284035	158285238	1204	*	Intron	7	158532718	158532813	96	2	693180	ENST00000384905.1	247575	ENSG00000207637
CYTOR	cytoskeleton regulator RNA	-0.505771	-0.918875	-0.0926661	5.85132	-2.54047	0.0200649	0.261126	-3.12478	peak_86872	Day0vsDay27	chr2	87501700	87502015	316	*	Intron	2	87509214	87521514	12301	1	112597	ENST00000413202.1	-7199	ENSG00000222041
GOLGA8B	golgin A8 family member B	-0.504786	-0.916658	-0.0929143	3.5899	-2.57077	0.0198116	0.261126	-3.09438	peak_52123	Day0vsDay27	chr15	34609601	34610096	496	*	Distal Intergenic	15	34525282	34588503	63222	2	440270	ENST00000569100.5	-21098	ENSG00000215252
WDR19	WD repeat domain 19	-0.619635	-1.32361	0.0843372	-0.131436	-1.82447	0.0815705	0.72392	-4.16372	peak_119822	Day0vsDay15	chr4	39263997	39264865	869	*	Intron	4	39270053	39285809	15757	1	57728	ENST00000512534.5	-5188	ENSG00000157796
JAKMIP1	janus kinase and microtubule interacting protein 1	-0.619602	-1.44945	0.21025	-0.224588	-1.54764	0.135849	0.72392	-4.52404	peak_118259	Day0vsDay15	chr4	6190386	6191102	717	*	Intron	4	6053774	6194571	140798	2	152789	ENST00000700569.1	3469	ENSG00000152969
SCML4	Scm polycomb group protein like 4	-0.619601	-1.43524	0.196033	-0.283224	-1.57461	0.129491	0.42496	-4.6	peak_139849	Day0vsDay27	chr6	107753755	107754481	727	*	Intron	6	107720709	107744054	23346	2	256380	ENST00000479803.1	-9701	ENSG00000146285
FNDC11	fibronectin type III domain containing 11	-0.619584	-1.69714	0.457976	-0.450828	-1.19527	0.247541	0.888333	-4.95047	peak_100466	Day0vsDay8	chr20	63552639	63554405	1767	*	Promoter (<=1kb)	20	63553020	63556683	3664	1	79025	ENST00000370098.4	0	ENSG00000125531
PCP4	Purkinje cell protein 4	-0.503719	-0.920671	-0.086766	5.49079	-2.50414	0.0201073	0.261126	-3.16599	peak_102093	Day0vsDay27	chr21	39866212	39866842	631	*	Promoter (<=1kb)	21	39867438	39929392	61955	1	5121	ENST00000328619.10	-596	ENSG00000183036
RIMS2	regulating synaptic membrane exocytosis 2	-0.501734	-0.910397	-0.0930713	5.27644	-2.54717	0.0198332	0.261126	-3.1101	peak_159398	Day0vsDay27	chr8	103789524	103790181	658	*	Intron	8	103766227	103768501	2275	1	9699	ENST00000395361.3	23297	ENSG00000176406
LOC124904475	uncharacterized LOC124904475	-0.619496	-1.43179	0.192799	-0.408843	-1.58082	0.128065	0.422679	-4.64626	peak_11442	Day0vsDay27	chr1	194419791	194420814	1024	*	Distal Intergenic	1	194149473	194198694	49222	1	124904475	ENST00000454538.1	270318	NA
SIPA1L1	signal induced proliferation associated 1 like 1	-0.500363	-0.909106	-0.0916203	6.24501	-2.53761	0.020214	0.261126	-3.10945	peak_48255	Day0vsDay27	chr14	71555250	71556599	1350	*	Intron	14	71529325	71741229	211905	1	26037	ENST00000555818.5	25925	ENSG00000197555
GADD45A	growth arrest and DNA damage inducible alpha	-0.619489	-1.35397	0.114997	-0.393961	-1.74826	0.0942368	0.370442	-4.39156	peak_6064	Day0vsDay27	chr1	67753754	67754629	876	*	Intron	1	67685676	67686586	911	1	1647	ENST00000484245.1	68078	ENSG00000116717
LINC02948	long intergenic non-protein coding RNA 2948	-0.499691	-0.911926	-0.0874559	5.57116	-2.51254	0.0197404	0.261126	-3.15134	peak_155983	Day0vsDay27	chr8	29459051	29459976	926	*	Distal Intergenic	8	29548171	29564341	16171	1	105379351	ENST00000522028.1	-88195	NA
TTC17	tetratricopeptide repeat domain 17	-0.619466	-1.90413	0.6652	-0.208996	-0.999503	0.328322	0.914855	-5.09639	peak_27387	Day0vsDay8	chr11	43515628	43516887	1260	*	Distal Intergenic	11	43490718	43494933	4216	1	55761	ENST00000533072.1	24910	ENSG00000052841
B3GNTL1	UDP-GlcNAc:betaGal beta-1,3-N-acetylglucosaminyltransferase like 1	-0.498485	-0.907238	-0.0897317	5.56634	-2.55816	0.0198949	0.261126	-3.12123	peak_70618	Day0vsDay27	chr17	82956258	82956742	485	*	Promoter (<=1kb)	17	82943791	82956801	13011	2	146712	ENST00000573363.5	59	ENSG00000175711
LINC00159	long intergenic non-protein coding RNA 159	-0.495639	-0.90128	-0.0899981	3.18302	-2.53875	0.0201871	0.261126	-3.1302	peak_101480	Day0vsDay27	chr21	32032951	32033553	603	*	Intron	21	32080316	32086295	5980	2	100551499	ENST00000411605.5	52742	NA
GNG2	G protein subunit gamma 2	-0.492013	-0.893422	-0.0906045	5.49015	-2.54777	0.0202197	0.261126	-3.1199	peak_47109	Day0vsDay27	chr14	51827690	51828878	1189	*	Promoter (1-2kb)	14	51826200	51966777	140578	1	54331	ENST00000557376.5	1490	ENSG00000186469
LINC02064	long intergenic non-protein coding RNA 2064	-0.619409	-1.34318	0.104357	-0.500468	-1.80868	0.0870873	0.72392	-4.1927	peak_126772	Day0vsDay15	chr5	29839979	29840823	845	*	Distal Intergenic	5	29380063	29396095	16033	2	101929681	ENST00000659199.1	-443884	ENSG00000248391
SYNE2	spectrin repeat containing nuclear envelope protein 2	-0.491364	-0.893464	-0.0892637	5.20788	-2.53844	0.0202029	0.261126	-3.1356	peak_47699	Day0vsDay27	chr14	63857376	63857918	543	*	Intron	14	63853004	64226433	373430	1	23224	ENST00000555002.6	4372	ENSG00000054654
GABRR1	gamma-aminobutyric acid type A receptor subunit rho1	-0.491268	-0.897224	-0.0853118	6.39474	-2.5084	0.0199206	0.261126	-3.15912	peak_139234	Day0vsDay27	chr6	89200717	89201318	602	*	5' UTR	6	89205471	89217261	11791	2	2569	ENST00000481493.1	15943	ENSG00000146276
S100A6	S100 calcium binding protein A6	-0.491259	-0.891734	-0.0907839	6.02568	-2.5496	0.0197933	0.261126	-3.11977	peak_9098	Day0vsDay27	chr1	153535307	153536853	1547	*	Promoter (<=1kb)	1	153534599	153535991	1393	2	6277	ENST00000368719.9	0	ENSG00000197956
NFRKB	nuclear factor related to kappaB binding protein	-0.491192	-0.891702	-0.0906821	4.90085	-2.5512	0.0199449	0.261126	-3.11756	peak_33046	Day0vsDay27	chr11	129894750	129896017	1268	*	Promoter (<=1kb)	11	129863636	129895578	31943	2	4798	ENST00000682444.1	0	ENSG00000170322
SLC15A4	solute carrier family 15 member 4	-0.619378	-1.65514	0.416386	-0.201125	-1.23952	0.228099	0.882771	-4.89157	peak_40587	Day0vsDay8	chr12	128748250	128748512	263	*	Distal Intergenic	12	128793895	128801701	7807	2	121260	ENST00000545031.5	53189	ENSG00000139370
TTLL8	tubulin tyrosine ligase like 8	-0.619374	-1.2586	0.0198503	0.00596387	-2.00843	0.0569161	0.720532	-3.90092	peak_107028	Day0vsDay15	chr22	50045596	50046451	856	*	Exon	22	50047168	50050218	3051	2	164714	ENST00000477219.1	3767	ENSG00000138892
KCNAB2	potassium voltage-gated channel subfamily A regulatory beta subunit 2	-0.490974	-0.89239	-0.0895583	6.33563	-2.53542	0.0201915	0.261126	-3.11301	peak_746	Day0vsDay27	chr1	6025951	6027897	1947	*	Promoter (<=1kb)	1	6026163	6101178	75016	1	8514	ENST00000352527.6	0	ENSG00000069424
ADCY1	adenylate cyclase 1	-0.619309	-1.63282	0.394198	-0.035459	-1.26659	0.21843	0.880901	-4.91352	peak_146723	Day0vsDay8	chr7	45689904	45690878	975	*	Exon	7	45684385	45686040	1656	1	107	ENST00000468353.1	5519	ENSG00000164742
LINC01781	long intergenic non-protein coding RNA 1781	-0.61926	-1.31403	0.0755108	-0.317557	-1.96429	0.0712432	0.723458	-3.99564	peak_6407	Day0vsDay15	chr1	80433820	80435079	1260	*	Distal Intergenic	1	80535755	80646788	111034	1	101927412	ENST00000418041.5	-100676	ENSG00000234184
PLCL2	phospholipase C like 2	-0.619198	-1.75685	0.518458	1.18578	-1.12817	0.271293	0.896857	-5.04499	peak_108379	Day0vsDay8	chr3	16883610	16886095	2486	*	Promoter (<=1kb)	3	16884955	17090604	205650	1	23228	ENST00000615277.5	0	ENSG00000154822
BHLHA15	basic helix-loop-helix family member a15	-0.619197	-1.377	0.13861	-0.765819	-1.69366	0.104317	0.386567	-4.46542	peak_149550	Day0vsDay27	chr7	98213318	98214286	969	*	Promoter (1-2kb)	7	98211439	98215457	4019	1	168620	ENST00000609256.2	1879	ENSG00000180535
TSC1	TSC complex subunit 1	-0.619186	-1.39049	0.152119	-0.358393	-1.66399	0.110168	0.830211	-4.40909	peak_167893	Day0vsDay8	chr9	132908291	132909257	967	*	Promoter (1-2kb)	9	132891375	132906532	15158	2	7248	ENST00000644882.1	-1759	ENSG00000165699
ZMAT4	zinc finger matrin-type 4	-0.619169	-1.29023	0.0518921	-0.645281	-1.92903	0.0680545	0.723458	-4.01702	peak_156520	Day0vsDay15	chr8	40923826	40925043	1218	*	Distal Intergenic	8	40530590	40897833	367244	2	79698	ENST00000315769.11	-25993	ENSG00000165061
EFEMP1	EGF containing fibulin extracellular matrix protein 1	-0.61916	-1.2513	0.0129848	-0.46707	-2.03022	0.0544848	0.307207	-4.0014	peak_85151	Day0vsDay27	chr2	55853582	55854417	836	*	Distal Intergenic	2	55866907	55917780	50874	2	2202	ENST00000634374.1	63363	ENSG00000115380
FOXO6	forkhead box O6	-0.619148	-1.2703	0.0320001	1.17026	-2.06742	0.0538079	0.75723	-3.88046	peak_4503	Day0vsDay8	chr1	41344202	41345239	1038	*	Distal Intergenic	1	41361922	41383590	21669	1	100132074	ENST00000372591.1	-16683	ENSG00000204060
ZNF696	zinc finger protein 696	-0.619139	-1.34807	0.109795	-0.494696	-1.76059	0.0920812	0.367465	-4.36184	peak_161633	Day0vsDay27	chr8	143290603	143291733	1131	*	Promoter (<=1kb)	8	143290910	143296287	5378	1	79943	ENST00000518575.5	0	ENSG00000185730
TMEM177	transmembrane protein 177	-0.61912	-1.3294	0.0911575	-0.84495	-1.87677	0.0781425	0.72392	-4.10177	peak_88894	Day0vsDay15	chr2	119702716	119703374	659	*	Distal Intergenic	2	119679203	119686507	7305	1	80775	ENST00000409951.1	23513	ENSG00000144120
C1orf52	chromosome 1 open reading frame 52	-0.489934	-0.895735	-0.084133	5.09511	-2.50254	0.0201776	0.261126	-3.16907	peak_6570	Day0vsDay27	chr1	85258939	85260146	1208	*	Promoter (<=1kb)	1	85249953	85259662	9710	2	148423	ENST00000471115.6	0	ENSG00000162642
LATS2	large tumor suppressor kinase 2	-0.486446	-0.888115	-0.0847763	5.28427	-2.51028	0.0198384	0.261126	-3.15541	peak_41453	Day0vsDay27	chr13	21016911	21017769	859	*	Intron	13	20989010	21023129	34120	2	26524	ENST00000472754.1	5360	ENSG00000150457
IQGAP2	IQ motif containing GTPase activating protein 2	-0.619059	-1.43563	0.197515	-0.737419	-1.57143	0.13023	0.426207	-4.67735	peak_128581	Day0vsDay27	chr5	76556613	76557231	619	*	Intron	5	76547409	76708130	160722	1	10788	ENST00000379730.7	9204	ENSG00000145703
LINC02445	long intergenic non-protein coding RNA 2445	-0.619017	-1.25253	0.0144973	0.421871	-2.02537	0.0550185	0.308007	-3.98318	peak_37288	Day0vsDay27	chr12	73664400	73665558	1159	*	Distal Intergenic	12	73758657	73846188	87532	1	105369840	ENST00000664550.1	-93099	NA
CDC42EP3	CDC42 effector protein 3	-0.484918	-0.884489	-0.085347	4.79272	-2.55467	0.020071	0.261126	-3.12972	peak_84143	Day0vsDay27	chr2	37653812	37654235	424	*	Intron	2	37646546	37647658	1113	2	10602	ENST00000422687.1	-6154	ENSG00000163171
KCNAB2	potassium voltage-gated channel subfamily A regulatory beta subunit 2	-0.618994	-1.69448	0.456493	0.25745	-1.24211	0.23041	0.883689	-4.88314	peak_742	Day0vsDay8	chr1	6007286	6007925	640	*	Exon	1	5992760	6086371	93612	1	8514	ENST00000462676.3	14526	ENSG00000069424
SSTR5-AS1	SSTR5 antisense RNA 1	-0.484562	-0.882663	-0.0864622	5.37891	-2.5568	0.0200893	0.261126	-3.12352	peak_56679	Day0vsDay27	chr16	1068036	1069178	1143	*	Promoter (<=1kb)	16	1066376	1067236	861	2	146336	ENST00000569734.1	-800	ENSG00000261713
RAVER1	ribonucleoprotein, PTB binding 1	-0.618958	-1.71282	0.474903	0.041484	-1.17289	0.253274	0.888682	-4.97243	peak_76597	Day0vsDay8	chr19	10322616	10323277	662	*	Promoter (<=1kb)	19	10318366	10323157	4792	2	125950	ENST00000593136.2	0	ENSG00000161847
NUCB2	nucleobindin 2	-0.484056	-0.877935	-0.0901762	5.27931	-2.55067	0.0197825	0.261126	-3.10778	peak_26291	Day0vsDay27	chr11	17207360	17208612	1253	*	Promoter (<=1kb)	11	17208153	17295424	87272	1	4925	ENST00000528644.5	0	ENSG00000070081
LOC124900746	uncharacterized LOC124900746	-0.618953	-2.1307	0.89279	-0.5628	-0.848666	0.405126	0.931238	-5.23319	peak_121890	Day0vsDay8	chr4	104615966	104616917	952	*	Intron	4	104638605	104734546	95942	1	124900746	ENST00000655215.1	-21688	NA
LOC107984402	uncharacterized LOC107984402	-0.618953	-1.29037	0.0524601	-0.419465	-1.91084	0.0690246	0.723458	-4.05499	peak_32430	Day0vsDay15	chr11	121672912	121674069	1158	*	Promoter (<=1kb)	11	121674261	121928976	254716	1	107984402	ENST00000652518.1	-192	NA
PARVB	parvin beta	-0.618948	-2.02244	0.784542	-0.12325	-0.914117	0.370478	0.924386	-5.20475	peak_106143	Day0vsDay8	chr22	44063603	44064277	675	*	Intron	22	44069061	44169184	100124	1	29780	ENST00000404989.1	-4784	ENSG00000188677
REEP2	receptor accessory protein 2	-0.618944	-1.6167	0.378813	0.557625	-1.30598	0.208023	0.876138	-4.7788	peak_131199	Day0vsDay8	chr5	138438639	138439648	1010	*	Promoter (<=1kb)	5	138439057	138446965	7909	1	51308	ENST00000378339.7	0	ENSG00000132563
MAGI2	membrane associated guanylate kinase, WW and PDZ domain containing 2	-0.618871	-1.64065	0.402904	0.169293	-1.25546	0.222368	0.539286	-4.92408	peak_148986	Day0vsDay27	chr7	78068084	78068502	419	*	Promoter (2-3kb)	7	78035190	78065655	30466	2	9863	ENST00000635961.1	-2429	ENSG00000187391
CDH15	cadherin 15	-0.482784	-0.881936	-0.0836327	4.98442	-2.5071	0.0199771	0.261126	-3.16061	peak_63047	Day0vsDay27	chr16	89178543	89179418	876	*	Exon	16	89171767	89186192	14426	1	1013	ENST00000524089.1	6776	ENSG00000129910
DNAH9	dynein axonemal heavy chain 9	-0.61884	-1.75944	0.52176	-0.644222	-1.12843	0.273652	0.898232	-5.0376	peak_64595	Day0vsDay8	chr17	11688392	11688816	425	*	Intron	17	11704200	11705493	1294	1	1770	ENST00000583192.1	-15384	ENSG00000007174
TNC	tenascin C	-0.470061	-0.858543	-0.0815781	4.88033	-2.55112	0.0200604	0.261126	-3.13759	peak_166360	Day0vsDay27	chr9	115005721	115006531	811	*	Intron	9	115030257	115035896	5640	2	3371	ENST00000460345.1	29365	ENSG00000041982
LOC124909498	uncharacterized LOC124909498	-0.61881	-1.33763	0.100014	-0.0846678	-1.7943	0.0883215	0.72392	-4.18743	peak_115835	Day0vsDay15	chr3	166770826	166771743	918	*	Distal Intergenic	3	166835021	166844956	9936	2	124909498	ENST00000496403.1	73213	NA
PRLR	prolactin receptor	-0.618789	-1.84127	0.60369	0.302012	-1.0492	0.305375	0.907522	-5.06668	peak_127028	Day0vsDay8	chr5	35192853	35193725	873	*	Promoter (1-2kb)	5	35084509	35195242	110734	2	5618	ENST00000509839.5	1517	ENSG00000113494
OLFML3	olfactomedin like 3	-0.618755	-1.87124	0.633726	-0.465087	-1.02401	0.31686	0.911501	-5.08036	peak_7958	Day0vsDay8	chr1	113993155	113994208	1054	*	Intron	1	113980500	114035572	55073	1	56944	ENST00000633022.1	12655	ENSG00000116774
SEC14L4	SEC14 like lipid binding 4	-0.469721	-0.852594	-0.0868483	5.16519	-2.54464	0.0198316	0.261126	-3.11163	peak_104630	Day0vsDay27	chr22	30515593	30516066	474	*	Distal Intergenic	22	30488913	30505711	16799	2	284904	ENST00000321205.9	-9882	ENSG00000133488
MCTP2	multiple C2 and transmembrane domain containing 2	-0.618705	-1.25324	0.0158302	-0.238089	-2.03702	0.0562473	0.720532	-3.86145	peak_56004	Day0vsDay15	chr15	94324891	94325843	953	*	Intron	15	94298266	94479034	180769	1	55784	ENST00000451018.7	26625	ENSG00000140563
LINC02749	long intergenic non-protein coding RNA 2749	-0.461782	-0.847189	-0.0763738	0.633415	-2.5406	0.0198274	0.261126	-3.15367	peak_25401	Day0vsDay27	chr11	4165317	4167084	1768	*	Distal Intergenic	11	4179675	4202663	22989	1	100506082	ENST00000667222.1	-12591	ENSG00000254480
CCSER2	coiled-coil serine rich protein 2	-0.460721	-0.840878	-0.0805636	5.7226	-2.51207	0.0197609	0.261126	-3.15234	peak_20422	Day0vsDay27	chr10	84327963	84329576	1614	*	Promoter (<=1kb)	10	84328586	84374005	45420	1	54462	ENST00000359979.8	0	ENSG00000107771
CDH19	cadherin 19	-0.618648	-1.77973	0.542436	0.0598628	-1.10566	0.283454	0.901957	-4.99309	peak_73921	Day0vsDay8	chr18	66499939	66500569	631	*	Distal Intergenic	18	66532339	66572171	39833	2	28513	ENST00000454642.3	71602	ENSG00000071991
C1S	complement C1s	-0.454139	-0.829048	-0.0792287	4.68846	-2.51084	0.0198143	0.261126	-3.15348	peak_34238	Day0vsDay27	chr12	7046539	7047113	575	*	Intron	12	7060515	7071032	10518	1	716	ENST00000328916.7	-13402	ENSG00000182326
LOC101927237	uncharacterized LOC101927237	-0.618573	-1.5141	0.276951	-0.432176	-1.50242	0.156975	0.462864	-4.69792	peak_120722	Day0vsDay27	chr4	67286662	67287330	669	*	Distal Intergenic	4	67418542	67421054	2513	2	101927237	ENST00000503987.1	133724	ENSG00000250075
PCCB	propionyl-CoA carboxylase subunit beta	-0.618571	-1.29528	0.0581428	1.22253	-1.97259	0.0651159	0.324236	-4.0573	peak_114485	Day0vsDay27	chr3	136276537	136277914	1378	*	Intron	3	136260150	136330169	70020	1	5096	ENST00000473073.1	16387	ENSG00000114054
LOC101927072	uncharacterized LOC101927072	-0.618557	-1.3442	0.107084	-0.382054	-1.7851	0.0895392	0.363449	-4.32282	peak_43664	Day0vsDay27	chr13	68005055	68005855	801	*	Distal Intergenic	13	68025839	68037131	11293	1	101927072	ENST00000660570.1	-19984	ENSG00000286820
DNM1L	dynamin 1 like	-0.443841	-0.817055	-0.0706266	2.76033	-2.55187	0.0202618	0.261126	-3.14278	peak_35370	Day0vsDay27	chr12	32661309	32662094	786	*	Distal Intergenic	12	32679200	32745552	66353	1	10059	ENST00000452533.6	-17106	ENSG00000087470
LINC02582	long intergenic non-protein coding RNA 2582	-0.618529	-1.33693	0.0998715	-0.579289	-1.79374	0.0868067	0.358878	-4.35737	peak_74193	Day0vsDay27	chr18	73416972	73417605	634	*	Distal Intergenic	18	73332272	73333842	1571	1	100505817	ENST00000577634.1	84700	ENSG00000261780
NKAIN2	sodium/potassium transporting ATPase interacting 2	-0.441383	-0.81458	-0.0681867	3.1145	-2.57068	0.0200263	0.261126	-3.11285	peak_140554	Day0vsDay27	chr6	124329578	124329913	336	*	Intron	6	124818399	124823623	5225	1	154215	ENST00000640160.1	-488486	ENSG00000188580
TTC36-AS1	TTC36 and KMT2A antisense RNA 1	-0.436327	-0.793542	-0.0791117	4.20671	-2.56291	0.0200789	0.261126	-3.11061	peak_32069	Day0vsDay27	chr11	118530354	118532210	1857	*	Promoter (<=1kb)	11	118510273	118530695	20423	2	101929089	ENST00000532597.6	0	ENSG00000255435
LINC02476	long intergenic non-protein coding RNA 2476	-0.618487	-1.65425	0.417272	-0.710771	-1.23774	0.228745	0.883071	-4.94346	peak_150811	Day0vsDay8	chr7	119428539	119429023	485	*	Distal Intergenic	7	119495024	119907375	412352	2	105375475	ENST00000660268.1	478352	ENSG00000225546
ST6GAL1	ST6 beta-galactoside alpha-2,6-sialyltransferase 1	-0.413722	-0.751145	-0.0762997	4.18725	-2.55843	0.0201427	0.261126	-3.10929	peak_116726	Day0vsDay27	chr3	186961555	186961995	441	*	Intron	3	186974957	187042995	68039	1	6480	ENST00000438590.5	-12962	ENSG00000073849
LOC105377865	uncharacterized LOC105377865	-0.618389	-1.56764	0.330866	-0.556628	-1.35032	0.190521	0.868416	-4.77953	peak_138933	Day0vsDay8	chr6	78191089	78192237	1149	*	Intron	6	77725299	78606036	880738	2	105377865	ENST00000715178.1	413799	NA
LOC100130849	phosphorylase kinase catalytic subunit gamma 1 pseudogene	-0.618351	-1.65518	0.418479	-0.205262	-1.2491	0.226964	0.8825	-4.86786	peak_147506	Day0vsDay8	chr7	56875411	56875868	458	*	Promoter (1-2kb)	7	56876500	56877552	1053	2	100130849	ENST00000454719.1	1684	ENSG00000291021
SLC29A3	solute carrier family 29 member 3	-0.618345	-1.49394	0.257251	-0.57094	-1.46381	0.157264	0.726572	-4.56436	peak_19385	Day0vsDay15	chr10	71272309	71272881	573	*	Intron	10	71319259	71363385	44127	1	55315	ENST00000373189.6	-46378	ENSG00000198246
FAM162A	family with sequence similarity 162 member A	-0.409214	-0.744762	-0.0736659	2.18113	-2.55185	0.0199337	0.261126	-3.12278	peak_113224	Day0vsDay27	chr3	122392819	122393256	438	*	Intron	3	122400865	122412330	11466	1	26355	ENST00000686446.1	-7609	ENSG00000114023
CWH43	cell wall biogenesis 43 C-terminal homolog	-0.618276	-1.33628	0.099731	0.12085	-1.78489	0.0879532	0.36081	-4.32171	peak_120195	Day0vsDay27	chr4	49141799	49142304	506	*	Distal Intergenic	4	49028692	49031276	2585	1	80157	ENST00000507372.1	113107	ENSG00000109182
HDAC9	histone deacetylase 9	-0.618264	-1.95626	0.71973	0.0772403	-0.95909	0.349013	0.92014	-5.11006	peak_144994	Day0vsDay8	chr7	18156670	18157814	1145	*	Intron	7	18151775	18327612	175838	1	9734	ENST00000425071.5	4895	ENSG00000048052
ANAPC4	anaphase promoting complex subunit 4	-0.618254	-1.70144	0.464932	-0.698219	-1.18445	0.25057	0.888333	-4.98519	peak_119270	Day0vsDay8	chr4	25376690	25377883	1194	*	Promoter (<=1kb)	4	25377263	25418498	41236	1	29945	ENST00000315368.8	0	ENSG00000053900
LINC03007	long intergenic non-protein coding RNA 3007	0.463045	0.0732155	0.852874	2.97582	2.56831	0.0201218	0.261126	-3.11489	peak_145349	Day0vsDay27	chr7	25585417	25586120	704	*	Distal Intergenic	7	25593338	25620441	27104	2	646588	ENST00000659793.1	34321	ENSG00000223561
CAPN14	calpain 14	0.486312	0.0740695	0.898555	1.3639	2.55236	0.0201848	0.261126	-3.14494	peak_83905	Day0vsDay27	chr2	31191924	31193524	1601	*	3' UTR	2	31173056	31217515	44460	2	440854	ENST00000403897.4	23991	ENSG00000214711
SLC12A2	solute carrier family 12 member 2	-0.618192	-1.29364	0.0572558	-0.539353	-1.93927	0.0676392	0.328232	-4.10183	peak_130430	Day0vsDay27	chr5	128201090	128201966	877	*	Distal Intergenic	5	128178380	128182921	4542	1	6558	ENST00000502849.1	22710	ENSG00000064651
PRKCE	protein kinase C epsilon	-0.61818	-1.60238	0.366017	-0.607973	-1.30194	0.206286	0.875619	-4.84351	peak_84650	Day0vsDay8	chr2	45837449	45838109	661	*	Intron	2	45697982	45770860	72879	1	5581	ENST00000485176.1	139467	ENSG00000171132
SCNN1B	sodium channel epithelial 1 subunit beta	-0.61814	-1.46623	0.22995	-0.309681	-1.51078	0.144949	0.847866	-4.60625	peak_58670	Day0vsDay8	chr16	23239974	23240641	668	*	Distal Intergenic	16	23278231	23352913	74683	1	6338	ENST00000569789.1	-37590	ENSG00000168447
TOP1	DNA topoisomerase I	0.493127	0.0845647	0.901689	1.09963	2.50183	0.0202092	0.261126	-3.17592	peak_98277	Day0vsDay27	chr20	41094850	41095871	1022	*	Promoter (<=1kb)	20	41095022	41124473	29452	1	7150	ENST00000681884.1	0	ENSG00000198900
CYYR1	cysteine and tyrosine rich 1	-0.618124	-1.29072	0.0544739	-0.0414522	-1.90492	0.0698273	0.332203	-4.18336	peak_101310	Day0vsDay27	chr21	26632840	26633668	829	*	Distal Intergenic	21	26466216	26573286	107071	2	116159	ENST00000652641.2	-59554	ENSG00000166265
CDH23	cadherin related 23	-0.618096	-1.6956	0.459408	0.0140472	-1.18903	0.24699	0.888204	-4.91238	peak_19449	Day0vsDay8	chr10	71678620	71679709	1090	*	Exon	10	71712604	71742036	29433	1	64072	ENST00000398792.3	-32895	ENSG00000107736
CPPED1	calcineurin like phosphoesterase domain containing 1	0.502851	0.0890271	0.916676	2.04031	2.55547	0.0197182	0.261126	-3.13473	peak_57877	Day0vsDay27	chr16	12793005	12793636	632	*	Intron	16	12780974	12803844	22871	2	55313	ENST00000539677.1	10208	ENSG00000103381
SNAP25-AS1	SNAP25 antisense RNA 1	0.547445	0.100915	0.993975	1.34406	2.56404	0.0197892	0.261126	-3.09952	peak_96230	Day0vsDay27	chr20	10093223	10093515	293	*	Intron	20	10025616	10035324	9709	2	100131208	ENST00000438646.1	-57899	ENSG00000227906
MBNL1-AS1	MBNL1 antisense RNA 1	-0.618004	-1.35712	0.12111	0.040142	-1.73315	0.0969397	0.374387	-4.46388	peak_115296	Day0vsDay27	chr3	152278678	152279388	711	*	Intron	3	152262616	152269590	6975	2	401093	ENST00000608395.3	-9088	ENSG00000229619
RASGRP3	RAS guanyl releasing protein 3	-0.617961	-1.4833	0.247377	0.595817	-1.49895	0.150566	0.849644	-4.65625	peak_83994	Day0vsDay8	chr2	33497138	33497780	643	*	Intron	2	33513875	33564605	50731	1	25780	ENST00000407811.5	-16095	ENSG00000152689
MIR4708	microRNA 4708	0.550816	0.0969562	1.00468	2.18433	2.56291	0.0199834	0.261126	-3.11438	peak_47837	Day0vsDay27	chr14	65302552	65304044	1493	*	Exon	14	65335117	65335183	67	2	100616176	ENST00000584635.1	31139	ENSG00000266740
LINC01267	long intergenic non-protein coding RNA 1267	-0.617915	-1.55248	0.316648	-0.677549	-1.37606	0.187281	0.867973	-4.77859	peak_108110	Day0vsDay8	chr3	14368201	14368784	584	*	Distal Intergenic	3	14348451	14352568	4118	2	101927565	ENST00000502417.1	-15633	ENSG00000251576
SIM1	SIM bHLH transcription factor 1	0.578202	0.0950617	1.06134	1.03085	2.55019	0.0200519	0.261126	-3.13836	peak_139580	Day0vsDay27	chr6	100457261	100457618	358	*	Intron	6	100388872	100463677	74806	2	6492	ENST00000262901.4	6059	ENSG00000112246
CTCFL	CCCTC-binding factor like	0.596082	0.103128	1.08904	2.29125	2.55591	0.0197588	0.261126	-3.12987	peak_99707	Day0vsDay27	chr20	57459659	57460186	528	*	Distal Intergenic	20	57499554	57524257	24704	2	140690	ENST00000608440.5	64071	ENSG00000124092
MDFI	MyoD family inhibitor	0.597436	0.106958	1.08791	1.51375	2.54002	0.0199971	0.261126	-3.14568	peak_137586	Day0vsDay27	chr6	41642975	41643438	464	*	Promoter (2-3kb)	6	41646254	41650112	3859	1	4188	ENST00000471092.1	-2816	ENSG00000112559
LOC441239	uncharacterized LOC441239	-0.617782	-2.04548	0.809915	-0.337498	-0.896926	0.379383	0.926249	-5.20601	peak_147790	Day0vsDay8	chr7	64887961	64890033	2073	*	Promoter (<=1kb)	7	64888527	64890100	1574	2	441239	ENST00000340779.3	67	ENSG00000189316
CDH18	cadherin 18	0.598116	0.102531	1.0937	1.36023	2.54924	0.0199455	0.261126	-3.13983	peak_126454	Day0vsDay27	chr5	19771282	19771734	453	*	Intron	5	19721391	19804028	82638	2	1016	ENST00000508350.1	32294	ENSG00000145526
GLYATL1	glycine-N-acyltransferase like 1	-0.617772	-1.8338	0.598255	-0.600171	-1.05303	0.303654	0.907513	-5.07908	peak_28102	Day0vsDay8	chr11	58913345	58914590	1246	*	Intron	11	58905424	58908598	3175	1	92292	ENST00000524629.1	7921	ENSG00000166840
FILIP1	filamin A interacting protein 1	-0.617758	-1.31788	0.082367	-0.0193952	-1.85115	0.0792122	0.72392	-4.13676	peak_138848	Day0vsDay15	chr6	75496105	75496860	756	*	Promoter (2-3kb)	6	75308090	75493800	185711	2	27145	ENST00000237172.12	-2305	ENSG00000118407
CPS1	carbamoyl-phosphate synthase 1	-0.617729	-2.07896	0.843503	0.032806	-0.876266	0.39027	0.929414	-5.2395	peak_92956	Day0vsDay8	chr2	210967590	210968042	453	*	Distal Intergenic	2	210671615	210679107	7493	1	1373	ENST00000479988.1	295975	ENSG00000021826
NRG3	neuregulin 3	-0.617726	-1.60122	0.365767	-1.11089	-1.30191	0.206295	0.521245	-4.9495	peak_20332	Day0vsDay27	chr10	82651513	82652177	665	*	Intron	10	82738576	82987179	248604	1	10718	ENST00000545131.5	-86399	ENSG00000185737
MYL2	myosin light chain 2	-0.61772	-1.90248	0.667043	-0.033971	-0.999621	0.330209	0.91543	-5.10324	peak_39027	Day0vsDay8	chr12	110980733	110981145	413	*	Promoter (1-2kb)	12	110910846	110979292	68447	2	4633	ENST00000713806.1	-1441	ENSG00000111245
CLEC19A	C-type lectin domain containing 19A	0.602314	0.106459	1.09817	2.25795	2.55807	0.019744	0.261126	-3.12336	peak_58372	Day0vsDay27	chr16	19286172	19286693	522	*	Promoter (<=1kb)	16	19285783	19304394	18612	1	728276	ENST00000476906.1	389	ENSG00000261210
LOC105375630	uncharacterized LOC105375630	0.608337	0.108469	1.1082	1.44566	2.55296	0.0201219	0.261126	-3.11976	peak_158660	Day0vsDay27	chr8	88584395	88585138	744	*	Intron	8	88542728	88887323	344596	1	105375630	ENST00000649573.1	41667	NA
PIAS4	protein inhibitor of activated STAT 4	0.609796	0.10697	1.11262	1.43814	2.56122	0.0198631	0.261126	-3.1183	peak_75748	Day0vsDay27	chr19	4045407	4045999	593	*	3' UTR	19	4028461	4028814	354	1	51588	ENST00000601439.1	16946	ENSG00000105229
LOC105374973	uncharacterized LOC105374973	0.615046	0.105254	1.12484	2.88453	2.55957	0.0199143	0.261126	-3.1257	peak_135951	Day0vsDay27	chr6	22451173	22451757	585	*	Intron	6	22349440	22654455	305016	1	105374973	ENST00000652081.1	101733	NA
EXTL1	exostosin like glycosyltransferase 1	0.618661	0.112097	1.12523	0.593724	2.54852	0.02001	0.261126	-3.12168	peak_2948	Day0vsDay27	chr1	26016804	26017693	890	*	Promoter (2-3kb)	1	26019884	26031547	11664	1	2134	ENST00000481377.5	-2191	ENSG00000158008
CHI3L2	chitinase 3 like 2	0.625082	0.108487	1.14168	1.3701	2.50809	0.0199338	0.261126	-3.15955	peak_7748	Day0vsDay27	chr1	111226767	111227146	380	*	Promoter (<=1kb)	1	111227016	111236080	9065	1	1117	ENST00000528451.5	0	ENSG00000064886
EIF2AK3	eukaryotic translation initiation factor 2 alpha kinase 3	0.625265	0.10568	1.14485	0.895331	2.55282	0.0199704	0.261126	-3.13235	peak_86956	Day0vsDay27	chr2	88590945	88591542	598	*	Promoter (1-2kb)	2	88556810	88593295	36486	2	9451	ENST00000684455.1	1753	ENSG00000172071
COL22A1	collagen type XXII alpha 1 chain	0.626562	0.109916	1.14321	2.72814	2.58514	0.0202477	0.261126	-3.0783	peak_160984	Day0vsDay27	chr8	138842986	138843572	587	*	Intron	8	138825719	138828105	2387	2	169044	ENST00000517515.1	-14881	ENSG00000169436
CBL	Cbl proto-oncogene	0.663334	0.121322	1.20535	1.95535	2.55392	0.0201332	0.261126	-3.12173	peak_32161	Day0vsDay27	chr11	119262394	119264063	1670	*	Intron	11	119298372	119308147	9776	1	867	ENST00000634301.1	-34309	ENSG00000110395
LMO1	LIM domain only 1	-0.617533	-1.29844	0.0633737	-0.145352	-1.87988	0.0733135	0.723458	-4.09087	peak_25671	Day0vsDay15	chr11	8312534	8313199	666	*	Distal Intergenic	11	8224314	8268716	44403	2	4004	ENST00000428101.6	-43818	ENSG00000166407
LOC101929479	golgin A2 pseudogene	0.669537	0.114553	1.22452	2.11384	2.54616	0.0202071	0.261126	-3.14537	peak_55291	Day0vsDay27	chr15	85197550	85197864	315	*	Intron	15	85208477	85209871	1395	2	101929479	ENST00000559481.5	12007	NA
LRRC3B	leucine rich repeat containing 3B	0.670954	0.119238	1.22267	1.56908	2.53359	0.0202363	0.261126	-3.15261	peak_108706	Day0vsDay27	chr3	26339888	26341575	1688	*	Distal Intergenic	3	26622772	26710776	88005	1	116135	ENST00000396641.7	-281197	ENSG00000179796
ANO10	anoctamin 10	0.67432	0.124111	1.22453	1.76808	2.56916	0.0198655	0.261126	-3.09753	peak_109712	Day0vsDay27	chr3	43699883	43700315	433	*	Intron	3	43598582	43691594	93013	2	55129	ENST00000413397.5	-8289	ENSG00000160746
ZBTB20	zinc finger and BTB domain containing 20	0.682928	0.118285	1.24757	1.80688	2.55525	0.0199277	0.261126	-3.13026	peak_112953	Day0vsDay27	chr3	115146599	115148276	1678	*	Promoter (<=1kb)	3	114314500	115147288	832789	2	26137	ENST00000675478.1	0	ENSG00000181722
SRSF7	serine and arginine rich splicing factor 7	-0.61745	-1.26115	0.0262535	-0.137725	-1.98826	0.0592521	0.315062	-4.0542	peak_84232	Day0vsDay27	chr2	38733174	38733893	720	*	3' UTR	2	38744895	38747044	2150	2	6432	ENST00000477635.5	13151	ENSG00000115875
ARHGAP15	Rho GTPase activating protein 15	0.693398	0.126637	1.26016	1.04615	2.58155	0.0197623	0.261126	-3.07522	peak_90317	Day0vsDay27	chr2	143252240	143252596	357	*	Intron	2	143247290	143437042	189753	1	55843	ENST00000469117.5	4950	ENSG00000075884
LOC124904358	uncharacterized LOC124904358	0.712879	0.138061	1.2877	1.99453	2.58924	0.0202135	0.261126	-3.04764	peak_74209	Day0vsDay27	chr18	73830205	73831088	884	*	Distal Intergenic	18	73947880	73957974	10095	1	124904358	ENST00000667770.1	-116792	ENSG00000287314
KSR1	kinase suppressor of ras 1	0.721799	0.123746	1.31985	0.4925	2.50169	0.0202152	0.261126	-3.1803	peak_65619	Day0vsDay27	chr17	27481194	27481909	716	*	Intron	17	27472013	27582935	110923	1	8844	ENST00000582311.1	9181	ENSG00000141068
CDH23	cadherin related 23	-0.617297	-1.62897	0.39438	-0.205492	-1.26476	0.219073	0.880932	-4.8997	peak_19452	Day0vsDay8	chr10	71689184	71689817	634	*	Intron	10	71712604	71742036	29433	1	64072	ENST00000398792.3	-22787	ENSG00000107736
JADE2	jade family PHD finger 2	-0.617287	-1.39196	0.157389	-0.22818	-1.65167	0.112678	0.399785	-4.51831	peak_130885	Day0vsDay27	chr5	134555451	134556547	1097	*	Intron	5	134564172	134575737	11566	1	23338	ENST00000470876.1	-7625	ENSG00000043143
DRD2	dopamine receptor D2	0.742258	0.129399	1.35512	-0.114277	2.51045	0.0198312	0.261126	-3.16067	peak_31558	Day0vsDay27	chr11	113495792	113497275	1484	*	Distal Intergenic	11	113413864	113475691	61828	2	1813	ENST00000540600.5	-20101	ENSG00000149295
CAMTA1-AS3	CAMTA1 antisense RNA 3	0.754536	0.13022	1.37885	-0.514744	2.50514	0.0200631	0.261126	-3.16987	peak_881	Day0vsDay27	chr1	7050737	7051606	870	*	Intron	1	7008376	7014279	5904	2	127138864	ENST00000456701.1	-36458	ENSG00000237365
ALDH1L1	aldehyde dehydrogenase 1 family member L1	0.836972	0.144328	1.52962	-0.126716	2.50471	0.020082	0.261126	-3.17914	peak_113527	Day0vsDay27	chr3	126112045	126112519	475	*	Promoter (1-2kb)	3	126105861	126110288	4428	2	10840	ENST00000462808.1	-1757	ENSG00000144908
PADI2	peptidyl arginine deiminase 2	-0.61721	-1.27499	0.040571	-0.6177	-2.0119	0.0594816	0.315242	-3.97459	peak_1994	Day0vsDay27	chr1	17091634	17092764	1131	*	Exon	1	17067786	17083426	15641	2	11240	ENST00000466151.1	-8208	ENSG00000117115
MBP	myelin basic protein	0.847418	0.146795	1.54804	-0.427459	2.50709	0.0199775	0.261126	-3.16598	peak_74535	Day0vsDay27	chr18	77163762	77164407	646	*	Distal Intergenic	18	77017119	77133683	116565	2	4155	ENST00000497479.1	-30079	ENSG00000197971
LOC105372699	uncharacterized LOC105372699	-0.617175	-1.47902	0.244667	0.0377544	-1.48436	0.151777	0.849644	-4.63137	peak_100044	Day0vsDay8	chr20	60790752	60791545	794	*	Distal Intergenic	20	60761874	60767279	5406	1	105372699	ENST00000613711.1	28878	NA
MACROD2	mono-ADP ribosylhydrolase 2	-0.617165	-1.27948	0.0451455	0.28744	-1.93151	0.0662861	0.32566	-4.12622	peak_96398	Day0vsDay27	chr20	15191057	15191493	437	*	Intron	20	15196858	16053197	856340	1	140733	ENST00000402914.5	-5365	ENSG00000172264
SETD3	SET domain containing 3, actin N3(tau)-histidine methyltransferase	0.852806	0.155231	1.55038	0.254376	2.54219	0.0200668	0.261126	-3.13091	peak_50014	Day0vsDay27	chr14	99449994	99450723	730	*	Intron	14	99458299	99478769	20471	2	84193	ENST00000453938.1	28046	ENSG00000183576
PALLD	palladin, cytoskeletal associated protein	-0.617147	-1.32	0.0857089	-0.527203	-1.82003	0.0822657	0.352082	-4.31407	peak_123836	Day0vsDay27	chr4	168907117	168908115	999	*	Intron	4	168898559	168904261	5703	1	23022	ENST00000511682.1	8558	ENSG00000129116
LOC124902889	uncharacterized LOC124902889	-0.617138	-1.26998	0.0356999	-0.483502	-1.99339	0.0605412	0.317239	-4.03776	peak_34848	Day0vsDay27	chr12	17400409	17401121	713	*	Exon	12	17479446	17696655	217210	1	124902889	ENST00000669683.1	-78325	NA
AMFR	autocrine motility factor receptor	0.86443	0.150885	1.57798	-1.21539	2.51111	0.0198025	0.261126	-3.14951	peak_60354	Day0vsDay27	chr16	56362684	56363755	1072	*	Promoter (<=1kb)	16	56362023	56364116	2094	2	267	ENST00000568325.1	361	ENSG00000159461
LOC102723730	uncharacterized LOC102723730	-0.617096	-1.37917	0.144974	1.30532	-1.72699	0.101008	0.819982	-4.41356	peak_81627	Day0vsDay8	chr2	1593037	1595137	2101	*	Intron	2	1552445	1554701	2257	1	102723730	ENST00000640435.1	40592	NA
EN2	engrailed homeobox 2	-0.617071	-1.74844	0.514299	-0.0321325	-1.13461	0.270738	0.896613	-4.99567	peak_153286	Day0vsDay8	chr7	155466240	155466680	441	*	Distal Intergenic	7	155458129	155464831	6703	1	2020	ENST00000297375.4	8111	ENSG00000164778
PKDCC	protein kinase domain containing, cytoplasmic	1.16262	0.194252	2.13098	0.849629	2.55388	0.0202012	0.261126	-3.11992	peak_84360	Day0vsDay27	chr2	42068600	42069322	723	*	Distal Intergenic	2	42054957	42058186	3230	1	91461	ENST00000480099.1	13643	ENSG00000162878
CDH5	cadherin 5	-0.617044	-1.39448	0.160388	-0.2112	-1.65901	0.112526	0.72392	-4.40149	peak_60876	Day0vsDay15	chr16	66172760	66173383	624	*	Distal Intergenic	16	66366690	66403408	36719	1	1003	ENST00000565334.5	-193307	ENSG00000179776
DNAH6	dynein axonemal heavy chain 6	-0.617038	-1.31483	0.0807507	-0.148422	-1.88158	0.0760085	0.341986	-4.1921	peak_86570	Day0vsDay27	chr2	84682506	84683063	558	*	Intron	2	84658307	84697842	39536	1	1768	ENST00000602588.1	24199	ENSG00000115423
LOC107985116	uncharacterized LOC107985116	-0.616989	-1.63606	0.402077	-1.23479	-1.25497	0.222543	0.742385	-4.86504	peak_7403	Day0vsDay15	chr1	105976680	105977337	658	*	Intron	1	105956740	106063067	106328	1	107985116	ENST00000635233.1	19940	NA
RAI14	retinoic acid induced 14	-0.616961	-1.87971	0.645791	-0.199066	-1.02462	0.318852	0.911923	-5.09563	peak_127010	Day0vsDay8	chr5	34801894	34802620	727	*	Intron	5	34826004	34830918	4915	1	26064	ENST00000507883.1	-23384	ENSG00000039560
FAF2	Fas associated factor family member 2	-0.526899	-0.958513	-0.0952841	6.15397	-2.53728	0.0202683	0.261135	-3.1413	peak_133840	Day0vsDay27	chr5	176436625	176437516	892	*	Distal Intergenic	5	176447628	176486427	38800	1	23197	ENST00000510730.5	-10112	ENSG00000113194
CC2D2A	coiled-coil and C2 domain containing 2A	-0.61694	-1.79771	0.563829	-0.538444	-1.09342	0.289696	0.904188	-5.02671	peak_118943	Day0vsDay8	chr4	15566205	15566682	478	*	Intron	4	15557459	15591676	34218	1	57545	ENST00000675768.1	8746	ENSG00000048342
MIOS-DT	MIOS divergent transcript	-0.616936	-1.63886	0.40499	-0.211246	-1.25592	0.225024	0.882484	-4.88928	peak_144652	Day0vsDay8	chr7	7566360	7567694	1335	*	Promoter (<=1kb)	7	7552462	7566996	14535	2	101927391	ENST00000609497.5	0	NA
RAX	retina and anterior neural fold homeobox	-0.714802	-1.30739	-0.122212	-0.307966	-2.50028	0.0202779	0.261211	-3.2098	peak_73588	Day0vsDay27	chr18	59268931	59269663	733	*	3' UTR	18	59267035	59273385	6351	2	30062	ENST00000256852.7	3722	ENSG00000134438
RRAGD	Ras related GTP binding D	-0.616928	-1.26807	0.0342098	-0.487588	-2.00086	0.060305	0.720532	-3.93209	peak_139255	Day0vsDay15	chr6	89411128	89413032	1905	*	Promoter (<=1kb)	6	89364616	89412273	47658	2	58528	ENST00000369415.9	0	ENSG00000025039
MINK1	misshapen like kinase 1	-0.616884	-1.57315	0.339383	1.00765	-1.34991	0.193471	0.869277	-4.76702	peak_63929	Day0vsDay8	chr17	4878337	4879014	678	*	Exon	17	4884469	4898061	13593	1	50488	ENST00000571207.5	-5455	ENSG00000141503
FMOD	fibromodulin	-0.616849	-1.294	0.0603046	1.28547	-1.92104	0.0701973	0.788012	-4.15029	peak_12024	Day0vsDay8	chr1	203342307	203342882	576	*	3' UTR	1	203342183	203351086	8904	2	2331	ENST00000461936.1	8204	ENSG00000122176
TMEM14EP	transmembrane protein 14E, pseudogene	-0.639559	-1.1673	-0.111818	4.51356	-2.54043	0.0202953	0.261389	-3.15194	peak_115316	Day0vsDay27	chr3	152340001	152340707	707	*	Promoter (<=1kb)	3	152340527	152340904	378	2	645843	ENST00000408960.4	197	ENSG00000293032
LINC02339	long intergenic non-protein coding RNA 2339	-0.863724	-1.58026	-0.147185	-0.391018	-2.49857	0.0203537	0.261398	-3.18619	peak_43479	Day0vsDay27	chr13	61607776	61608519	744	*	Distal Intergenic	13	61424689	61427946	3258	2	101926951	ENST00000472649.2	-179830	ENSG00000279797
TNIK	TRAF2 and NCK interacting kinase	-0.788894	-1.44804	-0.129749	0.127129	-2.50391	0.020388	0.261398	-3.1944	peak_115982	Day0vsDay27	chr3	171173696	171174292	597	*	Intron	3	171157551	171225711	68161	2	23043	ENST00000468757.1	51419	ENSG00000154310
ABLIM2	actin binding LIM protein family member 2	-0.787091	-1.44101	-0.133173	-0.48754	-2.49493	0.0205165	0.261398	-3.18766	peak_118552	Day0vsDay27	chr4	8070815	8071359	545	*	Promoter (<=1kb)	4	8008063	8071827	63765	2	84448	ENST00000510277.1	468	ENSG00000163995
ZZEF1	zinc finger ZZ-type and EF-hand domain containing 1	-0.616756	-1.58903	0.355518	1.05684	-1.33171	0.199542	0.871333	-4.78596	peak_63827	Day0vsDay8	chr17	4043420	4044636	1217	*	3' UTR	17	4024919	4033359	8441	2	23140	ENST00000573606.2	-10061	ENSG00000074755
LYSMD2	LysM domain containing 2	-0.784137	-1.43799	-0.130284	-0.268334	-2.51736	0.0204018	0.261398	-3.18715	peak_52886	Day0vsDay27	chr15	51750876	51752290	1415	*	Promoter (<=1kb)	15	51723069	51751585	28517	2	256586	ENST00000454181.6	0	ENSG00000140280
SULT1E1	sulfotransferase family 1E member 1	-0.616745	-1.36402	0.130526	-0.342749	-1.71074	0.10107	0.72392	-4.31916	peak_120786	Day0vsDay15	chr4	69829485	69831160	1676	*	Intron	4	69810780	69847786	37007	2	6783	ENST00000506796.5	16626	ENSG00000109193
CASTOR3P	CASTOR family member 3, pseudogene	-0.616744	-1.35207	0.11858	0.689116	-1.7691	0.0934407	0.813459	-4.25178	peak_149807	Day0vsDay8	chr7	100285127	100285644	518	*	Distal Intergenic	7	100200653	100272218	71566	2	352954	ENST00000649671.1	-12909	ENSG00000291122
LINC00445	long intergenic non-protein coding RNA 445	-0.616666	-1.25022	0.016891	0.00106193	-2.04593	0.0543269	0.306834	-3.95953	peak_42339	Day0vsDay27	chr13	35711061	35712293	1233	*	Distal Intergenic	13	35697525	35699256	1732	1	100507114	ENST00000655817.1	13536	ENSG00000236036
SCTR	secretin receptor	-0.754194	-1.3808	-0.127583	-0.55395	-2.49484	0.0205207	0.261398	-3.19494	peak_88880	Day0vsDay27	chr2	119523690	119524300	611	*	Promoter (<=1kb)	2	119439843	119524483	84641	2	6344	ENST00000019103.8	183	ENSG00000080293
FADS2	fatty acid desaturase 2	-0.616653	-1.59109	0.357781	-0.333804	-1.31173	0.203015	0.873539	-4.85525	peak_28350	Day0vsDay8	chr11	61854765	61855557	793	*	Promoter (<=1kb)	11	61854187	61867347	13161	1	9415	ENST00000523235.5	578	ENSG00000134824
LOC124903490	uncharacterized LOC124903490	-0.70178	-1.28754	-0.116023	-0.230722	-2.51245	0.0204891	0.261398	-3.20423	peak_52843	Day0vsDay27	chr15	50906971	50909412	2442	*	Promoter (<=1kb)	15	50839876	50908599	68724	2	124903490	ENST00000613161.4	0	NA
B3GNT5	UDP-GlcNAc:betaGal beta-1,3-N-acetylglucosaminyltransferase 5	-0.698356	-1.28136	-0.115348	0.0660372	-2.50697	0.0204494	0.261398	-3.19945	peak_116408	Day0vsDay27	chr3	183267291	183268084	794	*	Promoter (1-2kb)	3	183265344	183269948	4605	1	84002	ENST00000481531.1	1947	ENSG00000176597
INPP4B	inositol polyphosphate-4-phosphatase type II B	-0.690887	-1.26639	-0.115386	0.105035	-2.54034	0.0203471	0.261398	-3.14605	peak_123006	Day0vsDay27	chr4	142934743	142936221	1479	*	Intron	4	142405209	142847432	442224	2	8821	ENST00000506788.5	-87311	ENSG00000109452
FLJ46284	uncharacterized LOC441369	-0.680021	-1.24437	-0.115677	0.891463	-2.49767	0.0203939	0.261398	-3.19989	peak_158770	Day0vsDay27	chr8	92804702	92805482	781	*	Intron	8	92699750	92765578	65829	2	441369	ENST00000521148.5	-39124	ENSG00000248858
CMC1	C-X9-C motif containing 1	-0.655443	-1.19959	-0.111296	-0.246924	-2.49675	0.0204349	0.261398	-3.20421	peak_108794	Day0vsDay27	chr3	28317312	28318029	718	*	Promoter (<=1kb)	3	28316353	28319776	3424	1	152100	ENST00000482499.1	959	ENSG00000187118
LINC01683	long intergenic non-protein coding RNA 1683	-0.652233	-1.20127	-0.103196	3.87961	-2.55191	0.0204278	0.261398	-3.14251	peak_101142	Day0vsDay27	chr21	20037382	20037933	552	*	Distal Intergenic	21	19893113	19900043	6931	2	105372746	ENST00000652251.1	-137339	ENSG00000233480
MDN1	midasin AAA ATPase 1	-0.645389	-1.17294	-0.117843	6.21639	-2.53757	0.0203859	0.261398	-3.124	peak_139269	Day0vsDay27	chr6	89681893	89682446	554	*	Intron	6	89685862	89687612	1751	2	23195	ENST00000700679.1	5166	ENSG00000112159
LMO7	LIM domain 7	-0.61825	-1.13179	-0.104709	5.68721	-2.49544	0.0204939	0.261398	-3.1816	peak_43900	Day0vsDay27	chr13	75802194	75802595	402	*	Promoter (1-2kb)	13	75804174	75805760	1587	1	4008	ENST00000526371.1	-1579	ENSG00000136153
TMEM241	transmembrane protein 241	-0.610112	-1.11974	-0.100489	-0.503962	-2.50228	0.0205147	0.261398	-3.20692	peak_71826	Day0vsDay27	chr18	23437319	23438221	903	*	Promoter (<=1kb)	18	23356630	23437853	81224	2	85019	ENST00000577531.5	0	ENSG00000134490
HDAC9	histone deacetylase 9	-0.607963	-1.11283	-0.103092	-0.101459	-2.49606	0.0204661	0.261398	-3.20208	peak_145014	Day0vsDay27	chr7	18573392	18575061	1670	*	Intron	7	18509313	18666979	157667	1	9734	ENST00000524023.1	64079	ENSG00000048052
USB1	U6 snRNA biogenesis phosphodiesterase 1	-0.606007	-1.10169	-0.110328	6.44722	-2.53444	0.0203099	0.261398	-3.11704	peak_60582	Day0vsDay27	chr16	57998432	58000015	1584	*	Promoter (<=1kb)	16	57999546	58020542	20997	1	79650	ENST00000561743.5	0	ENSG00000103005
MIR4790	microRNA 4790	-0.616339	-1.31912	0.0864446	0.396724	-1.84328	0.0800131	0.34867	-4.25798	peak_107362	Day0vsDay27	chr3	5547224	5547882	659	*	Distal Intergenic	3	5250177	5250255	79	2	100616334	ENST00000577799.1	-296969	ENSG00000265180
LOC100129203	uncharacterized LOC100129203	-0.59625	-1.09157	-0.100928	6.95428	-2.49516	0.0205064	0.261398	-3.18239	peak_30820	Day0vsDay27	chr11	95230687	95232550	1864	*	Promoter (<=1kb)	11	95231254	95234391	3138	1	100129203	ENST00000668554.2	0	ENSG00000245552
SMARCA4	SWI/SNF related BAF chromatin remodeling complex subunit ATPase 4	-0.589149	-1.07493	-0.103371	4.79003	-2.5394	0.0205052	0.261398	-3.14966	peak_76737	Day0vsDay27	chr19	11035498	11036458	961	*	Promoter (<=1kb)	19	11035022	11059227	24206	1	6597	ENST00000592158.2	476	ENSG00000127616
LOC105377557	uncharacterized LOC105377557	-0.586958	-1.06738	-0.106532	6.36597	-2.53261	0.0203758	0.261398	-3.11832	peak_124113	Day0vsDay27	chr4	177229215	177229653	439	*	Intron	4	176976787	177301107	324321	2	105377557	ENST00000662794.1	71454	NA
NFKB1	nuclear factor kappa B subunit 1	-0.616288	-2.00797	0.775391	-0.181941	-0.917914	0.36853	0.924043	-5.16407	peak_121824	Day0vsDay8	chr4	102585870	102587183	1314	*	Intron	4	102580594	102596276	15683	1	4790	ENST00000697800.1	5276	ENSG00000109320
SHLD2P1	shieldin complex subunit 2 pseudogene 1	-0.586201	-1.06776	-0.104641	3.79473	-2.54699	0.020407	0.261398	-3.13273	peak_18039	Day0vsDay27	chr10	46635131	46635979	849	*	Promoter (<=1kb)	10	46625929	46635145	9217	2	414241	ENST00000475914.1	0	ENSG00000165874
MIR4283-1	microRNA 4283-1	-0.61626	-1.50805	0.27553	-1.07789	-1.47627	0.159989	0.854792	-4.71017	peak_147549	Day0vsDay8	chr7	57032723	57033757	1035	*	Distal Intergenic	7	56955785	56955864	80	2	100422917	ENST00000582960.1	-76859	ENSG00000264426
ATG9B	autophagy related 9B	-0.582854	-1.05997	-0.105737	7.27115	-2.53284	0.0204277	0.261398	-3.12497	peak_152802	Day0vsDay27	chr7	151018096	151019188	1093	*	Promoter (2-3kb)	7	151014871	151015996	1126	2	285973	ENST00000471797.1	-2100	ENSG00000181652
ZCCHC14	zinc finger CCHC-type containing 14	-0.616235	-1.26963	0.037156	-0.311719	-1.97501	0.0634553	0.723123	-3.95027	peak_62674	Day0vsDay15	chr16	87407594	87408155	562	*	3' UTR	16	87415312	87417926	2615	2	23174	ENST00000565193.1	9771	ENSG00000140948
LOC105379412	uncharacterized LOC105379412	-0.616235	-1.47304	0.24057	-0.921317	-1.49081	0.150086	0.724843	-4.6053	peak_122857	Day0vsDay15	chr4	139176563	139178687	2125	*	Promoter (<=1kb)	4	139177456	139245432	67977	1	105379412	ENST00000693380.1	0	NA
DKK2	dickkopf WNT signaling pathway inhibitor 2	-0.579382	-1.05351	-0.105253	6.55374	-2.53336	0.0203799	0.261398	-3.12114	peak_121945	Day0vsDay27	chr4	107099226	107099785	560	*	Intron	4	106921802	107036313	114512	2	27123	ENST00000285311.8	-62913	ENSG00000155011
LINC01677	long intergenic non-protein coding RNA 1677	-0.616154	-1.33799	0.105677	0.400481	-1.7977	0.0894025	0.72392	-4.2169	peak_7397	Day0vsDay15	chr1	105805692	105807835	2144	*	Distal Intergenic	1	105927624	105952894	25271	2	105378884	ENST00000446693.5	145059	NA
LCOR	ligand dependent nuclear receptor corepressor	-0.616131	-1.44948	0.21722	0.586741	-1.53251	0.139527	0.844612	-4.54228	peak_21171	Day0vsDay8	chr10	97003881	97005265	1385	*	Exon	10	96949223	96958515	9293	1	84458	ENST00000463415.1	54658	ENSG00000196233
SPINK4	serine peptidase inhibitor Kazal type 4	-0.616128	-1.46237	0.230109	0.131614	-1.52487	0.142937	0.444303	-4.69951	peak_163064	Day0vsDay27	chr9	33240050	33240909	860	*	Promoter (<=1kb)	9	33240167	33248567	8401	1	27290	ENST00000379721.4	0	ENSG00000122711
LOC124902972	uncharacterized LOC124902972	-0.616123	-1.2669	0.0346529	-0.171516	-1.96243	0.0623679	0.722154	-3.97774	peak_37419	Day0vsDay15	chr12	77540851	77541179	329	*	Intron	12	77379770	77390869	11100	1	124902972	ENST00000552736.2	161081	NA
PFKFB2	6-phosphofructo-2-kinase/fructose-2,6-biphosphatase 2	-0.562458	-1.0228	-0.102121	5.18268	-2.53309	0.0203532	0.261398	-3.12099	peak_12460	Day0vsDay27	chr1	207052696	207053739	1044	*	Promoter (<=1kb)	1	207053275	207063167	9893	1	5208	ENST00000464777.5	0	ENSG00000123836
ANKRD11	ankyrin repeat domain containing 11	-0.616028	-1.74662	0.514566	0.419582	-1.13427	0.270583	0.89644	-4.98304	peak_63081	Day0vsDay8	chr16	89333575	89334114	540	*	Intron	16	89300696	89328986	28291	2	29123	ENST00000563291.1	-4589	ENSG00000167522
DIAPH3	diaphanous related formin 3	-0.616018	-1.94005	0.708015	0.0734189	-0.964388	0.345241	0.92014	-5.11958	peak_43426	Day0vsDay8	chr13	59616544	59617948	1405	*	Distal Intergenic	13	59666741	59696193	29453	2	81624	ENST00000470420.1	78245	ENSG00000139734
LOC105378880	uncharacterized LOC105378880	-0.615977	-1.27863	0.0466747	0.63877	-1.9268	0.0669017	0.723458	-4.03697	peak_7356	Day0vsDay15	chr1	105004502	105006249	1748	*	Intron	1	104998406	105032365	33960	2	105378880	ENST00000648518.1	26116	NA
PLEKHG3	pleckstrin homology and RhoGEF domain containing G3	-0.561959	-1.02273	-0.101191	5.74409	-2.53508	0.0204835	0.261398	-3.1441	peak_47757	Day0vsDay27	chr14	64685360	64686473	1114	*	Distal Intergenic	14	64704102	64730688	26587	1	26030	ENST00000555982.5	-17629	ENSG00000126822
LOC124901165	keratin-associated protein 5-5-like	-0.615967	-1.45616	0.224223	0.163531	-1.53488	0.14399	0.847505	-4.54241	peak_125168	Day0vsDay8	chr5	1958112	1959059	948	*	Exon	5	1948947	1959189	10243	1	124901165	ENST00000660145.1	9165	NA
LOC105377651	uncharacterized LOC105377651	-0.561618	-1.02187	-0.101362	5.59979	-2.53008	0.0205012	0.261398	-3.1309	peak_119517	Day0vsDay27	chr4	32057630	32058339	710	*	Intron	4	32005076	32022483	17408	2	105377651	ENST00000652083.2	-35147	NA
LINC02106	long intergenic non-protein coding RNA 2106	-0.560539	-1.01999	-0.10109	6.77037	-2.53247	0.0205179	0.261398	-3.14122	peak_127550	Day0vsDay27	chr5	51159257	51160343	1087	*	Distal Intergenic	5	50969217	50970167	951	2	100287592	ENST00000506534.2	-189090	ENSG00000251573
VASH2	vasohibin 2	-0.615954	-2.14462	0.912717	-0.817662	-0.835202	0.412504	0.931238	-5.25418	peak_12866	Day0vsDay8	chr1	212981442	212982197	756	*	Intron	1	212966957	212972918	5962	1	79805	ENST00000366969.2	14485	ENSG00000143494
CCNI	cyclin I	-0.615949	-1.97497	0.743069	0.340828	-0.945308	0.356333	0.921555	-5.16867	peak_121029	Day0vsDay8	chr4	77052032	77052919	888	*	Intron	4	77048115	77056049	7935	2	10983	ENST00000515468.1	3130	ENSG00000118816
LOC107985840	uncharacterized LOC107985840	-0.615893	-1.70688	0.475095	-0.331495	-1.17317	0.256394	0.889579	-4.92814	peak_81851	Day0vsDay8	chr2	3148620	3149171	552	*	Promoter (2-3kb)	2	3131985	3145780	13796	2	107985840	ENST00000419347.1	-2840	NA
SMIM17	small integral membrane protein 17	-0.615871	-1.33039	0.0986448	1.04455	-1.86929	0.0782717	0.798369	-4.21127	peak_81280	Day0vsDay8	chr19	56638034	56638417	384	*	Intron	19	56643159	56657247	14089	1	147670	ENST00000598409.6	-4742	ENSG00000268182
HMSD	histocompatibility minor serpin domain containing	-0.61587	-1.81275	0.581009	-0.626593	-1.06659	0.297622	0.905892	-5.12503	peak_73839	Day0vsDay8	chr18	63962267	63962682	416	*	Promoter (2-3kb)	18	63960182	63968786	8605	1	284293	ENST00000498680.1	2085	ENSG00000221887
ADAMTS12	ADAM metallopeptidase with thrombospondin type 1 motif 12	-0.615864	-1.41061	0.178881	-0.102334	-1.61516	0.120774	0.411785	-4.60263	peak_126950	Day0vsDay27	chr5	33740376	33741188	813	*	Intron	5	33576963	33840312	263350	2	81792	ENST00000504582.5	99124	ENSG00000151388
ST7	suppression of tumorigenicity 7	-0.555817	-1.01685	-0.094784	6.93434	-2.49895	0.0203371	0.261398	-3.17577	peak_150733	Day0vsDay27	chr7	117009214	117009553	340	*	Intron	7	117014888	117230103	215216	1	7982	ENST00000422922.5	-5335	ENSG00000004866
LOC124906267	uncharacterized LOC124906267	-0.615861	-1.34022	0.108494	-0.243819	-1.79107	0.0890332	0.72392	-4.21832	peak_112698	Day0vsDay15	chr3	110198905	110199813	909	*	Distal Intergenic	3	109648107	109810861	162755	1	124906267	ENST00000485384.1	550798	NA
MIR4435-2HG	MIR4435-2 host gene	-0.615844	-1.47798	0.246291	0.0924948	-1.51864	0.14755	0.849469	-4.55004	peak_88456	Day0vsDay8	chr2	111534852	111535311	460	*	Intron	2	111429318	111523376	94059	2	541471	ENST00000643766.1	-11476	ENSG00000172965
LOC105370476	uncharacterized LOC105370476	-0.550338	-1.00673	-0.0939482	6.99525	-2.49949	0.0203131	0.261398	-3.17483	peak_46904	Day0vsDay27	chr14	45526445	45527443	999	*	Distal Intergenic	14	45567995	45569069	1075	1	105370476	ENST00000554319.1	-40552	NA
BICC1	BicC family RNA binding protein 1	-0.615803	-1.62567	0.394065	-0.0531957	-1.27156	0.221001	0.881568	-4.84527	peak_18735	Day0vsDay8	chr10	58617275	58618563	1289	*	Promoter (2-3kb)	10	58620849	58650867	30019	1	80114	ENST00000476684.1	-2286	ENSG00000122870
SSBP2	single stranded DNA binding protein 2	-0.548744	-1.00628	-0.0912124	5.89904	-2.55064	0.0203714	0.261398	-3.14151	peak_128842	Day0vsDay27	chr5	81687068	81687832	765	*	Intron	5	81473700	81750757	277058	2	23635	ENST00000512098.5	62925	ENSG00000145687
XXYLT1	xyloside xylosyltransferase 1	-0.61577	-1.33649	0.104949	1.66116	-1.81047	0.08667	0.808808	-4.3439	peak_117125	Day0vsDay8	chr3	195025616	195026098	483	*	Distal Intergenic	3	195069593	195087372	17780	2	152002	ENST00000460582.1	61274	ENSG00000173950
LINC02429	long intergenic non-protein coding RNA 2429	-0.544282	-0.989986	-0.0985779	6.32516	-2.53624	0.0203611	0.261398	-3.13865	peak_120512	Day0vsDay27	chr4	59655812	59656352	541	*	Distal Intergenic	4	59013573	59046959	33387	1	105377247	ENST00000509782.1	642239	ENSG00000251266
OAT	ornithine aminotransferase	-0.615757	-1.49368	0.262167	-0.704566	-1.47228	0.156803	0.462834	-4.71819	peak_23290	Day0vsDay27	chr10	124324899	124325576	678	*	Distal Intergenic	10	124398021	124403336	5316	2	4942	ENST00000471127.1	77760	ENSG00000065154
MIR187	microRNA 187	-0.542596	-0.986282	-0.0989088	6.64742	-2.54455	0.0203456	0.261398	-3.13028	peak_72349	Day0vsDay27	chr18	35908752	35909442	691	*	Distal Intergenic	18	35904818	35904926	109	2	406963	ENST00000385062.1	-3826	ENSG00000207797
CTB-1I21.1	uncharacterized CTB-1I21.1	-0.615678	-1.45174	0.220385	0.982636	-1.54911	0.138431	0.843196	-4.60856	peak_131080	Day0vsDay8	chr5	136631090	136631478	389	*	Distal Intergenic	5	136734830	136756158	21329	1	105379191	ENST00000662288.1	-103352	ENSG00000250284
PTPN3	protein tyrosine phosphatase non-receptor type 3	-0.615657	-1.61596	0.384646	0.107567	-1.27575	0.215234	0.879337	-4.82109	peak_165995	Day0vsDay8	chr9	109492228	109492435	208	*	Intron	9	109375700	109498307	122608	2	5774	ENST00000374541.4	5872	ENSG00000070159
DFFB	DNA fragmentation factor subunit beta	-0.527256	-0.960642	-0.0938707	5.9254	-2.53791	0.0204174	0.261398	-3.14996	peak_512	Day0vsDay27	chr1	3856618	3857883	1266	*	Promoter (<=1kb)	1	3857267	3860490	3224	1	1677	ENST00000625756.2	0	ENSG00000169598
TECRL	trans-2,3-enoyl-CoA reductase like	-0.524756	-0.954531	-0.0949809	5.61676	-2.53399	0.0204701	0.261398	-3.13617	peak_120651	Day0vsDay27	chr4	64366639	64367314	676	*	Intron	4	64322687	64409398	86712	2	253017	ENST00000509536.1	42084	ENSG00000205678
LOC105375613	uncharacterized LOC105375613	-0.615547	-1.3235	0.0924016	-0.380797	-1.80226	0.0851015	0.356551	-4.31701	peak_153713	Day0vsDay27	chr7	158126722	158127607	886	*	Intron	7	157987169	157989456	2288	1	105375613	ENST00000649505.1	139553	NA
KLHL3	kelch like family member 3	-0.615546	-1.2822	0.0511083	-0.428707	-1.91389	0.0686147	0.330064	-4.19222	peak_131169	Day0vsDay27	chr5	137742776	137743645	870	*	Distal Intergenic	5	137617500	137736089	118590	2	26249	ENST00000309755.9	-6687	ENSG00000146021
KCNIP3	potassium voltage-gated channel interacting protein 3	-0.615525	-1.3763	0.145255	3.38658	-1.67824	0.109995	0.395686	-4.4751	peak_87117	Day0vsDay27	chr2	95296622	95297169	548	*	Promoter (<=1kb)	2	95297327	95299120	1794	1	30818	ENST00000486055.1	-158	ENSG00000115041
NCAM1	neural cell adhesion molecule 1	-0.615467	-2.05419	0.823254	-0.626764	-0.889226	0.385083	0.927925	-5.21494	peak_31528	Day0vsDay8	chr11	113248413	113249301	889	*	Promoter (2-3kb)	11	113246108	113260317	14210	1	4684	ENST00000534516.2	2305	ENSG00000149294
FUZ	fuzzy planar cell polarity protein	-0.520972	-0.951917	-0.0900271	4.38842	-2.54011	0.0204564	0.261398	-3.15327	peak_80512	Day0vsDay27	chr19	49817309	49818747	1439	*	Promoter (<=1kb)	19	49811381	49817376	5996	2	80199	ENST00000529302.1	0	ENSG00000010361
STK39	serine/threonine kinase 39	-0.519604	-0.945402	-0.0938068	5.60225	-2.5347	0.0204912	0.261398	-3.14098	peak_91166	Day0vsDay27	chr2	168098772	168099283	512	*	Intron	2	167954020	168113106	159087	2	27347	ENST00000487143.5	13823	ENSG00000198648
ETS1	ETS proto-oncogene 1, transcription factor	-0.61542	-1.32747	0.0966267	1.64022	-1.79695	0.0870363	0.808915	-4.3351	peak_32910	Day0vsDay8	chr11	128505530	128506119	590	*	Promoter (<=1kb)	11	128489470	128505394	15925	2	2113	ENST00000608978.1	-136	ENSG00000134954
GSR	glutathione-disulfide reductase	-0.615418	-1.5083	0.277464	-0.560645	-1.43778	0.167246	0.858599	-4.70701	peak_156085	Day0vsDay8	chr8	30722637	30723434	798	*	Intron	8	30679266	30726945	47680	2	2936	ENST00000643525.1	3511	ENSG00000104687
KRT76	keratin 76	-0.615397	-1.2961	0.0653057	-0.405196	-1.88272	0.0744889	0.723458	-4.07097	peak_36230	Day0vsDay15	chr12	52754641	52755333	693	*	Distal Intergenic	12	52768155	52777345	9191	2	51350	ENST00000332411.2	22012	ENSG00000185069
EFHB	EF-hand domain family member B	-0.615388	-1.6154	0.384625	-0.315248	-1.27556	0.215299	0.879337	-4.85599	peak_108505	Day0vsDay8	chr3	19891407	19892301	895	*	Intron	3	19884362	19898824	14463	2	151651	ENST00000467602.5	6523	ENSG00000163576
LINC01845	long intergenic non-protein coding RNA 1845	-0.516732	-0.939858	-0.0936052	6.48873	-2.53297	0.0204064	0.261398	-3.13243	peak_132694	Day0vsDay27	chr5	159456825	159457093	269	*	Intron	5	159448556	159466276	17721	2	285627	ENST00000518418.1	9183	ENSG00000253298
DENND4A	DENN domain containing 4A	-0.51434	-0.936335	-0.0923444	4.70772	-2.52695	0.0204802	0.261398	-3.13261	peak_53686	Day0vsDay27	chr15	65772799	65773865	1067	*	Intron	15	65661815	65761437	99623	2	10260	ENST00000635620.2	-11362	ENSG00000174485
LAMA3	laminin subunit alpha 3	-0.511835	-0.931429	-0.0922409	6.02501	-2.52974	0.0204821	0.261398	-3.13604	peak_71874	Day0vsDay27	chr18	23865458	23865823	366	*	Intron	18	23873020	23955066	82047	1	3909	ENST00000269217.11	-7197	ENSG00000053747
LOC107986631	uncharacterized LOC107986631	-0.509632	-0.927308	-0.0919555	5.78877	-2.5367	0.0203991	0.261398	-3.14252	peak_140017	Day0vsDay27	chr6	110053511	110053923	413	*	Distal Intergenic	6	110020011	110040241	20231	2	107986631	ENST00000653781.1	-13270	NA
ATG16L1	autophagy related 16 like 1	-0.507884	-0.925676	-0.0900926	4.84573	-2.5401	0.0204927	0.261398	-3.14619	peak_94311	Day0vsDay27	chr2	233214008	233214347	340	*	Intron	2	233210051	233264920	54870	1	55054	ENST00000431917.5	3957	ENSG00000085978
LDB2	LIM domain binding 2	-0.506666	-0.921255	-0.0920776	5.51558	-2.53696	0.0205022	0.261398	-3.13235	peak_119010	Day0vsDay27	chr4	16900054	16900721	668	*	Promoter (1-2kb)	4	16741455	16898678	157224	2	9079	ENST00000510825.5	-1376	ENSG00000169744
FAM174C	family with sequence similarity 174 member C	-0.615249	-1.48868	0.258178	0.466512	-1.49541	0.152213	0.849644	-4.6311	peak_75209	Day0vsDay8	chr19	1279776	1279994	219	*	Promoter (2-3kb)	19	1276876	1279244	2369	1	55009	ENST00000585716.3	2900	ENSG00000228300
CYP11B1	cytochrome P450 family 11 subfamily B member 1	-0.615238	-1.8983	0.667822	0.0715055	-0.996273	0.331659	0.916115	-5.09518	peak_161555	Day0vsDay8	chr8	142870274	142871234	961	*	Intron	8	142872357	142875797	3441	2	1584	ENST00000519285.5	4563	ENSG00000160882
EPC2	enhancer of polycomb homolog 2	-0.615233	-1.24724	0.0167742	-0.827362	-2.05539	0.0535382	0.305714	-3.961	peak_90484	Day0vsDay27	chr2	148603173	148604069	897	*	Distal Intergenic	2	148644440	148754020	109581	1	26122	ENST00000457184.5	-40371	ENSG00000135999
SLC38A11	solute carrier family 38 member 11	-0.50405	-0.922255	-0.0858463	4.52786	-2.49829	0.0203663	0.261398	-3.17618	peak_91104	Day0vsDay27	chr2	164964705	164965099	395	*	Intron	2	164896186	164955525	59340	2	151258	ENST00000303735.8	-9180	ENSG00000169507
ADAMTS2	ADAM metallopeptidase with thrombospondin type 1 motif 2	-0.50206	-0.924391	-0.0797286	1.56467	-2.59999	0.0205053	0.261398	-3.0567	peak_134218	Day0vsDay27	chr5	179301327	179302233	907	*	Intron	5	179120172	179345430	225259	2	9509	ENST00000518335.3	43197	ENSG00000087116
HSPE1-MOB4	HSPE1-MOB4 readthrough	-0.615122	-1.3723	0.142056	-0.0928094	-1.72686	0.102157	0.72392	-4.29968	peak_92411	Day0vsDay15	chr2	197498875	197500721	1847	*	Promoter (<=1kb)	2	197500413	197550726	50314	1	100529241	ENST00000604458.1	0	ENSG00000270757
CASTOR2	cytosolic arginine sensor for mTORC1 subunit 2	-0.61512	-1.3693	0.139057	-0.224915	-1.70617	0.103838	0.72392	-4.3061	peak_148687	Day0vsDay15	chr7	74997808	74998353	546	*	Intron	7	75007888	75021943	14056	1	729438	ENST00000622472.1	-9535	ENSG00000274070
LOC105375473	uncharacterized LOC105375473	-0.615107	-1.35125	0.121035	0.0812133	-1.73199	0.0971498	0.374757	-4.45674	peak_150784	Day0vsDay27	chr7	118758144	118758737	594	*	Distal Intergenic	7	118511942	118513830	1889	1	105375473	ENST00000664990.1	246202	NA
CAMK1	calcium/calmodulin dependent protein kinase I	-0.500833	-0.911124	-0.0905434	6.21912	-2.53112	0.0204176	0.261398	-3.1307	peak_107557	Day0vsDay27	chr3	9756424	9757144	721	*	Promoter (<=1kb)	3	9757354	9758047	694	2	8536	ENST00000482803.1	903	ENSG00000134072
KCNA2	potassium voltage-gated channel subfamily A member 2	-0.499714	-0.922036	-0.077391	4.57433	-2.54884	0.0203997	0.261398	-3.14742	peak_7692	Day0vsDay27	chr1	110630674	110631870	1197	*	Promoter (<=1kb)	1	110593580	110631474	37895	2	3737	ENST00000369770.7	0	ENSG00000177301
CSNK1G3	casein kinase 1 gamma 3	-0.499409	-0.908916	-0.0899022	5.79803	-2.53214	0.0204559	0.261398	-3.14425	peak_130249	Day0vsDay27	chr5	123844891	123845487	597	*	Distal Intergenic	5	123588425	123615017	26593	1	1456	ENST00000515322.2	256466	ENSG00000151292
GLS	glutaminase	-0.615015	-1.2352	0.00517422	0.132365	-2.0679	0.0514649	0.720532	-3.82784	peak_92096	Day0vsDay15	chr2	190903975	190904806	832	*	Intron	2	190910263	190927611	17349	1	2744	ENST00000461965.5	-5457	ENSG00000115419
CACNG1	calcium voltage-gated channel auxiliary subunit gamma 1	-0.496935	-0.903857	-0.0900123	4.89187	-2.53523	0.020455	0.261398	-3.1349	peak_68791	Day0vsDay27	chr17	67024127	67025228	1102	*	Exon	17	67044554	67056797	12244	1	786	ENST00000226021.5	-19326	ENSG00000108878
LINC00374	long intergenic non-protein coding RNA 374	-0.614991	-1.24848	0.0184966	-0.102337	-2.01228	0.0564801	0.310699	-4.01745	peak_43405	Day0vsDay27	chr13	58653424	58653765	342	*	Distal Intergenic	13	58211697	58233117	21421	2	106144531	ENST00000454780.2	-420307	ENSG00000232954
FSTL1	follistatin like 1	-0.494738	-0.905295	-0.0841805	6.45469	-2.4978	0.020388	0.261398	-3.17771	peak_113142	Day0vsDay27	chr3	120450289	120451193	905	*	Promoter (<=1kb)	3	120392293	120450991	58699	2	11167	ENST00000469005.2	0	ENSG00000163430
DHRS7B	dehydrogenase/reductase 7B	-0.491934	-0.894734	-0.0891345	4.53556	-2.54457	0.0203351	0.261398	-3.13225	peak_65376	Day0vsDay27	chr17	21177454	21178504	1051	*	Exon	17	21183734	21191445	7712	1	25979	ENST00000583388.1	-5230	ENSG00000109016
RGS17	regulator of G protein signaling 17	-0.478847	-0.870675	-0.087019	5.75338	-2.53948	0.0203697	0.261398	-3.13456	peak_141937	Day0vsDay27	chr6	153129831	153131718	1888	*	Promoter (<=1kb)	6	153004459	153131282	126824	2	26575	ENST00000206262.2	0	ENSG00000091844
GTF2E2	general transcription factor IIE subunit 2	-0.614963	-1.38016	0.150234	0.195514	-1.69028	0.108395	0.82883	-4.33479	peak_156083	Day0vsDay8	chr8	30666465	30667315	851	*	Distal Intergenic	8	30578318	30658236	79919	2	2961	ENST00000355904.9	-8229	ENSG00000197265
LOC124901782	uncharacterized LOC124901782	-0.614943	-1.77032	0.540433	1.42334	-1.10844	0.281717	0.901281	-4.94181	peak_153232	Day0vsDay8	chr7	155205225	155206809	1585	*	Intron	7	155196563	155198455	1893	2	124901782	ENST00000431083.1	-6770	NA
MAN2C1	mannosidase alpha class 2C member 1	-0.466964	-0.853194	-0.0807335	4.79526	-2.54692	0.0203867	0.261398	-3.14309	peak_54533	Day0vsDay27	chr15	75360555	75361593	1039	*	Promoter (<=1kb)	15	75360119	75361062	944	2	4123	ENST00000562461.1	0	ENSG00000140400
LOC403312	putative uncharacterized protein MGC39545	-0.454596	-0.83216	-0.0770328	3.76375	-2.4957	0.0204819	0.261398	-3.18312	peak_32692	Day0vsDay27	chr11	125494368	125496621	2254	*	Promoter (<=1kb)	11	125495214	125499528	4315	1	403312	ENST00000527818.1	0	ENSG00000255537
ZNF133-AS1	ZNF133 antisense RNA 1	-0.614845	-1.35291	0.123221	-0.537299	-1.72674	0.0981059	0.376284	-4.43502	peak_96568	Day0vsDay27	chr20	18360291	18360981	691	*	Promoter (<=1kb)	20	18322552	18359300	36749	2	105372550	ENST00000457009.1	-991	NA
ANKRD6	ankyrin repeat domain 6	-0.614844	-1.28619	0.056498	-1.22145	-1.92811	0.068168	0.329175	-4.15891	peak_139261	Day0vsDay27	chr6	89525997	89526768	772	*	Intron	6	89509153	89603115	93963	1	22881	ENST00000523798.5	16844	ENSG00000135299
LOC124902744	uncharacterized LOC124902744	-0.614811	-1.2592	0.0295771	-0.78443	-2.00154	0.0607813	0.721103	-3.91414	peak_31228	Day0vsDay15	chr11	106782218	106783102	885	*	Intron	11	106579494	106604394	24901	2	124902744	ENST00000692272.1	-177824	ENSG00000289232
LOC101929305	uncharacterized LOC101929305	-0.61478	-1.72706	0.4975	-1.39478	-1.1479	0.2697	0.896127	-5.03608	peak_11741	Day0vsDay8	chr1	201031607	201032076	470	*	Promoter (<=1kb)	1	201031136	201036675	5540	1	101929305	ENST00000610411.1	471	ENSG00000229191
C4orf33	chromosome 4 open reading frame 33	0.396537	0.0675819	0.725491	2.20904	2.49864	0.0203506	0.261398	-3.18038	peak_122570	Day0vsDay27	chr4	129133523	129134033	511	*	Exon	4	129096170	129106599	10430	1	132321	ENST00000508622.1	37353	ENSG00000151470
LINC02708	long intergenic non-protein coding RNA 2708	0.430349	0.0644052	0.796293	1.28094	2.54771	0.0204069	0.261398	-3.15647	peak_25071	Day0vsDay27	chr11	1688381	1688799	419	*	Promoter (<=1kb)	11	1688297	1689056	760	1	100505570	ENST00000436539.1	84	NA
ZNF790-AS1	ZNF790 antisense RNA 1	0.471099	0.0744171	0.86778	1.32453	2.5485	0.020449	0.261398	-3.1486	peak_78939	Day0vsDay27	chr19	36796933	36797918	986	*	Promoter (<=1kb)	19	36797501	36828194	30694	1	284408	ENST00000663523.2	0	ENSG00000267254
PRR5L	proline rich 5 like	0.481559	0.0835311	0.879588	2.69201	2.53887	0.0203467	0.261398	-3.16027	peak_27184	Day0vsDay27	chr11	36425892	36427116	1225	*	Exon	11	36401065	36462439	61375	1	79899	ENST00000527487.1	24827	ENSG00000135362
ZNF407	zinc finger protein 407	-0.614715	-1.50191	0.272484	-0.0405375	-1.43618	0.164894	0.727998	-4.67763	peak_74307	Day0vsDay15	chr18	75014461	75014776	316	*	Intron	18	75060155	75063485	3331	1	55628	ENST00000582214.1	-45379	ENSG00000215421
BFSP1	beaded filament structural protein 1	-0.614667	-1.76858	0.539242	0.0691068	-1.10414	0.281356	0.901155	-5.03455	peak_96484	Day0vsDay8	chr20	17521756	17522183	428	*	Intron	20	17506828	17514741	7914	2	631	ENST00000492424.1	-7015	ENSG00000125864
MPEG1	macrophage expressed 1	0.482953	0.0822616	0.883644	1.38457	2.49834	0.020364	0.261398	-3.17599	peak_28132	Day0vsDay27	chr11	59284127	59285040	914	*	Distal Intergenic	11	59208510	59212927	4418	2	219972	ENST00000361050.4	-71200	ENSG00000197629
MIR5692C1	microRNA 5692c-1	-0.614634	-1.80343	0.574166	0.459363	-1.07393	0.296467	0.905649	-4.98112	peak_131010	Day0vsDay8	chr5	135753063	135754370	1308	*	Intron	5	135802985	135803075	91	2	100847082	ENST00000585309.1	48705	ENSG00000265924
VAV2	vav guanine nucleotide exchange factor 2	0.517204	0.0846856	0.949723	1.05575	2.54389	0.0204206	0.261398	-3.14817	peak_168036	Day0vsDay27	chr9	133856011	133856604	594	*	Intron	9	133925851	133939301	13451	2	7410	ENST00000472905.1	82697	ENSG00000160293
LINC01677	long intergenic non-protein coding RNA 1677	-0.614614	-1.48076	0.251536	-0.889753	-1.5494	0.142012	0.442879	-4.61059	peak_7399	Day0vsDay27	chr1	105884088	105885101	1014	*	Distal Intergenic	1	105927624	105952894	25271	2	105378884	ENST00000446693.5	67793	NA
LINC02284	long intergenic non-protein coding RNA 2284	0.523663	0.0939884	0.953338	1.64139	2.52874	0.0205115	0.261398	-3.13461	peak_47361	Day0vsDay27	chr14	56295841	56296521	681	*	Intron	14	56310880	56326208	15329	1	102723699	ENST00000558120.5	-14359	ENSG00000259719
MIR1252	microRNA 1252	-0.614535	-1.29761	0.0685429	0.747317	-1.86481	0.0754843	0.723458	-4.11951	peak_37459	Day0vsDay15	chr12	79502786	79503929	1144	*	Exon	12	79419257	79419321	65	1	100302136	ENST00000408861.1	83529	ENSG00000221788
LINC02622	long intergenic non-protein coding RNA 2622	0.550969	0.0998251	1.00211	2.34709	2.53737	0.0203174	0.261398	-3.13714	peak_19355	Day0vsDay27	chr10	70982068	70983071	1004	*	Intron	10	70939133	70944144	5012	1	105378349	ENST00000558852.2	42935	ENSG00000259267
MRPL46	mitochondrial ribosomal protein L46	0.576322	0.101469	1.05118	1.496	2.55135	0.020325	0.261398	-3.12411	peak_55454	Day0vsDay27	chr15	88383326	88383829	504	*	Distal Intergenic	15	88459478	88464813	5336	2	26589	ENST00000559538.1	80984	ENSG00000259494
TMPRSS2	transmembrane serine protease 2	0.657097	0.108178	1.20602	1.99407	2.5456	0.020485	0.261398	-3.14884	peak_102209	Day0vsDay27	chr21	41505463	41506125	663	*	Promoter (<=1kb)	21	41494356	41506604	12249	2	7113	ENST00000455813.1	479	ENSG00000184012
LINC01277	long intergenic non-protein coding RNA 1277	0.614343	0.103907	1.12478	2.7039	2.49475	0.0205246	0.261402	-3.18016	peak_141393	Day0vsDay27	chr6	143038944	143039256	313	*	Promoter (<=1kb)	6	142966293	143039178	72886	2	100507489	ENST00000662381.1	0	NA
KCNQ5	potassium voltage-gated channel subfamily Q member 5	-1.05678	-1.93497	-0.178576	-0.490605	-2.49429	0.0205454	0.261402	-3.17951	peak_138753	Day0vsDay27	chr6	73180512	73181573	1062	*	Intron	6	73176350	73198816	22467	1	56479	ENST00000403813.7	4162	ENSG00000185760
HECTD2	HECT domain E3 ubiquitin protein ligase 2	-0.614377	-1.27224	0.0434858	-0.417078	-1.93578	0.0657318	0.324981	-4.11412	peak_20840	Day0vsDay27	chr10	91467169	91468101	933	*	Intron	10	91484090	91489981	5892	1	143279	ENST00000498446.1	-15989	ENSG00000165338
ALCAM	activated leukocyte cell adhesion molecule	-0.861751	-1.57794	-0.145568	0.395217	-2.4941	0.0205536	0.261402	-3.1799	peak_112487	Day0vsDay27	chr3	104956662	104957832	1171	*	Distal Intergenic	3	105366909	105576900	209992	1	214	ENST00000306107.9	-409077	ENSG00000170017
NAB1	NGFI-A binding protein 1	-0.827448	-1.51527	-0.139621	-0.337674	-2.49355	0.0205784	0.261402	-3.20732	peak_92084	Day0vsDay27	chr2	190706778	190707322	545	*	Intron	2	190659857	190683827	23971	1	4664	ENST00000484774.1	46921	ENSG00000138386
MAP9-AS1	MAP9 antisense RNA 1	-0.614361	-1.79608	0.567356	-0.431555	-1.09315	0.288819	0.904115	-5.06284	peak_123456	Day0vsDay8	chr4	155163673	155164238	566	*	Distal Intergenic	4	155173716	155360298	186583	1	102724776	ENST00000630664.2	-9478	ENSG00000250910
KCTD3	potassium channel tetramerization domain containing 3	-0.781191	-1.43142	-0.13096	0.242325	-2.49027	0.0207266	0.261402	-3.19507	peak_12957	Day0vsDay27	chr1	215379720	215381310	1591	*	Distal Intergenic	1	215567304	215621807	54504	1	51133	ENST00000259154.9	-185994	ENSG00000136636
ADAM6	ADAM metallopeptidase domain 6 (pseudogene)	-0.614274	-1.43661	0.208061	-0.462878	-1.56206	0.13364	0.430972	-4.61419	peak_50969	Day0vsDay27	chr14	105973534	105975563	2030	*	Promoter (1-2kb)	14	105969729	105972269	2541	2	8755	ENST00000606026.2	-1265	ENSG00000290844
MIR548AB	microRNA 548ab	-0.614265	-1.27176	0.0432353	-0.705251	-1.97535	0.0636487	0.723143	-3.97364	peak_112451	Day0vsDay15	chr3	103965408	103966563	1156	*	Distal Intergenic	3	103524033	103524116	84	2	100616336	ENST00000584917.1	-441292	ENSG00000265328
RP1	RP1 axonemal microtubule associated	-0.761122	-1.39761	-0.124632	-0.577846	-2.51157	0.0207319	0.261402	-3.20388	peak_157335	Day0vsDay27	chr8	54942954	54943754	801	*	Distal Intergenic	8	54796514	54869985	73472	1	6101	ENST00000650534.1	146440	ENSG00000104237
LOC105370470	uncharacterized LOC105370470	-0.751125	-1.37898	-0.123274	0.121509	-2.49583	0.0207259	0.261402	-3.22666	peak_46849	Day0vsDay27	chr14	43478949	43479493	545	*	Distal Intergenic	14	43308648	43314803	6156	1	105370470	ENST00000655457.1	170301	NA
RPN1	ribophorin I	-0.614242	-1.58544	0.356957	0.0583664	-1.31096	0.203273	0.87389	-4.76158	peak_113925	Day0vsDay8	chr3	128680582	128681436	855	*	Promoter (<=1kb)	3	128620159	128681075	60917	2	6184	ENST00000497289.5	0	ENSG00000163902
USP30	ubiquitin specific peptidase 30	-0.614225	-1.7602	0.53175	-0.422036	-1.11099	0.278462	0.899974	-5.03252	peak_38836	Day0vsDay8	chr12	109062736	109063229	494	*	Intron	12	109067594	109081628	14035	1	84749	ENST00000467307.1	-4365	ENSG00000135093
LOC124902532	uncharacterized LOC124902532	-0.614222	-1.61178	0.383336	-0.252188	-1.2785	0.2159	0.879474	-4.84618	peak_15326	Day0vsDay8	chr10	2962693	2963845	1153	*	Distal Intergenic	10	3042535	3047083	4549	2	124902532	ENST00000658425.1	83238	ENSG00000287560
PCDH7	protocadherin 7	-0.614217	-1.95858	0.730149	-0.638157	-0.947025	0.353822	0.92036	-5.2062	peak_119494	Day0vsDay8	chr4	30717044	30717967	924	*	Promoter (2-3kb)	4	30720369	31146800	426432	1	5099	ENST00000621961.2	-2402	ENSG00000169851
SKAP1	src kinase associated phosphoprotein 1	-0.614192	-1.77495	0.54656	0.590219	-1.09679	0.284491	0.902142	-5.01584	peak_67583	Day0vsDay8	chr17	48416916	48417470	555	*	Intron	17	48133442	48430214	296773	2	8631	ENST00000336915.11	12744	ENSG00000141293
LOC105370281	uncharacterized LOC105370281	-0.744315	-1.37106	-0.117574	-0.377353	-2.55374	0.0207463	0.261402	-3.13186	peak_44069	Day0vsDay27	chr13	82096978	82097619	642	*	Distal Intergenic	13	81250438	81302407	51970	1	105370281	ENST00000458480.2	846540	NA
B3GNT5	UDP-GlcNAc:betaGal beta-1,3-N-acetylglucosaminyltransferase 5	-0.744253	-1.36476	-0.123749	0.369341	-2.50144	0.0206635	0.261402	-3.19651	peak_116407	Day0vsDay27	chr3	183266005	183266658	654	*	Promoter (<=1kb)	3	183265344	183269948	4605	1	84002	ENST00000481531.1	661	ENSG00000176597
CACNA1E	calcium voltage-gated channel subunit alpha1 E	-0.614148	-1.89194	0.663647	0.255005	-0.996252	0.329864	0.91543	-5.09142	peak_10887	Day0vsDay8	chr1	181424480	181425458	979	*	Intron	1	181482854	181801580	318727	1	777	ENST00000367570.6	-57396	ENSG00000198216
TSPAN9	tetraspanin 9	-0.728751	-1.34209	-0.115412	-0.647735	-2.53834	0.0206371	0.261402	-3.15677	peak_33835	Day0vsDay27	chr12	3055141	3055755	615	*	Distal Intergenic	12	3077355	3286564	209210	1	10867	ENST00000537971.5	-21600	ENSG00000011105
LOC124901499	uncharacterized LOC124901499	-0.614091	-1.45076	0.222577	-0.804257	-1.52885	0.143226	0.84731	-4.60655	peak_142754	Day0vsDay8	chr6	163860575	163861024	450	*	Distal Intergenic	6	163748718	163760382	11665	1	124901499	ENST00000669856.1	111857	NA
LINC00376	long intergenic non-protein coding RNA 376	-0.717169	-1.31334	-0.120999	0.337845	-2.49349	0.020581	0.261402	-3.21328	peak_43527	Day0vsDay27	chr13	63063610	63064331	722	*	Intron	13	63183096	63328129	145034	2	104355293	ENST00000439454.3	263798	ENSG00000227564
MISFA	mitochondrial sheath formation associated	-0.614036	-1.54286	0.314791	-0.140384	-1.3703	0.184293	0.866658	-4.77642	peak_26409	Day0vsDay8	chr11	18614625	18615673	1049	*	Exon	11	18602987	18603893	907	1	100506540	ENST00000542172.1	11638	ENSG00000247595
LOC124907884	uncharacterized LOC124907884	-0.613997	-1.84229	0.614302	0.791186	-1.03614	0.311292	0.909732	-5.03191	peak_89412	Day0vsDay8	chr2	127453712	127454644	933	*	Promoter (<=1kb)	2	127455394	127489540	34147	1	124907884	ENST00000631170.2	-750	NA
PF4	platelet factor 4	-0.613963	-1.70125	0.473323	0.447374	-1.17046	0.25423	0.888694	-4.92765	peak_120909	Day0vsDay8	chr4	73967715	73968880	1166	*	Distal Intergenic	4	73980811	73982027	1217	2	5196	ENST00000296029.4	13147	ENSG00000163737
LINC01052	long intergenic non-protein coding RNA 1052	-0.613953	-1.34635	0.118445	-0.2442	-1.73758	0.0961409	0.37316	-4.43825	peak_43596	Day0vsDay27	chr13	65149417	65150138	722	*	Distal Intergenic	13	65866070	65878398	12329	1	105370242	ENST00000437777.2	-715932	NA
WDR33	WD repeat domain 33	-0.637852	-1.17124	-0.104466	0.024256	-2.51677	0.0207566	0.261402	-3.1867	peak_89454	Day0vsDay27	chr2	127818921	127819341	421	*	Distal Intergenic	2	127726652	127811187	84536	2	55339	ENST00000436787.5	-7734	ENSG00000136709
PRR12	proline rich 12	-0.613946	-1.79332	0.565423	0.0111237	-1.07904	0.292155	0.904554	-5.04791	peak_80480	Day0vsDay8	chr19	49624616	49625664	1049	*	3' UTR	19	49620449	49621760	1312	1	57479	ENST00000593853.1	4167	ENSG00000126464
RPA1	replication protein A1	-0.613946	-1.27797	0.0500819	0.777313	-2.00568	0.0621267	0.773341	-3.97931	peak_63566	Day0vsDay8	chr17	1940423	1940927	505	*	Intron	17	1891650	1897536	5887	1	6117	ENST00000573994.1	48773	ENSG00000132383
LINC02572	long intergenic non-protein coding RNA 2572	-0.629774	-1.15994	-0.0996029	2.56882	-2.53673	0.0206213	0.261402	-3.16901	peak_89697	Day0vsDay27	chr2	129797446	129798398	953	*	Distal Intergenic	2	129825126	129877404	52279	2	105373615	ENST00000641154.1	79006	ENSG00000229536
DPY19L4	dpy-19 like 4	-0.613906	-1.31331	0.0854985	-0.00219517	-1.81941	0.0823639	0.352108	-4.32619	peak_158861	Day0vsDay27	chr8	94713458	94713802	345	*	Exon	8	94719703	94739779	20077	1	286148	ENST00000522422.5	-5901	ENSG00000156162
EXT1	exostosin glycosyltransferase 1	-0.628901	-1.15249	-0.105316	-0.411389	-2.48973	0.020751	0.261402	-3.21154	peak_159802	Day0vsDay27	chr8	118126776	118127414	639	*	Distal Intergenic	8	117794490	118111826	317337	2	2131	ENST00000378204.7	-14950	ENSG00000182197
RUVBL1	RuvB like AAA ATPase 1	-0.613793	-1.67348	0.445892	-0.843979	-1.20061	0.242558	0.88691	-4.96929	peak_113849	Day0vsDay8	chr3	128228039	128228778	740	*	Intron	3	128064785	128153914	89130	2	8607	ENST00000464873.5	-74125	ENSG00000175792
SFSWAP	splicing factor SWAP	-0.613789	-1.62463	0.397053	-0.19962	-1.26256	0.222565	0.881994	-4.84357	peak_40992	Day0vsDay8	chr12	131710394	131712186	1793	*	Promoter (<=1kb)	12	131711081	131725609	14529	1	6433	ENST00000540469.5	0	ENSG00000061936
TSPYL5	TSPY like 5	-0.593919	-1.08832	-0.0995141	6.29627	-2.49001	0.0207383	0.261402	-3.19146	peak_158987	Day0vsDay27	chr8	97259038	97259766	729	*	Distal Intergenic	8	97273488	97277928	4441	2	85453	ENST00000322128.5	18162	ENSG00000180543
MYH16	myosin heavy chain 16	-0.587051	-1.08124	-0.0928596	1.92231	-2.53824	0.0207363	0.261402	-3.16477	peak_149694	Day0vsDay27	chr7	99306682	99307145	464	*	Exon	7	99299417	99301774	2358	1	84176	ENST00000429079.1	7265	ENSG00000002079
LINC00430	long intergenic non-protein coding RNA 430	-0.613749	-1.33537	0.10787	0.324616	-1.76295	0.0916723	0.366866	-4.36288	peak_44213	Day0vsDay27	chr13	86993704	86994577	874	*	Distal Intergenic	13	86911918	86937108	25191	1	106144533	ENST00000457672.3	81786	NA
ZNF438	zinc finger protein 438	-0.579117	-1.05506	-0.103178	6.47024	-2.52253	0.0207345	0.261402	-3.13996	peak_17141	Day0vsDay27	chr10	31031418	31032711	1294	*	Promoter (<=1kb)	10	30844632	31031865	187234	2	220929	ENST00000436087.7	0	ENSG00000183621
LINC02897	long intergenic non-protein coding RNA 2897	-0.575305	-1.05429	-0.0963175	5.34127	-2.48961	0.0207566	0.261402	-3.19149	peak_14864	Day0vsDay27	chr1	247126101	247127034	934	*	Intron	1	247110160	247112417	2258	2	388759	ENST00000623686.1	-13684	ENSG00000221953
POU6F2	POU class 6 homeobox 2	-0.568768	-1.03541	-0.10213	6.62002	-2.52895	0.0206016	0.261402	-3.1437	peak_146238	Day0vsDay27	chr7	39475283	39475710	428	*	Intron	7	39406618	39464710	58093	1	11281	ENST00000416452.1	68665	ENSG00000106536
CD109	CD109 molecule	-0.61366	-1.25657	0.0292513	0.0936847	-1.97849	0.0604138	0.720532	-3.96135	peak_138799	Day0vsDay15	chr6	73722720	73723020	301	*	Promoter (<=1kb)	6	73722941	73810172	87232	1	135228	ENST00000649530.1	0	ENSG00000156535
LINC01117	long intergenic non-protein coding RNA 1117	-0.568007	-1.03424	-0.101777	6.21383	-2.52579	0.0206699	0.261402	-3.1357	peak_91591	Day0vsDay27	chr2	176490133	176491913	1781	*	Distal Intergenic	2	176495255	176655967	160713	1	102724224	ENST00000652995.1	-3342	ENSG00000224577
PHLPP1	PH domain and leucine rich repeat protein phosphatase 1	-0.567129	-1.03303	-0.101229	6.50573	-2.52535	0.0207297	0.261402	-3.14878	peak_73760	Day0vsDay27	chr18	62957719	62958200	482	*	Intron	18	62906287	62941910	35624	1	23239	ENST00000591106.1	51432	ENSG00000081913
BMPR1A	bone morphogenetic protein receptor type 1A	-0.562228	-1.024	-0.100459	4.79483	-2.53105	0.0206675	0.261402	-3.14947	peak_20612	Day0vsDay27	chr10	86755828	86757368	1541	*	Promoter (<=1kb)	10	86756596	86931072	174477	1	657	ENST00000635816.2	0	ENSG00000107779
RNF125	ring finger protein 125	-0.613621	-1.96248	0.735237	-0.800711	-0.942956	0.355854	0.921441	-5.19405	peak_72177	Day0vsDay8	chr18	31992895	31993766	872	*	Distal Intergenic	18	32018825	32073219	54395	1	54941	ENST00000217740.4	-25059	ENSG00000101695
COPRS	coordinator of PRMT5 and differentiation stimulator	-0.561723	-1.02279	-0.100657	6.11602	-2.53602	0.0205572	0.261402	-3.14729	peak_66008	Day0vsDay27	chr17	31787954	31788561	608	*	Distal Intergenic	17	31852231	31858931	6701	2	55352	ENST00000579741.1	70370	ENSG00000172301
LINC01846	long intergenic non-protein coding RNA 1846	-0.61357	-1.88629	0.659145	-0.819629	-1.01554	0.325113	0.913753	-5.16529	peak_129373	Day0vsDay8	chr5	98359983	98361719	1737	*	Distal Intergenic	5	98085871	98161352	75482	2	105379098	ENST00000505908.2	-198631	ENSG00000248901
FAM86B3P	family with sequence similarity 86, member A pseudogene	-0.613559	-1.46257	0.235455	-0.102933	-1.49795	0.148231	0.451213	-4.74456	peak_154625	Day0vsDay27	chr8	8301649	8302207	559	*	Distal Intergenic	8	8241628	8244162	2535	1	286042	ENST00000587202.1	60021	ENSG00000291049
MIR548AI	microRNA 548ai	-0.557123	-1.02057	-0.0936753	6.47627	-2.49177	0.0206589	0.261402	-3.18836	peak_139525	Day0vsDay27	chr6	99095415	99096230	816	*	Distal Intergenic	6	99124609	99124696	88	1	100616347	ENST00000579940.1	-28379	ENSG00000265226
LOC101928516	uncharacterized LOC101928516	-0.613491	-1.35529	0.12831	0.319839	-1.7272	0.0993388	0.72392	-4.3088	peak_138815	Day0vsDay15	chr6	74132632	74133462	831	*	Intron	6	74069451	74690727	621277	1	101928516	ENST00000435946.1	63181	ENSG00000223786
RADIL	Rap associating with DIL domain	-0.546753	-0.996339	-0.0971663	6.17427	-2.529	0.0207456	0.261402	-3.15677	peak_144322	Day0vsDay27	chr7	4805100	4805680	581	*	Promoter (1-2kb)	7	4799105	4804068	4964	2	55698	ENST00000472999.5	-1032	ENSG00000157927
DUSP23	dual specificity phosphatase 23	-0.541011	-0.985398	-0.0966233	6.10012	-2.52419	0.0207065	0.261402	-3.14101	peak_9656	Day0vsDay27	chr1	159780513	159781510	998	*	Promoter (<=1kb)	1	159780932	159782543	1612	1	54935	ENST00000368109.5	0	ENSG00000158716
ZNF664	zinc finger protein 664	-0.533957	-0.971684	-0.0962293	5.53256	-2.52927	0.0205931	0.261402	-3.13179	peak_40219	Day0vsDay27	chr12	124116835	124117560	726	*	Intron	12	123997706	124011824	14119	1	144348	ENST00000539501.1	119129	ENSG00000179195
ZNF292	zinc finger protein 292	-0.613382	-1.26014	0.0333774	-0.0955952	-1.97546	0.0615921	0.721938	-3.95954	peak_139154	Day0vsDay15	chr6	87151761	87152642	882	*	Promoter (<=1kb)	6	87151803	87260618	108816	1	23036	ENST00000699914.1	0	ENSG00000188994
ADAMTS3	ADAM metallopeptidase with thrombospondin type 1 motif 3	-0.613366	-1.23656	0.00983061	-0.443009	-2.0401	0.0534133	0.305509	-3.99655	peak_120866	Day0vsDay27	chr4	72290810	72291187	378	*	Exon	4	72298225	72312255	14031	2	9508	ENST00000511274.1	21068	ENSG00000156140
MAPRE2	microtubule associated protein RP/EB family member 2	-0.613359	-1.28276	0.0560434	-0.46045	-1.92625	0.0684718	0.329819	-4.15599	peak_72290	Day0vsDay27	chr18	35042051	35043100	1050	*	Promoter (<=1kb)	18	35041650	35143470	101821	1	10982	ENST00000589699.1	401	ENSG00000166974
EFEMP1	EGF containing fibulin extracellular matrix protein 1	-0.613346	-1.24179	0.0150985	-0.46707	-2.023	0.0552802	0.720532	-3.89084	peak_85151	Day0vsDay15	chr2	55853582	55854417	836	*	Distal Intergenic	2	55866907	55917780	50874	2	2202	ENST00000634374.1	63363	ENSG00000115380
LOC105373480	uncharacterized LOC105373480	-0.533207	-0.975888	-0.0905272	5.0257	-2.53477	0.0206545	0.261402	-3.16401	peak_81506	Day0vsDay27	chr2	773547	774292	746	*	Distal Intergenic	2	742488	747767	5280	1	105373480	ENST00000425850.1	31059	NA
PPFIA2	PTPRF interacting protein alpha 2	-0.613335	-1.35568	0.129011	0.223458	-1.71257	0.100727	0.380437	-4.43996	peak_37510	Day0vsDay27	chr12	81610946	81612089	1144	*	Intron	12	81259601	81598371	338771	2	8499	ENST00000407050.8	-12575	ENSG00000139220
GGT1	gamma-glutamyltransferase 1	-0.613246	-1.71344	0.486951	0.214031	-1.15537	0.260224	0.891424	-5.02181	peak_104114	Day0vsDay8	chr22	24584650	24585253	604	*	Promoter (<=1kb)	22	24583750	24628968	45219	1	2678	ENST00000651180.1	900	ENSG00000100031
IWS1	interacts with SUPT6H, CTD assembly factor 1	-0.613225	-1.27651	0.0500569	-0.419628	-1.98653	0.0638497	0.723143	-3.95596	peak_89417	Day0vsDay15	chr2	127523578	127523908	331	*	Promoter (2-3kb)	2	127505555	127526440	20886	2	55677	ENST00000436740.1	2532	ENSG00000163166
BOD1L1	biorientation of chromosomes in cell division 1 like 1	-0.613193	-1.67722	0.450835	-0.959718	-1.21605	0.241498	0.886809	-4.96405	peak_118891	Day0vsDay8	chr4	13615615	13616020	406	*	Intron	4	13613506	13627701	14196	2	259282	ENST00000482713.1	11681	ENSG00000038219
SLC17A5	solute carrier family 17 member 5	-0.613183	-1.24744	0.0210731	0.0448254	-2.00393	0.0574301	0.720532	-3.91322	peak_138792	Day0vsDay15	chr6	73645103	73646069	967	*	Promoter (<=1kb)	6	73635233	73644463	9231	2	26503	ENST00000481996.1	-640	ENSG00000119899
LOC105378662	uncharacterized LOC105378662	-0.532152	-0.968905	-0.0953989	6.14363	-2.52601	0.0206378	0.261402	-3.13478	peak_4281	Day0vsDay27	chr1	38859062	38860406	1345	*	Promoter (<=1kb)	1	38859912	38919526	59615	1	105378662	ENST00000663032.2	0	NA
BUB3	BUB3 mitotic checkpoint protein	-0.530835	-0.972669	-0.0890014	6.15559	-2.49034	0.0207236	0.261402	-3.19084	peak_23138	Day0vsDay27	chr10	123153888	123155219	1332	*	Promoter (<=1kb)	10	123154402	123165212	10811	1	9184	ENST00000368859.6	0	ENSG00000154473
DLG2	discs large MAGUK scaffold protein 2	-0.529565	-0.963961	-0.0951695	6.11456	-2.53002	0.0205701	0.261402	-3.14408	peak_30400	Day0vsDay27	chr11	85627728	85629057	1330	*	Promoter (<=1kb)	11	83455033	85628335	2173303	2	1740	ENST00000706233.1	0	ENSG00000150672
C13orf46	chromosome 13 open reading frame 46	-0.528682	-0.966848	-0.0905167	4.22194	-2.53751	0.0205721	0.261402	-3.16083	peak_45673	Day0vsDay27	chr13	113953247	113954703	1457	*	3' UTR	13	113956549	113970409	13861	2	100507747	ENST00000637024.1	15706	ENSG00000283199
SLMAP	sarcolemma associated protein	-0.613014	-1.41293	0.186903	-0.198441	-1.59753	0.125747	0.72392	-4.4295	peak_110969	Day0vsDay15	chr3	57808995	57809720	726	*	Intron	3	57828423	57929869	101447	1	7871	ENST00000705654.1	-18703	ENSG00000163681
MIR141	microRNA 141	-0.525875	-0.963446	-0.0883043	2.82216	-2.4911	0.020689	0.261402	-3.19174	peak_34230	Day0vsDay27	chr12	6964973	6965540	568	*	Promoter (<=1kb)	12	6964097	6964191	95	1	406933	ENST00000384975.1	876	ENSG00000207708
EHD1	EH domain containing 1	-0.524352	-0.956525	-0.0921795	1.90871	-2.52296	0.0206136	0.261402	-3.15016	peak_28715	Day0vsDay27	chr11	64853130	64853445	316	*	Promoter (1-2kb)	11	64854292	64855095	804	2	10938	ENST00000488711.1	1650	ENSG00000110047
FGF4	fibroblast growth factor 4	-0.612988	-1.55986	0.333889	0.383331	-1.34189	0.193199	0.869277	-4.74075	peak_29362	Day0vsDay8	chr11	69781381	69783112	1732	*	Distal Intergenic	11	69771022	69775341	4320	2	2249	ENST00000168712.3	-6040	ENSG00000075388
GORASP2	golgi reassembly stacking protein 2	-0.61298	-1.27228	0.0463202	0.0616094	-1.92717	0.0668529	0.326855	-4.14632	peak_91311	Day0vsDay27	chr2	170917114	170917973	860	*	Distal Intergenic	2	170928464	170956514	28051	1	26003	ENST00000471559.5	-10491	ENSG00000115806
OR2S2	olfactory receptor family 2 subfamily S member 2	-0.523722	-0.954522	-0.0929228	6.08223	-2.53691	0.0205924	0.261402	-3.15132	peak_163304	Day0vsDay27	chr9	35945827	35946058	232	*	Distal Intergenic	9	35957108	35958154	1047	2	56656	ENST00000341959.2	12096	ENSG00000278889
LINC00906	long intergenic non-protein coding RNA 906	-0.612976	-1.27302	0.0470695	0.952653	-2.01622	0.0593805	0.315093	-3.95057	peak_78201	Day0vsDay27	chr19	28911207	28911512	306	*	Intron	19	28883628	28970869	87242	1	148145	ENST00000651179.1	27579	ENSG00000267339
LOC105377488	uncharacterized LOC105377488	-0.523603	-0.953516	-0.0936903	6.6707	-2.53128	0.0206858	0.261402	-3.15008	peak_123266	Day0vsDay27	chr4	151809495	151809872	378	*	Intron	4	151799500	151801348	1849	1	105377488	ENST00000513617.1	9995	ENSG00000249184
LINC02987	long intergenic non-protein coding RNA 2987	-0.51949	-0.947284	-0.0916952	4.77036	-2.53221	0.0205451	0.261402	-3.15903	peak_78138	Day0vsDay27	chr19	27909312	27910059	748	*	Intron	19	27902595	27956684	54090	1	101927151	ENST00000586473.2	6717	ENSG00000267575
COL22A1	collagen type XXII alpha 1 chain	-0.518317	-0.943602	-0.093031	5.78036	-2.5286	0.0206401	0.261402	-3.14317	peak_161017	Day0vsDay27	chr8	139210310	139211130	821	*	Distal Intergenic	8	138588235	138914041	325807	2	169044	ENST00000303045.11	-296269	ENSG00000169436
LOC105378886	uncharacterized LOC105378886	-0.612941	-1.30981	0.0839275	0.310613	-1.82316	0.0817756	0.351377	-4.32783	peak_7407	Day0vsDay27	chr1	106120658	106122288	1631	*	Intron	1	106038547	106124564	86018	1	105378886	ENST00000634868.1	82111	NA
LINC02651	long intergenic non-protein coding RNA 2651	-0.612922	-1.26615	0.0403098	-0.712382	-1.94489	0.0645644	0.323715	-4.1047	peak_19196	Day0vsDay27	chr10	69730132	69730751	620	*	Distal Intergenic	10	69684899	69692452	7554	1	105378346	ENST00000434931.2	45233	NA
LINC01743	long intergenic non-protein coding RNA 1743	-0.612866	-1.56192	0.336184	0.295794	-1.34203	0.196503	0.869325	-4.79325	peak_14819	Day0vsDay8	chr1	246527408	246528188	781	*	Exon	1	246516039	246524287	8249	2	255654	ENST00000366308.2	-3121	ENSG00000242042
KBTBD11-OT1	KBTBD11 overlapping transcript 1	-0.515917	-0.945349	-0.0864844	5.71842	-2.49024	0.0207278	0.261402	-3.19085	peak_154219	Day0vsDay27	chr8	1961994	1962890	897	*	Exon	8	1971397	1976478	5082	1	104266957	ENST00000518539.2	-8507	ENSG00000253696
LINC01241	long intergenic non-protein coding RNA 1241	-0.515769	-0.939254	-0.092285	5.08139	-2.53121	0.0205664	0.261402	-3.15003	peak_162837	Day0vsDay27	chr9	25891358	25891894	537	*	Distal Intergenic	9	25804187	25812967	8781	1	101929582	ENST00000627303.1	87171	ENSG00000236306
FAHD2B	fumarylacetoacetate hydrolase domain containing 2B	-0.612811	-1.77064	0.545014	-0.667083	-1.09709	0.284362	0.902025	-5.07154	peak_87328	Day0vsDay8	chr2	97094250	97095493	1244	*	Promoter (<=1kb)	2	97083583	97094882	11300	2	151313	ENST00000272610.3	0	ENSG00000144199
POLD2	DNA polymerase delta 2, accessory subunit	-0.510282	-0.927611	-0.0929523	5.21885	-2.5368	0.0206975	0.261402	-3.12529	peak_146497	Day0vsDay27	chr7	44130824	44131654	831	*	Distal Intergenic	7	44114631	44124358	9728	2	5425	ENST00000433715.6	-6466	ENSG00000106628
CHML	CHM like Rab escort protein	-0.508518	-0.925438	-0.0915986	5.37199	-2.53757	0.0206372	0.261402	-3.14107	peak_14561	Day0vsDay27	chr1	241639557	241640868	1312	*	Promoter (<=1kb)	1	241628851	241640369	11519	2	1122	ENST00000366553.3	0	ENSG00000203668
SLCO3A1	solute carrier organic anion transporter family member 3A1	-0.502284	-0.920469	-0.0840977	5.03118	-2.48964	0.0207551	0.261402	-3.19218	peak_55810	Day0vsDay27	chr15	91781601	91781936	336	*	Distal Intergenic	15	91853708	92165903	312196	1	28232	ENST00000318445.11	-71772	ENSG00000176463
KIF17	kinesin family member 17	-0.501151	-0.91834	-0.0839614	3.28979	-2.48996	0.0207407	0.261402	-3.19351	peak_2389	Day0vsDay27	chr1	20717271	20718442	1172	*	Promoter (<=1kb)	1	20664014	20717491	53478	2	57576	ENST00000375044.5	0	ENSG00000117245
LINC01423	long intergenic non-protein coding RNA 1423	-0.499372	-0.909185	-0.0895584	5.35925	-2.52616	0.0206963	0.261402	-3.13222	peak_101991	Day0vsDay27	chr21	38383376	38384397	1022	*	3' UTR	21	38326352	38333421	7070	2	102724678	ENST00000436845.1	-49955	NA
ZBTB46-AS2	ZBTB46 antisense RNA 2	-0.612652	-1.40463	0.179326	1.14375	-1.6075	0.123385	0.835227	-4.52468	peak_100506	Day0vsDay8	chr20	63750746	63751696	951	*	Intron	20	63745546	63745958	413	1	122152329	ENST00000433905.2	5200	NA
LOC105370832	uncharacterized LOC105370832	-0.612618	-1.428	0.202759	1.1867	-1.57927	0.130975	0.839619	-4.58872	peak_53080	Day0vsDay8	chr15	56537651	56538397	747	*	Distal Intergenic	15	56543752	56550646	6895	2	105370832	ENST00000657839.1	12249	NA
ANXA7	annexin A7	-0.477039	-0.867664	-0.0864144	5.57944	-2.53199	0.0206222	0.261402	-3.12497	peak_19573	Day0vsDay27	chr10	73412926	73414641	1716	*	Promoter (<=1kb)	10	73375101	73414058	38958	2	310	ENST00000372921.10	0	ENSG00000138279
LOC107985384	uncharacterized LOC107985384	-0.61259	-1.46475	0.239569	1.005	-1.51967	0.145183	0.847866	-4.69276	peak_96287	Day0vsDay8	chr20	11608151	11609152	1002	*	Exon	20	11685144	11687323	2180	2	107985384	ENST00000569833.1	78171	NA
REL	REL proto-oncogene, NF-kB subunit	-0.476216	-0.867294	-0.0851373	6.11778	-2.52575	0.0207002	0.261402	-3.14554	peak_85338	Day0vsDay27	chr2	60926090	60926776	687	*	3' UTR	2	60917186	60921175	3990	1	5966	ENST00000699195.1	8904	ENSG00000162924
LOC105378066	uncharacterized LOC105378066	-0.473144	-0.862237	-0.0840517	4.02821	-2.54137	0.0205777	0.261402	-3.14408	peak_141951	Day0vsDay27	chr6	153603453	153603820	368	*	Distal Intergenic	6	153304595	153427154	122560	2	105378066	ENST00000436953.2	-176299	ENSG00000237312
SLC4A4	solute carrier family 4 member 4	-0.612526	-1.23649	0.0114411	0.374207	-2.03479	0.0539868	0.306247	-4.00027	peak_120839	Day0vsDay27	chr4	71186200	71188242	2043	*	Promoter (<=1kb)	4	71187259	71572083	384825	1	8671	ENST00000264485.11	0	ENSG00000080493
MED15	mediator complex subunit 15	-0.472649	-0.86612	-0.0791768	3.86381	-2.4899	0.0207434	0.261402	-3.19342	peak_103572	Day0vsDay27	chr22	20568944	20569992	1049	*	Promoter (2-3kb)	22	20566465	20583227	16763	1	51586	ENST00000478831.5	2479	ENSG00000099917
BCL6	BCL6 transcription repressor	-0.471678	-0.864332	-0.0790232	4.9641	-2.53594	0.0206503	0.261402	-3.16415	peak_116790	Day0vsDay27	chr3	187745276	187746007	732	*	Promoter (<=1kb)	3	187721377	187745725	24349	2	604	ENST00000621333.4	0	ENSG00000113916
ICA1	islet cell autoantigen 1	-0.61248	-1.41347	0.188505	0.782179	-1.5923	0.126706	0.835227	-4.53944	peak_144700	Day0vsDay8	chr7	8151997	8153425	1429	*	Intron	7	8141765	8157764	16000	2	3382	ENST00000470696.1	4339	ENSG00000003147
ATP5MJ	ATP synthase membrane subunit j	-0.468253	-0.854591	-0.0819153	5.07756	-2.53413	0.020724	0.261402	-3.15892	peak_50605	Day0vsDay27	chr14	103909414	103910721	1308	*	Distal Intergenic	14	103912516	103914142	1627	2	9556	ENST00000554287.1	3421	ENSG00000156411
MIGA1	mitoguardin 1	-0.454007	-0.831924	-0.0760889	4.41885	-2.49013	0.0207329	0.261402	-3.1915	peak_6316	Day0vsDay27	chr1	77779204	77780298	1095	*	Promoter (<=1kb)	1	77779624	77879539	99916	1	374986	ENST00000443751.4	0	ENSG00000180488
TNFSF10	TNF superfamily member 10	-0.612422	-1.631	0.406156	-0.981959	-1.24627	0.225656	0.542475	-5.08204	peak_116075	Day0vsDay27	chr3	172530198	172530996	799	*	Distal Intergenic	3	172505662	172523475	17814	2	8743	ENST00000420541.6	-6723	ENSG00000121858
BCL2L2	BCL2 like 2	-0.612417	-1.3892	0.164364	-0.453689	-1.6342	0.11632	0.405431	-4.56735	peak_46222	Day0vsDay27	chr14	23308236	23308978	743	*	Promoter (<=1kb)	14	23307941	23311144	3204	1	599	ENST00000556599.1	295	ENSG00000129473
JADE2	jade family PHD finger 2	-0.612402	-1.53424	0.309439	-0.125356	-1.40689	0.177528	0.863351	-4.71386	peak_130881	Day0vsDay8	chr5	134541424	134542260	837	*	Promoter (2-3kb)	5	134544436	134560871	16436	1	23338	ENST00000453515.1	-2176	ENSG00000043143
KIAA1755	KIAA1755	0.411675	0.0691507	0.7542	0.401017	2.49127	0.0206815	0.261402	-3.1991	peak_98067	Day0vsDay27	chr20	38221002	38221580	579	*	Promoter (1-2kb)	20	38212472	38223144	10673	2	85449	ENST00000484362.1	1564	ENSG00000149633
QPCT	glutaminyl-peptide cyclotransferase	0.432737	0.0767115	0.788763	1.74408	2.52143	0.0205759	0.261402	-3.15159	peak_84114	Day0vsDay27	chr2	37376096	37377506	1411	*	Distal Intergenic	2	37368281	37372799	4519	1	25797	ENST00000444022.1	7815	ENSG00000115828
LOC101927293	uncharacterized LOC101927293	-0.612368	-1.61229	0.387552	0.701024	-1.26942	0.21744	0.880207	-4.8757	peak_138390	Day0vsDay8	chr6	58249092	58249537	446	*	Intron	6	57971591	57973690	2100	1	101927293	ENST00000668322.1	277501	ENSG00000225096
SLITRK1	SLIT and NTRK like family member 1	-0.612331	-1.31274	0.0880792	-0.140333	-1.81214	0.0835152	0.353883	-4.31288	peak_44099	Day0vsDay27	chr13	83182854	83184349	1496	*	Distal Intergenic	13	83877205	83882393	5189	2	114798	ENST00000377084.3	698044	ENSG00000178235
DPY19L2P4	DPY19L2 pseudogene 4	-0.61231	-1.65243	0.427812	0.56674	-1.22406	0.235644	0.885083	-4.846	peak_149304	Day0vsDay8	chr7	89965613	89966492	880	*	Intron	7	90119358	90128866	9509	1	442523	ENST00000691157.1	-152866	ENSG00000291119
DMRTB1	DMRT like family B with proline rich C-terminal 1	0.469186	0.0715034	0.866868	1.2835	2.55515	0.0206544	0.261402	-3.13819	peak_5335	Day0vsDay27	chr1	53498526	53499779	1254	*	Distal Intergenic	1	53459976	53464679	4704	1	63948	ENST00000463126.1	38550	ENSG00000143006
LRRC51	leucine rich repeat containing 51	0.47346	0.0843523	0.862568	1.7351	2.52681	0.0205878	0.261402	-3.15235	peak_29629	Day0vsDay27	chr11	72091008	72091763	756	*	Promoter (2-3kb)	11	72088664	72095599	6936	1	120356739	ENST00000644745.1	2344	ENSG00000184154
NFKB1	nuclear factor kappa B subunit 1	-0.612218	-1.24354	0.0191033	-0.347633	-2.03448	0.0556242	0.720532	-3.88666	peak_121816	Day0vsDay15	chr4	102541544	102542352	809	*	Intron	4	102537599	102567084	29486	1	4790	ENST00000502367.1	3945	ENSG00000109320
LINC00972	long intergenic non-protein coding RNA 972	0.51508	0.090973	0.939188	1.40829	2.52988	0.0205919	0.261402	-3.15871	peak_149171	Day0vsDay27	chr7	86057737	86059256	1520	*	Distal Intergenic	7	85475227	85489232	14006	1	105375380	ENST00000422448.1	582510	ENSG00000225128
FRRS1	ferric chelate reductase 1	0.533071	0.0903676	0.975774	1.14728	2.53495	0.020634	0.261402	-3.16373	peak_7159	Day0vsDay27	chr1	99766029	99766835	807	*	Promoter (<=1kb)	1	99703970	99766635	62666	2	391059	ENST00000646001.2	0	ENSG00000156869
UNC13A	unc-13 homolog A	-0.612182	-1.67507	0.450709	0.76768	-1.19385	0.24514	0.887981	-4.96045	peak_77611	Day0vsDay8	chr19	17671873	17672486	614	*	Exon	19	17605961	17688326	82366	2	23025	ENST00000552293.5	15840	ENSG00000130477
OR7E91P	olfactory receptor family 7 subfamily E member 91 pseudogene	0.535416	0.0896903	0.981143	2.41526	2.48989	0.0207437	0.261402	-3.19642	peak_85965	Day0vsDay27	chr2	71043796	71044383	588	*	Intron	2	71024127	71029893	5767	1	79315	ENST00000642062.1	19669	ENSG00000290930
MGAT4C	MGAT4 family member C	-0.61218	-1.76524	0.54088	-0.289608	-1.10049	0.282912	0.901869	-5.04382	peak_37633	Day0vsDay8	chr12	86341236	86342622	1387	*	Intron	12	86011800	86256414	244615	2	25834	ENST00000550365.1	-84822	ENSG00000182050
FAM117B	family with sequence similarity 117 member B	-0.612133	-1.28368	0.0594113	-0.182915	-1.88942	0.0719678	0.723458	-4.11172	peak_92638	Day0vsDay15	chr2	202642682	202643844	1163	*	Intron	2	202635489	202725232	89744	1	150864	ENST00000481658.1	7193	ENSG00000138439
MYT1	myelin transcription factor 1	-0.61213	-1.53606	0.311801	-0.114662	-1.37329	0.183376	0.866533	-4.75625	peak_100577	Day0vsDay8	chr20	64131419	64131839	421	*	Intron	20	64151791	64228100	76310	1	4661	ENST00000360149.9	-19952	ENSG00000196132
MIR4261	microRNA 4261	0.536869	0.0906095	0.983129	1.4365	2.49366	0.0205734	0.261402	-3.1851	peak_82412	Day0vsDay27	chr2	10190211	10190655	445	*	Promoter (2-3kb)	2	10192614	10192671	58	2	100422929	ENST00000580325.1	2016	ENSG00000265418
CDC42BPB	CDC42 binding protein kinase beta	0.559943	0.0949538	1.02493	1.75128	2.53675	0.0206766	0.261402	-3.16198	peak_50490	Day0vsDay27	chr14	102948740	102949755	1016	*	Intron	14	102943813	102945724	1912	2	9578	ENST00000559245.1	-3016	ENSG00000198752
LOC102723692	uncharacterized LOC102723692	0.701641	0.118017	1.28526	0.860332	2.49195	0.0206507	0.261402	-3.18766	peak_58207	Day0vsDay27	chr16	17130586	17131099	514	*	Intron	16	17134504	17138736	4233	1	102723692	ENST00000567344.1	-3405	ENSG00000261448
PEAK1	pseudopodium enriched atypical kinase 1	-0.611992	-1.34519	0.121201	0.560859	-1.73921	0.097676	0.817397	-4.30946	peak_54651	Day0vsDay8	chr15	77181460	77182087	628	*	Promoter (1-2kb)	15	77155200	77179808	24609	2	79834	ENST00000560854.1	-1652	ENSG00000173517
GAS7	growth arrest specific 7	0.715031	0.117539	1.31252	1.11501	2.52829	0.0206824	0.261402	-3.17414	peak_64509	Day0vsDay27	chr17	10210143	10210691	549	*	Distal Intergenic	17	9910606	10198606	288001	2	8522	ENST00000432992.7	-11537	ENSG00000007237
LOC105377687	uncharacterized LOC105377687	0.780626	0.114793	1.44646	1.24624	2.54414	0.0206464	0.261402	-3.16685	peak_132729	Day0vsDay27	chr5	159965443	159965859	417	*	Intron	5	159698586	159937766	239181	2	105377687	ENST00000641163.1	-27677	NA
COL15A1	collagen type XV alpha 1 chain	1.41115	0.237738	2.58457	-0.563321	2.49276	0.0206143	0.261402	-3.16078	peak_165557	Day0vsDay27	chr9	98966063	98966611	549	*	Intron	9	98943907	99070787	126881	1	1306	ENST00000375001.8	22156	ENSG00000204291
PLCL1	phospholipase C like 1 (inactive)	-0.611902	-1.24485	0.0210486	0.423424	-2.01864	0.0569778	0.720532	-3.9004	peak_92428	Day0vsDay15	chr2	197993459	197994178	720	*	Intron	2	197810258	198146932	336675	1	5334	ENST00000487695.6	183201	ENSG00000115896
RYBP	RING1 and YY1 binding protein	-0.599081	-1.09792	-0.100237	6.35336	-2.4893	0.0207704	0.261485	-3.19264	peak_111626	Day0vsDay27	chr3	72429450	72430276	827	*	Intron	3	72371825	72446621	74797	2	23429	ENST00000477973.5	16345	ENSG00000163602
CLBA1	clathrin binding box of aftiphilin containing 1	-0.611796	-1.47896	0.255364	0.265656	-1.46239	0.157648	0.853135	-4.63344	peak_50761	Day0vsDay8	chr14	105005460	105006524	1065	*	Intron	14	104991522	105010482	18961	1	122616	ENST00000548178.1	13938	ENSG00000140104
LOC124900539	small nucleolar RNA SNORD78	-0.611782	-1.26196	0.0383949	-0.944733	-1.95039	0.0638677	0.322889	-4.10507	peak_85209	Day0vsDay27	chr2	57720892	57721306	415	*	Distal Intergenic	2	57544535	57544599	65	1	124900539	ENST00000390866.1	176357	ENSG00000212168
ST8SIA4	ST8 alpha-N-acetyl-neuraminide alpha-2,8-sialyltransferase 4	-0.502235	-0.931888	-0.0725824	1.44547	-2.54028	0.0207669	0.261485	-3.15981	peak_129474	Day0vsDay27	chr5	100888989	100890209	1221	*	Promoter (<=1kb)	5	100886352	100890882	4531	2	7903	ENST00000507360.2	673	ENSG00000113532
C4orf19	chromosome 4 open reading frame 19	-0.611774	-1.35075	0.127206	-0.865012	-1.74583	0.0973191	0.72392	-4.27829	peak_119687	Day0vsDay15	chr4	37566647	37567078	432	*	Intron	4	37584233	37591826	7594	1	55286	ENST00000284437.6	-17155	ENSG00000154274
LINC02432	long intergenic non-protein coding RNA 2432	-0.85468	-1.56944	-0.13992	0.234191	-2.49678	0.0207777	0.261491	-3.21227	peak_122964	Day0vsDay27	chr4	141376008	141377487	1480	*	Distal Intergenic	4	141321239	141357096	35858	2	100507639	ENST00000659781.1	-18912	ENSG00000248810
MIR5189	microRNA 5189	-0.471406	-0.863964	-0.0788477	6.63968	-2.48913	0.0207782	0.261491	-3.19301	peak_62890	Day0vsDay27	chr16	88472736	88472990	255	*	Intron	16	88468918	88469031	114	1	100847057	ENST00000577370.1	3818	ENSG00000263456
PDZD2	PDZ domain containing 2	-0.611677	-1.97199	0.748632	-0.792831	-0.943958	0.35691	0.921729	-5.29206	peak_126821	Day0vsDay8	chr5	31700440	31701176	737	*	Intron	5	31692887	31843975	151089	1	23037	ENST00000502824.1	7553	ENSG00000133401
CNTFR-AS1	CNTFR antisense RNA 1	-0.611667	-1.45674	0.23341	-0.473131	-1.50029	0.147628	0.450476	-4.76934	peak_163171	Day0vsDay27	chr9	34573352	34573868	517	*	Intron	9	34568015	34582829	14815	1	415056	ENST00000438244.1	5337	ENSG00000237159
LOC101927636	uncharacterized LOC101927636	-0.611666	-1.31696	0.0936331	0.644214	-1.79762	0.0858547	0.357516	-4.35328	peak_123030	Day0vsDay27	chr4	143839404	143840501	1098	*	Intron	4	143858976	143982144	123169	1	101927636	ENST00000664496.1	-18475	ENSG00000251600
DLGAP2	DLG associated protein 2	-0.611644	-1.67659	0.4533	0.241637	-1.24139	0.230564	0.88374	-4.93626	peak_154117	Day0vsDay8	chr8	1501622	1502335	714	*	Promoter (<=1kb)	8	1501366	1708474	207109	1	9228	ENST00000612087.1	256	ENSG00000198010
LOC124900539	small nucleolar RNA SNORD78	-0.611593	-1.32033	0.0971412	-0.610892	-1.80548	0.085905	0.357561	-4.29766	peak_85183	Day0vsDay27	chr2	57027836	57028934	1099	*	Distal Intergenic	2	57544535	57544599	65	1	124900539	ENST00000390866.1	-515601	ENSG00000212168
POU3F2	POU class 3 homeobox 2	-0.575362	-1.04815	-0.102576	5.74486	-2.52363	0.0207823	0.261497	-3.14491	peak_139516	Day0vsDay27	chr6	98842836	98843343	508	*	Distal Intergenic	6	98834574	98839458	4885	1	5454	ENST00000328345.8	8262	ENSG00000184486
EFCAB11	EF-hand calcium binding domain 11	-0.525867	-0.957715	-0.0940194	3.72886	-2.52967	0.0207868	0.261508	-3.14461	peak_49098	Day0vsDay27	chr14	89891762	89892396	635	*	Exon	14	89848433	89932594	84162	2	90141	ENST00000550103.2	40198	ENSG00000140025
IL6R	interleukin 6 receptor	-0.444952	-0.821388	-0.0685157	4.18211	-2.54123	0.0208008	0.261639	-3.16041	peak_9174	Day0vsDay27	chr1	154404503	154406262	1760	*	Promoter (<=1kb)	1	154405193	154438084	32892	1	3570	ENST00000622330.5	0	ENSG00000160712
TTC23L-AS1	TTC23L antisense RNA 1	-0.611536	-1.33379	0.110714	-1.0159	-1.77947	0.091172	0.72392	-4.2334	peak_127011	Day0vsDay15	chr5	34838648	34839719	1072	*	Promoter (<=1kb)	5	34837549	34839278	1730	2	101929704	ENST00000606401.1	0	ENSG00000272323
SLC41A1	solute carrier family 41 member 1	-0.508617	-0.926827	-0.0904071	5.87879	-2.5233	0.0208215	0.261853	-3.15311	peak_12302	Day0vsDay27	chr1	205812487	205813949	1463	*	Promoter (<=1kb)	1	205789095	205813198	24104	2	254428	ENST00000367137.4	0	ENSG00000133065
SDC1	syndecan 1	-0.611498	-1.59	0.367007	0.257474	-1.29536	0.208507	0.876194	-4.80374	peak_83036	Day0vsDay8	chr2	20242047	20243539	1493	*	Distal Intergenic	2	20200799	20225433	24635	2	6382	ENST00000381150.5	-16614	ENSG00000115884
CFAP100	cilia and flagella associated protein 100	-0.821399	-1.50581	-0.136992	-0.513194	-2.48769	0.0208437	0.261914	-3.2015	peak_113574	Day0vsDay27	chr3	126397623	126398531	909	*	Promoter (1-2kb)	3	126395972	126436530	40559	1	348807	ENST00000505024.1	1651	ENSG00000163885
EYS	eyes shut homolog	-0.607269	-1.1079	-0.106641	4.78843	-2.52621	0.0208423	0.261914	-3.16458	peak_138513	Day0vsDay27	chr6	64802873	64804107	1235	*	Intron	6	64593131	64713335	120205	2	346007	ENST00000330816.5	-89538	ENSG00000188107
FER	FER tyrosine kinase	-0.568937	-1.04293	-0.0949426	5.65072	-2.48799	0.0208303	0.261914	-3.19468	peak_129727	Day0vsDay27	chr5	108769255	108769787	533	*	Intron	5	108748967	108843001	94035	1	2241	ENST00000502752.1	20288	ENSG00000151422
TNIK	TRAF2 and NCK interacting kinase	-0.61143	-1.41072	0.187857	-0.263672	-1.58563	0.126967	0.420971	-4.63857	peak_115987	Day0vsDay27	chr3	171246988	171248159	1172	*	Intron	3	171157551	171225711	68161	2	23043	ENST00000468757.1	-21277	ENSG00000154310
LINC02151	long intergenic non-protein coding RNA 2151	-0.611429	-1.47145	0.248595	-0.458738	-1.48502	0.15508	0.851212	-4.60716	peak_31806	Day0vsDay8	chr11	116535593	116536658	1066	*	Distal Intergenic	11	116496568	116500650	4083	2	109729162	ENST00000452629.2	-34943	NA
RANBP9	RAN binding protein 9	-0.558696	-1.02422	-0.0931749	5.72203	-2.48767	0.0208445	0.261914	-3.1952	peak_135490	Day0vsDay27	chr6	13694739	13695787	1049	*	Intron	6	13621498	13711835	90338	2	10048	ENST00000011619.6	16048	ENSG00000010017
BIN2	bridging integrator 2	-0.467874	-0.857688	-0.0780607	4.55902	-2.48788	0.0208351	0.261914	-3.19437	peak_36059	Day0vsDay27	chr12	51326726	51327142	417	*	Promoter (2-3kb)	12	51281282	51324668	43387	2	51411	ENST00000544402.5	-2058	ENSG00000110934
LINC00430	long intergenic non-protein coding RNA 430	-0.611402	-1.39682	0.174016	-0.574916	-1.64946	0.115956	0.72392	-4.41495	peak_44202	Day0vsDay15	chr13	86757067	86758080	1014	*	Distal Intergenic	13	86909586	86936612	27027	1	106144533	ENST00000609962.2	-151506	NA
LOC107986064	uncharacterized LOC107986064	-0.611397	-1.61806	0.395261	-0.38755	-1.27732	0.218218	0.880901	-4.83772	peak_108297	Day0vsDay8	chr3	15974465	15974932	468	*	Intron	3	15970003	15971253	1251	1	107986064	ENST00000655579.1	4462	NA
SREBF2	sterol regulatory element binding transcription factor 2	0.687951	0.114711	1.26119	0.438146	2.48759	0.0208485	0.26192	-3.19952	peak_105847	Day0vsDay27	chr22	41898462	41899180	719	*	Promoter (<=1kb)	22	41898676	41904973	6298	1	6721	ENST00000435061.1	0	ENSG00000198911
ALPL	alkaline phosphatase, biomineralization associated	-0.611344	-1.56421	0.341518	-0.0557901	-1.33334	0.198415	0.87068	-4.76408	peak_2441	Day0vsDay8	chr1	21547283	21548449	1167	*	Promoter (<=1kb)	1	21547404	21554002	6599	1	249	ENST00000696766.1	0	ENSG00000162551
ZFAT	zinc finger and AT-hook domain containing	-0.496743	-0.910683	-0.0828036	5.18309	-2.48744	0.0208553	0.26193	-3.19511	peak_160768	Day0vsDay27	chr8	134712122	134713931	1810	*	Promoter (<=1kb)	8	134477788	134713031	235244	2	57623	ENST00000377838.8	0	ENSG00000066827
IQUB	IQ motif and ubiquitin domain containing	-0.611308	-1.45629	0.233677	1.19747	-1.50283	0.148207	0.849469	-4.70122	peak_150928	Day0vsDay8	chr7	123534102	123535504	1403	*	Promoter (<=1kb)	7	123452193	123534595	82403	2	154865	ENST00000324698.11	0	ENSG00000164675
ESYT2	extended synaptotagmin 2	-0.488365	-0.893982	-0.0827482	3.34483	-2.5262	0.0208597	0.26193	-3.17549	peak_153817	Day0vsDay27	chr7	158734109	158734465	357	*	3' UTR	7	158733613	158744217	10605	2	57488	ENST00000435514.3	9752	ENSG00000117868
ADAM12	ADAM metallopeptidase domain 12	-0.611251	-1.45966	0.237159	-0.253163	-1.51178	0.147913	0.849469	-4.57369	peak_23527	Day0vsDay8	chr10	126210302	126211408	1107	*	Intron	10	126135368	126155305	19938	2	8038	ENST00000494661.1	-54997	ENSG00000148848
LINC02477	long intergenic non-protein coding RNA 2477	0.561465	0.100926	1.02201	1.56707	2.52885	0.0208639	0.26193	-3.12749	peak_123608	Day0vsDay27	chr4	160880150	160880808	659	*	Distal Intergenic	4	160539254	160586817	47564	1	105377512	ENST00000512652.1	340896	NA
ADCK1	aarF domain containing kinase 1	0.878709	0.146422	1.611	-0.719902	2.48726	0.0208635	0.26193	-3.19854	peak_48783	Day0vsDay27	chr14	77979513	77980029	517	*	Distal Intergenic	14	77923232	77935012	11781	1	57143	ENST00000555217.1	56281	ENSG00000063761
LOC107985474	uncharacterized LOC107985474	-0.611176	-1.42472	0.202365	0.0399485	-1.5572	0.133567	0.430849	-4.63339	peak_101304	Day0vsDay27	chr21	26333351	26333975	625	*	Distal Intergenic	21	26378552	26471102	92551	1	107985474	ENST00000429340.1	-44577	NA
IRF2	interferon regulatory factor 2	-0.913215	-1.68122	-0.145209	-0.680118	-2.5149	0.0210656	0.262029	-3.21019	peak_124421	Day0vsDay27	chr4	184398701	184399409	709	*	3' UTR	4	184387791	184392972	5182	2	3660	ENST00000696847.1	-5729	ENSG00000168310
COL18A1	collagen type XVIII alpha 1 chain	-0.611096	-1.23193	0.00973809	3.17811	-2.10026	0.0502917	0.301335	-3.8586	peak_102779	Day0vsDay27	chr21	45396105	45396931	827	*	Distal Intergenic	21	45405165	45513720	108556	1	80781	ENST00000651438.1	-8234	ENSG00000182871
SMARCA5	SNF2 related chromatin remodeling ATPase 5	-0.900703	-1.65432	-0.147089	-0.0475087	-2.48658	0.0211646	0.262029	-3.19623	peak_123021	Day0vsDay27	chr4	143538985	143539368	384	*	Intron	4	143543633	143544356	724	1	8467	ENST00000515531.1	-4265	ENSG00000153147
SDCBP	syndecan binding protein	-0.89451	-1.64034	-0.14868	-0.89498	-2.49949	0.0209984	0.262029	-3.19384	peak_157519	Day0vsDay27	chr8	58552728	58554317	1590	*	Promoter (<=1kb)	8	58552924	58572301	19378	1	6386	ENST00000522243.5	0	ENSG00000137575
NPFFR2	neuropeptide FF receptor 2	-0.862888	-1.58434	-0.141438	-0.247126	-2.50793	0.0210311	0.262029	-3.18852	peak_120862	Day0vsDay27	chr4	72094405	72094833	429	*	Intron	4	72146530	72148058	1529	1	10886	ENST00000506359.1	-51697	ENSG00000056291
CCL13	C-C motif chemokine ligand 13	-0.611041	-1.54028	0.318203	0.467482	-1.36301	0.186548	0.867973	-4.74853	peak_66163	Day0vsDay8	chr17	34357287	34358219	933	*	Promoter (<=1kb)	17	34357485	34358610	1126	1	6357	ENST00000577681.1	0	ENSG00000181374
RETREG1-AS1	RETREG1 antisense RNA 1	-0.862663	-1.58254	-0.142782	-0.455604	-2.48392	0.0210161	0.262029	-3.22031	peak_126316	Day0vsDay27	chr5	16629086	16629783	698	*	Exon	5	16625391	16627284	1894	1	101929524	ENST00000700847.1	3695	ENSG00000246214
LINC02513	long intergenic non-protein coding RNA 2513	-0.610979	-1.51714	0.295187	-0.488972	-1.40578	0.174737	0.484269	-4.83772	peak_119757	Day0vsDay27	chr4	38371329	38371959	631	*	Intron	4	38366914	38385759	18846	1	105374410	ENST00000503465.1	4415	ENSG00000248227
C6orf147	chromosome 6 open reading frame 147	-0.610976	-1.25477	0.0328134	0.400519	-1.99573	0.0599556	0.31603	-4.03412	peak_138762	Day0vsDay27	chr6	73298867	73300091	1225	*	Exon	6	73274139	73310143	36005	2	387097	ENST00000484801.5	10052	NA
RALGAPA2	Ral GTPase activating protein catalytic subunit alpha 2	-0.610975	-1.43613	0.214177	0.161164	-1.53478	0.138968	0.843581	-4.5458	peak_96738	Day0vsDay8	chr20	20514067	20515291	1225	*	Promoter (1-2kb)	20	20470933	20512600	41668	2	57186	ENST00000427175.2	-1467	ENSG00000188559
TMTC2	transmembrane O-mannosyltransferase targeting cadherins 2	-0.860757	-1.58344	-0.138073	-0.528099	-2.48433	0.0211419	0.262029	-3.22973	peak_37545	Day0vsDay27	chr12	83025422	83025781	360	*	Intron	12	82758555	83134302	375748	1	160335	ENST00000549919.1	266867	ENSG00000179104
NT5DC4	5'-nucleotidase domain containing 4	-0.610883	-1.4364	0.214637	0.197409	-1.53387	0.139193	0.844263	-4.53697	peak_88551	Day0vsDay8	chr2	112690702	112691393	692	*	Distal Intergenic	2	112721020	112739095	18076	1	284958	ENST00000688554.1	-29627	ENSG00000144130
MICAL3	microtubule associated monooxygenase, calponin and LIM domain containing 3	-0.610818	-1.75199	0.530353	-1.10911	-1.1749	0.257199	0.575771	-5.08537	peak_103265	Day0vsDay27	chr22	17930554	17930914	361	*	Intron	22	17864615	17906874	42260	2	57553	ENST00000585038.1	-23680	ENSG00000243156
LINC00383	long intergenic non-protein coding RNA 383	-0.610812	-1.37921	0.157587	-0.530714	-1.7127	0.10538	0.72392	-4.33539	peak_43702	Day0vsDay15	chr13	69419720	69419978	259	*	Distal Intergenic	13	69311333	69322101	10769	1	103689913	ENST00000431686.1	108387	ENSG00000235221
GFPT2	glutamine-fructose-6-phosphate transaminase 2	-0.610714	-1.67933	0.457898	-0.429898	-1.18461	0.248701	0.888333	-4.9575	peak_134376	Day0vsDay8	chr5	180315573	180316322	750	*	Intron	5	180318619	180324364	5746	2	9945	ENST00000510122.1	8042	ENSG00000131459
NTM	neurotrimin	-0.802919	-1.47638	-0.129459	-0.120176	-2.51239	0.0211316	0.262029	-3.18444	peak_33170	Day0vsDay27	chr11	131419233	131420627	1395	*	Intron	11	131455463	132307763	852301	1	50863	ENST00000550167.5	-34836	ENSG00000182667
RGMB	repulsive guidance molecule BMP co-receptor b	-0.761671	-1.39692	-0.126419	0.0222087	-2.4853	0.0209529	0.262029	-3.22786	peak_129380	Day0vsDay27	chr5	98663030	98663539	510	*	Distal Intergenic	5	98768650	98779919	11270	1	285704	ENST00000504776.5	-105111	ENSG00000174136
LINC02553	long intergenic non-protein coding RNA 2553	-0.610658	-1.3414	0.120079	-0.00467374	-1.75003	0.0953676	0.372119	-4.39489	peak_30930	Day0vsDay27	chr11	97482566	97483590	1025	*	Distal Intergenic	11	97222644	97259987	37344	2	105369449	ENST00000529088.1	-222579	NA
ADGRD1	adhesion G protein-coupled receptor D1	-0.728891	-1.34743	-0.110354	-0.463602	-2.53252	0.021029	0.262029	-3.15647	peak_40823	Day0vsDay27	chr12	131017343	131018503	1161	*	Intron	12	131002499	131141460	138962	1	283383	ENST00000376682.8	14844	ENSG00000111452
TRIM25	tripartite motif containing 25	-0.610608	-1.81653	0.595317	-0.102628	-1.04954	0.305222	0.907522	-5.03122	peak_68112	Day0vsDay8	chr17	56908032	56908763	732	*	Promoter (<=1kb)	17	56901427	56908783	7357	2	7706	ENST00000572550.1	20	ENSG00000121060
USP46	ubiquitin specific peptidase 46	-0.725943	-1.33373	-0.11816	-0.829859	-2.49212	0.0210699	0.262029	-3.20625	peak_120252	Day0vsDay27	chr4	52436746	52437274	529	*	Intron	4	52626093	52628366	2274	2	64854	ENST00000502443.1	191092	ENSG00000109189
LOC101928107	uncharacterized LOC101928107	-0.703369	-1.28406	-0.122676	2.38984	-2.52678	0.0211757	0.262029	-3.14613	peak_101565	Day0vsDay27	chr21	33123115	33123510	396	*	Promoter (<=1kb)	21	33110933	33123714	12782	2	101928107	ENST00000670527.1	204	ENSG00000226527
ADAMTS16-DT	ADAMTS16 divergent transcript	-0.610561	-2.04717	0.826049	-0.608628	-0.880942	0.387788	0.92846	-5.23694	peak_125500	Day0vsDay8	chr5	5111102	5111736	635	*	Distal Intergenic	5	5132101	5138455	6355	2	101929176	ENST00000654665.1	26719	ENSG00000250579
LOC124900883	U6 spliceosomal RNA	-0.679076	-1.24641	-0.111745	0.441102	-2.48107	0.0211473	0.262029	-3.22373	peak_122750	Day0vsDay27	chr4	135473151	135473915	765	*	Distal Intergenic	4	135315418	135315522	105	2	124900883	ENST00000636360.1	-157629	ENSG00000283432
ICE1	interactor of little elongation complex ELL subunit 1	-0.610531	-1.49475	0.273692	-0.714846	-1.43882	0.164785	0.472336	-4.75365	peak_125533	Day0vsDay27	chr5	5492443	5492686	244	*	Distal Intergenic	5	5422742	5437836	15095	1	23379	ENST00000505464.1	69701	ENSG00000164151
CPNE4	copine 4	-0.610524	-1.77425	0.553206	-0.977103	-1.08745	0.288507	0.90391	-5.10092	peak_114146	Day0vsDay8	chr3	132114087	132115340	1254	*	Intron	3	132034747	132040250	5504	2	131034	ENST00000506687.5	-73837	ENSG00000196353
TRAPPC9	trafficking protein particle complex subunit 9	-0.610523	-1.50653	0.285484	-0.839248	-1.41237	0.171708	0.729765	-4.71131	peak_161110	Day0vsDay15	chr8	140075884	140076412	529	*	Intron	8	139732162	140082153	349992	2	83696	ENST00000523777.5	5741	ENSG00000167632
KLF6	KLF transcription factor 6	-0.64582	-1.17783	-0.11381	2.07614	-2.52821	0.0208901	0.262029	-3.1401	peak_15414	Day0vsDay27	chr10	3805936	3806179	244	*	Exon	10	3775997	3785281	9285	2	1316	ENST00000542957.1	-20655	ENSG00000067082
DISC1FP1	DISC1 fusion partner 1	-0.616555	-1.13281	-0.100301	0.214403	-2.50995	0.0210828	0.262029	-3.1871	peak_30611	Day0vsDay27	chr11	90256167	90257612	1446	*	Intron	11	90251285	90863359	612075	1	101929222	ENST00000561596.5	4882	ENSG00000261645
LOC102724497	uncharacterized LOC102724497	-0.610468	-1.73933	0.518394	-0.621297	-1.12891	0.274285	0.898326	-5.03167	peak_86270	Day0vsDay8	chr2	74714663	74715915	1253	*	Promoter (<=1kb)	2	74715269	74805979	90711	1	102724497	ENST00000690069.1	0	NA
AIG1	androgen induced 1	-0.600177	-1.10144	-0.0989108	1.87793	-2.48181	0.0211132	0.262029	-3.20531	peak_141401	Day0vsDay27	chr6	143248294	143248929	636	*	Intron	6	143164944	143187814	22871	1	51390	ENST00000470265.1	83350	ENSG00000146416
ING2	inhibitor of growth family member 2	-0.593826	-1.08183	-0.105825	5.24074	-2.52635	0.0210308	0.262029	-3.15009	peak_124337	Day0vsDay27	chr4	183503802	183505316	1515	*	Promoter (<=1kb)	4	183505058	183512429	7372	1	3622	ENST00000302327.4	0	ENSG00000168556
CABP2	calcium binding protein 2	-0.61043	-1.5921	0.371238	0.110119	-1.28893	0.210694	0.877576	-4.84355	peak_29090	Day0vsDay8	chr11	67523773	67524799	1027	*	Promoter (<=1kb)	11	67518954	67524517	5564	2	51475	ENST00000636477.1	0	ENSG00000167791
ANXA8	annexin A8	-0.610406	-1.72596	0.50515	-0.0659489	-1.13898	0.269253	0.896127	-4.93428	peak_18141	Day0vsDay8	chr10	47449371	47450357	987	*	Distal Intergenic	10	47468541	47484016	15476	2	653145	ENST00000577813.1	33659	ENSG00000265190
SLC35E2A	solute carrier family 35 member E2A (pseudogene)	-0.592239	-1.08425	-0.100228	6.91364	-2.52654	0.0211766	0.262029	-3.176	peak_182	Day0vsDay27	chr1	1745494	1747059	1566	*	Promoter (<=1kb)	1	1724838	1745919	21082	2	9906	ENST00000647043.1	0	NA
PAX2	paired box 2	-0.610324	-1.39915	0.178502	-0.84458	-1.62264	0.119915	0.410452	-4.57206	peak_21506	Day0vsDay27	chr10	100810163	100810897	735	*	Intron	10	100748850	100824654	75805	1	5076	ENST00000554172.2	61313	ENSG00000075891
FSIP1	fibrous sheath interacting protein 1	-0.581746	-1.067	-0.0964954	5.57022	-2.48499	0.0209671	0.262029	-3.19991	peak_52247	Day0vsDay27	chr15	39629968	39630166	199	*	Intron	15	39588357	39618243	29887	2	161835	ENST00000642527.1	-11725	ENSG00000150667
BCHE	butyrylcholinesterase	-0.610316	-1.49	0.269372	-0.633973	-1.43808	0.164361	0.471895	-4.80432	peak_115808	Day0vsDay27	chr3	166028780	166029173	394	*	Distal Intergenic	3	165772905	165837462	64558	2	590	ENST00000497011.5	-191318	ENSG00000114200
LOC101928937	uncharacterized LOC101928937	-0.610262	-1.37049	0.149967	-0.2635	-1.73453	0.101391	0.819982	-4.31014	peak_38227	Day0vsDay8	chr12	99099033	99099626	594	*	Intron	12	99093359	99105011	11653	1	101928937	ENST00000547633.2	5674	ENSG00000258039
MIR6082	microRNA 6082	-0.580818	-1.0681	-0.0935376	0.509689	-2.49657	0.0211381	0.262029	-3.2222	peak_123927	Day0vsDay27	chr4	171149924	171150460	537	*	Distal Intergenic	4	171186184	171186292	109	1	102466953	ENST00000613604.1	-35724	ENSG00000278502
CHRM3	cholinergic receptor muscarinic 3	-0.571202	-1.05106	-0.0913462	3.09775	-2.53155	0.020911	0.262029	-3.17299	peak_14483	Day0vsDay27	chr1	239586939	239587733	795	*	Intron	1	239613328	239909378	296051	1	1131	ENST00000676433.1	-25595	ENSG00000133019
ODAPH	odontogenesis associated phosphoprotein	-0.610114	-1.23355	0.0133218	-0.211499	-2.02851	0.0546728	0.720532	-3.90223	peak_120951	Day0vsDay15	chr4	75561695	75562376	682	*	Intron	4	75556066	75564817	8752	1	152816	ENST00000311623.9	5629	ENSG00000174792
TENM3-AS2	TENM3 antisense transcript 2	-0.568455	-1.03619	-0.100719	6.07309	-2.51941	0.0211229	0.262029	-3.14268	peak_124245	Day0vsDay27	chr4	181829617	181830143	527	*	Promoter (<=1kb)	4	181820019	181829973	9955	2	105377573	ENST00000510211.1	0	ENSG00000251336
ALCAM	activated leukocyte cell adhesion molecule	-0.610079	-1.24499	0.0248293	0.0244668	-1.99174	0.0588433	0.31433	-4.03426	peak_112490	Day0vsDay27	chr3	105304588	105305107	520	*	Distal Intergenic	3	105366909	105576900	209992	1	214	ENST00000306107.9	-61802	ENSG00000170017
ZNF397	zinc finger protein 397	-0.610076	-1.32982	0.109668	-0.315942	-1.75696	0.0927104	0.72392	-4.2814	peak_72305	Day0vsDay15	chr18	35230829	35231482	654	*	Distal Intergenic	18	35241030	35243000	1971	1	84307	ENST00000589630.1	-9548	ENSG00000186812
LINC02748	long intergenic non-protein coding RNA 2748	-0.610042	-1.27155	0.0514698	-0.736038	-1.92907	0.067928	0.723458	-4.04003	peak_30625	Day0vsDay15	chr11	91152241	91152975	735	*	Distal Intergenic	11	91157994	91194078	36085	1	105369427	ENST00000666286.1	-5019	NA
OR8G3P	olfactory receptor family 8 subfamily G member 3 pseudogene	-0.610024	-1.22254	0.00249497	0.372307	-2.06436	0.0508622	0.302451	-3.91993	peak_32593	Day0vsDay27	chr11	124209382	124210895	1514	*	Promoter (<=1kb)	11	124211707	124215828	4122	1	387815	ENST00000641572.1	-812	ENSG00000255425
CAPN5	calpain 5	-0.566214	-1.03288	-0.0995475	4.89544	-2.52093	0.021033	0.262029	-3.16502	peak_30056	Day0vsDay27	chr11	77066372	77067599	1228	*	Promoter (<=1kb)	11	77066961	77125618	58658	1	726	ENST00000531028.2	0	ENSG00000149260
COG6	component of oligomeric golgi complex 6	-0.565645	-1.03152	-0.0997667	5.85612	-2.51876	0.0211486	0.262029	-3.15841	peak_42434	Day0vsDay27	chr13	39655173	39656491	1319	*	Promoter (<=1kb)	13	39655627	39791665	136039	1	57511	ENST00000416691.5	0	ENSG00000133103
MGAT4C	MGAT4 family member C	-0.609964	-1.27377	0.0538471	-0.289608	-1.90466	0.0698634	0.332203	-4.18512	peak_37633	Day0vsDay27	chr12	86341236	86342622	1387	*	Intron	12	86011800	86256414	244615	2	25834	ENST00000550365.1	-84822	ENSG00000182050
IRF4	interferon regulatory factor 4	-0.560473	-1.02336	-0.0975892	5.04543	-2.51778	0.0211539	0.262029	-3.17555	peak_134553	Day0vsDay27	chr6	441209	442152	944	*	Distal Intergenic	6	391777	396085	4309	1	3662	ENST00000469834.2	49432	ENSG00000137265
HNF4G	hepatocyte nuclear factor 4 gamma	-0.609953	-1.27529	0.0553851	-0.607878	-1.90025	0.0704662	0.723458	-4.06406	peak_158204	Day0vsDay15	chr8	75567209	75568140	932	*	Distal Intergenic	8	75539968	75566824	26857	1	3174	ENST00000674002.1	27241	ENSG00000164749
ANO1	anoctamin 1	-0.555408	-1.01902	-0.0917986	0.571131	-2.48323	0.0210477	0.262029	-3.21155	peak_29381	Day0vsDay27	chr11	69912148	69913181	1034	*	Distal Intergenic	11	69985876	70015815	29940	1	55107	ENST00000534086.1	-72695	ENSG00000131620
HMGXB3	HMG-box containing 3	-0.551348	-1.01195	-0.0907507	6.66972	-2.4812	0.0211413	0.262029	-3.20686	peak_132021	Day0vsDay27	chr5	150009899	150010746	848	*	Exon	5	150000739	150053128	52390	1	22993	ENST00000502717.6	9160	ENSG00000113716
LINC02382	long intergenic non-protein coding RNA 2382	-0.609838	-1.2403	0.0206216	-0.16294	-2.03552	0.0552737	0.308486	-3.97005	peak_123912	Day0vsDay27	chr4	170756741	170757196	456	*	Distal Intergenic	4	170742469	170743718	1250	2	100506107	ENST00000515840.1	-13023	ENSG00000250968
LINC01676	long intergenic non-protein coding RNA 1676	-0.609834	-1.55098	0.331308	-0.368633	-1.34312	0.192806	0.869277	-4.81486	peak_7376	Day0vsDay8	chr1	105382858	105383759	902	*	Distal Intergenic	1	105590039	105606003	15965	2	101928476	ENST00000623447.3	222244	ENSG00000230768
DROSHA	drosha ribonuclease III	-0.60983	-1.24002	0.0203607	0.508015	-2.00583	0.0572127	0.31138	-4.0239	peak_126807	Day0vsDay27	chr5	31392967	31393663	697	*	Distal Intergenic	5	31401147	31406956	5810	2	29102	ENST00000514927.6	13293	ENSG00000113360
TANC1	tetratricopeptide repeat, ankyrin repeat and coiled-coil containing 1	-0.609785	-1.28702	0.0674468	0.393329	-1.86636	0.0752571	0.340811	-4.21904	peak_90835	Day0vsDay27	chr2	158921642	158922603	962	*	Distal Intergenic	2	158968640	159232659	264020	1	85461	ENST00000263635.8	-46037	ENSG00000115183
ZC3HAV1	zinc finger CCCH-type containing, antiviral 1	-0.609745	-1.62649	0.407004	-0.607783	-1.24306	0.226816	0.8825	-4.90432	peak_151855	Day0vsDay8	chr7	139074896	139075564	669	*	Intron	7	139060338	139079267	18930	2	56829	ENST00000460845.5	3703	ENSG00000105939
LINC02151	long intergenic non-protein coding RNA 2151	-0.609742	-1.39748	0.177995	-0.0842946	-1.62358	0.121651	0.835227	-4.46342	peak_31801	Day0vsDay8	chr11	116499425	116500302	878	*	Promoter (<=1kb)	11	116496568	116500650	4083	2	109729162	ENST00000452629.2	348	NA
SNX18	sorting nexin 18	-0.551	-1.00632	-0.0956855	5.73785	-2.52944	0.0211579	0.262029	-3.16472	peak_127637	Day0vsDay27	chr5	54528441	54529011	571	*	Intron	5	54517865	54521004	3140	1	112574	ENST00000343017.11	10576	ENSG00000178996
STIM2	stromal interaction molecule 2	-0.609679	-1.70622	0.486858	0.754674	-1.15249	0.261382	0.891424	-4.92156	peak_119393	Day0vsDay8	chr4	26884027	26885178	1152	*	Intron	4	26861459	26995402	133944	1	57620	ENST00000478049.1	22568	ENSG00000109689
LINC00613	long intergenic non-protein coding RNA 613	-0.609644	-1.32816	0.108875	-1.10631	-1.75871	0.092406	0.367971	-4.36809	peak_122756	Day0vsDay27	chr4	135726004	135726702	699	*	Distal Intergenic	4	135866983	135867904	922	2	100507528	ENST00000505952.1	141202	ENSG00000248330
TMCC2	transmembrane and coiled-coil domain family 2	-0.550133	-1.00429	-0.0959778	3.98611	-2.52205	0.0210616	0.262029	-3.16702	peak_12237	Day0vsDay27	chr1	205285767	205286212	446	*	Distal Intergenic	1	205257189	205273343	16155	1	9911	ENST00000330675.12	28578	ENSG00000133069
PLPPR1	phospholipid phosphatase related 1	-0.609621	-1.30425	0.0850128	0.926361	-1.85335	0.0796704	0.800466	-4.21161	peak_165667	Day0vsDay8	chr9	101086145	101086882	738	*	Intron	9	101131522	101286160	154639	1	54886	ENST00000456287.5	-44640	ENSG00000148123
ZNF790-AS1	ZNF790 antisense RNA 1	-0.60959	-1.38784	0.168662	0.949061	-1.6269	0.119033	0.833679	-4.49266	peak_78938	Day0vsDay8	chr19	36791478	36791990	513	*	Distal Intergenic	19	36797501	36828194	30694	1	284408	ENST00000663523.2	-5511	ENSG00000267254
TMEM221	transmembrane protein 221	-0.546738	-1.00341	-0.0900627	6.52492	-2.48158	0.0211235	0.262029	-3.20627	peak_77573	Day0vsDay27	chr19	17447985	17448949	965	*	Promoter (<=1kb)	19	17435509	17448668	13160	2	100130519	ENST00000341130.6	0	ENSG00000188051
SPEG	striated muscle enriched protein kinase	-0.609562	-1.56352	0.344395	-0.0570116	-1.33843	0.197185	0.870145	-4.82444	peak_93470	Day0vsDay8	chr2	219452460	219453137	678	*	Promoter (<=1kb)	2	219451741	219464667	12927	1	10290	ENST00000463218.5	719	ENSG00000072195
ZBTB7C	zinc finger and BTB domain containing 7C	-0.609549	-1.42893	0.209831	-0.491847	-1.54199	0.137213	0.842072	-4.5651	peak_72982	Day0vsDay8	chr18	48203009	48204742	1734	*	Promoter (<=1kb)	18	48041052	48203601	162550	2	201501	ENST00000586047.5	0	ENSG00000184828
UNCX	UNC homeobox	-0.609522	-1.237	0.0179601	0.0419873	-2.01347	0.0563454	0.720532	-3.90046	peak_143824	Day0vsDay15	chr7	1231248	1231724	477	*	Promoter (1-2kb)	7	1232872	1237326	4455	1	340260	ENST00000316333.9	-1148	ENSG00000164853
LOC124901176	uncharacterized LOC124901176	-0.609491	-1.37613	0.157151	-0.60846	-1.6479	0.113456	0.72392	-4.3911	peak_126640	Day0vsDay15	chr5	25851233	25852101	869	*	Distal Intergenic	5	25963839	25985289	21451	1	124901176	ENST00000658114.1	-111738	NA
AFAP1L2	actin filament associated protein 1 like 2	-0.609467	-1.78106	0.562124	-1.03803	-1.08427	0.296187	0.905573	-5.07428	peak_22435	Day0vsDay8	chr10	114286059	114286565	507	*	Exon	10	114294826	114302017	7192	2	84632	ENST00000491814.1	15452	ENSG00000169129
EPB41L4B	erythrocyte membrane protein band 4.1 like 4B	-0.609461	-1.79162	0.572703	-0.279347	-1.06862	0.296722	0.905788	-5.10846	peak_165977	Day0vsDay8	chr9	109260728	109261256	529	*	Intron	9	109239731	109320964	81234	2	54566	ENST00000374557.4	59708	ENSG00000095203
LINC02553	long intergenic non-protein coding RNA 2553	-0.609416	-1.70538	0.486546	0.259875	-1.15259	0.261339	0.891424	-4.95327	peak_30909	Day0vsDay8	chr11	97018851	97020376	1526	*	Distal Intergenic	11	97222644	97259987	37344	2	105369449	ENST00000529088.1	239611	NA
OSBPL6	oxysterol binding protein like 6	-0.5438	-0.992479	-0.0951219	7.12115	-2.52021	0.021177	0.262029	-3.17108	peak_91666	Day0vsDay27	chr2	178191205	178191553	349	*	Promoter (2-3kb)	2	178194481	178395772	201292	1	114880	ENST00000392505.6	-2928	ENSG00000079156
HDAC4-AS1	HDAC4 antisense RNA 1	-0.542188	-0.98928	-0.0950956	6.70584	-2.53495	0.0208879	0.262029	-3.15627	peak_95086	Day0vsDay27	chr2	239424009	239424804	796	*	Distal Intergenic	2	239401720	239402361	642	1	101928111	ENST00000688456.1	22289	ENSG00000222020
SYNGR4	synaptogyrin 4	-0.60938	-1.4319	0.213144	-0.289744	-1.53567	0.138752	0.843345	-4.57547	peak_80273	Day0vsDay8	chr19	48375707	48376463	757	*	Promoter (2-3kb)	19	48373108	48376271	3164	1	23546	ENST00000595322.1	2599	ENSG00000105467
ZHX2	zinc fingers and homeoboxes 2	-0.609376	-1.265	0.0462511	-0.554539	-1.92657	0.0669313	0.326875	-4.14338	peak_159970	Day0vsDay27	chr8	122920586	122920977	392	*	Intron	8	122863385	122952009	88625	1	22882	ENST00000534247.1	57201	ENSG00000178764
DCUN1D1	defective in cullin neddylation 1 domain containing 1	-0.609375	-1.27223	0.0534792	0.339599	-1.90557	0.0697397	0.332051	-4.17454	peak_116381	Day0vsDay27	chr3	182999639	183000858	1220	*	Distal Intergenic	3	182945034	182985953	40920	2	54165	ENST00000469954.5	-13686	ENSG00000043093
AGK-DT	AGK divergent transcript	-0.609359	-1.25562	0.0369018	1.08544	-2.00473	0.060097	0.316313	-4.00274	peak_152064	Day0vsDay27	chr7	141343112	141343661	550	*	Intron	7	141500249	141511823	11575	2	105375538	ENST00000663125.1	168162	NA
SMARCC2	SWI/SNF related BAF chromatin remodeling complex subunit C2	-0.540129	-0.985918	-0.0943397	6.41639	-2.5254	0.0211454	0.262029	-3.16802	peak_36538	Day0vsDay27	chr12	56167647	56168063	417	*	3' UTR	12	56171394	56174713	3320	2	6601	ENST00000549209.5	6650	ENSG00000139613
LINC02686	long intergenic non-protein coding RNA 2686	-0.609348	-1.2533	0.0346061	-0.413693	-1.96141	0.0624937	0.722154	-3.98245	peak_26654	Day0vsDay15	chr11	24234432	24235425	994	*	Distal Intergenic	11	24235477	24262205	26729	2	105376594	ENST00000527283.5	26780	NA
INTS4P2	integrator complex subunit 4 pseudogene 2	-0.609299	-1.51716	0.29856	-0.491448	-1.43355	0.169561	0.478723	-4.73763	peak_147843	Day0vsDay27	chr7	65698270	65698789	520	*	Exon	7	65647864	65715661	67798	1	644619	ENST00000609420.5	50406	ENSG00000273024
FER1L6-AS2	FER1L6 antisense RNA 2	-0.539139	-0.989562	-0.0887165	3.77545	-2.53077	0.0209348	0.262029	-3.17503	peak_160067	Day0vsDay27	chr8	124199807	124200656	850	*	Intron	8	124046073	124171522	125450	2	157376	ENST00000520031.1	-28285	ENSG00000253868
RIPK4	receptor interacting serine/threonine kinase 4	-0.609209	-1.6292	0.410784	0.249643	-1.24762	0.228253	0.88287	-4.82801	peak_102234	Day0vsDay8	chr21	41763450	41764541	1092	*	Promoter (2-3kb)	21	41739373	41767052	27680	2	54101	ENST00000332512.8	2511	ENSG00000183421
MIR4731	microRNA 4731	-0.538185	-0.982349	-0.0940211	5.77939	-2.52361	0.0211578	0.262029	-3.1693	peak_64729	Day0vsDay27	chr17	15251362	15251768	407	*	Promoter (<=1kb)	17	15251627	15251696	70	2	100616125	ENST00000580859.1	0	ENSG00000265110
LOC105374016	uncharacterized LOC105374016	-0.609154	-1.68193	0.463618	-0.234773	-1.18777	0.250286	0.888333	-4.96844	peak_112439	Day0vsDay8	chr3	103047627	103048779	1153	*	Distal Intergenic	3	102667390	102673986	6597	2	105374016	ENST00000671480.1	-373641	NA
BALR6	B-cell acute lymphoblastic leukemia associated long RNA 6	-0.537068	-0.978535	-0.0956011	6.3933	-2.52573	0.020909	0.262029	-3.15352	peak_108444	Day0vsDay27	chr3	18145164	18145768	605	*	Intron	3	18013655	18041541	27887	1	339862	ENST00000624232.1	131509	NA
EIF3B	eukaryotic translation initiation factor 3 subunit B	-0.536991	-0.979608	-0.0943733	5.7566	-2.51832	0.0210717	0.262029	-3.16557	peak_144047	Day0vsDay27	chr7	2388220	2388797	578	*	Exon	7	2378687	2379841	1155	1	8662	ENST00000494658.1	9533	ENSG00000106263
NAIF1	nuclear apoptosis inducing factor 1	-0.60908	-1.33672	0.11856	-0.548469	-1.74362	0.0965556	0.72392	-4.2668	peak_167197	Day0vsDay15	chr9	128025800	128027591	1792	*	Distal Intergenic	9	128061233	128063742	2510	2	203245	ENST00000470245.1	36151	ENSG00000171169
MIR1263	microRNA 1263	-0.531621	-0.968802	-0.0944395	6.25463	-2.52094	0.0209878	0.262029	-3.14209	peak_115748	Day0vsDay27	chr3	164192653	164193906	1254	*	Distal Intergenic	3	164171471	164171556	86	2	100302148	ENST00000408324.1	-21097	ENSG00000221251
USP38-DT	USP38 divergent transcript	-0.609071	-1.72476	0.506614	0.609916	-1.14202	0.267382	0.895838	-5.01016	peak_123011	Day0vsDay8	chr4	143070934	143072014	1081	*	Intron	4	143176990	143184689	7700	2	105377623	ENST00000657857.1	112675	NA
N6AMT1	N-6 adenine-specific DNA methyltransferase 1	-0.609017	-1.42951	0.211475	-0.70254	-1.53855	0.138047	0.72392	-4.53522	peak_101357	Day0vsDay15	chr21	28849948	28850354	407	*	Distal Intergenic	21	28872191	28885367	13177	2	29104	ENST00000303775.10	35013	ENSG00000156239
KCNB1	potassium voltage-gated channel subfamily B member 1	-0.609012	-1.32114	0.103112	-0.302788	-1.77267	0.0900084	0.364194	-4.39086	peak_99077	Day0vsDay27	chr20	49433547	49433966	420	*	Intron	20	49374800	49387005	12206	2	3745	ENST00000635210.1	-46542	ENSG00000158445
CARD11	caspase recruitment domain family member 11	-0.60901	-1.70106	0.483041	-0.379906	-1.16784	0.258205	0.890682	-4.96694	peak_144165	Day0vsDay8	chr7	3003623	3004305	683	*	Intron	7	2934103	2980594	46492	2	84433	ENST00000698662.1	-23029	ENSG00000198286
LOC124903718	uncharacterized LOC124903718	-0.609004	-1.62024	0.402233	0.188856	-1.25515	0.22443	0.882484	-4.87836	peak_61460	Day0vsDay8	chr16	72454345	72455277	933	*	Intron	16	72429353	72533892	104540	1	124903718	ENST00000624327.1	24992	NA
ZBED3-AS1	ZBED3 antisense RNA 1	-0.529646	-0.966175	-0.0931161	6.34643	-2.51677	0.0210941	0.262029	-3.16191	peak_128613	Day0vsDay27	chr5	77086614	77087789	1176	*	Promoter (<=1kb)	5	77086688	77142164	55477	1	728723	ENST00000643365.1	0	ENSG00000250802
LOC102723446	uncharacterized LOC102723446	-0.527354	-0.962272	-0.092435	5.23935	-2.51989	0.0210553	0.262029	-3.16938	peak_146759	Day0vsDay27	chr7	45986572	45987114	543	*	Downstream (<=300bp)	7	45969657	45980191	10535	1	102723446	ENST00000416708.1	16915	ENSG00000237471
LINC01678	long intergenic non-protein coding RNA 1678	-0.608935	-1.44925	0.231382	0.674164	-1.53805	0.141875	0.847002	-4.4928	peak_102572	Day0vsDay8	chr21	44155324	44156346	1023	*	Intron	21	44158740	44160072	1333	2	105377138	ENST00000411694.1	3726	NA
KCNJ6	potassium inwardly rectifying channel subfamily J member 6	-0.608888	-1.28979	0.0720116	1.06185	-1.90457	0.0730056	0.788012	-4.15793	peak_101965	Day0vsDay8	chr21	37859939	37860445	507	*	Intron	21	37607373	37916457	309085	2	3763	ENST00000609713.2	56012	ENSG00000157542
NUCB2	nucleobindin 2	-0.608858	-1.90081	0.683098	-0.556961	-0.976844	0.339172	0.919323	-5.13535	peak_26298	Day0vsDay8	chr11	17328680	17329705	1026	*	Promoter (2-3kb)	11	17332042	17349980	17939	1	4925	ENST00000532240.2	-2337	ENSG00000070081
ZNF415	zinc finger protein 415	-0.60883	-1.51774	0.300085	-0.239525	-1.39971	0.178073	0.863477	-4.73329	peak_80863	Day0vsDay8	chr19	53122813	53123566	754	*	Promoter (<=1kb)	19	53107898	53123649	15752	2	55786	ENST00000597748.5	83	ENSG00000170954
ZDHHC20	zinc finger DHHC-type palmitoyltransferase 20	-0.526262	-0.960819	-0.0917056	5.20245	-2.51897	0.021177	0.262029	-3.17378	peak_41489	Day0vsDay27	chr13	21399589	21400295	707	*	Promoter (<=1kb)	13	21348784	21400418	51635	2	253832	ENST00000700725.1	123	ENSG00000180776
NT5DC3	5'-nucleotidase domain containing 3	-0.608815	-1.87414	0.656507	0.140332	-0.997336	0.329349	0.915409	-5.08001	peak_38407	Day0vsDay8	chr12	103768649	103769554	906	*	Promoter (<=1kb)	12	103763312	103768858	5547	2	51559	ENST00000550029.1	0	ENSG00000111696
NUCB2	nucleobindin 2	-0.52311	-0.95949	-0.0867299	5.73612	-2.48476	0.0209773	0.262029	-3.20033	peak_26294	Day0vsDay27	chr11	17276125	17277533	1409	*	Promoter (<=1kb)	11	17276731	17282870	6140	1	4925	ENST00000525637.1	0	ENSG00000070081
GREB1	growth regulating estrogen receptor binding 1	-0.519534	-0.948308	-0.0907585	6.47525	-2.53286	0.0211615	0.262029	-3.15866	peak_82579	Day0vsDay27	chr2	11561703	11562241	539	*	Exon	2	11556618	11563141	6524	1	9687	ENST00000470980.1	5085	ENSG00000196208
CEP164	centrosomal protein 164	-0.60874	-1.25553	0.0380474	0.0172153	-2.04925	0.0568036	0.720532	-3.84841	peak_31921	Day0vsDay15	chr11	117396169	117397414	1246	*	Exon	11	117384597	117410701	26105	1	22897	ENST00000533223.1	11572	ENSG00000110274
ADRB3	adrenoceptor beta 3	-0.51794	-0.950705	-0.0851762	3.62467	-2.48076	0.0211613	0.262029	-3.20583	peak_156340	Day0vsDay27	chr8	37996116	37996768	653	*	Distal Intergenic	8	37962990	37966599	3610	2	155	ENST00000345060.5	-29517	ENSG00000188778
LOC107984037	uncharacterized LOC107984037	-0.517827	-0.944614	-0.0910406	3.09366	-2.52059	0.0209133	0.262029	-3.16023	peak_103085	Day0vsDay27	chr22	12692638	12694173	1536	*	Distal Intergenic	22	11827523	11910358	82836	1	107984037	ENST00000657566.1	865115	NA
APPL2	adaptor protein, phosphotyrosine interacting with PH domain and leucine zipper 2	-0.515052	-0.939292	-0.0908113	5.64327	-2.52519	0.0210041	0.262029	-3.16292	peak_38530	Day0vsDay27	chr12	105279346	105280319	974	*	Intron	12	105173297	105236203	62907	2	55198	ENST00000547439.5	-43143	ENSG00000136044
MGAT1	alpha-1,3-mannosyl-glycoprotein 2-beta-N-acetylglucosaminyltransferase	-0.608651	-1.38389	0.166587	-0.640058	-1.62738	0.117768	0.72392	-4.42339	peak_134432	Day0vsDay15	chr5	180799939	180800215	277	*	Promoter (2-3kb)	5	180795430	180802767	7338	2	4245	ENST00000505682.1	2552	ENSG00000131446
SEZ6L	seizure related 6 homolog like	-0.608588	-1.62198	0.404807	-0.0194525	-1.24928	0.22704	0.882502	-4.82979	peak_104255	Day0vsDay8	chr22	26170230	26170966	737	*	Promoter (<=1kb)	22	26169658	26380334	210677	1	23544	ENST00000343706.8	572	ENSG00000100095
FAS	Fas cell surface death receptor	-0.514969	-0.945276	-0.0846617	5.44735	-2.48062	0.0211681	0.262029	-3.20775	peak_20734	Day0vsDay27	chr10	88989999	88992094	2096	*	Promoter (<=1kb)	10	88990559	89017059	26501	1	355	ENST00000357339.7	0	ENSG00000026103
ZNF410	zinc finger protein 410	-0.513322	-0.937087	-0.0895573	4.54265	-2.51128	0.0211734	0.262029	-3.15719	peak_48413	Day0vsDay27	chr14	73886241	73887473	1233	*	Promoter (<=1kb)	14	73886617	73931597	44981	1	57862	ENST00000540593.5	0	ENSG00000119725
SORD2P	sorbitol dehydrogenase 2, pseudogene	-0.50952	-0.928797	-0.0902421	5.9102	-2.52555	0.0209447	0.262029	-3.15945	peak_52634	Day0vsDay27	chr15	44806205	44806709	505	*	Distal Intergenic	15	44826371	44828731	2361	2	653381	ENST00000562107.1	22022	ENSG00000290387
TPD52L1	TPD52 like 1	-0.60849	-1.90155	0.684569	-0.208318	-0.980609	0.340526	0.919779	-5.16543	peak_140578	Day0vsDay8	chr6	125154730	125155289	560	*	Promoter (<=1kb)	6	125154381	125263125	108745	1	7164	ENST00000534199.5	349	ENSG00000111907
DPYSL2	dihydropyrimidinase like 2	-0.505848	-0.92291	-0.0887865	4.02636	-2.51443	0.0209225	0.262029	-3.14728	peak_155753	Day0vsDay27	chr8	26670591	26670908	318	*	Distal Intergenic	8	26637530	26643522	5993	1	1808	ENST00000474808.1	33061	ENSG00000092964
NPS	neuropeptide S	-0.608467	-2.07472	0.857786	0.0284449	-0.86968	0.396306	0.930218	-5.16887	peak_23664	Day0vsDay8	chr10	127417886	127419422	1537	*	Exon	10	127549309	127553540	4232	1	594857	ENST00000398023.3	-129887	ENSG00000214285
LOC101927914	uncharacterized LOC101927914	-0.503637	-0.923939	-0.0833351	4.83522	-2.48378	0.0210224	0.262029	-3.20143	peak_153563	Day0vsDay27	chr7	157476172	157476950	779	*	Intron	7	157466231	157499716	33486	1	101927914	ENST00000444158.1	9941	ENSG00000234210
LOC105370470	uncharacterized LOC105370470	-0.608458	-1.27683	0.0599112	-0.0453721	-1.89972	0.0711727	0.334023	-4.17878	peak_46844	Day0vsDay27	chr14	43342038	43342737	700	*	Distal Intergenic	14	43308648	43314803	6156	1	105370470	ENST00000655457.1	33390	NA
TK2	thymidine kinase 2	-0.608447	-1.55006	0.33317	-0.108581	-1.34257	0.194785	0.869277	-4.77204	peak_60928	Day0vsDay8	chr16	66549368	66550199	832	*	Promoter (<=1kb)	16	66508003	66550122	42120	2	7084	ENST00000544898.6	0	ENSG00000166548
ARMC2	armadillo repeat containing 2	-0.501406	-0.926366	-0.0764456	2.4441	-2.5289	0.0210974	0.262029	-3.17966	peak_139934	Day0vsDay27	chr6	108835227	108835690	464	*	Exon	6	108848416	108974472	126057	1	84071	ENST00000368972.7	-12726	ENSG00000118690
TRPM6	transient receptor potential cation channel subfamily M member 6	-0.608434	-1.24845	0.0315823	-0.526769	-1.97051	0.0613771	0.318499	-4.07284	peak_164107	Day0vsDay27	chr9	74892286	74892944	659	*	Distal Intergenic	9	74826757	74888094	61338	2	140803	ENST00000359047.2	-4192	ENSG00000119121
LINC01350	long intergenic non-protein coding RNA 1350	-0.608429	-1.23198	0.0151222	1.08989	-2.02817	0.0560233	0.310007	-3.96268	peak_11152	Day0vsDay27	chr1	185595796	185596460	665	*	Intron	1	185558376	185628492	70117	2	101929093	ENST00000665129.1	32032	ENSG00000228309
LINC01892	long intergenic non-protein coding RNA 1892	-0.608416	-1.68588	0.469047	-1.15229	-1.17046	0.25423	0.572787	-5.02472	peak_70930	Day0vsDay27	chr18	4782492	4783459	968	*	Intron	18	5081171	5098780	17610	1	105371969	ENST00000656896.1	-297712	ENSG00000265514
GALNT16	polypeptide N-acetylgalactosaminyltransferase 16	-0.500931	-0.920675	-0.0811877	3.30722	-2.53555	0.0209367	0.262029	-3.1645	peak_48083	Day0vsDay27	chr14	69321631	69322517	887	*	Intron	14	69332522	69339623	7102	1	57452	ENST00000556677.1	-10005	ENSG00000100626
KIAA2012	KIAA2012	-0.6084	-1.32945	0.112653	0.040551	-1.758	0.0929732	0.368596	-4.37086	peak_92615	Day0vsDay27	chr2	202148519	202149214	696	*	Exon	2	202135716	202197862	62147	1	100652824	ENST00000469462.1	12803	ENSG00000182329
LOC124900191	uncharacterized LOC124900191	-0.498087	-0.908089	-0.0880852	5.1953	-2.52155	0.0209889	0.262029	-3.15865	peak_128684	Day0vsDay27	chr5	78718747	78719205	459	*	Intron	5	78632260	78770021	137762	2	124900191	ENST00000514587.1	50816	NA
STAT4	signal transducer and activator of transcription 4	-0.608323	-1.77734	0.56069	-0.948759	-1.07863	0.292335	0.904554	-5.15544	peak_92134	Day0vsDay8	chr2	191193715	191194603	889	*	Distal Intergenic	2	191029578	191173446	143869	2	6775	ENST00000714287.1	-20269	ENSG00000138378
BPGM	bisphosphoglycerate mutase	-0.4973	-0.906803	-0.0877978	4.9278	-2.52721	0.0211358	0.262029	-3.15833	peak_151630	Day0vsDay27	chr7	134701291	134701897	607	*	Distal Intergenic	7	134660421	134661741	1321	1	669	ENST00000443095.1	40870	ENSG00000172331
FARS2	phenylalanyl-tRNA synthetase 2, mitochondrial	-0.497163	-0.905513	-0.0888116	6.46583	-2.52488	0.0210821	0.262029	-3.14248	peak_135002	Day0vsDay27	chr6	5341013	5341256	244	*	Intron	6	5404542	5431810	27269	1	10667	ENST00000445533.1	-63286	ENSG00000145982
NKX6-2	NK6 homeobox 2	-0.608219	-2.03316	0.816717	-0.545491	-0.894536	0.383815	0.927528	-5.23668	peak_24545	Day0vsDay8	chr10	132793850	132794485	636	*	Distal Intergenic	10	132783181	132786147	2967	2	84504	ENST00000368592.8	-7703	ENSG00000148826
HES7	hes family bHLH transcription factor 7	-0.491501	-0.901944	-0.0810584	1.70575	-2.48216	0.0210971	0.262029	-3.20714	peak_64301	Day0vsDay27	chr17	8123298	8123532	235	*	Promoter (<=1kb)	17	8121571	8124084	2514	2	84667	ENST00000317814.8	552	ENSG00000179111
RAB26	RAB26, member RAS oncogene family	-0.490223	-0.899737	-0.0807084	4.43744	-2.48131	0.021136	0.262029	-3.20532	peak_56878	Day0vsDay27	chr16	2153578	2153854	277	*	Promoter (<=1kb)	16	2153042	2154140	1099	1	25837	ENST00000566724.1	536	ENSG00000167964
TIMD4	T cell immunoglobulin and mucin domain containing 4	-0.489755	-0.892837	-0.0866726	5.17637	-2.51915	0.0209568	0.262029	-3.14777	peak_132506	Day0vsDay27	chr5	156950948	156951978	1031	*	Exon	5	156919389	156963222	43834	2	91937	ENST00000407087.4	11244	ENSG00000145850
LZTS2	leucine zipper tumor suppressor 2	-0.488646	-0.891119	-0.0861726	4.69563	-2.52237	0.0209038	0.262029	-3.16313	peak_21525	Day0vsDay27	chr10	100996931	100998405	1475	*	Promoter (<=1kb)	10	100997072	101007836	10765	1	84445	ENST00000370223.7	0	ENSG00000107816
LOC124901094	uncharacterized LOC124901094	-0.488608	-0.889872	-0.0873431	4.82674	-2.53368	0.0209114	0.262029	-3.14655	peak_131511	Day0vsDay27	chr5	141799936	141800832	897	*	Distal Intergenic	5	141718711	141775187	56477	2	124901094	ENST00000653358.1	-24749	NA
CBR4-DT	CBR4 divergent transcript	-0.608071	-1.42851	0.212368	-0.187149	-1.53626	0.138606	0.437939	-4.67258	peak_123850	Day0vsDay27	chr4	169079829	169080600	772	*	Distal Intergenic	4	169010430	169010939	510	1	121009646	ENST00000506933.1	69399	NA
LOC107987014	uncharacterized LOC107987014	-0.487503	-0.894554	-0.0804512	4.50629	-2.48247	0.0210825	0.262029	-3.20365	peak_166396	Day0vsDay27	chr9	116557919	116558402	484	*	Intron	9	116567636	116569933	2298	1	107987014	ENST00000668122.1	-9234	ENSG00000230894
LINC02783	long intergenic non-protein coding RNA 2783	-0.607986	-1.31757	0.101603	-0.762934	-1.82022	0.0859094	0.72392	-4.15842	peak_2010	Day0vsDay15	chr1	17190275	17190906	632	*	Promoter (<=1kb)	1	17189789	17196387	6599	1	400743	ENST00000634972.1	486	ENSG00000204362
KIFBP	kinesin family binding protein	-0.481027	-0.878205	-0.0838477	4.54728	-2.52736	0.0209139	0.262029	-3.16595	peak_19101	Day0vsDay27	chr10	68988335	68989466	1132	*	Promoter (<=1kb)	10	68988803	69005986	17184	1	26128	ENST00000625461.2	0	ENSG00000198954
CIITA	class II major histocompatibility complex transactivator	-0.480931	-0.882577	-0.0792851	6.90852	-2.48197	0.0211057	0.262029	-3.20562	peak_57613	Day0vsDay27	chr16	10870739	10871915	1177	*	Intron	16	10866260	10901564	35305	1	4261	ENST00000636238.1	4479	ENSG00000179583
AAAS	aladin WD repeat nucleoporin	-0.479167	-0.87925	-0.079085	4.837	-2.48253	0.0210798	0.262029	-3.20382	peak_36297	Day0vsDay27	chr12	53321074	53321808	735	*	Promoter (<=1kb)	12	53307457	53321257	13801	2	8086	ENST00000552876.5	0	ENSG00000094914
LOC124901939	uncharacterized LOC124901939	-0.476688	-0.868384	-0.0849931	4.80895	-2.52721	0.0210368	0.262029	-3.14965	peak_156575	Day0vsDay27	chr8	41566662	41567877	1216	*	Promoter (<=1kb)	8	41566858	41568641	1784	1	124901939	ENST00000665362.1	0	NA
NEU4	neuraminidase 4	-0.607942	-1.53214	0.316258	0.392204	-1.39033	0.182042	0.865839	-4.70292	peak_95456	Day0vsDay8	chr2	241798764	241799657	894	*	Exon	2	241809065	241816493	7429	1	129807	ENST00000415936.5	-9408	ENSG00000204099
STK39	serine/threonine kinase 39	-0.429466	-0.78996	-0.0689712	3.8751	-2.54455	0.021087	0.262029	-3.15279	peak_91172	Day0vsDay27	chr2	168183141	168183842	702	*	Intron	2	167954024	168247435	293412	2	27347	ENST00000697205.1	63593	ENSG00000198648
EIF5A2	eukaryotic translation initiation factor 5A2	-0.607912	-1.89571	0.679888	-0.288164	-0.978474	0.338384	0.919206	-5.18134	peak_115968	Day0vsDay8	chr3	170907912	170909051	1140	*	Promoter (<=1kb)	3	170888418	170908637	20220	2	56648	ENST00000295822.7	0	ENSG00000163577
NEK6	NIMA related kinase 6	0.419714	0.0603255	0.779103	1.98211	2.5389	0.0208863	0.262029	-3.16587	peak_166825	Day0vsDay27	chr9	124307475	124308185	711	*	Intron	9	124299985	124326438	26454	1	10783	ENST00000447379.1	7490	ENSG00000119408
PLB1	phospholipase B1	0.421447	0.0590026	0.783891	2.22554	2.53837	0.021016	0.262029	-3.16588	peak_83692	Day0vsDay27	chr2	28621189	28622284	1096	*	Promoter (<=1kb)	2	28620672	28630664	9993	1	151056	ENST00000473272.1	517	ENSG00000163803
STIM1	stromal interaction molecule 1	0.425265	0.0712644	0.779266	2.72405	2.52956	0.0211702	0.262029	-3.17318	peak_25366	Day0vsDay27	chr11	3865623	3866791	1169	*	Promoter (<=1kb)	11	3867103	4059403	192301	1	6786	ENST00000532610.5	-312	ENSG00000167323
EEF1E1-BLOC1S5	EEF1E1-BLOC1S5 readthrough (NMD candidate)	0.473746	0.0775065	0.869986	3.31954	2.5295	0.0210813	0.262029	-3.17652	peak_135241	Day0vsDay27	chr6	8101947	8102920	974	*	Promoter (<=1kb)	6	8015726	8102530	86805	2	100526837	ENST00000397456.2	0	NA
CBLN2	cerebellin 2 precursor	-0.607846	-1.39815	0.18246	-0.246398	-1.59425	0.125021	0.418016	-4.58883	peak_74158	Day0vsDay27	chr18	72543274	72543969	696	*	Promoter (<=1kb)	18	72536680	72543554	6875	2	147381	ENST00000585159.5	0	ENSG00000141668
DIO3OS	DIO3 opposite strand upstream RNA	-0.607746	-1.31744	0.101951	2.67029	-1.77503	0.0896075	0.812322	-4.43753	peak_50290	Day0vsDay8	chr14	101551401	101552030	630	*	Distal Intergenic	14	101552230	101555384	3155	2	64150	ENST00000700213.1	3354	ENSG00000258498
SEMA5A-AS1	SEMA5A antisense RNA 1	-0.607693	-1.82428	0.608892	-0.452626	-1.03644	0.312837	0.910313	-5.1043	peak_125843	Day0vsDay8	chr5	9474506	9474947	442	*	Intron	5	9511333	9518086	6754	1	101929338	ENST00000510879.1	-36386	ENSG00000251370
LOC105376396	uncharacterized LOC105376396	0.482734	0.077991	0.887476	2.06834	2.56414	0.0209318	0.262029	-3.11682	peak_15817	Day0vsDay27	chr10	8360151	8361083	933	*	Distal Intergenic	10	8400860	8461863	61004	1	105376396	ENST00000413286.1	-39777	NA
UBE2R2-AS1	UBE2R2 antisense RNA 1	-0.607613	-1.92628	0.711055	-0.634281	-0.9551	0.349813	0.920238	-5.17034	peak_163097	Day0vsDay8	chr9	33715026	33715339	314	*	Distal Intergenic	9	33732975	33738416	5442	2	101929688	ENST00000422764.1	23077	ENSG00000235481
CCDC137	coiled-coil domain containing 137	0.501117	0.0922688	0.909965	2.44309	2.54473	0.0209475	0.262029	-3.10815	peak_70408	Day0vsDay27	chr17	81672767	81673260	494	*	Promoter (1-2kb)	17	81671589	81672102	514	1	339230	ENST00000572531.1	1178	ENSG00000185298
NT5C3A	5'-nucleotidase, cytosolic IIIA	0.502702	0.0881953	0.91721	1.94484	2.52316	0.0210436	0.262029	-3.16566	peak_145834	Day0vsDay27	chr7	33050782	33051076	295	*	Intron	7	33029231	33040910	11680	2	51251	ENST00000497542.1	-9872	ENSG00000122643
SH2D4A	SH2 domain containing 4A	-0.607594	-1.52922	0.314029	0.110157	-1.36652	0.185457	0.867684	-4.76737	peak_155179	Day0vsDay8	chr8	19313268	19314731	1464	*	Promoter (<=1kb)	8	19313693	19396218	82526	1	63898	ENST00000265807.8	0	ENSG00000104611
LINC02760	long intergenic non-protein coding RNA 2760	-0.607529	-1.27806	0.0630051	-0.693619	-1.87803	0.0735763	0.337528	-4.21187	peak_27237	Day0vsDay27	chr11	37780995	37781961	967	*	Distal Intergenic	11	37938601	37954663	16063	1	105376633	ENST00000532562.1	-156640	ENSG00000254516
DCAF1	DDB1 and CUL4 associated factor 1	-0.607516	-1.82422	0.609186	0.220026	-1.03498	0.311824	0.910181	-5.06225	peak_110454	Day0vsDay8	chr3	51498971	51500730	1760	*	Promoter (<=1kb)	3	51395867	51499994	104128	2	9730	ENST00000423656.5	0	ENSG00000145041
MIR3919	microRNA 3919	0.50481	0.0872328	0.922387	2.17103	2.50706	0.0211694	0.262029	-3.17103	peak_115573	Day0vsDay27	chr3	159386864	159387315	452	*	Exon	3	159282646	159282734	89	1	100500803	ENST00000583286.1	104218	ENSG00000263634
LOC107984206	uncharacterized LOC107984206	0.528438	0.0844618	0.972414	1.77055	2.54232	0.0211668	0.262029	-3.15428	peak_15803	Day0vsDay27	chr10	8136845	8138245	1401	*	Distal Intergenic	10	8180491	8181653	1163	2	107984206	ENST00000701444.1	43408	NA
LOC105372068	uncharacterized LOC105372068	-0.607455	-1.25076	0.0358459	-0.165484	-1.9573	0.0630031	0.321646	-4.09234	peak_72448	Day0vsDay27	chr18	37356399	37357207	809	*	Intron	18	37274460	37276400	1941	1	105372068	ENST00000586610.1	81939	ENSG00000267202
LINC01159	long intergenic non-protein coding RNA 1159	-0.607439	-1.32838	0.113498	1.08438	-1.78264	0.0919659	0.813459	-4.29621	peak_87856	Day0vsDay8	chr2	104890006	104890235	230	*	Intron	2	104868785	104872653	3869	2	102682016	ENST00000686170.1	-17353	ENSG00000229743
CYP26A1	cytochrome P450 family 26 subfamily A member 1	0.53684	0.0923349	0.981345	1.09123	2.51206	0.0209863	0.262029	-3.18199	peak_20920	Day0vsDay27	chr10	93079580	93081169	1590	*	Distal Intergenic	10	93076333	93077082	750	1	1592	ENST00000625202.1	3247	ENSG00000095596
NRP2	neuropilin 2	0.549949	0.0964817	1.00342	2.61576	2.53898	0.0211113	0.262029	-3.14477	peak_92761	Day0vsDay27	chr2	205648841	205649496	656	*	Distal Intergenic	2	205681990	205701557	19568	1	8828	ENST00000464003.1	-32494	ENSG00000118257
NRXN2	neurexin 2	0.56677	0.0978855	1.03565	1.08649	2.52189	0.0210425	0.262029	-3.17253	peak_28671	Day0vsDay27	chr11	64633645	64634293	649	*	Intron	11	64630405	64637445	7041	2	9379	ENST00000467055.5	3152	ENSG00000110076
NKX1-1	NK1 homeobox 1	0.592202	0.102664	1.08174	1.89724	2.5284	0.0209156	0.262029	-3.16366	peak_117679	Day0vsDay27	chr4	1416355	1417082	728	*	Distal Intergenic	4	1402932	1406442	3511	2	54729	ENST00000422806.2	-9913	ENSG00000235608
PLA2G5	phospholipase A2 group V	0.614629	0.101694	1.12756	1.79849	2.52279	0.0211299	0.262029	-3.18456	peak_2307	Day0vsDay27	chr1	20058401	20059243	843	*	Intron	1	20070194	20091911	21718	1	5322	ENST00000375108.4	-10951	ENSG00000127472
SERPINB2	serpin family B member 2	-0.607398	-1.37007	0.155279	-1.01172	-1.69951	0.107969	0.392678	-4.45126	peak_73836	Day0vsDay27	chr18	63890228	63891133	906	*	Promoter (<=1kb)	18	63890557	63897200	6644	1	5055	ENST00000443281.1	0	ENSG00000197632
LOC105370299	uncharacterized LOC105370299	-0.607396	-1.91883	0.70404	-0.309037	-0.960024	0.347384	0.92014	-5.20674	peak_44191	Day0vsDay8	chr13	86471345	86472089	745	*	Distal Intergenic	13	86402982	86462734	59753	2	105370299	ENST00000666285.1	-8611	NA
RAPGEF1	Rap guanine nucleotide exchange factor 1	0.628026	0.1046	1.15145	1.62353	2.52051	0.0211072	0.262029	-3.18733	peak_167783	Day0vsDay27	chr9	131732779	131733272	494	*	Intron	9	131576770	131737538	160769	2	2889	ENST00000372189.7	4266	ENSG00000107263
DDIT4L	DNA damage inducible transcript 4 like	0.67135	0.114299	1.2284	2.57495	2.53317	0.0210265	0.262029	-3.16295	peak_121741	Day0vsDay27	chr4	100330898	100332372	1475	*	Distal Intergenic	4	100187875	100190782	2908	2	115265	ENST00000513992.1	-140116	ENSG00000145358
PPAT	phosphoribosyl pyrophosphate amidotransferase	0.696235	0.115179	1.27729	0.456879	2.50085	0.0210145	0.262029	-3.20937	peak_120416	Day0vsDay27	chr4	56424804	56425234	431	*	Intron	4	56403074	56435496	32423	2	5471	ENST00000507724.1	10262	ENSG00000128059
FAM242B	family with sequence similarity 242 member B	0.717398	0.119529	1.31527	0.026174	2.48881	0.0210055	0.262029	-3.20014	peak_97295	Day0vsDay27	chr20	29883854	29884115	262	*	Distal Intergenic	20	29548661	29559705	11045	1	105379478	ENST00000659588.1	335193	ENSG00000287889
SPATA13	spermatogenesis associated 13	-0.467449	-0.858095	-0.0768037	4.86079	-2.48033	0.0211816	0.262041	-3.20743	peak_41654	Day0vsDay27	chr13	24057369	24057923	555	*	Intron	13	23979810	24035027	55218	1	221178	ENST00000439928.2	77559	ENSG00000182957
MATN1	matrilin 1	-0.624549	-1.15666	-0.0924421	1.93662	-2.5413	0.0212172	0.262106	-3.15839	peak_3500	Day0vsDay27	chr1	30685212	30686167	956	*	Distal Intergenic	1	30713767	30716135	2369	2	4146	ENST00000494561.1	29968	ENSG00000162510
PLCG2	phospholipase C gamma 2	-0.568067	-1.03687	-0.0992657	6.58961	-2.51509	0.0212163	0.262106	-3.1711	peak_62041	Day0vsDay27	chr16	81771033	81771668	636	*	Intron	16	81779279	81898785	119507	1	5336	ENST00000563193.2	-7611	ENSG00000197943
THOC5	THO complex subunit 5	-0.607259	-1.2438	0.0292782	-0.821199	-1.9866	0.0599665	0.316041	-4.02884	peak_104525	Day0vsDay27	chr22	29561354	29562433	1080	*	5' UTR	22	29543503	29555216	11714	2	8563	ENST00000418021.1	-6138	ENSG00000100296
JAZF1	JAZF zinc finger 1	-0.607254	-1.63156	0.417052	-0.171875	-1.22885	0.231997	0.884611	-4.92285	peak_145500	Day0vsDay8	chr7	27884314	27885045	732	*	Intron	7	27832805	27864080	31276	2	221895	ENST00000466516.1	-20234	ENSG00000153814
PLAC8	placenta associated 8	-0.553728	-1.01654	-0.0909149	5.84304	-2.47998	0.0211976	0.262106	-3.20857	peak_121280	Day0vsDay27	chr4	83114590	83115036	447	*	Promoter (<=1kb)	4	83090048	83114729	24682	2	51316	ENST00000311507.9	0	ENSG00000145287
PDS5A	PDS5 cohesin associated factor A	-0.607231	-1.28759	0.0731257	0.134687	-1.88213	0.0762186	0.72389	-4.09771	peak_119842	Day0vsDay15	chr4	39931132	39932635	1504	*	Exon	4	39900426	39928106	27681	2	23244	ENST00000513798.1	-3026	ENSG00000121892
ARB2A	ARB2 cotranscriptional regulator A	-0.607198	-1.31712	0.10272	-0.217992	-1.78742	0.0882939	0.361177	-4.35257	peak_129183	Day0vsDay27	chr5	93954251	93955008	758	*	Intron	5	93784195	93881601	97407	2	83989	ENST00000510445.1	-72650	ENSG00000113391
HSF2BP	heat shock transcription factor 2 binding protein	-0.607166	-1.62222	0.407887	0.305986	-1.23987	0.227971	0.882686	-4.86761	peak_102491	Day0vsDay8	chr21	43645592	43645852	261	*	Intron	21	43613851	43659470	45620	2	11077	ENST00000443485.1	13618	ENSG00000160207
LOC124900818	uncharacterized LOC124900818	-0.607154	-1.23891	0.0246017	0.0539158	-1.99208	0.0588032	0.31431	-4.02252	peak_124202	Day0vsDay27	chr4	180216085	180216981	897	*	Distal Intergenic	4	180095527	180117163	21637	2	124900818	ENST00000668548.1	-98922	ENSG00000287775
ITPKB-IT1	ITPKB intronic transcript 1	-0.546311	-1.00301	-0.0896074	4.70284	-2.47949	0.0212202	0.262106	-3.20916	peak_13510	Day0vsDay27	chr1	226702959	226703898	940	*	Intron	1	226656080	226675092	19013	2	100506443	ENST00000412918.3	-27867	ENSG00000228382
CD28	CD28 molecule	-0.540536	-0.986498	-0.0945746	3.97531	-2.53049	0.0211979	0.262106	-3.15625	peak_92678	Day0vsDay27	chr2	203732509	203734059	1551	*	Intron	2	203706639	203738912	32274	1	940	ENST00000324106.9	25870	ENSG00000178562
FDPSP2	farnesyl diphosphate synthase pseudogene 2	-0.535943	-0.977442	-0.0944427	6.46207	-2.52565	0.0212275	0.262106	-3.16194	peak_148900	Day0vsDay27	chr7	76467542	76468429	888	*	Promoter (2-3kb)	7	76470162	76471058	897	2	619190	ENST00000453932.1	2629	NA
CFAP61	cilia and flagella associated protein 61	-0.531883	-0.971176	-0.0925902	6.45365	-2.51805	0.0212258	0.262106	-3.17581	peak_96711	Day0vsDay27	chr20	20207804	20208317	514	*	Intron	20	20196653	20251763	55111	1	26074	ENST00000476414.5	11151	ENSG00000089101
NEMP2	nuclear envelope integral membrane protein 2	-0.607092	-1.35816	0.143971	0.255767	-1.67547	0.107874	0.392527	-4.51602	peak_92079	Day0vsDay27	chr2	190648311	190649777	1467	*	Promoter (<=1kb)	2	190607660	190648474	40815	2	100131211	ENST00000638173.1	0	ENSG00000189362
LINC00333	long intergenic non-protein coding RNA 333	-0.607054	-1.3041	0.0899881	-0.100755	-1.8052	0.0846261	0.72392	-4.20472	peak_44123	Day0vsDay15	chr13	84176276	84176556	281	*	Intron	13	84140574	84238858	98285	1	100874128	ENST00000654433.1	35702	NA
CPA5	carboxypeptidase A5	-0.607049	-1.51536	0.301264	-0.293638	-1.3875	0.181873	0.865433	-4.74094	peak_151271	Day0vsDay8	chr7	130347010	130347427	418	*	Promoter (<=1kb)	7	130346486	130368730	22245	1	93979	ENST00000393213.7	524	ENSG00000158525
TCAF2	TRPM8 channel associated factor 2	-0.530948	-0.969032	-0.0928638	6.06155	-2.51301	0.0212297	0.262106	-3.16155	peak_152284	Day0vsDay27	chr7	143727372	143727972	601	*	3' UTR	7	143719683	143725081	5399	1	285966	ENST00000518791.6	7689	ENSG00000170379
OLR1	oxidized low density lipoprotein receptor 1	-0.606969	-1.24532	0.0313774	-0.488025	-1.97091	0.0613287	0.318499	-4.08973	peak_34477	Day0vsDay27	chr12	10153024	10154367	1344	*	Distal Intergenic	12	10159668	10160561	894	2	4973	ENST00000536989.1	6194	ENSG00000173391
MIR3975	microRNA 3975	-0.606941	-1.37723	0.163347	-0.608913	-1.63324	0.116523	0.405611	-4.59952	peak_72331	Day0vsDay27	chr18	35606022	35606481	460	*	Intron	18	35591737	35591806	70	1	100616257	ENST00000636650.1	14285	ENSG00000283514
TUBGCP6	tubulin gamma complex component 6	-0.60693	-1.32084	0.106984	-1.06156	-1.76218	0.0918057	0.72392	-4.22576	peak_107058	Day0vsDay15	chr22	50219498	50219988	491	*	Promoter (<=1kb)	22	50217694	50220416	2723	2	85378	ENST00000425018.1	428	ENSG00000128159
C6orf136	chromosome 6 open reading frame 136	-0.524316	-0.956496	-0.0921356	6.25815	-2.51761	0.021234	0.262106	-3.16406	peak_136439	Day0vsDay27	chr6	30646628	30648098	1471	*	Promoter (<=1kb)	6	30647039	30651315	4277	1	221545	ENST00000484551.1	0	ENSG00000204564
RFX6	regulatory factor X6	-0.517262	-0.943714	-0.0908105	5.21795	-2.51456	0.0212281	0.262106	-3.15214	peak_140320	Day0vsDay27	chr6	116876431	116877452	1022	*	Promoter (<=1kb)	6	116877212	116923528	46317	1	222546	ENST00000487683.5	0	ENSG00000185002
LOC102724465	uncharacterized LOC102724465	-0.606819	-1.65622	0.442582	0.331756	-1.1986	0.243323	0.887321	-4.87612	peak_55406	Day0vsDay8	chr15	87723663	87723937	275	*	Distal Intergenic	15	87432058	87703852	271795	2	102724465	ENST00000560439.1	-19811	NA
LOC124902532	uncharacterized LOC124902532	-0.606818	-1.26524	0.0516036	0.00139087	-1.91926	0.0691548	0.33086	-4.15084	peak_15332	Day0vsDay27	chr10	3045816	3046890	1075	*	Promoter (<=1kb)	10	3042535	3047083	4549	2	124902532	ENST00000658425.1	193	ENSG00000287560
LOC101929535	uncharacterized LOC101929535	-0.606812	-1.28841	0.0747907	2.16982	-1.89545	0.073848	0.788632	-4.24475	peak_137479	Day0vsDay8	chr6	40855391	40856345	955	*	Distal Intergenic	6	40713411	40715363	1953	2	101929535	ENST00000438818.1	-140028	NA
PTPRM	protein tyrosine phosphatase receptor type M	-0.606774	-1.31281	0.0992627	-0.255519	-1.78762	0.0879288	0.360779	-4.34479	peak_71111	Day0vsDay27	chr18	7796810	7797654	845	*	Intron	18	7774140	8406858	632719	1	5797	ENST00000400060.8	22670	ENSG00000173482
LINC03034	long intergenic non-protein coding RNA 3034	-0.505661	-0.934387	-0.0769345	0.411753	-2.51943	0.0212327	0.262106	-3.18327	peak_51884	Day0vsDay27	chr15	31241537	31242460	924	*	Distal Intergenic	15	31202938	31230886	27949	2	283710	ENST00000685492.1	-10651	ENSG00000259772
ZNF37BP	zinc finger protein 37B, pseudogene	-0.466926	-0.85721	-0.076641	5.20734	-2.47984	0.0212041	0.262106	-3.20874	peak_17611	Day0vsDay27	chr10	42551978	42553398	1421	*	Promoter (<=1kb)	10	42519800	42552766	32967	2	100129482	ENST00000688789.1	0	ENSG00000293313
LOC105379110	uncharacterized LOC105379110	-0.606731	-1.29565	0.082189	0.620475	-1.82551	0.0814087	0.350874	-4.29493	peak_129619	Day0vsDay27	chr5	105460409	105461220	812	*	Distal Intergenic	5	104484204	105392970	908767	2	105379110	ENST00000503650.1	-67439	NA
NKX2-5	NK2 homeobox 5	-0.606711	-1.27679	0.0633728	-0.354043	-1.87676	0.0737574	0.723458	-4.08192	peak_133554	Day0vsDay15	chr5	173240316	173240804	489	*	Distal Intergenic	5	173234048	173235311	1264	2	1482	ENST00000517440.1	-5005	ENSG00000183072
PRL	prolactin	0.673663	0.117024	1.2303	1.91696	2.51147	0.0211954	0.262106	-3.17082	peak_135948	Day0vsDay27	chr6	22318314	22318927	614	*	Intron	6	22290216	22302826	12611	2	5617	ENST00000651245.1	-15488	ENSG00000172179
LOC124902468	uncharacterized LOC124902468	-0.547432	-0.999458	-0.0954055	6.30372	-2.51587	0.0212486	0.26224	-3.17506	peak_19945	Day0vsDay27	chr10	78302797	78304009	1213	*	Promoter (1-2kb)	10	78301659	78330818	29160	1	124902468	ENST00000665488.1	1138	NA
ELAC2	elaC ribonuclease Z 2	0.510399	0.0846948	0.936103	1.43884	2.53626	0.0212542	0.262265	-3.16318	peak_64647	Day0vsDay27	chr17	13058095	13058614	520	*	Distal Intergenic	17	13011693	13018065	6373	2	60528	ENST00000583371.5	-40030	ENSG00000006744
LOC105376390	uncharacterized LOC105376390	0.614868	0.100683	1.12905	1.29835	2.47867	0.021258	0.262267	-3.2208	peak_15759	Day0vsDay27	chr10	7525140	7525869	730	*	Distal Intergenic	10	7533207	7536565	3359	1	105376390	ENST00000414631.1	-7338	NA
MBNL1	muscleblind like splicing regulator 1	-1.10316	-2.02886	-0.177455	-0.407973	-2.47015	0.0216567	0.262334	-3.2436	peak_115292	Day0vsDay27	chr3	152258348	152258951	604	*	Intron	3	152268040	152465779	197740	1	4154	ENST00000282486.10	-9089	ENSG00000152601
LOC105379278	putative tyrosine-protein phosphatase TPTE	-1.07023	-1.96601	-0.174456	1.48494	-2.49234	0.0219227	0.262334	-3.20044	peak_41288	Day0vsDay27	chr13	18305950	18306450	501	*	Intron	13	18331933	18348596	16664	1	105379278	ENST00000625196.1	-25483	ENSG00000274391
EPIC1	epigenetically induced MYC interacting lncRNA 1	-0.606593	-1.21699	0.00380677	1.71637	-2.05987	0.0513254	0.754458	-3.99302	peak_106668	Day0vsDay8	chr22	47834064	47834708	645	*	Intron	22	47699194	47730785	31592	1	284930	ENST00000651270.1	134870	ENSG00000224271
LINC02000	long intergenic non-protein coding RNA 2000	-0.606574	-1.24565	0.0324982	1.03491	-1.96739	0.0617578	0.773341	-4.04483	peak_114266	Day0vsDay8	chr3	134070888	134071216	329	*	Intron	3	134055256	134057648	2393	2	100507210	ENST00000483245.1	-13240	ENSG00000243832
MIR4480	microRNA 4480	-0.606551	-1.33186	0.118763	1.09179	-1.7334	0.0968952	0.817262	-4.33856	peak_16055	Day0vsDay8	chr10	12501696	12503242	1547	*	Intron	10	12578753	12578823	71	1	100616151	ENST00000582492.1	-75511	ENSG00000263584
NEMP2-DT	NEMP2 divergent transcript	-1.02964	-1.89445	-0.164831	-0.108225	-2.46787	0.0217644	0.262334	-3.24475	peak_92076	Day0vsDay27	chr2	190585217	190585893	677	*	Distal Intergenic	2	190534855	190569776	34922	1	105376748	ENST00000457407.2	50362	ENSG00000233654
MAD1L1	mitotic arrest deficient 1 like 1	-0.606516	-1.568	0.354963	0.408912	-1.30755	0.204406	0.87481	-4.80953	peak_143989	Day0vsDay8	chr7	2049481	2049977	497	*	Intron	7	1957629	2080013	122385	2	8379	ENST00000438959.5	30036	ENSG00000002822
KMT2C	lysine methyltransferase 2C	-0.606513	-1.2786	0.0655731	-0.593817	-1.87056	0.0746486	0.339489	-4.23888	peak_152983	Day0vsDay27	chr7	152405995	152407461	1467	*	Intron	7	152330172	152435706	105535	2	58508	ENST00000683800.1	28245	ENSG00000055609
FNIP1	folliculin interacting protein 1	-0.986644	-1.81244	-0.160849	-0.801922	-2.47654	0.0213572	0.262334	-3.20935	peak_130576	Day0vsDay27	chr5	131817974	131818315	342	*	Intron	5	131641714	131797017	155304	2	96459	ENST00000510461.6	-20957	ENSG00000217128
LOC105378178	uncharacterized LOC105378178	-0.606488	-1.55012	0.337139	-1.05396	-1.33223	0.196301	0.510273	-4.94173	peak_46971	Day0vsDay27	chr14	49092195	49092764	570	*	Distal Intergenic	14	49057713	49077505	19793	2	105378178	ENST00000557062.1	-14690	NA
PCBP3	poly(rC) binding protein 3	-0.606487	-1.92479	0.711819	-0.0224153	-0.953592	0.35056	0.920238	-5.13809	peak_102854	Day0vsDay8	chr21	45845104	45845790	687	*	Promoter (2-3kb)	21	45848163	45942454	94292	1	54039	ENST00000400310.5	-2373	ENSG00000183570
SARDH	sarcosine dehydrogenase	-0.606482	-1.66341	0.450444	0.4474	-1.18941	0.246847	0.888185	-4.92817	peak_168007	Day0vsDay8	chr9	133670956	133671419	464	*	Intron	9	133663972	133667123	3152	2	1757	ENST00000469828.1	-3833	ENSG00000123453
LOC124903235	uncharacterized LOC124903235	-0.606459	-1.6552	0.44228	0.124276	-1.22882	0.23534	0.885083	-4.88421	peak_43349	Day0vsDay8	chr13	56523194	56524005	812	*	Distal Intergenic	13	57135014	57137731	2718	2	124903235	ENST00000689282.2	613726	NA
EPHA3	EPH receptor A3	-0.926142	-1.70277	-0.149516	0.65945	-2.47185	0.0215764	0.262334	-3.24613	peak_112094	Day0vsDay27	chr3	89209700	89210491	792	*	Exon	3	89107676	89479659	371984	1	2042	ENST00000494014.1	102024	ENSG00000044524
LINC02580	long intergenic non-protein coding RNA 2580	-0.893761	-1.6418	-0.145727	0.52173	-2.47661	0.0213541	0.262334	-3.20434	peak_84492	Day0vsDay27	chr2	43175850	43176219	370	*	Intron	2	43097745	43157585	59841	2	100506047	ENST00000702810.1	-18265	NA
LARP4B	La ribonucleoprotein 4B	-0.6064	-1.23242	0.0196237	0.0144569	-2.01701	0.0566656	0.311007	-3.97677	peak_15075	Day0vsDay27	chr10	759226	760363	1138	*	Distal Intergenic	10	814018	815715	1698	2	23185	ENST00000469487.2	55352	ENSG00000107929
LOC107986837	uncharacterized LOC107986837	-0.606399	-1.66159	0.448792	-0.792425	-1.1912	0.246156	0.888185	-4.9738	peak_150628	Day0vsDay8	chr7	113159620	113160035	416	*	Distal Intergenic	7	113145016	113146330	1315	1	107986837	ENST00000430610.1	14604	ENSG00000225457
LINC00299	long intergenic non-protein coding RNA 299	-0.606394	-1.97119	0.758405	-0.534088	-0.920966	0.36697	0.922878	-5.196	peak_82225	Day0vsDay8	chr2	8438517	8440127	1611	*	Exon	2	8321904	8383819	61916	2	339789	ENST00000666457.1	-54698	ENSG00000236790
LOC105372093	uncharacterized LOC105372093	-0.855899	-1.57475	-0.137045	-0.415809	-2.46796	0.0217601	0.262334	-3.25596	peak_72737	Day0vsDay27	chr18	45771092	45771700	609	*	Distal Intergenic	18	45731328	45747215	15888	2	105372093	ENST00000586213.1	-23877	NA
SULT1B1	sulfotransferase family 1B member 1	-0.851478	-1.56834	-0.134617	0.0305982	-2.48255	0.0214727	0.262334	-3.23083	peak_120778	Day0vsDay27	chr4	69709876	69710405	530	*	Distal Intergenic	4	69734173	69760598	26426	2	27284	ENST00000510821.1	50193	ENSG00000173597
B3GAT2	beta-1,3-glucuronyltransferase 2	-0.822423	-1.51244	-0.132406	-0.397013	-2.47054	0.0216382	0.262334	-3.24921	peak_138709	Day0vsDay27	chr6	70972981	70973596	616	*	Distal Intergenic	6	70856679	70957060	100382	2	135152	ENST00000230053.11	-15921	ENSG00000112309
LINC02737	long intergenic non-protein coding RNA 2737	-0.799747	-1.47242	-0.127072	-0.580652	-2.46436	0.0219314	0.262334	-3.23128	peak_30894	Day0vsDay27	chr11	96577277	96578353	1077	*	Distal Intergenic	11	96508425	96514748	6324	1	105369443	ENST00000543403.1	68852	ENSG00000256684
MTHFD2P1	methylenetetrahydrofolate dehydrogenase (NADP+ dependent) 2, methenyltetrahydrofolate cyclohydrolase pseudogene 1	-0.606313	-1.33563	0.123009	0.868937	-1.7343	0.0974194	0.375214	-4.44265	peak_112194	Day0vsDay27	chr3	95836205	95836782	578	*	Distal Intergenic	3	95654423	95683193	28771	2	100287639	ENST00000494840.1	-153012	ENSG00000293294
LOXL2	lysyl oxidase like 2	-0.606304	-1.56986	0.357252	-0.753741	-1.30428	0.205501	0.875253	-4.8327	peak_155594	Day0vsDay8	chr8	23403016	23404464	1449	*	Promoter (<=1kb)	8	23296897	23404120	107224	2	4017	ENST00000389131.8	0	ENSG00000134013
ADARB2-AS1	ADARB2 antisense RNA 1	-0.606284	-1.68187	0.469307	-0.623311	-1.1708	0.256245	0.889579	-4.98516	peak_15188	Day0vsDay8	chr10	1472292	1473090	799	*	Intron	10	1526637	1556984	30348	1	642394	ENST00000421697.2	-53547	ENSG00000205696
CCR6	C-C motif chemokine receptor 6	-0.795438	-1.46161	-0.129266	-0.550917	-2.5021	0.0215106	0.262334	-3.20296	peak_143053	Day0vsDay27	chr6	167098875	167099170	296	*	Intron	6	167111807	167139141	27335	1	1235	ENST00000400926.5	-12637	ENSG00000112486
FBXO32	F-box protein 32	-0.606194	-1.69387	0.481483	-0.319384	-1.15523	0.26028	0.891424	-5.00098	peak_160021	Day0vsDay8	chr8	123479719	123480510	792	*	Distal Intergenic	8	123503106	123506625	3520	2	114907	ENST00000524000.5	26115	ENSG00000156804
GSG1	germ cell associated 1	-0.606189	-1.50722	0.294845	1.4915	-1.45506	0.163367	0.856088	-4.81082	peak_34692	Day0vsDay8	chr12	13098108	13098369	262	*	Promoter (2-3kb)	12	13084577	13095806	11230	2	83445	ENST00000396302.7	-2302	ENSG00000111305
RAI1	retinoic acid induced 1	-0.784971	-1.44205	-0.127894	-0.408788	-2.47625	0.0213708	0.262334	-3.22259	peak_64991	Day0vsDay27	chr17	17722547	17725022	2476	*	5' UTR	17	17682495	17793143	110649	1	10743	ENST00000471135.2	40052	ENSG00000108557
CDC6	cell division cycle 6	-0.606086	-1.29374	0.0815704	1.98981	-1.8616	0.0780964	0.797893	-4.30632	peak_66708	Day0vsDay8	chr17	40302955	40303662	708	*	Promoter (2-3kb)	17	40300890	40301931	1042	1	990	ENST00000648633.1	2065	ENSG00000094804
TNFSF10	TNF superfamily member 10	-0.606057	-1.65799	0.445879	-0.981959	-1.19421	0.245	0.744966	-4.90631	peak_116075	Day0vsDay15	chr3	172530198	172530996	799	*	Distal Intergenic	3	172505662	172523475	17814	2	8743	ENST00000420541.6	-6723	ENSG00000121858
SH3PXD2B	SH3 and PX domains 2B	-0.606043	-1.34153	0.129442	-0.427596	-1.708	0.101586	0.381618	-4.4795	peak_133413	Day0vsDay27	chr5	172424069	172424641	573	*	Intron	5	172325000	172454308	129309	2	285590	ENST00000636523.1	29667	ENSG00000174705
SLITRK1	SLIT and NTRK like family member 1	-0.770747	-1.41738	-0.124112	-0.189218	-2.47064	0.0216336	0.262334	-3.25211	peak_44097	Day0vsDay27	chr13	83145717	83146098	382	*	Exon	13	83877205	83882393	5189	2	114798	ENST00000377084.3	736295	ENSG00000178235
LOC105372188	uncharacterized LOC105372188	-0.754037	-1.38637	-0.121707	0.621253	-2.47176	0.021581	0.262334	-3.24308	peak_74099	Day0vsDay27	chr18	71031799	71032636	838	*	Exon	18	71137829	71208366	70538	1	105372188	ENST00000658819.1	-105193	ENSG00000287693
SERPINB4	serpin family B member 4	-0.752083	-1.3814	-0.122763	0.213005	-2.47715	0.021329	0.262334	-3.22677	peak_73829	Day0vsDay27	chr18	63626140	63627632	1493	*	Distal Intergenic	18	63637718	63643582	5865	2	6318	ENST00000413673.5	15950	ENSG00000206073
EREG	epiregulin	-0.744566	-1.36984	-0.119294	0.613541	-2.46826	0.0217459	0.262334	-3.25277	peak_120923	Day0vsDay27	chr4	74370877	74371660	784	*	Intron	4	74365173	74382013	16841	1	2069	ENST00000507603.1	5704	ENSG00000124882
LOC101927060	uncharacterized LOC101927060	-0.73848	-1.36718	-0.109783	-0.224582	-2.49643	0.0219022	0.262334	-3.23538	peak_67456	Day0vsDay27	chr17	47010071	47010977	907	*	Exon	17	47017661	47033646	15986	2	101927060	ENST00000659775.1	22669	NA
HACD4	3-hydroxyacyl-CoA dehydratase 4	-0.722057	-1.32648	-0.117636	0.67773	-2.47622	0.0213721	0.262334	-3.23616	peak_162647	Day0vsDay27	chr9	20996913	20997195	283	*	Distal Intergenic	9	21015137	21026745	11609	2	401494	ENST00000488436.1	29550	ENSG00000188921
COL21A1	collagen type XXI alpha 1 chain	-0.689469	-1.26806	-0.11088	0.465406	-2.47003	0.0216625	0.262334	-3.24698	peak_138337	Day0vsDay27	chr6	56359161	56359551	391	*	Intron	6	56056590	56394094	337505	2	81578	ENST00000370819.5	34543	ENSG00000124749
KSR2	kinase suppressor of ras 2	-0.605911	-1.36513	0.153308	-0.165684	-1.66366	0.110887	0.397114	-4.48837	peak_39618	Day0vsDay27	chr12	117648993	117650034	1042	*	Intron	12	117517706	117677251	159546	2	283455	ENST00000545002.1	27217	ENSG00000171435
ENTPD2	ectonucleoside triphosphate diphosphohydrolase 2	-0.605894	-1.36081	0.149021	-0.578002	-1.66363	0.110242	0.72392	-4.35824	peak_168563	Day0vsDay15	chr9	137053586	137054896	1311	*	Promoter (<=1kb)	9	137048107	137054061	5955	2	954	ENST00000355097.7	0	ENSG00000054179
SERPINA3	serpin family A member 3	-0.605885	-1.35604	0.144271	-0.845586	-1.69666	0.105508	0.388425	-4.42675	peak_49563	Day0vsDay27	chr14	94586693	94587343	651	*	5' UTR	14	94592058	94624646	32589	1	12	ENST00000553947.1	-4715	ENSG00000196136
LOC105373409	uncharacterized LOC105373409	-0.605858	-1.46322	0.251506	-1.10108	-1.46475	0.15701	0.462929	-4.76553	peak_82174	Day0vsDay27	chr2	7847885	7848302	418	*	Distal Intergenic	2	7876670	7891784	15115	1	105373409	ENST00000702941.1	-28368	NA
XKR6	XK related 6	-0.656489	-1.22675	-0.086229	2.20517	-2.52533	0.0216093	0.262334	-3.17698	peak_154867	Day0vsDay27	chr8	11141254	11141928	675	*	Intron	8	11111645	11200834	89190	2	286046	ENST00000529336.1	58906	ENSG00000171044
SGPP2	sphingosine-1-phosphate phosphatase 2	-0.605856	-1.2534	0.041688	1.76253	-1.94752	0.0655928	0.780309	-4.12012	peak_93592	Day0vsDay8	chr2	222485379	222486334	956	*	Intron	2	222424543	222562621	138079	1	130367	ENST00000321276.8	60836	ENSG00000163082
MIR4790	microRNA 4790	-0.605726	-1.28752	0.0760695	0.526474	-1.87395	0.0757532	0.341604	-4.22227	peak_107363	Day0vsDay27	chr3	5580664	5581157	494	*	Distal Intergenic	3	5250177	5250255	79	2	100616334	ENST00000577799.1	-330409	ENSG00000265180
LOC102724858	uncharacterized LOC102724858	-0.644241	-1.1905	-0.0979836	0.167874	-2.49769	0.0218278	0.262334	-3.22314	peak_158221	Day0vsDay27	chr8	76082810	76083606	797	*	Distal Intergenic	8	76162119	76308315	146197	2	102724858	ENST00000668249.1	224709	NA
ACTN1	actinin alpha 1	-0.6057	-1.52031	0.308914	-0.273616	-1.37844	0.184551	0.866975	-4.75068	peak_48047	Day0vsDay8	chr14	68953039	68953558	520	*	Intron	14	68910020	68947548	37529	2	87	ENST00000553779.5	-5491	ENSG00000072110
ZNF253	zinc finger protein 253	-0.605699	-1.66088	0.449486	-0.367156	-1.20476	0.244055	0.887512	-4.96328	peak_77982	Day0vsDay8	chr19	19861057	19861397	341	*	Distal Intergenic	19	19865882	19894674	28793	1	56242	ENST00000589717.2	-4485	ENSG00000256771
LINC00368	long intergenic non-protein coding RNA 368	-0.605696	-1.64582	0.43443	-0.0944074	-1.20705	0.240118	0.88589	-4.93979	peak_45230	Day0vsDay8	chr13	111042477	111043134	658	*	Distal Intergenic	13	111095838	111103097	7260	1	101927802	ENST00000422994.1	-52704	NA
LOC105377891	uncharacterized LOC105377891	-0.644229	-1.1894	-0.099056	0.274882	-2.49484	0.0216975	0.262334	-3.21542	peak_139325	Day0vsDay27	chr6	90432798	90433624	827	*	Distal Intergenic	6	90345219	90362632	17414	1	105377891	ENST00000569865.1	87579	NA
RGMB	repulsive guidance molecule BMP co-receptor b	-0.62855	-1.15505	-0.102053	-0.579316	-2.47458	0.0214488	0.262334	-3.23532	peak_129381	Day0vsDay27	chr5	98664230	98665088	859	*	Distal Intergenic	5	98768650	98779919	11270	1	285704	ENST00000504776.5	-103562	ENSG00000174136
KLHL9	kelch like family member 9	-0.613439	-1.13643	-0.0904501	1.26976	-2.5153	0.0215177	0.262334	-3.20214	peak_162678	Day0vsDay27	chr9	21326572	21327073	502	*	Distal Intergenic	9	21329665	21335404	5740	2	55958	ENST00000359039.5	8331	ENSG00000198642
MIR4790	microRNA 4790	-0.605605	-1.79952	0.588311	0.15043	-1.05141	0.304381	0.907522	-5.0229	peak_107353	Day0vsDay8	chr3	5245793	5247056	1264	*	Distal Intergenic	3	5250177	5250255	79	2	100616334	ENST00000577799.1	3199	ENSG00000265180
CD226	CD226 molecule	-0.605598	-1.41206	0.200865	-0.259922	-1.55653	0.133726	0.72392	-4.52616	peak_74050	Day0vsDay15	chr18	69959323	69959546	224	*	Promoter (2-3kb)	18	69946734	69957176	10443	2	10666	ENST00000580335.1	-2147	ENSG00000150637
LOC285638	uncharacterized LOC285638	-0.605576	-1.82111	0.609961	0.0592245	-1.03266	0.312883	0.910313	-5.10717	peak_129749	Day0vsDay8	chr5	109309665	109310153	489	*	Intron	5	109278111	109321477	43367	2	285638	ENST00000654789.1	11324	ENSG00000249476
HSD17B7P2	hydroxysteroid 17-beta dehydrogenase 7 pseudogene 2	-0.610712	-1.11964	-0.101783	6.0708	-2.50787	0.0219147	0.262334	-3.20264	peak_17557	Day0vsDay27	chr10	38355931	38356870	940	*	Promoter (<=1kb)	10	38356380	38378505	22126	1	158160	ENST00000494540.5	0	ENSG00000290439
LOC124900383	small nucleolar RNA ACA64	-0.605499	-1.88122	0.670217	-0.340294	-0.983822	0.335805	0.918196	-5.12251	peak_57816	Day0vsDay8	chr16	12250445	12251108	664	*	Intron	16	12297197	12297323	127	2	124900383	ENST00000459171.1	46215	ENSG00000238685
LOC105378178	uncharacterized LOC105378178	-0.605496	-1.52488	0.313887	-0.600428	-1.36512	0.185891	0.49754	-4.86605	peak_46965	Day0vsDay27	chr14	48553720	48554450	731	*	Distal Intergenic	14	48396508	48491767	95260	2	105378178	ENST00000555693.1	-61953	NA
LOC124903233	uncharacterized LOC124903233	-0.605475	-1.47059	0.259645	-0.534303	-1.4507	0.160849	0.46811	-4.77873	peak_43280	Day0vsDay27	chr13	54658767	54659515	749	*	Intron	13	54938604	54986717	48114	1	124903233	ENST00000667279.1	-279089	ENSG00000277047
KRAS	KRAS proto-oncogene, GTPase	-0.604348	-1.11218	-0.0965158	5.19879	-2.46674	0.021818	0.262334	-3.23114	peak_35087	Day0vsDay27	chr12	25347470	25349091	1622	*	Distal Intergenic	12	25209178	25250936	41759	2	3845	ENST00000557334.6	-96534	ENSG00000133703
SH3BP5	SH3 domain binding protein 5	-0.59662	-1.09093	-0.102306	5.89284	-2.50762	0.0218175	0.262334	-3.18787	peak_108239	Day0vsDay27	chr3	15331537	15333221	1685	*	Promoter (<=1kb)	3	15254353	15332586	78234	2	9467	ENST00000383791.8	0	ENSG00000131370
EYS	eyes shut homolog	-0.596354	-1.09167	-0.101038	5.48682	-2.5004	0.0218791	0.262334	-3.19923	peak_138528	Day0vsDay27	chr6	65323781	65324122	342	*	Intron	6	65295757	65303011	7255	2	346007	ENST00000370615.3	-20770	ENSG00000188107
MIR4274	microRNA 4274	-0.605408	-1.61776	0.406942	-0.567559	-1.24696	0.228415	0.882989	-4.87978	peak_118462	Day0vsDay8	chr4	7485608	7486337	730	*	Intron	4	7460028	7460118	91	1	100422826	ENST00000579577.1	25580	ENSG00000266690
RIMBP2	RIMS binding protein 2	-0.605407	-1.31411	0.103297	-0.0935669	-1.83239	0.0847927	0.72392	-4.12695	peak_40768	Day0vsDay15	chr12	130619636	130620328	693	*	Intron	12	130456496	130633861	177366	2	23504	ENST00000541840.2	13533	ENSG00000060709
TTLL9	tubulin tyrosine ligase like 9	-0.592218	-1.08951	-0.0949243	-0.0949853	-2.4872	0.0212869	0.262334	-3.23107	peak_97420	Day0vsDay27	chr20	31920051	31921171	1121	*	Intron	20	31933800	31941231	7432	1	164395	ENST00000619753.1	-12629	ENSG00000131044
COL5A3	collagen type V alpha 3 chain	-0.605367	-1.5049	0.29417	-0.377125	-1.41006	0.175503	0.86232	-4.73341	peak_76537	Day0vsDay8	chr19	9992873	9993354	482	*	Exon	19	9959561	10010504	50944	2	50509	ENST00000264828.4	17150	ENSG00000080573
PCGEM1	PCGEM1 prostate-specific transcript	-0.605359	-1.73705	0.526336	-0.241366	-1.14114	0.270292	0.89632	-5.0191	peak_92205	Day0vsDay8	chr2	193528531	193529283	753	*	Distal Intergenic	2	192749967	192776068	26102	1	64002	ENST00000606314.1	778564	ENSG00000227418
LINC02370	long intergenic non-protein coding RNA 2370	-0.605354	-1.28699	0.0762784	-0.450171	-1.8762	0.0758926	0.341763	-4.20402	peak_40899	Day0vsDay27	chr12	131340404	131341149	746	*	Distal Intergenic	12	131347470	131367555	20086	1	338797	ENST00000428272.4	-6321	NA
TPO	thyroid peroxidase	-0.605352	-1.40578	0.195081	1.19821	-1.62989	0.121923	0.835227	-4.47321	peak_81608	Day0vsDay8	chr2	1528031	1528765	735	*	Intron	2	1513433	1542529	29097	1	7173	ENST00000479902.1	14598	ENSG00000115705
AFAP1L1	actin filament associated protein 1 like 1	-0.58388	-1.06785	-0.0999117	6.26856	-2.5133	0.0216639	0.262334	-3.18725	peak_131944	Day0vsDay27	chr5	149319592	149320302	711	*	Exon	5	149315640	149341802	26163	1	134265	ENST00000513665.1	3952	ENSG00000157510
ZDHHC14	zinc finger DHHC-type palmitoyltransferase 14	-0.582587	-1.07065	-0.0945237	5.17213	-2.47424	0.0214646	0.262334	-3.21803	peak_142181	Day0vsDay27	chr6	157549882	157551407	1526	*	Intron	6	157542589	157628603	86015	1	79683	ENST00000523468.5	7293	ENSG00000175048
CTH	cystathionine gamma-lyase	-0.582346	-1.06193	-0.102759	6.19659	-2.5207	0.0213085	0.262334	-3.16015	peak_6132	Day0vsDay27	chr1	70410366	70411675	1310	*	Promoter (<=1kb)	1	70411218	70439851	28634	1	1491	ENST00000411986.6	0	ENSG00000116761
IPO5P1	importin 5 pseudogene 1	-0.605296	-1.46309	0.252495	0.777163	-1.46266	0.157576	0.853135	-4.66365	peak_78083	Day0vsDay8	chr19	23283657	23284422	766	*	Distal Intergenic	19	23259906	23274251	14346	2	100132815	ENST00000640838.1	-9406	NA
MIR6090	microRNA 6090	-0.582268	-1.06462	-0.09992	5.38358	-2.50629	0.0217231	0.262334	-3.18633	peak_32921	Day0vsDay27	chr11	128521926	128523337	1412	*	Promoter (<=1kb)	11	128522390	128522449	60	1	102466104	ENST00000622481.1	0	ENSG00000276176
ANGEL2	angel homolog 2	-0.581655	-1.06299	-0.100321	5.5962	-2.5097	0.0214917	0.262334	-3.18363	peak_12869	Day0vsDay27	chr1	213015053	213016199	1147	*	Promoter (<=1kb)	1	212992182	213015826	23645	2	90806	ENST00000360506.6	0	ENSG00000174606
SNX13	sorting nexin 13	-0.605244	-1.58891	0.378419	0.550937	-1.27538	0.215359	0.879474	-4.85406	peak_144980	Day0vsDay8	chr7	17848113	17849044	932	*	Intron	7	17793764	17821697	27934	2	23161	ENST00000496855.1	-26416	ENSG00000071189
RNASE4	ribonuclease A family member 4	-0.580436	-1.0587	-0.102169	3.31881	-2.52661	0.0214911	0.262334	-3.15471	peak_45942	Day0vsDay27	chr14	20697448	20698101	654	*	Intron	14	20688782	20700602	11821	1	6038	ENST00000555597.1	8666	ENSG00000258818
CRAMP1	cramped chromatin regulator homolog 1	-0.605179	-1.88902	0.678666	0.371641	-0.982792	0.338276	0.919206	-5.09013	peak_56789	Day0vsDay8	chr16	1655626	1656339	714	*	3' UTR	16	1662462	1668063	5602	1	57585	ENST00000492778.5	-6123	ENSG00000007545
PPP1R2	protein phosphatase 1 regulatory inhibitor subunit 2	-0.578271	-1.05742	-0.099119	6.43171	-2.51055	0.0216399	0.262334	-3.18893	peak_117172	Day0vsDay27	chr3	195538021	195538341	321	*	Intron	3	195527890	195543027	15138	2	5504	ENST00000625807.1	4686	ENSG00000184203
FANCA	FA complementation group A	-0.577692	-1.05675	-0.0986315	2.65763	-2.52063	0.021373	0.262334	-3.17236	peak_63169	Day0vsDay27	chr16	89744771	89745225	455	*	Promoter (<=1kb)	16	89738630	89745062	6433	2	2175	ENST00000567879.5	0	ENSG00000187741
TENM3-AS2	TENM3 antisense transcript 2	-0.576911	-1.06159	-0.0922349	6.81173	-2.46726	0.0217936	0.262334	-3.23127	peak_124242	Day0vsDay27	chr4	181690001	181690363	363	*	Intron	4	181820019	181829973	9955	2	105377573	ENST00000510211.1	139610	ENSG00000251336
RASGEF1B	RasGEF domain family member 1B	-0.570987	-1.04421	-0.0977596	6.49936	-2.50143	0.0218444	0.262334	-3.17726	peak_121210	Day0vsDay27	chr4	81529044	81529286	243	*	Intron	4	81458983	81471928	12946	2	153020	ENST00000507538.1	-57116	ENSG00000138670
SETD1B	SET domain containing 1B, histone lysine methyltransferase	-0.570266	-1.04255	-0.0979779	6.13985	-2.50593	0.0217692	0.262334	-3.18484	peak_39988	Day0vsDay27	chr12	121822569	121823176	608	*	Exon	12	121804738	121830239	25502	1	23067	ENST00000619791.1	17831	ENSG00000139718
KLF5	KLF transcription factor 5	-0.569347	-1.04606	-0.0926313	6.30363	-2.47557	0.0214026	0.262334	-3.21667	peak_43793	Day0vsDay27	chr13	73230744	73231070	327	*	Distal Intergenic	13	73075015	73075778	764	1	688	ENST00000464404.2	155729	ENSG00000102554
CTAGE1	cutaneous T cell lymphoma-associated antigen 1	-0.605131	-1.29165	0.0813861	-0.423031	-1.83588	0.0808447	0.72392	-4.14957	peak_71764	Day0vsDay15	chr18	22563170	22563598	429	*	Exon	18	22413599	22417915	4317	2	64693	ENST00000391403.4	-145255	ENSG00000212710
ASIC1	acid sensing ion channel subunit 1	-0.605099	-1.87782	0.667618	-0.632543	-0.992273	0.335214	0.917915	-5.14101	peak_35992	Day0vsDay8	chr12	50057087	50057999	913	*	Promoter (<=1kb)	12	50057548	50083611	26064	1	41	ENST00000228468.8	0	ENSG00000110881
LOC105375844	uncharacterized LOC105375844	-0.605029	-1.36513	0.155077	0.0630047	-1.64991	0.113042	0.400268	-4.57794	peak_157348	Day0vsDay27	chr8	55270046	55271037	992	*	Intron	8	55161483	55164451	2969	1	105375844	ENST00000522559.1	108563	ENSG00000253857
LIRIL2R	lincRNA regulator of IL2RA	-0.605011	-1.70235	0.492324	-0.456088	-1.15038	0.265636	0.894516	-4.98801	peak_134496	Day0vsDay8	chr6	178101	178718	618	*	Intron	6	184339	186899	2561	1	105374869	ENST00000649453.1	-5621	NA
CMKLR1	chemerin chemokine-like receptor 1	-0.605006	-1.40314	0.193127	-0.490034	-1.57795	0.129776	0.72392	-4.46235	peak_38753	Day0vsDay15	chr12	108305676	108306788	1113	*	Intron	12	108292533	108317917	25385	2	1240	ENST00000549466.1	11129	ENSG00000174600
ZNF618	zinc finger protein 618	-0.568997	-1.04041	-0.0975827	6.28836	-2.50376	0.0217608	0.262334	-3.18427	peak_166215	Day0vsDay27	chr9	113872552	113872933	382	*	Distal Intergenic	9	113876282	114056591	180310	1	114991	ENST00000288466.11	-3349	ENSG00000157657
SNRK-AS1	SNRK antisense RNA 1	-0.568469	-1.04041	-0.0965281	6.50226	-2.4974	0.0218606	0.262334	-3.18758	peak_109696	Day0vsDay27	chr3	43363588	43363986	399	*	Intron	3	43346923	43352152	5230	2	100873954	ENST00000607513.2	-11436	NA
RBM15-AS1	RBM15 antisense RNA 1	-0.566981	-1.04183	-0.0921368	7.74527	-2.475	0.0214292	0.262334	-3.21784	peak_7663	Day0vsDay27	chr1	110337838	110340085	2248	*	Promoter (<=1kb)	1	110286375	110339171	52797	2	440600	ENST00000449169.1	0	ENSG00000227963
GTSF1	gametocyte specific factor 1	-0.565902	-1.03645	-0.0953547	3.23806	-2.49386	0.02177	0.262334	-3.18732	peak_36413	Day0vsDay27	chr12	54473328	54473975	648	*	Promoter (<=1kb)	12	54455950	54473549	17600	2	121355	ENST00000546931.5	0	ENSG00000170627
SERPINA3	serpin family A member 3	-0.604918	-1.317	0.107159	-0.24336	-1.76807	0.0915284	0.366624	-4.34694	peak_49572	Day0vsDay27	chr14	94623738	94624632	895	*	3' UTR	14	94617642	94624052	6411	1	12	ENST00000482740.2	6096	ENSG00000196136
MIA2	MIA SH3 domain ER export factor 2	-0.562965	-1.03422	-0.0917068	6.80225	-2.47617	0.0213747	0.262334	-3.21571	peak_46753	Day0vsDay27	chr14	39366051	39367525	1475	*	Intron	14	39347545	39350645	3101	1	4253	ENST00000553383.1	18506	ENSG00000150527
GFRA2	GDNF family receptor alpha 2	-0.604904	-1.28099	0.0711782	-0.869401	-1.87207	0.0758327	0.723458	-4.10413	peak_155353	Day0vsDay15	chr8	21613760	21614216	457	*	Distal Intergenic	8	21693182	21788159	94978	2	2675	ENST00000517892.5	173943	ENSG00000168546
CD200R1L	CD200 receptor 1 like	-0.604892	-1.68871	0.478931	0.11931	-1.16943	0.257039	0.890154	-4.93593	peak_112838	Day0vsDay8	chr3	112848993	112850255	1263	*	Promoter (2-3kb)	3	112815711	112846864	31154	2	344807	ENST00000488794.6	-2129	ENSG00000206531
LINC00504	long intergenic non-protein coding RNA 504	-0.604882	-1.50243	0.292668	-0.197338	-1.41027	0.176661	0.86271	-4.67938	peak_118914	Day0vsDay8	chr4	14831682	14832461	780	*	Intron	4	14474085	14888167	414083	2	201853	ENST00000509654.5	55706	ENSG00000248360
USH2A	usherin	-0.604863	-1.94656	0.736831	-0.0562784	-0.93446	0.360121	0.921987	-5.15627	peak_12983	Day0vsDay8	chr1	216398833	216399966	1134	*	Intron	1	216173946	216423396	249451	2	7399	ENST00000366942.3	23430	ENSG00000042781
MAP3K9-DT	MAP3K9 divergent transcript	-0.562617	-1.02888	-0.0963576	4.37331	-2.5178	0.0213932	0.262334	-3.18293	peak_48196	Day0vsDay27	chr14	70808988	70810235	1248	*	Promoter (<=1kb)	14	70809192	70815991	6800	1	100506411	ENST00000697756.1	0	ENSG00000259153
SPAG1	sperm associated antigen 1	-0.561295	-1.03149	-0.0911015	1.41178	-2.47441	0.0214566	0.262334	-3.21939	peak_159121	Day0vsDay27	chr8	100242450	100243642	1193	*	Promoter (1-2kb)	8	100240559	100259278	18720	1	6674	ENST00000519409.1	1891	ENSG00000104450
ARHGAP12	Rho GTPase activating protein 12	-0.560493	-1.02513	-0.0958513	6.51288	-2.50106	0.0217457	0.262334	-3.18108	peak_17193	Day0vsDay27	chr10	31759789	31760772	984	*	Exon	10	31806291	31808551	2261	2	94134	ENST00000497085.1	47779	ENSG00000165322
OXCT1	3-oxoacid CoA-transferase 1	-0.559801	-1.02833	-0.0912713	6.60273	-2.47659	0.021355	0.262334	-3.21488	peak_127345	Day0vsDay27	chr5	41695968	41697453	1486	*	Distal Intergenic	5	41731739	41739721	7983	2	5019	ENST00000503374.1	42268	ENSG00000083720
LUZP2	leucine zipper protein 2	-0.604785	-1.3217	0.112125	-0.971159	-1.74861	0.0941756	0.72392	-4.30004	peak_26676	Day0vsDay15	chr11	24859821	24860576	756	*	Intron	11	24891765	24892521	757	1	338645	ENST00000528970.1	-31189	ENSG00000187398
GLIPR2	GLI pathogenesis related 2	-0.555985	-1.01542	-0.0965494	7.03589	-2.50907	0.0213571	0.262334	-3.16723	peak_163317	Day0vsDay27	chr9	36102850	36103536	687	*	Intron	9	36136536	36163913	27378	1	152007	ENST00000396613.7	-33000	ENSG00000122694
RASGRP1	RAS guanyl releasing protein 1	-0.554618	-1.0148	-0.0944342	6.25619	-2.50134	0.0219322	0.262334	-3.19335	peak_52193	Day0vsDay27	chr15	38554227	38554968	742	*	Intron	15	38488122	38559904	71783	2	10125	ENST00000697786.1	4936	ENSG00000172575
MIR3150BHG	MIR3150B host gene	-0.604729	-1.2698	0.0603459	0.114742	-1.88472	0.0726276	0.336148	-4.22025	peak_158886	Day0vsDay27	chr8	95087661	95088681	1021	*	Exon	8	95068924	95073182	4259	2	105375650	ENST00000517864.1	-14479	ENSG00000245080
TMPRSS11B	transmembrane serine protease 11B	-0.604728	-1.31267	0.103218	-0.632072	-1.77059	0.0903627	0.364787	-4.3385	peak_120745	Day0vsDay27	chr4	68265911	68266595	685	*	Distal Intergenic	4	68226653	68245694	19042	2	132724	ENST00000332644.6	-20217	ENSG00000185873
FBXO25	F-box protein 25	-0.604661	-1.22883	0.019507	1.10718	-2.00802	0.0569631	0.311177	-4.02225	peak_153925	Day0vsDay27	chr8	457082	458580	1499	*	Promoter (<=1kb)	8	458369	468014	9646	1	26260	ENST00000519376.5	0	ENSG00000147364
CSF3R	colony stimulating factor 3 receptor	-0.60466	-1.54271	0.333386	-0.777637	-1.34118	0.195998	0.869325	-4.82212	peak_4084	Day0vsDay8	chr1	36596452	36597108	657	*	Distal Intergenic	1	36466043	36483278	17236	2	1441	ENST00000373104.5	-113174	ENSG00000119535
CD27	CD27 molecule	-0.604659	-1.38675	0.177429	0.477978	-1.61397	0.123341	0.835227	-4.43592	peak_34143	Day0vsDay8	chr12	6426760	6427674	915	*	Distal Intergenic	12	6444955	6451713	6759	1	939	ENST00000266557.4	-17281	ENSG00000139193
TNFSF10	TNF superfamily member 10	-0.604654	-1.22339	0.0140806	-0.23714	-2.02563	0.0549896	0.307948	-3.99669	peak_116077	Day0vsDay27	chr3	172536934	172537830	897	*	Distal Intergenic	3	172505662	172523475	17814	2	8743	ENST00000420541.6	-13459	ENSG00000121858
LOC107985808	uncharacterized LOC107985808	-0.55267	-1.01048	-0.0948569	5.08812	-2.50259	0.0217948	0.262334	-3.17162	peak_84035	Day0vsDay27	chr2	35292549	35293584	1036	*	Distal Intergenic	2	35159599	35170349	10751	1	107985808	ENST00000587255.5	132950	NA
IYD	iodotyrosine deiodinase	-0.604623	-1.33651	0.127267	-0.653248	-1.7906	0.0921327	0.72392	-4.21453	peak_141796	Day0vsDay15	chr6	150333251	150334409	1159	*	Distal Intergenic	6	150368892	150404628	35737	1	389434	ENST00000229447.9	-34483	ENSG00000009765
LOC124900871	uncharacterized LOC124900871	-0.552643	-1.01535	-0.0899328	5.62164	-2.47567	0.0213977	0.262334	-3.21586	peak_124064	Day0vsDay27	chr4	175081863	175082643	781	*	Intron	4	174977571	174979381	1811	2	124900871	ENST00000507525.1	-102482	NA
IL12A-AS1	IL12A antisense RNA 1	-0.551833	-1.01556	-0.0881091	7.00823	-2.46664	0.021823	0.262334	-3.23232	peak_115600	Day0vsDay27	chr3	160021997	160022442	446	*	Intron	3	159997569	160025503	27935	2	101928376	ENST00000671614.1	3061	ENSG00000244040
MYOM3	myomesin 3	-0.604589	-1.55015	0.34097	0.241173	-1.32675	0.200297	0.871544	-4.76305	peak_2716	Day0vsDay8	chr1	24089866	24091023	1158	*	Exon	1	24081549	24108439	26891	2	127294	ENST00000475306.1	17416	ENSG00000142661
LIX1L	limb and CNS expressed 1 like	-0.551491	-1.00862	-0.0943648	6.15221	-2.50637	0.0219068	0.262334	-3.18978	peak_8567	Day0vsDay27	chr1	145957391	145958335	945	*	Promoter (<=1kb)	1	145933423	145958017	24595	2	128077	ENST00000604000.4	0	ENSG00000271601
LRIF1	ligand dependent nuclear receptor interacting factor 1	-0.551161	-1.00734	-0.0949816	6.64257	-2.50738	0.0215813	0.262334	-3.18287	peak_7728	Day0vsDay27	chr1	110963181	110964444	1264	*	Promoter (<=1kb)	1	110947190	110963922	16733	2	55791	ENST00000369763.5	0	ENSG00000121931
LINC01897	long intergenic non-protein coding RNA 1897	-0.604583	-1.26094	0.0517704	0.223654	-1.9093	0.0692323	0.331121	-4.17174	peak_73460	Day0vsDay27	chr18	57905737	57906334	598	*	Distal Intergenic	18	57961231	57963519	2289	2	124904311	ENST00000588449.5	57185	NA
IARS2	isoleucyl-tRNA synthetase 2, mitochondrial	-0.551054	-1.00756	-0.0945482	4.8414	-2.50709	0.0216408	0.262334	-3.18621	peak_13086	Day0vsDay27	chr1	220093806	220094722	917	*	Promoter (<=1kb)	1	220094132	220148041	53910	1	55699	ENST00000366922.3	0	ENSG00000067704
LOC105377196	uncharacterized LOC105377196	-0.604438	-1.47211	0.263231	-0.355866	-1.44396	0.162717	0.856088	-4.6884	peak_112024	Day0vsDay8	chr3	86914864	86915604	741	*	Intron	3	86876388	86968631	92244	2	105377196	ENST00000637106.1	53027	NA
TMEM132D-AS1	TMEM132D antisense RNA 1	-0.604424	-1.48916	0.280312	-0.849455	-1.42327	0.171938	0.86101	-4.75789	peak_40637	Day0vsDay8	chr12	129150724	129151108	385	*	Intron	12	129111094	129113294	2201	1	283352	ENST00000540739.1	39630	ENSG00000249196
CFL2	cofilin 2	-0.551026	-1.00631	-0.0957441	5.40385	-2.51201	0.0216179	0.262334	-3.17332	peak_46591	Day0vsDay27	chr14	34722682	34723570	889	*	Distal Intergenic	14	34712008	34714823	2816	2	1073	ENST00000554470.5	-7859	ENSG00000165410
CCDC115	coiled-coil domain containing 115	-0.604395	-1.27336	0.0645654	-0.41094	-1.90353	0.0719764	0.335279	-4.16586	peak_89754	Day0vsDay27	chr2	130317269	130318317	1049	*	Distal Intergenic	2	130338247	130342135	3889	2	84317	ENST00000465315.1	23818	ENSG00000136710
NAB1	NGFI-A binding protein 1	-0.604373	-1.354	0.145254	-0.641874	-1.67116	0.108731	0.393961	-4.53646	peak_92083	Day0vsDay27	chr2	190705078	190705688	611	*	Intron	2	190659857	190683827	23971	1	4664	ENST00000484774.1	45221	ENSG00000138386
OLIG1	oligodendrocyte transcription factor 1	-0.548962	-1.01048	-0.0874408	6.3547	-2.46552	0.0218764	0.262334	-3.23425	peak_101561	Day0vsDay27	chr21	33078763	33079328	566	*	Distal Intergenic	21	33070141	33072413	2273	1	116448	ENST00000382348.2	8622	ENSG00000184221
LOC105378890	uncharacterized LOC105378890	-0.547555	-1.00148	-0.0936279	5.57081	-2.52782	0.021357	0.262334	-3.16975	peak_7510	Day0vsDay27	chr1	108660758	108661739	982	*	Promoter (<=1kb)	1	108661533	108666246	4714	1	105378890	ENST00000648569.1	0	NA
LINC02760	long intergenic non-protein coding RNA 2760	-0.604303	-1.73233	0.523728	0.468611	-1.11043	0.278698	0.900284	-5.01799	peak_27249	Day0vsDay8	chr11	38249789	38251432	1644	*	Distal Intergenic	11	37938601	37954663	16063	1	105376633	ENST00000532562.1	311188	ENSG00000254516
GHITM	growth hormone inducible transmembrane protein	-0.60425	-1.69725	0.488751	-0.0297426	-1.14592	0.264033	0.893707	-4.95686	peak_20392	Day0vsDay8	chr10	84076641	84077755	1115	*	Distal Intergenic	10	84139482	84154841	15360	1	27069	ENST00000691609.1	-61727	ENSG00000165678
LINC01821	long intergenic non-protein coding RNA 1821	-0.547059	-1.00615	-0.0879714	5.60108	-2.46999	0.0216641	0.262334	-3.22634	peak_92224	Day0vsDay27	chr2	194146438	194147522	1085	*	Distal Intergenic	2	194344190	194419640	75451	1	101927406	ENST00000661930.2	-196668	ENSG00000225539
SNORA31B	small nucleolar RNA, H/ACA box 31B	-0.546684	-0.999649	-0.0937188	6.46993	-2.50183	0.0217168	0.262334	-3.1722	peak_42762	Day0vsDay27	chr13	45297648	45299480	1833	*	Distal Intergenic	13	45336314	45336447	134	2	109616966	ENST00000517242.1	36967	ENSG00000253051
SLC25A51	solute carrier family 25 member 51	-0.60421	-1.52152	0.313096	0.792301	-1.36531	0.185834	0.867973	-4.71796	peak_163442	Day0vsDay8	chr9	37928713	37929278	566	*	Intron	9	37879400	37904353	24954	2	92014	ENST00000496760.5	-24360	ENSG00000122696
LOC124904952	uncharacterized LOC124904952	-0.604204	-1.33917	0.13076	0.40421	-1.71783	0.100674	0.380279	-4.40787	peak_100397	Day0vsDay27	chr20	63183106	63183639	534	*	Promoter (2-3kb)	20	63166797	63180903	14107	2	124904952	ENST00000423020.1	-2203	NA
CNTNAP3B	contactin associated protein family member 3B	-0.546639	-0.999837	-0.0934416	7.24512	-2.50255	0.0218914	0.262334	-3.18805	peak_163663	Day0vsDay27	chr9	41917382	41918108	727	*	Intron	9	41891887	41908681	16795	2	728577	ENST00000476961.5	-8701	ENSG00000154529
TNS1	tensin 1	-0.60418	-1.37481	0.166447	-0.291075	-1.6251	0.118257	0.72392	-4.42921	peak_93248	Day0vsDay15	chr2	217784968	217786274	1307	*	Distal Intergenic	2	217809714	217810304	591	2	7145	ENST00000480416.1	24030	ENSG00000079308
ZNF507	zinc finger protein 507	-0.604172	-1.55691	0.348568	0.944056	-1.31843	0.202257	0.873002	-4.82851	peak_78498	Day0vsDay8	chr19	32251363	32251787	425	*	Distal Intergenic	19	32345594	32387667	42074	1	22847	ENST00000311921.8	-93807	ENSG00000168813
PTPRB	protein tyrosine phosphatase receptor type B	-0.546612	-1.00558	-0.0876446	6.43007	-2.46862	0.0217289	0.262334	-3.2288	peak_37205	Day0vsDay27	chr12	70534464	70535103	640	*	Exon	12	70539414	70540059	646	2	5787	ENST00000549400.1	4956	ENSG00000127329
LOC107984830	uncharacterized LOC107984830	-0.604136	-1.72072	0.512446	0.89199	-1.12151	0.274059	0.898326	-4.95138	peak_62368	Day0vsDay8	chr16	85253049	85253870	822	*	Intron	16	85227203	85309176	81974	1	107984830	ENST00000653746.1	25846	NA
OMA1	OMA1 zinc metallopeptidase	-0.545563	-1.00412	-0.0870024	5.83683	-2.46607	0.02185	0.262334	-3.23316	peak_5653	Day0vsDay27	chr1	58545852	58547083	1232	*	Promoter (<=1kb)	1	58480719	58546726	66008	2	115209	ENST00000371226.8	0	ENSG00000162600
LINC02458	long intergenic non-protein coding RNA 2458	-0.604085	-1.60378	0.39561	-1.29611	-1.25253	0.223413	0.540073	-5.00953	peak_37711	Day0vsDay27	chr12	89162679	89163169	491	*	Intron	12	89012259	89019714	7456	2	728084	ENST00000686845.1	-142965	ENSG00000246363
GHITM	growth hormone inducible transmembrane protein	-0.545518	-0.997781	-0.0932557	6.3241	-2.50399	0.0218803	0.262334	-3.19022	peak_20393	Day0vsDay27	chr10	84138751	84140065	1315	*	Promoter (<=1kb)	10	84139482	84154841	15360	1	27069	ENST00000691609.1	0	ENSG00000165678
NOTCH3	notch receptor 3	-0.544443	-0.996825	-0.0920607	5.00684	-2.49748	0.0219033	0.262334	-3.19891	peak_77224	Day0vsDay27	chr19	15162400	15162930	531	*	3' UTR	19	15162333	15165967	3635	2	4854	ENST00000597756.1	3037	ENSG00000074181
SOGA3-KIAA0408	SOGA3-KIAA0408 readthrough	-0.543321	-0.992786	-0.0938565	5.62433	-2.50586	0.021539	0.262334	-3.16587	peak_140663	Day0vsDay27	chr6	127475051	127476361	1311	*	Promoter (<=1kb)	6	127444039	127476064	32026	2	123956153	ENST00000473298.6	0	NA
SRCIN1	SRC kinase signaling inhibitor 1	-0.604009	-1.71199	0.503967	0.886223	-1.12998	0.270548	0.896435	-5.02511	peak_66496	Day0vsDay8	chr17	38543730	38544172	443	*	Promoter (2-3kb)	17	38545268	38546721	1454	2	80725	ENST00000621275.1	2549	ENSG00000277363
PPARG	peroxisome proliferator activated receptor gamma	-0.543199	-0.991911	-0.0944868	6.75131	-2.51034	0.0215368	0.262334	-3.16732	peak_107828	Day0vsDay27	chr3	12287351	12289059	1709	*	Promoter (<=1kb)	3	12287368	12434344	146977	1	5468	ENST00000397010.7	0	ENSG00000132170
FSTL4	follistatin like 4	-0.542864	-0.992014	-0.0937146	6.12274	-2.50819	0.0216184	0.262334	-3.18048	peak_130712	Day0vsDay27	chr5	133220188	133221560	1373	*	Exon	5	133198468	133225925	27458	2	23105	ENST00000509525.5	4365	ENSG00000053108
DNAJC5B	DnaJ heat shock protein family (Hsp40) member C5 beta	-0.541713	-0.989746	-0.0936803	6.51881	-2.50743	0.0216145	0.262334	-3.17389	peak_157847	Day0vsDay27	chr8	65982156	65982498	343	*	Distal Intergenic	8	66021553	66101245	79693	1	85479	ENST00000276570.10	-39055	ENSG00000147570
LNCPRESS2	lncRNA p53 regulated and ESC associated 2	-0.54141	-0.990585	-0.0922354	6.23479	-2.49934	0.0218883	0.262334	-3.18594	peak_121552	Day0vsDay27	chr4	92254109	92255401	1293	*	Intron	4	92268767	92277075	8309	2	101929194	ENST00000502518.1	21674	NA
MYO16	myosin XVI	-0.541192	-0.990002	-0.0923812	5.08117	-2.50101	0.0218328	0.262334	-3.18604	peak_45037	Day0vsDay27	chr13	108495452	108496616	1165	*	Distal Intergenic	13	108596152	109207997	611846	1	23026	ENST00000356711.7	-99536	ENSG00000041515
ARHGAP15	Rho GTPase activating protein 15	-0.538147	-0.98495	-0.091344	5.22671	-2.51414	0.0215284	0.262334	-3.18957	peak_90322	Day0vsDay27	chr2	143261831	143262842	1012	*	Intron	2	143247290	143437042	189753	1	55843	ENST00000469117.5	14541	ENSG00000075884
LSM6	LSM6 homolog, U6 small nuclear RNA and mRNA degradation associated	-0.537963	-0.984548	-0.0913778	6.73737	-2.49721	0.0219074	0.262334	-3.18286	peak_123092	Day0vsDay27	chr4	146175496	146176508	1013	*	Promoter (<=1kb)	4	146175703	146200000	24298	1	11157	ENST00000515311.5	0	ENSG00000164167
LINC00613	long intergenic non-protein coding RNA 613	-0.603904	-1.42984	0.222032	-0.675319	-1.51558	0.143737	0.44559	-4.69673	peak_122754	Day0vsDay27	chr4	135651301	135652526	1226	*	Distal Intergenic	4	135866983	135867904	922	2	100507528	ENST00000505952.1	215378	ENSG00000248330
ZNF658	zinc finger protein 658	-0.603883	-1.5429	0.33513	-0.0420371	-1.33752	0.197457	0.870337	-4.74859	peak_163827	Day0vsDay8	chr9	66847786	66848249	464	*	Distal Intergenic	9	66856426	66919359	62934	1	26149	ENST00000619925.4	-8177	ENSG00000274349
CBFA2T3	CBFA2/RUNX1 partner transcriptional co-repressor 3	-0.536992	-0.988048	-0.0859361	5.22462	-2.46771	0.021772	0.262334	-3.23013	peak_62999	Day0vsDay27	chr16	88965884	88966451	568	*	Intron	16	88901558	88957775	56218	2	863	ENST00000570046.1	-8109	ENSG00000129993
TNFRSF1B	TNF receptor superfamily member 1B	-0.536872	-0.992918	-0.0808252	2.22012	-2.51649	0.0214556	0.262334	-3.20144	peak_1483	Day0vsDay27	chr1	12210301	12211066	766	*	Distal Intergenic	1	12191838	12193008	1171	1	7133	ENST00000489921.1	18463	ENSG00000028137
GPR158	G protein-coupled receptor 158	-0.603853	-1.28676	0.079057	0.0485725	-1.87375	0.0763711	0.342275	-4.20334	peak_16780	Day0vsDay27	chr10	25388207	25389433	1227	*	Intron	10	25466190	25475949	9760	1	57512	ENST00000482641.2	-76757	ENSG00000151025
LINC02408	long intergenic non-protein coding RNA 2408	-0.53643	-0.987245	-0.0856159	7.15689	-2.46645	0.0218318	0.262334	-3.23264	peak_37020	Day0vsDay27	chr12	67482853	67484466	1614	*	Intron	12	67519829	67549163	29335	1	100507175	ENST00000538573.1	-35363	ENSG00000203585
ADGRB3	adhesion G protein-coupled receptor B3	-0.603741	-1.22926	0.02178	-0.505435	-2.01326	0.0575782	0.720532	-3.90093	peak_138651	Day0vsDay15	chr6	68639535	68640655	1121	*	Promoter (<=1kb)	6	68638676	69388891	750216	1	577	ENST00000546190.5	859	ENSG00000135298
LINC02313	long intergenic non-protein coding RNA 2313	-0.535818	-0.980076	-0.0915594	5.17229	-2.50555	0.021662	0.262334	-3.19186	peak_46519	Day0vsDay27	chr14	31929670	31930455	786	*	Exon	14	31944853	31950382	5530	1	105370439	ENST00000553330.1	-14398	ENSG00000258474
CASC15	cancer susceptibility 15	-0.534902	-0.985208	-0.0845968	1.60117	-2.50738	0.0216167	0.262334	-3.19976	peak_135937	Day0vsDay27	chr6	21739434	21740024	591	*	Intron	6	21758478	22194224	435747	1	401237	ENST00000658974.1	-18454	NA
LOC124906103	uncharacterized LOC124906103	-0.533176	-0.973744	-0.0926086	6.66682	-2.51022	0.0215448	0.262334	-3.17163	peak_91829	Day0vsDay27	chr2	183263746	183264237	492	*	Intron	2	183178806	183215414	36609	1	124906103	ENST00000661621.1	84940	NA
LOC124904337	uncharacterized LOC124904337	-0.532178	-0.972276	-0.0920805	2.69043	-2.5147	0.0214291	0.262334	-3.1665	peak_74956	Day0vsDay27	chr18	80229819	80230239	421	*	Intron	18	80182850	80247348	64499	2	124904337	ENST00000470488.2	17109	NA
TP73	tumor protein p73	-0.603712	-1.45559	0.248172	-1.0435	-1.46895	0.155877	0.725823	-4.55896	peak_491	Day0vsDay15	chr1	3702035	3702499	465	*	Intron	1	3698058	3733091	35034	1	7161	ENST00000378290.4	3977	ENSG00000078900
ZRANB1	zinc finger RANBP2-type containing 1	-0.531717	-0.970542	-0.0928922	5.95043	-2.51364	0.0216278	0.262334	-3.16588	peak_23393	Day0vsDay27	chr10	124916263	124918108	1846	*	Promoter (<=1kb)	10	124917143	124942881	25739	1	54764	ENST00000508096.1	0	ENSG00000019995
RAB6B	RAB6B, member RAS oncogene family	-0.530171	-0.972155	-0.0881873	5.17803	-2.50395	0.0218911	0.262334	-3.20791	peak_114240	Day0vsDay27	chr3	133893981	133895290	1310	*	Promoter (<=1kb)	3	133841326	133894719	53394	2	51560	ENST00000488969.1	0	ENSG00000154917
LINC00613	long intergenic non-protein coding RNA 613	-0.603597	-1.54913	0.341934	-0.572118	-1.32321	0.199234	0.513539	-4.91624	peak_122778	Day0vsDay27	chr4	136327994	136329590	1597	*	Intron	4	135866990	135913680	46691	2	100507528	ENST00000508714.5	-414314	ENSG00000248330
LOC101929230	uncharacterized LOC101929230	-0.528648	-0.966136	-0.0911588	5.99679	-2.50687	0.0215757	0.262334	-3.18033	peak_83142	Day0vsDay27	chr2	21629366	21629905	540	*	Intron	2	21630548	21637103	6556	2	101929230	ENST00000458359.2	7198	NA
TMED10	transmembrane p24 trafficking protein 10	-0.528101	-0.966265	-0.0899377	6.55995	-2.4992	0.0218852	0.262334	-3.18663	peak_48518	Day0vsDay27	chr14	75142076	75142327	252	*	Intron	14	75134440	75147760	13321	2	10972	ENST00000555036.1	5433	ENSG00000170348
CRYBB2P1	crystallin beta B2 pseudogene 1	-0.603544	-1.37046	0.163371	-0.886488	-1.63124	0.116947	0.72392	-4.40507	peak_104224	Day0vsDay15	chr22	25475105	25475560	456	*	Intron	22	25455718	25511628	55911	1	1416	ENST00000354451.6	19387	ENSG00000291087
FBXO31	F-box protein 31	-0.603538	-1.60155	0.394477	-0.204678	-1.2535	0.223065	0.881994	-4.871	peak_62664	Day0vsDay8	chr16	87352598	87353328	731	*	Intron	16	87343746	87367508	23763	2	79791	ENST00000561664.1	14180	ENSG00000103264
VSTM2A	V-set and transmembrane domain containing 2A	-0.603537	-1.83018	0.623102	0.113595	-1.02391	0.31993	0.912184	-5.12416	peak_147328	Day0vsDay8	chr7	54491553	54492074	522	*	Distal Intergenic	7	54542325	54552531	10207	1	222008	ENST00000302287.7	-50251	ENSG00000170419
TREML4	triggering receptor expressed on myeloid cells like 4	-0.528067	-0.974174	-0.0819598	1.94705	-2.56062	0.0214692	0.262334	-3.1239	peak_137523	Day0vsDay27	chr6	41236874	41237526	653	*	3' UTR	6	41228955	41238882	9928	1	285852	ENST00000461240.1	7919	ENSG00000188056
CSRP1-AS1	CSRP1 antisense RNA 1	-0.526563	-0.969118	-0.0840086	4.93598	-2.46627	0.0218405	0.262334	-3.23224	peak_11812	Day0vsDay27	chr1	201506486	201507740	1255	*	Promoter (<=1kb)	1	201507241	201534784	27544	1	107985246	ENST00000454651.2	0	ENSG00000224536
ZFP41	ZFP41 zinc finger protein	-0.603496	-1.32391	0.116916	-0.231865	-1.76745	0.093222	0.72392	-4.24252	peak_161624	Day0vsDay15	chr8	143245607	143247491	1885	*	Promoter (<=1kb)	8	143246821	143253591	6771	1	286128	ENST00000520584.6	0	ENSG00000181638
CA1	carbonic anhydrase 1	-0.525289	-0.966898	-0.0836801	4.01719	-2.46557	0.0218737	0.262334	-3.23426	peak_158569	Day0vsDay27	chr8	85382473	85383474	1002	*	5' UTR	8	85327608	85379014	51407	2	759	ENST00000626824.1	-3459	ENSG00000133742
MYO16	myosin XVI	-0.603439	-1.87404	0.667167	-0.642865	-0.994739	0.334902	0.917757	-5.16142	peak_45045	Day0vsDay8	chr13	108820156	108820716	561	*	Exon	13	108793580	109056057	262478	1	23026	ENST00000375857.6	26576	ENSG00000041515
LOC105375587	uncharacterized LOC105375587	-0.524824	-0.956003	-0.0936453	5.08572	-2.52453	0.0214962	0.262334	-3.14072	peak_153237	Day0vsDay27	chr7	155226144	155227010	867	*	Distal Intergenic	7	155238269	155252475	14207	2	105375587	ENST00000702445.1	25465	ENSG00000290007
SPICE1	spindle and centriole associated protein 1	-0.524341	-0.960663	-0.0880199	4.23388	-2.52065	0.0215913	0.262334	-3.18452	peak_112880	Day0vsDay27	chr3	113494902	113495589	688	*	Promoter (<=1kb)	3	113448835	113494130	45296	2	152185	ENST00000496105.1	-772	ENSG00000163611
ARB2A	ARB2 cotranscriptional regulator A	-0.603388	-1.32292	0.116139	0.572233	-1.74785	0.0947968	0.371221	-4.40946	peak_129187	Day0vsDay27	chr5	94062478	94063745	1268	*	Intron	5	93620883	94074720	453838	2	83989	ENST00000509739.5	10975	ENSG00000113391
LINC01220	long intergenic non-protein coding RNA 1220	-0.522584	-0.954952	-0.0902159	6.14991	-2.51595	0.0218067	0.262334	-3.17897	peak_48545	Day0vsDay27	chr14	75307609	75308258	650	*	Distal Intergenic	14	75294446	75298109	3664	1	731223	ENST00000665235.1	13163	NA
LINC02914	long intergenic non-protein coding RNA 2914	-0.521987	-0.960551	-0.0834223	2.82217	-2.51139	0.0216262	0.262334	-3.20741	peak_49902	Day0vsDay27	chr14	98711407	98712010	604	*	Promoter (<=1kb)	14	98711613	98717761	6149	1	283598	ENST00000650364.1	0	ENSG00000176605
LOC124907868	uncharacterized LOC124907868	-0.603344	-1.91012	0.703433	-0.92333	-0.967736	0.347421	0.92014	-5.19542	peak_88451	Day0vsDay8	chr2	111493032	111495492	2461	*	Promoter (<=1kb)	2	111183627	111495033	311407	2	124907868	ENST00000673649.1	0	NA
BAG3	BAG cochaperone 3	-0.52187	-0.959198	-0.0845412	3.53052	-2.4735	0.0214993	0.262334	-3.2207	peak_22846	Day0vsDay27	chr10	119650778	119652181	1404	*	Promoter (<=1kb)	10	119651380	119677819	26440	1	9531	ENST00000369085.8	0	ENSG00000151929
LRRTM4-AS1	LRRTM4 antisense RNA 1	-0.521034	-0.951874	-0.0901928	6.76539	-2.51079	0.0215647	0.262334	-3.17936	peak_86344	Day0vsDay27	chr2	77004226	77004908	683	*	Intron	2	76985965	77009791	23827	1	101927907	ENST00000445178.1	18261	ENSG00000234653
RNVU1-4	RNA, variant U1 small nuclear 4	-0.520998	-0.95912	-0.0828766	5.24754	-2.4649	0.0219059	0.262334	-3.23423	peak_8378	Day0vsDay27	chr1	120941910	120943123	1214	*	Promoter (<=1kb)	1	120942600	120942763	164	1	101954264	ENST00000612985.1	0	ENSG00000277610
MEGF11	multiple EGF like domains 11	-0.519995	-0.956856	-0.0831333	5.25288	-2.46725	0.0217941	0.262334	-3.23044	peak_53711	Day0vsDay27	chr15	65916053	65916677	625	*	Promoter (<=1kb)	15	65913526	65915598	2073	2	84465	ENST00000478590.1	-455	ENSG00000157890
LINC01101	long intergenic non-protein coding RNA 1101	-0.603234	-1.95166	0.745196	0.59439	-0.927288	0.36375	0.922358	-5.10151	peak_88955	Day0vsDay8	chr2	120451286	120451973	688	*	Distal Intergenic	2	120464335	120466218	1884	2	84931	ENST00000622953.1	14245	ENSG00000280409
LOC102467226	uncharacterized LOC102467226	-0.603233	-1.73711	0.530644	-0.252586	-1.10275	0.281949	0.901281	-5.02987	peak_130184	Day0vsDay8	chr5	121446041	121447070	1030	*	Distal Intergenic	5	121322587	121350272	27686	1	102467226	ENST00000627271.1	123454	NA
IFNGR1	interferon gamma receptor 1	-0.518498	-0.953867	-0.0831284	3.45968	-2.52235	0.0214613	0.262334	-3.18724	peak_141091	Day0vsDay27	chr6	137232758	137232955	198	*	Distal Intergenic	6	137206642	137219449	12808	2	3459	ENST00000478333.1	-13309	ENSG00000027697
PEX11G	peroxisomal biogenesis factor 11 gamma	-0.603212	-1.21922	0.0128009	-0.149152	-2.05767	0.0529107	0.304891	-3.93538	peak_76254	Day0vsDay27	chr19	7481963	7483954	1992	*	Promoter (<=1kb)	19	7476894	7483312	6419	2	92960	ENST00000599519.1	0	ENSG00000104883
FAM13C	family with sequence similarity 13 member C	-0.603201	-1.25422	0.0478184	-0.144497	-1.99537	0.0668805	0.326855	-4.01023	peak_18753	Day0vsDay27	chr10	59362253	59363326	1074	*	Promoter (<=1kb)	10	59253717	59362460	108744	2	220965	ENST00000422313.6	0	ENSG00000148541
GJA3	gap junction protein alpha 3	-0.518211	-0.946083	-0.0903393	6.44419	-2.51104	0.0213109	0.262334	-3.1628	peak_41374	Day0vsDay27	chr13	20141604	20142143	540	*	3' UTR	13	20138255	20161052	22798	2	2700	ENST00000241125.4	18909	ENSG00000121743
GCFC2	GC-rich sequence DNA-binding factor 2	-0.513357	-0.938648	-0.0880657	5.80826	-2.50332	0.0217567	0.262334	-3.18146	peak_86327	Day0vsDay27	chr2	76261840	76262901	1062	*	Intron	2	75662708	75710985	48278	2	6936	ENST00000541687.5	-550855	ENSG00000005436
OR13A1	olfactory receptor family 13 subfamily A member 1	-0.603148	-1.24256	0.0362646	-0.59448	-1.95524	0.06326	0.321806	-4.13281	peak_17901	Day0vsDay27	chr10	45303462	45304431	970	*	5' UTR	10	45302654	45307838	5185	2	79290	ENST00000536058.1	3407	ENSG00000256574
SUZ12P1	SUZ12 pseudogene 1	-0.603141	-2.05584	0.84956	-0.0986784	-0.860597	0.39866	0.930901	-5.23135	peak_65915	Day0vsDay8	chr17	30677415	30678092	678	*	Distal Intergenic	17	30709299	30770034	60736	1	440423	ENST00000578070.5	-31207	NA
PPP6R2	protein phosphatase 6 regulatory subunit 2	-0.603125	-1.2384	0.0321454	0.0595708	-1.96791	0.0616942	0.319153	-4.11838	peak_107085	Day0vsDay27	chr22	50368603	50368977	375	*	Intron	22	50372072	50444391	72320	1	9701	ENST00000216061.9	-3095	ENSG00000100239
TRPV1	transient receptor potential cation channel subfamily V member 1	-0.512641	-0.942234	-0.0830489	5.67703	-2.47351	0.0214986	0.262334	-3.21973	peak_63752	Day0vsDay27	chr17	3603313	3604243	931	*	Intron	17	3565446	3609411	43966	2	7442	ENST00000572705.2	5168	ENSG00000196689
USP25	ubiquitin specific peptidase 25	-0.603102	-1.56294	0.356737	1.13189	-1.30242	0.206126	0.875619	-4.82278	peak_101021	Day0vsDay8	chr21	15708783	15709378	596	*	Distal Intergenic	21	15729982	15880064	150083	1	29761	ENST00000400183.7	-20604	ENSG00000155313
CACNA1D	calcium voltage-gated channel subunit alpha1 D	-0.511919	-0.934273	-0.0895643	6.4173	-2.51509	0.0213755	0.262334	-3.16758	peak_110698	Day0vsDay27	chr3	53638679	53639077	399	*	Intron	3	53666363	53722458	56096	1	776	ENST00000481085.5	-27286	ENSG00000157388
FRRS1L	ferric chelate reductase 1 like	-0.603036	-1.40695	0.200874	0.385525	-1.55487	0.134121	0.72392	-4.52495	peak_165971	Day0vsDay15	chr9	109182432	109183418	987	*	Exon	9	109130293	109167249	36957	2	23732	ENST00000561981.5	-15183	ENSG00000260230
GZMB	granzyme B	-0.511662	-0.947499	-0.0758248	2.00213	-2.51636	0.021593	0.262334	-3.20078	peak_46369	Day0vsDay27	chr14	24692745	24693686	942	*	Distal Intergenic	14	24630971	24634267	3297	2	3002	ENST00000382540.5	-58478	ENSG00000100453
SLC25A33	solute carrier family 25 member 33	-0.508527	-0.929944	-0.0871101	5.51193	-2.50664	0.0216429	0.262334	-3.18997	peak_1154	Day0vsDay27	chr1	9538966	9540435	1470	*	Promoter (<=1kb)	1	9539465	9585173	45709	1	84275	ENST00000302692.7	0	ENSG00000171612
COMMD1	copper metabolism domain containing 1	-0.602993	-1.26415	0.0581657	-0.532513	-1.92643	0.0701008	0.332639	-4.1315	peak_85391	Day0vsDay27	chr2	62072207	62073233	1027	*	Intron	2	62000979	62147247	146269	1	150684	ENST00000427417.1	71228	ENSG00000173163
KYNU	kynureninase	-0.508108	-0.930136	-0.0860813	6.26369	-2.51078	0.0216611	0.262334	-3.19489	peak_90291	Day0vsDay27	chr2	142561277	142563528	2252	*	Distal Intergenic	2	142877657	142990052	112396	1	8942	ENST00000375773.6	-314129	ENSG00000115919
CAMK2G	calcium/calmodulin dependent protein kinase II gamma	-0.602968	-1.47236	0.266426	0.484801	-1.49018	0.153662	0.458683	-4.68584	peak_19613	Day0vsDay27	chr10	73857451	73857856	406	*	Promoter (2-3kb)	10	73814262	73860854	46593	2	818	ENST00000433289.5	2998	ENSG00000148660
SNORA70G	small nucleolar RNA, H/ACA box 70G	-0.602962	-1.32685	0.120925	1.39954	-1.77211	0.0928688	0.813459	-4.35783	peak_37115	Day0vsDay8	chr12	68621518	68622623	1106	*	Intron	12	68627234	68627375	142	2	100379132	ENST00000383923.1	4752	ENSG00000206650
LALBA	lactalbumin alpha	-0.507782	-0.929138	-0.0864254	5.34512	-2.52119	0.0213953	0.262334	-3.18043	peak_35836	Day0vsDay27	chr12	48586167	48587061	895	*	Distal Intergenic	12	48567688	48570066	2379	2	3906	ENST00000549817.1	-16101	ENSG00000167531
LOC105370470	uncharacterized LOC105370470	-0.507762	-0.936857	-0.0786675	0.0036505	-2.47329	0.0219086	0.262334	-3.26984	peak_46857	Day0vsDay27	chr14	43786274	43787030	757	*	Distal Intergenic	14	43308648	43314803	6156	1	105370470	ENST00000655457.1	477626	NA
AUTS2	activator of transcription and developmental regulator AUTS2	-0.506892	-0.933017	-0.0807677	5.68963	-2.46568	0.0218687	0.262334	-3.23375	peak_148171	Day0vsDay27	chr7	70346758	70348190	1433	*	Intron	7	70316916	70437837	120922	1	26053	ENST00000475660.2	29842	ENSG00000158321
LOC105376161	uncharacterized LOC105376161	-0.60293	-1.6081	0.402242	0.3285	-1.24884	0.227061	0.882502	-4.87976	peak_165283	Day0vsDay8	chr9	95783462	95784516	1055	*	Intron	9	95772589	95776282	3694	1	105376161	ENST00000649169.1	10873	NA
DOCK4	dedicator of cytokinesis 4	-0.506747	-0.926734	-0.0867604	5.7009	-2.50441	0.0217504	0.262334	-3.1887	peak_150563	Day0vsDay27	chr7	111853173	111854087	915	*	Intron	7	111869460	111872347	2888	2	9732	ENST00000492532.1	18260	ENSG00000128512
ZBTB7C	zinc finger and BTB domain containing 7C	-0.50466	-0.927356	-0.0819642	5.88421	-2.47473	0.0214416	0.262334	-3.21797	peak_72964	Day0vsDay27	chr18	48074254	48074962	709	*	Intron	18	48026673	48137361	110689	2	201501	ENST00000535628.6	62399	ENSG00000184828
LOC105370470	uncharacterized LOC105370470	-0.602871	-1.33271	0.126971	-0.167917	-1.71219	0.100798	0.72392	-4.32892	peak_46830	Day0vsDay15	chr14	42903129	42904039	911	*	Distal Intergenic	14	43308648	43314803	6156	1	105370470	ENST00000655457.1	-404609	NA
LINC01889	long intergenic non-protein coding RNA 1889	-0.602869	-1.68247	0.476728	0.168695	-1.15749	0.259374	0.89132	-4.96729	peak_89265	Day0vsDay8	chr2	125312949	125314372	1424	*	Distal Intergenic	2	125710969	125765842	54874	1	105373597	ENST00000430692.1	-396597	NA
PARP4	poly(ADP-ribose) polymerase family member 4	-0.602863	-1.20638	0.000652965	0.436701	-2.07056	0.0502277	0.720532	-3.81509	peak_41705	Day0vsDay15	chr13	24473653	24475131	1479	*	Intron	13	24456397	24459482	3086	2	143	ENST00000480576.1	-14171	ENSG00000102699
ARHGAP39	Rho GTPase activating protein 39	-0.602806	-1.23516	0.029548	1.41436	-1.97594	0.0607199	0.770851	-4.01128	peak_161849	Day0vsDay8	chr8	144554973	144555589	617	*	Exon	8	144537758	144545664	7907	2	80728	ENST00000528810.1	-9309	ENSG00000147799
MAD1L1	mitotic arrest deficient 1 like 1	-0.504581	-0.923514	-0.085647	4.94158	-2.50465	0.0218244	0.262334	-3.19688	peak_143982	Day0vsDay27	chr7	1986084	1988698	2615	*	Intron	7	1816082	1980791	164710	2	8379	ENST00000450235.5	-5293	ENSG00000002822
IDE	insulin degrading enzyme	-0.504552	-0.921252	-0.087851	5.27754	-2.51	0.0214425	0.262334	-3.15707	peak_20891	Day0vsDay27	chr10	92573468	92575252	1785	*	Promoter (<=1kb)	10	92452272	92573910	121639	2	3416	ENST00000678715.1	0	ENSG00000119912
TNS1	tensin 1	-0.602735	-1.38178	0.176313	-0.662156	-1.64054	0.119775	0.72392	-4.42824	peak_93250	Day0vsDay15	chr2	217796000	217796689	690	*	Distal Intergenic	2	217809714	217810304	591	2	7145	ENST00000480416.1	13615	ENSG00000079308
SLX9	SLX9 ribosome biogenesis factor	-0.602718	-1.28394	0.0784996	0.0508172	-1.83394	0.0801047	0.348818	-4.26713	peak_102707	Day0vsDay27	chr21	44966993	44968652	1660	*	Exon	21	44973056	44976973	3918	1	85395	ENST00000485207.1	-4404	ENSG00000160256
MON1A	MON1 homolog A, secretory trafficking associated	-0.504344	-0.921479	-0.0872079	6.07158	-2.51385	0.0218263	0.262334	-3.17895	peak_110325	Day0vsDay27	chr3	49929215	49930286	1072	*	Promoter (<=1kb)	3	49907160	49929526	22367	2	84315	ENST00000642691.1	0	ENSG00000164077
GAS7	growth arrest specific 7	-0.504238	-0.929915	-0.0785605	4.75707	-2.5207	0.0216656	0.262334	-3.19005	peak_64472	Day0vsDay27	chr17	9981383	9981824	442	*	Exon	17	9926730	9959495	32766	2	8522	ENST00000580811.5	-21888	ENSG00000007237
FAM222A-AS1	FAM222A antisense RNA 1	-0.504023	-0.920814	-0.0872314	6.08556	-2.50909	0.021436	0.262334	-3.17817	peak_38916	Day0vsDay27	chr12	109775105	109775778	674	*	Promoter (1-2kb)	12	109734166	109773508	39343	2	84983	ENST00000541723.5	-1597	ENSG00000255650
USP2	ubiquitin specific peptidase 2	-0.602674	-1.2753	0.0699553	1.95287	-1.89483	0.0737099	0.788632	-4.21915	peak_32179	Day0vsDay8	chr11	119373547	119374473	927	*	Promoter (1-2kb)	11	119372978	119376356	3379	2	9099	ENST00000531070.1	1883	ENSG00000036672
TM9SF3	transmembrane 9 superfamily member 3	-0.497657	-0.915848	-0.0794661	5.96213	-2.46668	0.021821	0.262334	-3.23198	peak_21133	Day0vsDay27	chr10	96585681	96587687	2007	*	Promoter (<=1kb)	10	96518121	96586594	68474	2	56889	ENST00000649367.1	0	ENSG00000077147
AIPL1	aryl hydrocarbon receptor interacting protein like 1	-0.497543	-0.909735	-0.0853514	4.50574	-2.51903	0.021619	0.262334	-3.178	peak_64077	Day0vsDay27	chr17	6428235	6429525	1291	*	3' UTR	17	6393693	6435079	41387	2	23746	ENST00000570584.5	5554	ENSG00000129221
LINC02916	long intergenic non-protein coding RNA 2916	-0.496851	-0.908175	-0.085528	6.10196	-2.50691	0.0216057	0.262334	-3.18393	peak_17715	Day0vsDay27	chr10	43420096	43421257	1162	*	Promoter (<=1kb)	10	43420738	43422100	1363	1	124902415	ENST00000442526.2	0	NA
BCAS4	breast carcinoma amplified sequence 4	-0.602612	-1.63267	0.427444	0.964322	-1.21265	0.238013	0.885083	-4.92308	peak_99285	Day0vsDay8	chr20	50769642	50770208	567	*	Distal Intergenic	20	50794894	50877177	82284	1	55653	ENST00000358791.9	-24686	ENSG00000124243
CIART	circadian associated repressor of transcription	-0.496009	-0.905613	-0.0864054	4.69969	-2.51534	0.0212915	0.262334	-3.17361	peak_8846	Day0vsDay27	chr1	150281308	150282892	1585	*	Promoter (<=1kb)	1	150282543	150286737	4195	1	148523	ENST00000447007.5	0	ENSG00000159208
HNRNPF	heterogeneous nuclear ribonucleoprotein F	-0.495535	-0.910987	-0.080082	4.35467	-2.47235	0.0215532	0.262334	-3.22116	peak_17712	Day0vsDay27	chr10	43407511	43408343	833	*	Promoter (<=1kb)	10	43385617	43407819	22203	2	3185	ENST00000357065.8	0	ENSG00000169813
SSTR5	somatostatin receptor 5	-0.495295	-0.915317	-0.0752729	5.35482	-2.51719	0.0218389	0.262334	-3.19799	peak_56673	Day0vsDay27	chr16	1045321	1045832	512	*	Distal Intergenic	16	1063867	1081454	17588	1	6755	ENST00000711615.1	-18035	ENSG00000162009
SND1	staphylococcal nuclease and tudor domain containing 1	-0.602565	-1.58971	0.384583	0.736507	-1.26526	0.2189	0.880901	-4.8754	peak_151056	Day0vsDay8	chr7	127873259	127874129	871	*	Intron	7	127887912	128084850	196939	1	27044	ENST00000486037.1	-13783	ENSG00000197157
AHNAK	AHNAK nucleoprotein	-0.49419	-0.901941	-0.0864382	6.30993	-2.51866	0.0214103	0.262334	-3.16991	peak_28436	Day0vsDay27	chr11	62555406	62557245	1840	*	Promoter (<=1kb)	11	62533984	62556235	22252	2	79026	ENST00000530285.5	0	ENSG00000124942
ILK	integrin linked kinase	-0.602486	-1.20802	0.00304475	1.68724	-2.06238	0.0510662	0.753811	-3.98015	peak_25558	Day0vsDay8	chr11	6607007	6607227	221	*	Promoter (<=1kb)	11	6607671	6608418	748	1	3611	ENST00000524735.1	-444	ENSG00000166333
KIF11	kinesin family member 11	-0.494124	-0.908978	-0.0792698	5.042	-2.46887	0.0217173	0.262334	-3.22778	peak_20893	Day0vsDay27	chr10	92592526	92593480	955	*	Promoter (<=1kb)	10	92593130	92655393	62264	1	3832	ENST00000676621.1	0	ENSG00000138160
ARHGEF1	Rho guanine nucleotide exchange factor 1	-0.493097	-0.907422	-0.0787717	5.41469	-2.46688	0.0218115	0.262334	-3.23148	peak_79529	Day0vsDay27	chr19	41934845	41935147	303	*	Distal Intergenic	19	41928820	41930150	1331	1	9138	ENST00000595770.1	6025	ENSG00000076928
PDE4B	phosphodiesterase 4B	-0.490558	-0.904588	-0.0765285	5.66485	-2.51745	0.0218717	0.262334	-3.1966	peak_5982	Day0vsDay27	chr1	66335749	66336815	1067	*	Intron	1	66332189	66363260	31072	1	5142	ENST00000526197.5	3560	ENSG00000184588
LINC03025	long intergenic non-protein coding RNA 3025	-0.60243	-1.54248	0.337616	-0.328154	-1.35489	0.194878	0.869277	-4.78971	peak_163626	Day0vsDay8	chr9	41112656	41114071	1416	*	Intron	9	41100794	41109434	8641	2	440896	ENST00000671340.1	-3222	ENSG00000276462
ZC3H7B	zinc finger CCCH-type containing 7B	-0.489124	-0.895157	-0.0830914	4.80896	-2.5166	0.0214313	0.262334	-3.1871	peak_105769	Day0vsDay27	chr22	41320339	41320634	296	*	Intron	22	41301715	41336843	35129	1	23264	ENST00000486331.1	18624	ENSG00000100403
TTLL9	tubulin tyrosine ligase like 9	-0.488232	-0.894066	-0.0823985	5.16258	-2.52875	0.021276	0.262334	-3.17163	peak_97422	Day0vsDay27	chr20	31934372	31934993	622	*	Promoter (<=1kb)	20	31933800	31941231	7432	1	164395	ENST00000619753.1	572	ENSG00000131044
TUB	TUB bipartite transcription factor	-0.484236	-0.887606	-0.0808668	3.67693	-2.49884	0.0218798	0.262334	-3.21014	peak_25638	Day0vsDay27	chr11	8018595	8020171	1577	*	Promoter (<=1kb)	11	8019244	8101780	82537	1	7275	ENST00000534099.5	0	ENSG00000166402
CSF2	colony stimulating factor 2	-0.482909	-0.883723	-0.0820946	4.71764	-2.49973	0.0219059	0.262334	-3.19182	peak_130603	Day0vsDay27	chr5	132075447	132075758	312	*	Promoter (1-2kb)	5	132073789	132076170	2382	1	1437	ENST00000296871.4	1658	ENSG00000164400
LMNTD1	lamin tail domain containing 1	-0.480317	-0.882354	-0.0782797	5.37048	-2.47639	0.0213643	0.262334	-3.21505	peak_35090	Day0vsDay27	chr12	25385294	25387079	1786	*	Exon	12	25502925	25519961	17037	2	160492	ENST00000539523.1	132882	ENSG00000152936
ZNF692-DT	ZNF692 divergent transcript	-0.479246	-0.880879	-0.0776121	5.35064	-2.47335	0.0215063	0.262334	-3.22063	peak_14985	Day0vsDay27	chr1	248872940	248874682	1743	*	Distal Intergenic	1	248859164	248864796	5633	1	122152365	ENST00000417047.1	13776	ENSG00000227237
RAP1A	RAP1A, member of RAS oncogene family	-0.473277	-0.869373	-0.0771821	1.13959	-2.4767	0.0213498	0.262334	-3.20912	peak_7783	Day0vsDay27	chr1	111621086	111621351	266	*	Promoter (1-2kb)	1	111619789	111716691	96903	1	5906	ENST00000369709.4	1297	ENSG00000116473
GAK	cyclin G associated kinase	-0.471899	-0.862875	-0.080923	5.1294	-2.51907	0.0215163	0.262334	-3.1798	peak_117558	Day0vsDay27	chr4	849574	851005	1432	*	Promoter (<=1kb)	4	849276	851673	2398	2	2580	ENST00000502799.1	668	ENSG00000178950
TSPAN12	tetraspanin 12	-0.602217	-1.39898	0.19455	-0.0257541	-1.56667	0.131336	0.72392	-4.48167	peak_150852	Day0vsDay15	chr7	120805767	120806241	475	*	Intron	7	120788322	120838797	50476	2	23554	ENST00000450414.5	32556	ENSG00000106025
INHBB	inhibin subunit beta B	-0.60221	-1.64504	0.440624	-0.83606	-1.19699	0.243938	0.887512	-4.97322	peak_88939	Day0vsDay8	chr2	120344305	120344633	329	*	Promoter (1-2kb)	2	120346136	120351803	5668	1	3625	ENST00000295228.4	-1503	ENSG00000163083
LOC101929386	uncharacterized LOC101929386	-0.470444	-0.864893	-0.0759953	4.00216	-2.47215	0.0215626	0.262334	-3.22297	peak_83752	Day0vsDay27	chr2	29409461	29409926	466	*	Intron	2	29319554	29352214	32661	1	101929386	ENST00000655343.1	89907	ENSG00000286963
SP3	Sp3 transcription factor	-0.469612	-0.862598	-0.0766267	4.9069	-2.47697	0.0213374	0.262334	-3.21396	peak_91460	Day0vsDay27	chr2	173921664	173922071	408	*	Promoter (2-3kb)	2	173880850	173918785	37936	2	6670	ENST00000651846.1	-2879	ENSG00000172845
PSTPIP2	proline-serine-threonine phosphatase interacting protein 2	-0.602128	-1.34208	0.137826	0.3006	-1.68671	0.105663	0.72392	-4.34777	peak_72770	Day0vsDay15	chr18	46027827	46028599	773	*	Exon	18	45999459	46016225	16767	2	9050	ENST00000591729.1	-11602	ENSG00000152229
RNF5P1	ring finger protein 5 pseudogene 1	-0.468573	-0.862688	-0.0744568	4.88607	-2.46439	0.0219298	0.262334	-3.23561	peak_156405	Day0vsDay27	chr8	38601034	38602294	1261	*	Promoter (<=1kb)	8	38600661	38601200	540	2	286140	ENST00000524091.1	0	NA
LINC01209	long intergenic non-protein coding RNA 1209	-0.468373	-0.856331	-0.0804142	5.18736	-2.51838	0.021401	0.262334	-3.18156	peak_116181	Day0vsDay27	chr3	176877667	176878343	677	*	Distal Intergenic	3	176814155	176817001	2847	2	101928684	ENST00000451289.1	-60666	ENSG00000228308
GSTP1	glutathione S-transferase pi 1	-0.602057	-1.4745	0.270381	0.33235	-1.43041	0.166526	0.858297	-4.65362	peak_29095	Day0vsDay8	chr11	67576250	67577363	1114	*	Distal Intergenic	11	67583742	67586656	2915	1	2950	ENST00000398603.6	-6379	ENSG00000084207
ITGAM	integrin subunit alpha M	-0.467957	-0.861541	-0.0743733	4.74487	-2.50811	0.0219327	0.262334	-3.20952	peak_59410	Day0vsDay27	chr16	31259598	31260454	857	*	Promoter (<=1kb)	16	31259967	31332892	72926	1	3684	ENST00000648685.1	0	ENSG00000169896
ALOX5	arachidonate 5-lipoxygenase	-0.462248	-0.849158	-0.0753366	3.67875	-2.52697	0.0213909	0.262334	-3.17946	peak_17908	Day0vsDay27	chr10	45418453	45419857	1405	*	Intron	10	45424084	45428486	4403	1	240	ENST00000483623.2	-4227	ENSG00000012779
CALHM3	calcium homeostasis modulator 3	-0.462218	-0.849442	-0.0749945	4.66412	-2.52121	0.0214363	0.262334	-3.18845	peak_21759	Day0vsDay27	chr10	103470798	103471789	992	*	Distal Intergenic	10	103472804	103479240	6437	2	119395	ENST00000369783.4	7451	ENSG00000183128
FOXQ1	forkhead box Q1	-0.601956	-1.7549	0.550983	0.0172775	-1.08222	0.290771	0.904188	-5.06284	peak_134633	Day0vsDay8	chr6	1280591	1281334	744	*	Distal Intergenic	6	1312098	1314758	2661	1	94234	ENST00000296839.5	-30764	ENSG00000164379
LINC01703	long intergenic non-protein coding RNA 1703	-0.46189	-0.845451	-0.07833	4.28292	-2.5023	0.0218778	0.262334	-3.19764	peak_13442	Day0vsDay27	chr1	226082704	226084199	1496	*	Promoter (<=1kb)	1	226083590	226090289	6700	1	105373113	ENST00000656201.1	0	NA
MIR585	microRNA 585	-0.601919	-1.99097	0.787135	-0.953522	-0.898206	0.378715	0.925929	-5.22404	peak_133090	Day0vsDay8	chr5	169204470	169205406	937	*	Intron	5	169263601	169263694	94	2	693170	ENST00000384887.1	58288	ENSG00000207619
ZWINT	ZW10 interacting kinetochore protein	-0.601892	-1.43367	0.229891	-0.687638	-1.49991	0.147727	0.450541	-4.74161	peak_18659	Day0vsDay27	chr10	56095791	56096709	919	*	Distal Intergenic	10	56357816	56359731	1916	2	11130	ENST00000460654.5	263022	ENSG00000122952
TLL2	tolloid like 2	-0.455238	-0.839078	-0.0713976	3.94152	-2.52628	0.0218073	0.262334	-3.1807	peak_21130	Day0vsDay27	chr10	96513112	96514570	1459	*	Promoter (<=1kb)	10	96395193	96513918	118726	2	7093	ENST00000469598.1	0	ENSG00000095587
LINC02783	long intergenic non-protein coding RNA 2783	-0.601878	-1.33491	0.131153	-0.762934	-1.7443	0.0981518	0.376293	-4.3751	peak_2010	Day0vsDay27	chr1	17190275	17190906	632	*	Promoter (<=1kb)	1	17189789	17196387	6599	1	400743	ENST00000634972.1	486	ENSG00000204362
PARTICL	promoter of MAT2A antisense radiation-induced circulating long non-coding RNA	-0.601849	-1.38894	0.185237	-0.875697	-1.58497	0.127116	0.421251	-4.62064	peak_86668	Day0vsDay27	chr2	85538391	85540126	1736	*	Promoter (<=1kb)	2	85537462	85538783	1322	2	100630918	ENST00000667933.2	0	ENSG00000286532
CNIH2	cornichon family AMPA receptor auxiliary protein 2	-0.454851	-0.830825	-0.0788775	5.19175	-2.51331	0.0213342	0.262334	-3.17918	peak_28931	Day0vsDay27	chr11	66282205	66283173	969	*	Promoter (<=1kb)	11	66282594	66283750	1157	1	254263	ENST00000531936.1	0	ENSG00000174871
TECPR1	tectonin beta-propeller repeat containing 1	-0.444882	-0.814731	-0.0750342	3.48854	-2.49538	0.0219118	0.262334	-3.19372	peak_149558	Day0vsDay27	chr7	98235800	98236860	1061	*	Promoter (1-2kb)	7	98215516	98233842	18327	2	25851	ENST00000490842.5	-1958	ENSG00000205356
LOC124906262	endogenous retrovirus group K member 5 Gag polyprotein	-0.443043	-0.811357	-0.0747282	2.95027	-2.53538	0.0215023	0.262334	-3.15791	peak_112389	Day0vsDay27	chr3	101695829	101696219	391	*	3' UTR	3	101686860	101713301	26442	1	124906262	ENST00000685383.1	8969	ENSG00000293268
NIBAN1	niban apoptosis regulator 1	-0.43828	-0.804272	-0.072288	2.64163	-2.51319	0.0218328	0.262334	-3.19667	peak_11105	Day0vsDay27	chr1	184805539	184806511	973	*	Promoter (<=1kb)	1	184790724	184805985	15262	2	116496	ENST00000417056.5	0	ENSG00000135842
GNA11	G protein subunit alpha 11	-0.415317	-0.762673	-0.0679605	5.83357	-2.47834	0.0212734	0.262334	-3.21186	peak_75549	Day0vsDay27	chr19	3095741	3096231	491	*	Promoter (1-2kb)	19	3094649	3115003	20355	1	2767	ENST00000586763.1	1092	ENSG00000088256
LINC01898	long intergenic non-protein coding RNA 1898	-0.601723	-1.22313	0.0196816	-0.570204	-2.00715	0.0570623	0.720532	-3.90415	peak_74378	Day0vsDay15	chr18	75783002	75783679	678	*	Distal Intergenic	18	75696044	75712851	16808	2	100505853	ENST00000662762.1	-70151	ENSG00000261194
MYADM	myeloid associated differentiation marker	-0.601647	-2.07506	0.87177	0.157375	-0.846395	0.406365	0.931238	-5.19073	peak_80912	Day0vsDay8	chr19	53847319	53847946	628	*	Distal Intergenic	19	53864763	53866140	1378	1	91663	ENST00000422045.1	-16817	ENSG00000179820
LOC105375366	uncharacterized LOC105375366	-0.601645	-1.60413	0.400842	1.53922	-1.24863	0.226778	0.8825	-4.89824	peak_148998	Day0vsDay8	chr7	79080670	79081535	866	*	Intron	7	79139829	79177210	37382	1	105375366	ENST00000629240.1	-58294	ENSG00000281120
CYP26B1	cytochrome P450 family 26 subfamily B member 1	0.41272	0.0635015	0.761939	1.01634	2.51514	0.0216295	0.262334	-3.19991	peak_86063	Day0vsDay27	chr2	72012233	72014609	2377	*	Distal Intergenic	2	72129393	72143084	13692	2	56603	ENST00000412253.1	128475	ENSG00000003137
DLX4	distal-less homeobox 4	0.432451	0.0719678	0.792933	1.89917	2.53207	0.0215466	0.262334	-3.16794	peak_67796	Day0vsDay27	chr17	49934505	49935497	993	*	Distal Intergenic	17	49968588	49974600	6013	1	1748	ENST00000706528.1	-33091	ENSG00000108813
AGAP2	ArfGAP with GTPase domain, ankyrin repeat and PH domain 2	0.466339	0.0722436	0.860435	2.05338	2.52368	0.0213156	0.262334	-3.18999	peak_36687	Day0vsDay27	chr12	57741901	57742394	494	*	Promoter (<=1kb)	12	57723761	57742157	18397	2	116986	ENST00000257897.7	0	ENSG00000135439
ZNF454	zinc finger protein 454	0.490347	0.083999	0.896695	1.39179	2.5098	0.021631	0.262334	-3.18135	peak_134162	Day0vsDay27	chr5	178944984	178945738	755	*	Promoter (2-3kb)	5	178942428	178948116	5689	1	285676	ENST00000522827.1	2556	ENSG00000178187
DYRK1A	dual specificity tyrosine phosphorylation regulated kinase 1A	0.490649	0.0782034	0.903095	1.65598	2.46582	0.0218619	0.262334	-3.23619	peak_101919	Day0vsDay27	chr21	37405719	37405939	221	*	Intron	21	37418905	37526358	107454	1	1859	ENST00000646548.1	-12966	ENSG00000157540
ADNP	activity dependent neuroprotector homeobox	0.507112	0.0728438	0.941381	1.64769	2.52442	0.0215094	0.262334	-3.19173	peak_99296	Day0vsDay27	chr20	50855209	50855864	656	*	Intron	20	50888916	50905558	16643	2	23394	ENST00000371602.9	49694	ENSG00000101126
ASRGL1	asparaginase and isoaspartyl peptidase 1	0.511541	0.0805668	0.942516	1.39239	2.51278	0.0217801	0.262334	-3.1989	peak_28411	Day0vsDay27	chr11	62385971	62386938	968	*	Intron	11	62391498	62392585	1088	1	80150	ENST00000525708.1	-4560	ENSG00000162174
MAPKAPK3	MAPK activated protein kinase 3	0.523352	0.0846029	0.9621	0.016451	2.47249	0.0215465	0.262334	-3.22619	peak_110424	Day0vsDay27	chr3	50632448	50632952	505	*	Intron	3	50646212	50648627	2416	1	7867	ENST00000451680.1	-13260	ENSG00000114738
LINC01613	long intergenic non-protein coding RNA 1613	-0.601502	-1.71412	0.511117	0.671368	-1.12059	0.274439	0.898478	-4.94843	peak_166487	Day0vsDay8	chr9	119835652	119836748	1097	*	Distal Intergenic	9	119935053	119937832	2780	1	106146149	ENST00000561476.1	-98305	ENSG00000261432
POU2F3	POU class 2 homeobox 3	-0.601448	-1.75851	0.555618	1.06146	-1.07745	0.292849	0.904554	-5.04318	peak_32302	Day0vsDay8	chr11	120302558	120303509	952	*	Promoter (1-2kb)	11	120305488	120319331	13844	1	25833	ENST00000532638.1	-1979	ENSG00000137709
LINC02748	long intergenic non-protein coding RNA 2748	-0.601429	-1.28143	0.0785758	-0.290984	-1.86827	0.0772345	0.343495	-4.23527	peak_30633	Day0vsDay27	chr11	91475138	91476002	865	*	Distal Intergenic	11	91158024	91234388	76365	1	105369427	ENST00000526509.2	317114	NA
PRSS59P	serine protease 59, pseudogene	-0.601417	-1.26513	0.062291	-0.475375	-1.95908	0.0666935	0.326669	-4.06618	peak_152139	Day0vsDay27	chr7	142450241	142450481	241	*	Distal Intergenic	7	142268284	142272235	3952	2	207147	ENST00000616556.1	-178006	ENSG00000293407
LOC101929230	uncharacterized LOC101929230	0.524856	0.083815	0.965897	1.00118	2.46671	0.0218195	0.262334	-3.23141	peak_83141	Day0vsDay27	chr2	21616793	21618286	1494	*	Intron	2	21630548	21637103	6556	2	101929230	ENST00000458359.2	18817	NA
LNCATV	lncRNA negative regulator of antiviral signaling	0.530519	0.0788255	0.982213	2.978	2.52974	0.0215402	0.262334	-3.18055	peak_14214	Day0vsDay27	chr1	234971058	234972895	1838	*	Promoter (<=1kb)	1	234959666	234970062	10397	2	101927851	ENST00000451766.2	-996	ENSG00000238005
MAN1C1	mannosidase alpha class 1C member 1	0.5345	0.0872868	0.981713	1.32254	2.47737	0.0213187	0.262334	-3.2292	peak_2916	Day0vsDay27	chr1	25711442	25712455	1014	*	Promoter (1-2kb)	1	25709602	25784450	74849	1	57134	ENST00000374329.1	1840	ENSG00000117643
KDM4B	lysine demethylase 4B	0.535542	0.0913762	0.979708	1.33122	2.51994	0.0215103	0.262334	-3.17857	peak_75931	Day0vsDay27	chr19	5106741	5107144	404	*	Intron	19	5112358	5119682	7325	1	23030	ENST00000592159.1	-5214	ENSG00000127663
PDZD2	PDZ domain containing 2	-0.601355	-1.37331	0.170603	0.213819	-1.61471	0.120499	0.411412	-4.60401	peak_126827	Day0vsDay27	chr5	31750349	31750943	595	*	Intron	5	31712039	31799289	87251	1	23037	ENST00000513910.1	38310	ENSG00000133401
CTIF	cap binding complex dependent translation initiation factor	-0.60132	-1.96727	0.764631	-0.795145	-0.912489	0.371315	0.924386	-5.21309	peak_73037	Day0vsDay8	chr18	48700497	48701087	591	*	Intron	18	48692512	48758229	65718	1	9811	ENST00000587769.1	7985	ENSG00000134030
USP36	ubiquitin specific peptidase 36	-0.601319	-1.90485	0.70221	-0.207513	-0.958527	0.350133	0.920238	-5.15374	peak_69956	Day0vsDay8	chr17	78806489	78806846	358	*	Intron	17	78787381	78799722	12342	2	57602	ENST00000588130.5	-6767	ENSG00000055483
LOC105379364	uncharacterized LOC105379364	0.542391	0.0789149	1.00587	1.35222	2.52073	0.0215586	0.262334	-3.20594	peak_156176	Day0vsDay27	chr8	33957112	33958072	961	*	Intron	8	34007856	34038923	31068	1	105379364	ENST00000521541.1	-49784	NA
SRP19	signal recognition particle 19	-0.60131	-1.53767	0.335053	-0.129515	-1.33928	0.195287	0.508939	-4.88446	peak_129876	Day0vsDay27	chr5	112860745	112861872	1128	*	Promoter (<=1kb)	5	112861188	112891637	30450	1	6728	ENST00000503445.5	0	ENSG00000153037
MGAT5B	alpha-1,6-mannosylglycoprotein 6-beta-N-acetylglucosaminyltransferase B	0.564188	0.0901487	1.03823	1.34309	2.46699	0.0218065	0.262334	-3.23317	peak_69641	Day0vsDay27	chr17	76923444	76923698	255	*	Promoter (<=1kb)	17	76923850	76925020	1171	1	146664	ENST00000563627.1	-152	ENSG00000167889
LINC00545	long intergenic non-protein coding RNA 545	0.566821	0.0905599	1.04308	1.28112	2.46694	0.0218088	0.262334	-3.22437	peak_42158	Day0vsDay27	chr13	30856896	30857477	582	*	Intron	13	30863369	30883424	20056	1	440132	ENST00000690833.1	-5892	ENSG00000237879
MIR3938	microRNA 3938	0.580799	0.0950691	1.06653	0.307039	2.48244	0.0217654	0.262334	-3.22871	peak_110863	Day0vsDay27	chr3	55981878	55982196	319	*	Intron	3	55852492	55852594	103	2	100500875	ENST00000582157.1	-129284	ENSG00000264013
LNCRNA-IUR	lncRNA imatinib upregulated	0.585282	0.0962834	1.07428	1.86784	2.52025	0.021268	0.262334	-3.19126	peak_30818	Day0vsDay27	chr11	95157879	95158488	610	*	Exon	11	95151779	95209708	57930	1	101929295	ENST00000670623.1	6100	ENSG00000245552
THAP3P1	THAP3 pseudogene 1	-0.60121	-1.29033	0.0879107	0.590887	-1.81983	0.0828183	0.352842	-4.30311	peak_7323	Day0vsDay27	chr1	103959683	103961408	1726	*	Distal Intergenic	1	104072983	104126914	53932	1	100129138	ENST00000634580.1	-111575	ENSG00000293061
LOC124901631	uncharacterized LOC124901631	-0.601198	-2.31438	1.11198	-0.412622	-0.727397	0.474585	0.938011	-5.33029	peak_147080	Day0vsDay8	chr7	50404396	50404796	401	*	3' UTR	7	50388489	50400097	11609	2	124901631	ENST00000644669.1	-4299	NA
MIR3171HG	MIR3171 host gene	-0.601164	-1.33913	0.136799	-0.351111	-1.68856	0.105305	0.388213	-4.53077	peak_46432	Day0vsDay27	chr14	28216734	28217461	728	*	Distal Intergenic	14	27322079	27845286	523208	2	728755	ENST00000555797.1	-371448	ENSG00000292998
LINC01471	long intergenic non-protein coding RNA 1471	0.588973	0.0921389	1.08581	0.968949	2.50626	0.0219236	0.262334	-3.20199	peak_113767	Day0vsDay27	chr3	127536681	127537702	1022	*	Promoter (<=1kb)	3	127480690	127536960	56271	2	101927149	ENST00000461398.3	0	ENSG00000239921
LINC00540	long intergenic non-protein coding RNA 540	0.590654	0.103605	1.0777	1.90565	2.51665	0.0215766	0.262334	-3.15987	peak_41541	Day0vsDay27	chr13	22119802	22120240	439	*	Intron	13	22107599	22276524	168926	1	100506622	ENST00000659301.1	12203	ENSG00000276476
LOC105369391	uncharacterized LOC105369391	0.594902	0.0997799	1.09002	1.81798	2.50268	0.0218232	0.262334	-3.2054	peak_29926	Day0vsDay27	chr11	75576340	75577085	746	*	Distal Intergenic	11	75583196	75594665	11470	1	105369391	ENST00000527803.1	-6111	ENSG00000255326
JAK1	Janus kinase 1	-0.601029	-1.52374	0.321686	0.380927	-1.36465	0.188495	0.867973	-4.80422	peak_5903	Day0vsDay8	chr1	64869472	64870243	772	*	Promoter (<=1kb)	1	64867100	64869408	2309	2	3716	ENST00000672903.1	-64	ENSG00000162434
CTSV	cathepsin V	-0.600986	-1.29495	0.0929763	-0.156393	-1.79509	0.0862687	0.72392	-4.18899	peak_165379	Day0vsDay15	chr9	97132888	97133547	660	*	Intron	9	97032655	97156556	123902	2	1515	ENST00000681517.1	23009	ENSG00000136943
LINC01861	long intergenic non-protein coding RNA 1861	0.619819	0.100344	1.13929	-0.0474673	2.51342	0.0213794	0.262334	-3.19142	peak_132335	Day0vsDay27	chr5	153916355	153917754	1400	*	Distal Intergenic	5	153887428	153898987	11560	2	105378238	ENST00000509568.1	-17368	ENSG00000251183
PAX2	paired box 2	0.631461	0.0989434	1.16398	0.585241	2.52771	0.021649	0.262334	-3.16861	peak_21499	Day0vsDay27	chr10	100737329	100738213	885	*	Promoter (1-2kb)	10	100735603	100806599	70997	1	5076	ENST00000553492.5	1726	ENSG00000075891
LOC102724207	ankyrin repeat domain-containing protein 36C-like	0.643806	0.10642	1.18119	0.924651	2.50506	0.0217307	0.262334	-3.20463	peak_59527	Day0vsDay27	chr16	33687489	33688070	582	*	Exon	16	33723356	33763773	40418	2	102724207	ENST00000634254.1	75703	NA
GPM6A	glycoprotein M6A	0.650197	0.10446	1.19593	1.6455	2.50234	0.0218728	0.262334	-3.22018	peak_124083	Day0vsDay27	chr4	175614501	175615195	695	*	Distal Intergenic	4	175633445	175641745	8301	2	2823	ENST00000507080.5	26550	ENSG00000150625
PFAS	phosphoribosylformylglycinamidine synthase	-0.600921	-1.40056	0.198718	0.495641	-1.57446	0.13209	0.839619	-4.5738	peak_64327	Day0vsDay8	chr17	8265210	8266418	1209	*	Promoter (<=1kb)	17	8265973	8267229	1257	1	5198	ENST00000578979.5	0	ENSG00000178921
ACTN1	actinin alpha 1	0.652636	0.106083	1.19919	-0.448965	2.47512	0.0214236	0.262334	-3.24654	peak_48048	Day0vsDay27	chr14	68957158	68957599	442	*	Intron	14	68893683	68962342	68660	2	87	ENST00000554508.6	4743	ENSG00000072110
RPAP3	RNA polymerase II associated protein 3	0.653408	0.103683	1.20313	1.31855	2.51431	0.0213363	0.262334	-3.19328	peak_35758	Day0vsDay27	chr12	47635003	47635608	606	*	Distal Intergenic	12	47663290	47664843	1554	2	79657	ENST00000548211.1	29235	ENSG00000005175
VIPR2	vasoactive intestinal peptide receptor 2	-0.600901	-1.32609	0.124286	-0.744962	-1.76877	0.094091	0.3703	-4.33545	peak_153894	Day0vsDay27	chr7	159231378	159232005	628	*	Exon	7	159028175	159144867	116693	2	7434	ENST00000262178.7	-86511	ENSG00000106018
CLDN9	claudin 9	0.660855	0.10913	1.21258	0.42082	2.49153	0.0217246	0.262334	-3.19476	peak_57018	Day0vsDay27	chr16	3009649	3010092	444	*	Promoter (2-3kb)	16	3012923	3014505	1583	1	9080	ENST00000445369.3	-2831	ENSG00000213937
SLC1A2	solute carrier family 1 member 2	-0.600874	-1.76504	0.563297	-0.212768	-1.06985	0.296182	0.905573	-5.06916	peak_27106	Day0vsDay8	chr11	35316740	35317740	1001	*	Promoter (<=1kb)	11	35265443	35317383	51941	2	6506	ENST00000646167.1	0	ENSG00000110436
BEAN1	brain expressed associated with NEDD4 1	-0.600868	-1.24713	0.0453894	0.00830375	-1.93754	0.0658956	0.32519	-4.13666	peak_60909	Day0vsDay27	chr16	66458708	66459290	583	*	Intron	16	66469714	66493214	23501	1	146227	ENST00000564819.6	-10424	ENSG00000166546
SCART1	scavenger receptor family member expressed on T cells 1	-0.600862	-1.64056	0.438835	0.366152	-1.19791	0.243586	0.887512	-4.88094	peak_24705	Day0vsDay8	chr10	133455506	133456689	1184	*	Promoter (<=1kb)	10	133456237	133523558	67322	1	619207	ENST00000488261.6	0	ENSG00000214279
FHOD3	formin homology 2 domain containing 3	-0.600851	-1.38908	0.187379	-0.755141	-1.58005	0.12824	0.72392	-4.51247	peak_72384	Day0vsDay15	chr18	36408642	36409764	1123	*	Intron	18	36297836	36779779	481944	1	80206	ENST00000359247.8	110806	ENSG00000134775
LRRFIP1	LRR binding FLII interacting protein 1	-0.600845	-1.27127	0.0695804	1.78881	-1.90465	0.0724625	0.788012	-4.22525	peak_94796	Day0vsDay8	chr2	237706971	237708345	1375	*	Intron	2	237717760	237780828	63069	1	9208	ENST00000698097.1	-9415	ENSG00000124831
VPS37C	VPS37C subunit of ESCRT-I	0.669749	0.109942	1.22956	2.72156	2.52703	0.0212961	0.262334	-3.17439	peak_28254	Day0vsDay27	chr11	61164084	61164757	674	*	Promoter (2-3kb)	11	61138196	61161615	23420	2	55048	ENST00000535818.1	-2469	ENSG00000167987
OLIG3	oligodendrocyte transcription factor 3	0.67656	0.103139	1.24998	3.09926	2.52603	0.0213499	0.262334	-3.18402	peak_141116	Day0vsDay27	chr6	137522970	137523442	473	*	Distal Intergenic	6	137492199	137494394	2196	2	167826	ENST00000367734.4	-28576	ENSG00000177468
USP34	ubiquitin specific peptidase 34	-0.600821	-1.37477	0.173127	-0.542222	-1.60913	0.121719	0.413298	-4.63112	peak_85368	Day0vsDay27	chr2	61464343	61464741	399	*	Intron	2	61348272	61470690	122419	2	9736	ENST00000453133.1	5949	ENSG00000115464
SLITRK1	SLIT and NTRK like family member 1	-0.600795	-1.23564	0.0340542	0.250407	-1.96161	0.0624684	0.722154	-3.98152	peak_44086	Day0vsDay15	chr13	82770198	82771017	820	*	Distal Intergenic	13	83877205	83882393	5189	2	114798	ENST00000377084.3	1111376	ENSG00000178235
SNORA74B	small nucleolar RNA, H/ACA box 74B	0.712682	0.122376	1.30299	1.77785	2.54214	0.0214865	0.262334	-3.14311	peak_133528	Day0vsDay27	chr5	173022851	173023129	279	*	Promoter (2-3kb)	5	173020728	173020928	201	1	677841	ENST00000391100.1	2123	ENSG00000212402
FAM74A7	family with sequence similarity 74 member A7	-0.600781	-1.67919	0.477631	0.0228838	-1.16115	0.260485	0.891424	-4.97641	peak_163689	Day0vsDay8	chr9	42330072	42330395	324	*	Intron	9	42199000	42204988	5989	1	100996582	ENST00000613652.1	131072	NA
MIR3138	microRNA 3138	0.713896	0.114633	1.31316	0.666801	2.4693	0.0216967	0.262334	-3.22321	peak_118758	Day0vsDay27	chr4	10078568	10079233	666	*	Promoter (<=1kb)	4	10078611	10078692	82	2	100423011	ENST00000585238.1	0	ENSG00000264931
SYT15	synaptotagmin 15	0.729114	0.12015	1.33808	1.16496	2.48719	0.0218091	0.262334	-3.21891	peak_18034	Day0vsDay27	chr10	46587801	46588628	828	*	Promoter (<=1kb)	10	46587890	46593626	5737	1	83849	ENST00000449358.2	0	ENSG00000204176
H1-9P	H1.9 linker histone, pseudogene	0.742779	0.129012	1.35655	1.25243	2.51893	0.0215009	0.262334	-3.16908	peak_67837	Day0vsDay27	chr17	50171102	50171283	182	*	Promoter (<=1kb)	17	50171514	50171936	423	2	373861	ENST00000545329.1	653	NA
DOC2B	double C2 domain beta	-0.60072	-1.21338	0.0119444	3.42343	-2.09663	0.0504717	0.751592	-3.97167	peak_63293	Day0vsDay8	chr17	181543	182713	1171	*	Promoter (<=1kb)	17	142789	181650	38862	2	8447	ENST00000613549.3	0	ENSG00000272636
SLC38A3	solute carrier family 38 member 3	-0.600712	-1.93265	0.731225	0.0172397	-0.934846	0.359927	0.921987	-5.12436	peak_110353	Day0vsDay8	chr3	50214014	50214446	433	*	Promoter (<=1kb)	3	50215267	50217293	2027	1	10991	ENST00000439524.2	-821	ENSG00000188338
CLPTM1L	CLPTM1 like	0.910738	0.148417	1.67306	-1.65865	2.47635	0.0213658	0.262334	-3.22422	peak_125046	Day0vsDay27	chr5	1323348	1324195	848	*	Promoter (<=1kb)	5	1320208	1323830	3623	2	81037	ENST00000511268.6	0	ENSG00000049656
LOC728554	THO complex subunit 3 pseudogene	1.17665	0.187489	2.16581	-0.928762	2.46568	0.0218683	0.262334	-3.22289	peak_134018	Day0vsDay27	chr5	177875113	177876388	1276	*	Promoter (<=1kb)	5	177875506	177884272	8767	1	728554	ENST00000506672.6	0	ENSG00000291113
LATS2	large tumor suppressor kinase 2	1.18964	0.196297	2.18298	-1.3442	2.489	0.0217974	0.262334	-3.21498	peak_41457	Day0vsDay27	chr13	21037932	21038726	795	*	Exon	13	20989010	21023129	34120	2	26524	ENST00000472754.1	-14803	ENSG00000150457
TRPV4	transient receptor potential cation channel subfamily V member 4	0.633	0.103669	1.16233	0.507449	2.49534	0.0219376	0.262349	-3.20871	peak_38926	Day0vsDay27	chr12	109832169	109832611	443	*	Promoter (<=1kb)	12	109783089	109832735	49647	2	59341	ENST00000675670.1	124	ENSG00000111199
LOC124901661	uncharacterized LOC124901661	-0.600617	-1.66297	0.461736	-0.0852452	-1.17873	0.253006	0.888682	-4.96732	peak_147809	Day0vsDay8	chr7	65217350	65217633	284	*	Intron	7	65219563	65252405	32843	2	124901661	ENST00000685608.1	34772	ENSG00000289108
JUP	junction plakoglobin	-0.600577	-1.30307	0.101914	1.18904	-1.77209	0.0901072	0.812565	-4.31354	peak_66853	Day0vsDay8	chr17	41775517	41776015	499	*	Intron	17	41767458	41772269	4812	2	3728	ENST00000420370.5	-3248	ENSG00000173801
LRSAM1	leucine rich repeat and sterile alpha motif containing 1	-0.600562	-1.88051	0.67939	-0.189835	-0.972571	0.341246	0.919779	-5.16521	peak_167099	Day0vsDay8	chr9	127496492	127497451	960	*	3' UTR	9	127487620	127503483	15864	1	90678	ENST00000483302.6	8872	ENSG00000148356
LOC105378375	uncharacterized LOC105378375	-0.600521	-1.53074	0.329701	-0.367187	-1.34464	0.194991	0.869277	-4.78109	peak_19932	Day0vsDay8	chr10	78212270	78213107	838	*	Intron	10	78179205	78380630	201426	1	105378375	ENST00000635545.1	33065	NA
NPFFR2	neuropeptide FF receptor 2	-0.813902	-1.49865	-0.12915	0.30775	-2.46375	0.0219608	0.262352	-3.26707	peak_120865	Day0vsDay27	chr4	72216217	72217158	942	*	Distal Intergenic	4	72146530	72148058	1529	1	10886	ENST00000506359.1	69687	ENSG00000056291
TMEM132B	transmembrane protein 132B	-0.807256	-1.48631	-0.128202	-0.252261	-2.46413	0.0219423	0.262352	-3.24231	peak_40384	Day0vsDay27	chr12	125245391	125246175	785	*	Intron	12	125186386	125662369	475984	1	114795	ENST00000682704.1	59005	ENSG00000139364
LOC105379042	uncharacterized LOC105379042	-0.65309	-1.19186	-0.114319	5.07721	-2.51437	0.0219551	0.262352	-3.16008	peak_128552	Day0vsDay27	chr5	76325188	76326981	1794	*	3' UTR	5	76285542	76311462	25921	2	105379042	ENST00000502589.1	-13726	NA
NUDCD3	NudC domain containing 3	-0.600428	-1.53125	0.33039	-1.13527	-1.33707	0.194742	0.508142	-4.91223	peak_146543	Day0vsDay27	chr7	44427263	44427706	444	*	Promoter (<=1kb)	7	44425910	44427641	1732	2	23386	ENST00000478769.1	0	ENSG00000015676
BRAF	B-Raf proto-oncogene, serine/threonine kinase	-0.560864	-1.0266	-0.0951306	6.77254	-2.49688	0.021967	0.262352	-3.18846	peak_152039	Day0vsDay27	chr7	140810773	140811586	814	*	Promoter (2-3kb)	7	140725325	140808338	83014	2	673	ENST00000642875.1	-2435	ENSG00000157764
TDRD12	tudor domain containing 12	-0.600401	-1.82998	0.629174	-0.718526	-1.0158	0.323218	0.913077	-5.10396	peak_78531	Day0vsDay8	chr19	32746727	32747263	537	*	Intron	19	32720073	32790808	70736	1	91646	ENST00000421545.2	26654	ENSG00000173809
CUEDC1	CUE domain containing 1	-0.600375	-1.30722	0.106473	1.21423	-1.76057	0.0920836	0.813459	-4.30692	peak_68202	Day0vsDay8	chr17	57892159	57893541	1383	*	Promoter (<=1kb)	17	57862696	57892688	29993	2	404093	ENST00000407144.6	0	ENSG00000180891
CRADD	CASP2 and RIPK1 domain containing adaptor with death domain	-0.539339	-0.993083	-0.0855945	6.13546	-2.46381	0.0219576	0.262352	-3.23719	peak_37941	Day0vsDay27	chr12	93848598	93849081	484	*	Promoter (<=1kb)	12	93848660	93850756	2097	1	8738	ENST00000548330.1	0	ENSG00000169372
ABTB3	ankyrin repeat and BTB domain containing 3	-0.495053	-0.911538	-0.0785674	6.4941	-2.46382	0.0219573	0.262352	-3.23717	peak_38655	Day0vsDay27	chr12	107319662	107321692	2031	*	Promoter (<=1kb)	12	107319898	107610320	290423	1	121551	ENST00000550706.5	0	ENSG00000151136
GOLIM4	golgi integral membrane protein 4	-0.600362	-1.40315	0.202425	-0.302065	-1.55014	0.135249	0.433255	-4.67659	peak_115872	Day0vsDay27	chr3	168088224	168088845	622	*	Intron	3	168010235	168095344	85110	2	27333	ENST00000309027.4	6499	ENSG00000173905
UBE2E1	ubiquitin conjugating enzyme E2 E1	-0.476952	-0.87818	-0.0757243	4.62044	-2.464	0.0219486	0.262352	-3.23602	peak_108622	Day0vsDay27	chr3	23752204	23752495	292	*	Distal Intergenic	3	23805955	23807888	1934	1	7324	ENST00000484048.1	-53460	ENSG00000170142
STK11	serine/threonine kinase 11	0.997232	0.168877	1.82559	-0.7321	2.50696	0.0219634	0.262352	-3.18652	peak_75190	Day0vsDay27	chr19	1207868	1208348	481	*	Promoter (<=1kb)	19	1207091	1221958	14868	1	6794	ENST00000586358.5	777	ENSG00000118046
SUGP2	SURP and G-patch domain containing 2	-0.568467	-1.04408	-0.0928553	6.60924	-2.5095	0.0219731	0.262353	-3.20443	peak_77851	Day0vsDay27	chr19	19033064	19034629	1566	*	Promoter (<=1kb)	19	18990890	19033816	42927	2	10147	ENST00000594773.5	0	ENSG00000064607
RAMP3	receptor activity modifying protein 3	-0.560384	-1.02599	-0.0947772	6.00842	-2.4984	0.0219743	0.262353	-3.20044	peak_146664	Day0vsDay27	chr7	45161668	45162294	627	*	Intron	7	45157829	45186302	28474	1	10268	ENST00000481345.1	3839	ENSG00000122679
SAMD3	sterile alpha motif domain containing 3	-1.06531	-1.96806	-0.16256	-0.342642	-2.47039	0.0220511	0.262356	-3.26069	peak_140772	Day0vsDay27	chr6	130207679	130208585	907	*	Promoter (<=1kb)	6	130175758	130209533	33776	2	154075	ENST00000528422.5	948	ENSG00000164483
LOC105375501	uncharacterized LOC105375501	-0.904666	-1.66602	-0.143316	0.791681	-2.46298	0.0219974	0.262356	-3.25422	peak_151231	Day0vsDay27	chr7	129801970	129802302	333	*	Distal Intergenic	7	129763060	129780220	17161	2	105375501	ENST00000710872.1	-21750	ENSG00000286380
LOC105375633	uncharacterized LOC105375633	-0.852519	-1.57025	-0.134784	0.337775	-2.46205	0.022042	0.262356	-3.25903	peak_158730	Day0vsDay27	chr8	90790993	90792086	1094	*	Promoter (<=1kb)	8	90625671	90791631	165961	2	105375633	ENST00000519519.5	0	NA
SPTLC3	serine palmitoyltransferase long chain base subunit 3	-0.789073	-1.45495	-0.1232	-0.0914661	-2.47904	0.0219888	0.262356	-3.23869	peak_96338	Day0vsDay27	chr20	13172952	13173649	698	*	Distal Intergenic	20	13126655	13133042	6388	1	55304	ENST00000485952.1	46297	ENSG00000172296
LINC02711	long intergenic non-protein coding RNA 2711	-0.784665	-1.44534	-0.123991	-0.22046	-2.46181	0.0220536	0.262356	-3.24781	peak_30522	Day0vsDay27	chr11	87696688	87697724	1037	*	Distal Intergenic	11	87718354	87719411	1058	2	105369423	ENST00000532606.1	21687	ENSG00000255183
PABPC1P2	poly(A) binding protein cytoplasmic 1 pseudogene 2	-0.585699	-1.07894	-0.0924589	0.643154	-2.46135	0.0220756	0.262356	-3.26958	peak_90417	Day0vsDay27	chr2	146458484	146459131	648	*	Distal Intergenic	2	146587506	146589310	1805	1	728773	ENST00000471997.1	-128375	NA
SEM1	SEM1 26S proteasome subunit	-0.556966	-1.01951	-0.0944247	6.17518	-2.50077	0.0220263	0.262356	-3.19848	peak_149494	Day0vsDay27	chr7	96709021	96710265	1245	*	Promoter (<=1kb)	7	96486206	96709812	223607	2	7979	ENST00000466986.5	0	ENSG00000127922
CIT	citron rho-interacting serine/threonine kinase	-0.546081	-0.999992	-0.0921711	6.24566	-2.49478	0.0220614	0.262356	-3.19554	peak_39740	Day0vsDay27	chr12	119809082	119809350	269	*	Intron	12	119685803	119804522	118720	2	11113	ENST00000677993.1	-4560	ENSG00000122966
LOC124904475	uncharacterized LOC124904475	-0.600137	-1.3002	0.0999305	1.38282	-1.86125	0.0796981	0.800466	-4.30785	peak_11440	Day0vsDay8	chr1	194289382	194290145	764	*	Distal Intergenic	1	194149473	194198694	49222	1	124904475	ENST00000454538.1	139909	NA
UST	uronyl 2-sulfotransferase	-0.539739	-0.990472	-0.0890058	4.51435	-2.49897	0.0220764	0.262356	-3.21531	peak_141632	Day0vsDay27	chr6	148736770	148738028	1259	*	Distal Intergenic	6	148747030	149076990	329961	1	10090	ENST00000367463.5	-9002	ENSG00000111962
PTGES	prostaglandin E synthase	-0.600121	-1.70747	0.507227	0.282319	-1.12334	0.273295	0.898165	-4.97169	peak_167472	Day0vsDay8	chr9	129773379	129774025	647	*	Distal Intergenic	9	129738349	129753042	14694	2	9536	ENST00000340607.5	-20337	ENSG00000148344
ACTBL2	actin beta like 2	-0.533989	-0.983444	-0.0845339	5.21646	-2.46265	0.0220131	0.262356	-3.23876	peak_127835	Day0vsDay27	chr5	57455493	57456063	571	*	Intron	5	57480018	57482811	2794	2	345651	ENST00000423391.3	26748	ENSG00000169067
LOC105375812	uncharacterized LOC105375812	-0.533708	-0.977669	-0.0897461	6.34216	-2.49258	0.022052	0.262356	-3.19737	peak_156816	Day0vsDay27	chr8	46793879	46794564	686	*	Distal Intergenic	8	46814925	46817964	3040	1	105375812	ENST00000662072.1	-20361	NA
LINC01608	long intergenic non-protein coding RNA 1608	-0.524708	-0.966557	-0.0828592	6.61948	-2.46151	0.0220681	0.262356	-3.24134	peak_159570	Day0vsDay27	chr8	110733845	110735700	1856	*	Distal Intergenic	8	110900058	111027337	127280	2	101927459	ENST00000658028.1	291637	ENSG00000253877
MXRA7	matrix remodeling associated 7	-0.508555	-0.930833	-0.0862767	5.67071	-2.49858	0.0220134	0.262356	-3.19465	peak_69619	Day0vsDay27	chr17	76715225	76715656	432	*	3' UTR	17	76679569	76711004	31436	2	439921	ENST00000375036.6	-4221	ENSG00000182534
NEUROD6	neuronal differentiation 6	-0.600019	-1.63565	0.435616	-0.247563	-1.20092	0.242439	0.88691	-4.9569	peak_145754	Day0vsDay8	chr7	31306366	31306935	570	*	Distal Intergenic	7	31337465	31340726	3262	2	63974	ENST00000297142.4	33791	ENSG00000164600
FAT4	FAT atypical cadherin 4	-0.600012	-1.25603	0.0560017	0.531193	-1.89585	0.0710729	0.334001	-4.19761	peak_122462	Day0vsDay27	chr4	125313517	125313778	262	*	Promoter (1-2kb)	4	125314918	125492932	178015	1	79633	ENST00000674496.2	-1140	ENSG00000196159
DELEC1	deleted in esophageal cancer 1	-0.503727	-0.92313	-0.0843235	5.23539	-2.49631	0.0220729	0.262356	-3.2106	peak_166370	Day0vsDay27	chr9	115333506	115333876	371	*	Intron	9	115290797	115314480	23684	1	50514	ENST00000477580.5	42709	ENSG00000173077
LSP1P4	LSP1 pseudogene 4	-0.599985	-1.57663	0.376657	1.04132	-1.28058	0.215187	0.879337	-4.94109	peak_87058	Day0vsDay8	chr2	91443070	91443507	438	*	Distal Intergenic	2	91636688	91655378	18691	2	654342	ENST00000608018.5	211871	ENSG00000143429
MTUS2	microtubule associated scaffold protein 2	-0.502789	-0.920162	-0.0854151	6.04916	-2.49903	0.0220247	0.262356	-3.19279	peak_42007	Day0vsDay27	chr13	28991757	28992197	441	*	Intron	13	29071984	29281770	209787	1	23281	ENST00000255289.5	-79787	ENSG00000132938
SMARCA4	SWI/SNF related BAF chromatin remodeling complex subunit ATPase 4	-0.490243	-0.898357	-0.0821288	4.82604	-2.50338	0.0220039	0.262356	-3.20418	peak_76735	Day0vsDay27	chr19	11019530	11020096	567	*	Promoter (<=1kb)	19	11019603	11040495	20893	1	6597	ENST00000646236.1	0	ENSG00000127616
SP3	Sp3 transcription factor	-0.490185	-0.902942	-0.0774279	4.24221	-2.46163	0.0220622	0.262356	-3.24066	peak_91459	Day0vsDay27	chr2	173913055	173913279	225	*	Exon	2	173908532	173916832	8301	2	6670	ENST00000465379.1	3553	ENSG00000172845
LINC03013	long intergenic non-protein coding RNA 3013	-0.59995	-1.67914	0.479243	-0.527635	-1.15232	0.261449	0.891424	-4.9955	peak_145958	Day0vsDay8	chr7	35730409	35730817	409	*	Intron	7	35716486	35719712	3227	1	100506725	ENST00000458087.3	13923	ENSG00000227544
VSX2	visual system homeobox 2	-0.489912	-0.902411	-0.0774138	5.60906	-2.4618	0.0220539	0.262356	-3.24049	peak_48425	Day0vsDay27	chr14	74227734	74228264	531	*	Distal Intergenic	14	74239449	74262738	23290	1	338917	ENST00000261980.3	-11185	ENSG00000119614
LOC105378880	uncharacterized LOC105378880	-0.599889	-1.67495	0.475172	0.616089	-1.15663	0.259719	0.89132	-4.96295	peak_7363	Day0vsDay8	chr1	105137363	105139018	1656	*	Distal Intergenic	1	104998406	105032365	33960	2	105378880	ENST00000648518.1	-104998	NA
DISP3	dispatched RND transporter family member 3	-0.599858	-1.21706	0.0173495	0.0993858	-2.05036	0.0545266	0.720532	-3.85732	peak_1374	Day0vsDay15	chr1	11519628	11520767	1140	*	Exon	1	11533676	11537225	3550	1	57540	ENST00000304391.6	-12909	ENSG00000204624
RBM5	RNA binding motif protein 5	-0.599853	-1.26816	0.0684532	1.28183	-1.91385	0.0722859	0.788012	-4.14508	peak_110333	Day0vsDay8	chr3	50123036	50123728	693	*	Intron	3	50116545	50117175	631	1	10181	ENST00000461242.1	6491	ENSG00000003756
ITPR2-AS1	ITPR2 and SSPN antisense RNA 1	-0.480375	-0.87698	-0.0837705	2.73682	-2.53363	0.0219798	0.262356	-3.14456	peak_35122	Day0vsDay27	chr12	26326372	26326615	244	*	Exon	12	26230819	26319720	88902	2	101928554	ENST00000540625.5	-6652	NA
BANK1	B cell scaffold protein with ankyrin repeats 1	-0.599755	-1.30234	0.102827	-0.478373	-1.80316	0.0890438	0.72392	-4.19178	peak_121787	Day0vsDay15	chr4	101724019	101724554	536	*	Intron	4	101790607	102074810	284204	1	55024	ENST00000428908.5	-66053	ENSG00000153064
MIR4754	microRNA 4754	-0.470659	-0.861832	-0.0794864	3.88744	-2.49923	0.0219983	0.262356	-3.19801	peak_81395	Day0vsDay27	chr19	58386456	58387783	1328	*	Promoter (<=1kb)	19	58386770	58386858	89	2	100616168	ENST00000582477.1	0	ENSG00000266640
CNIH3	cornichon family AMPA receptor auxiliary protein 3	-0.449735	-0.828432	-0.0710372	5.29247	-2.46162	0.0220626	0.262356	-3.24064	peak_13340	Day0vsDay27	chr1	224434505	224435622	1118	*	Promoter (<=1kb)	1	224434660	224588616	153957	1	149111	ENST00000471578.5	0	ENSG00000143786
MIR7-3HG	MIR7-3 host gene	-0.436615	-0.804096	-0.0691328	3.71109	-2.46275	0.0220087	0.262356	-3.24042	peak_75874	Day0vsDay27	chr19	4754112	4754478	367	*	Distal Intergenic	19	4769031	4772537	3507	1	284424	ENST00000658818.1	-14553	ENSG00000176840
LINC01410	long intergenic non-protein coding RNA 1410	-0.420138	-0.773808	-0.0664674	4.24616	-2.46235	0.0220275	0.262356	-3.23933	peak_163741	Day0vsDay27	chr9	62801941	62802871	931	*	Promoter (<=1kb)	9	62802076	62806333	4258	1	103352539	ENST00000452184.2	0	ENSG00000238113
TOX2	TOX high mobility group box family member 2	-0.599624	-1.66101	0.461758	0.422739	-1.17102	0.254008	0.888682	-4.89625	peak_98508	Day0vsDay8	chr20	44116403	44117042	640	*	Intron	20	44054351	44069616	15266	1	84969	ENST00000413823.1	62052	ENSG00000124191
LINC01724	long intergenic non-protein coding RNA 1724	-0.599604	-1.26299	0.0637786	-0.342542	-1.87352	0.0742229	0.723458	-4.10473	peak_11494	Day0vsDay15	chr1	195917227	195918481	1255	*	Distal Intergenic	1	196044883	196065235	20353	2	105371673	ENST00000430519.2	146754	NA
ADAM8	ADAM metallopeptidase domain 8	-0.599572	-1.36172	0.162582	0.192869	-1.63063	0.117076	0.832002	-4.43413	peak_24669	Day0vsDay8	chr10	133267845	133268461	617	*	Promoter (2-3kb)	10	133270453	133271425	973	2	101	ENST00000468964.1	2964	ENSG00000151651
USP31	ubiquitin specific peptidase 31	-0.599571	-1.32981	0.130663	1.19475	-1.70191	0.102739	0.822691	-4.43721	peak_58657	Day0vsDay8	chr16	23073643	23074072	430	*	Promoter (1-2kb)	16	23067979	23072548	4570	2	57478	ENST00000567975.1	-1095	ENSG00000103404
CD44	CD44 molecule (IN blood group)	-0.599562	-1.38477	0.185649	1.97628	-1.63043	0.120121	0.835051	-4.61611	peak_27094	Day0vsDay8	chr11	35216768	35217636	869	*	Promoter (1-2kb)	11	35218929	35221731	2803	1	960	ENST00000531141.1	-1293	ENSG00000026508
NUGGC	nuclear GTPase, germinal center associated	-0.419005	-0.77092	-0.0670893	3.01229	-2.50291	0.0220433	0.262356	-3.21983	peak_155886	Day0vsDay27	chr8	28083758	28084276	519	*	Promoter (<=1kb)	8	28021964	28083936	61973	2	389643	ENST00000413272.7	0	ENSG00000189233
PRORP	protein only RNase P catalytic subunit	0.535658	0.0873963	0.983919	2.73833	2.49859	0.0220154	0.262356	-3.2224	peak_46610	Day0vsDay27	chr14	35196644	35197376	733	*	Intron	14	35122759	35273485	150727	1	9692	ENST00000557404.3	73885	ENSG00000100890
PAX2	paired box 2	0.553145	0.0874201	1.01887	1.35731	2.46188	0.0220502	0.262356	-3.24178	peak_21497	Day0vsDay27	chr10	100730904	100731520	617	*	Distal Intergenic	10	100735396	100829944	94549	1	5076	ENST00000679374.1	-3876	ENSG00000075891
CEP78	centrosomal protein 78	0.582156	0.0953824	1.06893	1.40459	2.50561	0.0219969	0.262356	-3.20224	peak_164266	Day0vsDay27	chr9	78261323	78261731	409	*	Promoter (2-3kb)	9	78264050	78271883	7834	1	84131	ENST00000447629.2	-2319	ENSG00000148019
BCAT1	branched chain amino acid transaminase 1	0.600647	0.0951824	1.10611	1.56498	2.46312	0.0219907	0.262356	-3.23637	peak_35068	Day0vsDay27	chr12	24967160	24967597	438	*	Exon	12	24810024	24949101	139078	2	586	ENST00000261192.12	-18059	ENSG00000060982
SLC66A1	solute carrier family 66 member 1	-0.599405	-1.57428	0.37547	0.274411	-1.28087	0.214946	0.879337	-4.92109	peak_2242	Day0vsDay8	chr1	19317684	19318336	653	*	Exon	1	19312729	19328987	16259	1	54896	ENST00000497827.1	4955	ENSG00000040487
UGT2B7	UDP glucuronosyltransferase family 2 member B7	-0.599372	-1.41854	0.219794	-0.469541	-1.51664	0.143471	0.72392	-4.56393	peak_120764	Day0vsDay15	chr4	69058494	69059067	574	*	Intron	4	69051476	69112572	61097	1	7364	ENST00000509763.1	7018	ENSG00000171234
DLGAP4	DLG associated protein 4	-0.535737	-0.981423	-0.0900511	5.61007	-2.50832	0.0220817	0.262376	-3.19752	peak_97882	Day0vsDay27	chr20	36383838	36384380	543	*	Intron	20	36367149	36527190	160042	1	22839	ENST00000373907.6	16689	ENSG00000080845
TCF3	transcription factor 3	-0.484984	-0.89346	-0.0765084	3.89943	-2.46104	0.0220906	0.262438	-3.2403	peak_75290	Day0vsDay27	chr19	1668666	1669526	861	*	Distal Intergenic	19	1609292	1652615	43324	2	6929	ENST00000588136.7	-16051	ENSG00000071564
RPTOR	regulatory associated protein of MTOR complex 1	-0.877177	-1.61603	-0.138324	-0.611437	-2.46086	0.0220992	0.262498	-3.26089	peak_70237	Day0vsDay27	chr17	80743099	80743509	411	*	Promoter (<=1kb)	17	80743287	80966371	223085	1	57521	ENST00000575542.5	0	ENSG00000141564
TTC23L	tetratricopeptide repeat domain 23 like	-0.599195	-1.3215	0.123111	0.0553351	-1.73561	0.0978217	0.375824	-4.40663	peak_127012	Day0vsDay27	chr5	34850319	34850992	674	*	Intron	5	34840672	34896851	56180	1	153657	ENST00000514080.2	9647	ENSG00000205838
RPS6KA2	ribosomal protein S6 kinase A2	-0.976234	-1.79858	-0.153889	-0.901748	-2.46069	0.0221073	0.262506	-3.23929	peak_143025	Day0vsDay27	chr6	166842210	166843347	1138	*	Intron	6	166409388	166862511	453124	2	6196	ENST00000510118.5	19164	ENSG00000071242
RNF213	ring finger protein 213	-0.59917	-1.4442	0.245855	-0.38677	-1.46973	0.155666	0.852165	-4.66267	peak_70167	Day0vsDay8	chr17	80264561	80264875	315	*	Intron	17	80260870	80321463	60594	1	57674	ENST00000319921.4	3691	ENSG00000173821
LINC01821	long intergenic non-protein coding RNA 1821	-0.769786	-1.41861	-0.120964	0.0517498	-2.45924	0.022177	0.262506	-3.27357	peak_92206	Day0vsDay27	chr2	193583264	193584969	1706	*	Distal Intergenic	2	194344190	194419640	75451	1	101927406	ENST00000661930.2	-759221	ENSG00000225539
LINC01049	long intergenic non-protein coding RNA 1049	-0.742313	-1.37425	-0.11038	0.47783	-2.5006	0.0221798	0.262506	-3.22514	peak_44300	Day0vsDay27	chr13	90427279	90428918	1640	*	Distal Intergenic	13	90493287	90535080	41794	1	101927224	ENST00000426840.1	-64369	NA
PCDH17	protocadherin 17	-0.59914	-1.39071	0.192429	-0.665879	-1.56891	0.130816	0.72392	-4.50184	peak_43374	Day0vsDay15	chr13	57581757	57583226	1470	*	Distal Intergenic	13	57631744	57729311	97568	1	27253	ENST00000377918.8	-48518	ENSG00000118946
MYRIP	myosin VIIA and Rab interacting protein	-0.599137	-1.21447	0.0161925	0.138978	-2.03212	0.0552296	0.720532	-3.88284	peak_109412	Day0vsDay15	chr3	39725075	39726275	1201	*	Distal Intergenic	3	39808914	40258166	449253	1	25924	ENST00000444716.5	-82639	ENSG00000170011
TAFA2	TAFA chemokine like family member 2	-0.624242	-1.15019	-0.098296	1.44997	-2.46019	0.0221313	0.262506	-3.25907	peak_36809	Day0vsDay27	chr12	62205565	62206109	545	*	Intron	12	61708273	62192773	484501	2	338811	ENST00000416284.8	-12792	ENSG00000198673
LMO7	LIM domain 7	-0.59088	-1.08874	-0.0930163	0.327819	-2.46006	0.0221375	0.262506	-3.25894	peak_43897	Day0vsDay27	chr13	75761438	75761764	327	*	Promoter (<=1kb)	13	75760661	75858675	98015	1	4008	ENST00000465261.6	777	ENSG00000136153
DHTKD1	dehydrogenase E1 and transketolase domain containing 1	-0.584046	-1.06984	-0.0982564	6.27633	-2.49338	0.0221729	0.262506	-3.19949	peak_16012	Day0vsDay27	chr10	12068430	12069645	1216	*	Promoter (<=1kb)	10	12068954	12123221	54268	1	55526	ENST00000263035.9	0	ENSG00000181192
RFFL	ring finger and FYVE like domain containing E3 ubiquitin protein ligase	-0.571075	-1.04642	-0.0957344	5.52337	-2.49288	0.0221682	0.262506	-3.20588	peak_66208	Day0vsDay27	chr17	35016101	35016827	727	*	Exon	17	35012002	35021411	9410	2	117584	ENST00000581039.1	4584	ENSG00000092871
TMEM132E	transmembrane protein 132E	-0.560951	-1.03597	-0.0859337	5.36302	-2.51748	0.0221304	0.262506	-3.19573	peak_66185	Day0vsDay27	chr17	34601089	34601658	570	*	Intron	17	34579582	34639318	59737	1	124842	ENST00000631683.2	21507	ENSG00000181291
SLMAP	sarcolemma associated protein	-0.599014	-1.59727	0.399243	-0.363522	-1.25952	0.22649	0.882484	-4.87219	peak_110973	Day0vsDay8	chr3	57947786	57948681	896	*	Distal Intergenic	3	57916981	57926290	9310	1	7871	ENST00000497084.1	30805	ENSG00000163681
DKK2	dickkopf WNT signaling pathway inhibitor 2	-0.559063	-1.02172	-0.0964097	4.34917	-2.5118	0.022159	0.262506	-3.1777	peak_121937	Day0vsDay27	chr4	106839195	106839664	470	*	Intron	4	106923821	107035812	111992	2	27123	ENST00000510534.1	196148	ENSG00000155011
LOC102467226	uncharacterized LOC102467226	-0.599005	-1.26154	0.0635276	0.197205	-1.87405	0.0741469	0.338719	-4.21659	peak_130182	Day0vsDay27	chr5	121408860	121409679	820	*	Distal Intergenic	5	121322587	121350272	27686	1	102467226	ENST00000627271.1	86273	NA
ICOS	inducible T cell costimulator	-0.550439	-1.01422	-0.0866606	5.04489	-2.46012	0.0221349	0.262506	-3.24301	peak_92706	Day0vsDay27	chr2	203937461	203937792	332	*	Promoter (<=1kb)	2	203936780	203961577	24798	1	29851	ENST00000435193.1	681	ENSG00000163600
LINC01377	long intergenic non-protein coding RNA 1377	-0.598967	-1.51846	0.320527	1.06065	-1.36122	0.188702	0.867973	-4.90424	peak_125310	Day0vsDay8	chr5	3067716	3068178	463	*	Distal Intergenic	5	3177835	3181232	3398	1	102467074	ENST00000505396.2	-109657	ENSG00000249808
SC5D	sterol-C5-desaturase	-0.524704	-0.963047	-0.0863602	5.63967	-2.50322	0.0221493	0.262506	-3.21069	peak_32381	Day0vsDay27	chr11	121292013	121293273	1261	*	Promoter (<=1kb)	11	121292681	121304925	12245	1	6309	ENST00000534455.5	0	ENSG00000109929
PLXNA4	plexin A4	-0.52434	-0.960243	-0.0884363	6.20802	-2.49495	0.0221471	0.262506	-3.19819	peak_151454	Day0vsDay27	chr7	132086488	132088145	1658	*	Exon	7	132140604	132145507	4904	2	91584	ENST00000496550.1	57362	ENSG00000221866
CHEK2P2	CHEK2 pseudogene 2	-0.598918	-1.26671	0.0688778	1.11729	-1.88673	0.0741791	0.338719	-4.16348	peak_51129	Day0vsDay27	chr15	20234943	20235506	564	*	Intron	15	20282744	20291558	8815	1	646096	ENST00000555186.5	-47238	ENSG00000290857
NCBP3	nuclear cap binding subunit 3	-0.598883	-1.38018	0.182418	0.608427	-1.6069	0.127666	0.835227	-4.45087	peak_63790	Day0vsDay8	chr17	3838074	3838649	576	*	Intron	17	3802158	3846246	44089	2	55421	ENST00000389005.6	7597	ENSG00000074356
ARHGAP40	Rho GTPase activating protein 40	-0.521677	-0.961129	-0.0822251	5.44715	-2.46064	0.0221099	0.262506	-3.24235	peak_98111	Day0vsDay27	chr20	38665140	38665618	479	*	Distal Intergenic	20	38647063	38651035	3973	1	343578	ENST00000414158.1	18077	ENSG00000124143
MIR634	microRNA 634	-0.519574	-0.950913	-0.0882348	6.33997	-2.50545	0.0221353	0.262506	-3.19533	peak_68760	Day0vsDay27	chr17	66724989	66725844	856	*	Intron	17	66787072	66787168	97	1	693219	ENST00000385208.1	-61228	ENSG00000207943
PACRG-AS3	PACRG antisense RNA 3	-0.506453	-0.927593	-0.0853138	6.74482	-2.50037	0.022169	0.262506	-3.20383	peak_142678	Day0vsDay27	chr6	163169473	163170746	1274	*	Exon	6	163163835	163184861	21027	2	729658	ENST00000654125.1	14115	ENSG00000225683
MBD3L4	methyl-CpG binding domain protein 3 like 4	-0.598825	-1.65961	0.461956	0.198404	-1.18468	0.25199	0.88858	-4.98391	peak_76197	Day0vsDay8	chr19	7036264	7037130	867	*	Distal Intergenic	19	7037749	7040179	2431	2	653656	ENST00000381394.9	3049	ENSG00000205718
CCNJL	cyclin J like	-0.504565	-0.924343	-0.0847867	6.19729	-2.49216	0.0221273	0.262506	-3.19701	peak_132768	Day0vsDay27	chr5	160321873	160322171	299	*	Intron	5	160251657	160312928	61272	2	79616	ENST00000644313.1	-8945	ENSG00000135083
LOC101928512	uncharacterized LOC101928512	-0.492804	-0.908145	-0.0774625	5.31735	-2.45938	0.0221703	0.262506	-3.24461	peak_10178	Day0vsDay27	chr1	167454959	167456975	2017	*	Promoter (<=1kb)	1	167455195	167458646	3452	1	101928512	ENST00000660512.1	0	NA
GFOD1	Gfo/Idh/MocA-like oxidoreductase domain containing 1	-0.472731	-0.865185	-0.0802772	4.77766	-2.50743	0.0221333	0.262506	-3.19232	peak_135454	Day0vsDay27	chr6	13395973	13396775	803	*	Intron	6	13357830	13408137	50308	2	54438	ENST00000379284.1	11362	ENSG00000145990
WWP2	WW domain containing E3 ubiquitin protein ligase 2	-0.467105	-0.860802	-0.0734074	5.88472	-2.45928	0.022175	0.262506	-3.24491	peak_61248	Day0vsDay27	chr16	69929832	69930820	989	*	Promoter (<=1kb)	16	69930166	69933981	3816	1	11060	ENST00000568818.1	0	ENSG00000198373
MOV10	Mov10 RNA helicase	-0.403824	-0.7442	-0.063448	4.35147	-2.45918	0.02218	0.262506	-3.24489	peak_7858	Day0vsDay27	chr1	112674162	112675766	1605	*	Promoter (<=1kb)	1	112674421	112700746	26326	1	4343	ENST00000413052.6	0	ENSG00000155363
RALY-AS1	RALY antisense RNA 1	0.496741	0.0750843	0.918397	2.43506	2.50632	0.022149	0.262506	-3.21382	peak_97656	Day0vsDay27	chr20	33917634	33918385	752	*	Distal Intergenic	20	33983052	33993124	10073	2	101926888	ENST00000432859.1	74739	ENSG00000285230
BAHCC1	BAH domain and coiled-coil containing 1	0.571138	0.0899762	1.0523	1.58164	2.46041	0.0221209	0.262506	-3.24676	peak_70366	Day0vsDay27	chr17	81443450	81443996	547	*	Promoter (<=1kb)	17	81443465	81444273	809	1	57597	ENST00000585224.1	0	ENSG00000266074
LNX2	ligand of numb-protein X 2	-0.528775	-0.970705	-0.0868445	6.38383	-2.49862	0.0221865	0.26254	-3.21802	peak_41938	Day0vsDay27	chr13	27595106	27595526	421	*	Intron	13	27545925	27608013	62089	2	222484	ENST00000649248.1	12487	ENSG00000139517
OSTM1	osteoclastogenesis associated transmembrane protein 1	-0.598726	-1.21232	0.0148696	0.565549	-2.02257	0.0553281	0.308606	-3.98226	peak_139867	Day0vsDay27	chr6	108049822	108050220	399	*	Promoter (<=1kb)	6	108041409	108049668	8260	2	28962	ENST00000477774.2	-154	ENSG00000081087
HABP2	hyaluronan binding protein 2	-0.598694	-1.27727	0.07988	-0.232462	-1.85483	0.0790619	0.72392	-4.12031	peak_22367	Day0vsDay15	chr10	113600175	113601412	1238	*	Intron	10	113567484	113570158	2675	1	3026	ENST00000460714.1	32691	ENSG00000148702
CFAP299	cilia and flagella associated protein 299	-0.574277	-1.05207	-0.0964795	5.24836	-2.49592	0.0222124	0.262587	-3.20515	peak_121173	Day0vsDay27	chr4	80360072	80360411	340	*	Intron	4	80335781	80583291	247511	1	255119	ENST00000503883.1	24291	ENSG00000197826
GLRA1	glycine receptor alpha 1	-0.534607	-0.985287	-0.0839271	5.8934	-2.4588	0.0221983	0.262587	-3.2459	peak_132266	Day0vsDay27	chr5	151914180	151914557	378	*	Intron	5	151849691	151924832	75142	2	2741	ENST00000471351.2	10275	ENSG00000145888
TRAM1L1	translocation associated membrane protein 1 like 1	-0.486749	-0.897108	-0.076389	2.76394	-2.45865	0.0222055	0.262587	-3.24516	peak_122233	Day0vsDay27	chr4	117201120	117201731	612	*	Distal Intergenic	4	117083554	117085576	2023	2	133022	ENST00000310754.5	-115544	ENSG00000174599
LOC124903917	uncharacterized LOC124903917	-0.598624	-1.47367	0.27642	-0.0502435	-1.421	0.170953	0.729591	-4.6285	peak_3595	Day0vsDay15	chr1	31523595	31524179	585	*	Promoter (1-2kb)	1	31522206	31568280	46075	1	124903917	ENST00000638644.1	1389	NA
ZNF121	zinc finger protein 121	-0.598612	-1.31233	0.115108	1.31458	-1.74061	0.0969845	0.817262	-4.33609	peak_76506	Day0vsDay8	chr19	9586757	9587140	384	*	Promoter (2-3kb)	19	9560329	9584504	24176	2	7675	ENST00000320451.7	-2253	ENSG00000197961
LINC01176	long intergenic non-protein coding RNA 1176	-0.454972	-0.838553	-0.0713911	4.39599	-2.45858	0.0222089	0.262587	-3.24588	peak_145663	Day0vsDay27	chr7	30412012	30412415	404	*	3' UTR	7	30398792	30404042	5251	1	100506516	ENST00000653239.1	13220	ENSG00000281404
DGCR6L	DiGeorge syndrome critical region gene 6 like	0.723178	0.113492	1.33286	0.0887184	2.45865	0.0222057	0.262587	-3.25372	peak_103532	Day0vsDay27	chr22	20307103	20307930	828	*	Exon	22	20314283	20320009	5727	2	85359	ENST00000405465.3	12079	ENSG00000128185
COQ8A	coenzyme Q8A	1.02308	0.160525	1.88564	-0.616921	2.45855	0.0222103	0.262587	-3.23043	peak_13548	Day0vsDay27	chr1	226994551	226995512	962	*	Exon	1	226983007	226987544	4538	1	56997	ENST00000479852.1	11544	ENSG00000163050
SEMA4D	semaphorin 4D	-0.598528	-1.34756	0.150501	0.98372	-1.67146	0.111425	0.397856	-4.49356	peak_164738	Day0vsDay27	chr9	89429105	89429644	540	*	Intron	9	89402945	89436463	33519	2	10507	ENST00000418828.1	6819	ENSG00000187764
SCHIP1	schwannomin interacting protein 1	-0.720613	-1.32825	-0.112979	-0.513389	-2.4582	0.0222274	0.262644	-3.25937	peak_115592	Day0vsDay27	chr3	159929460	159930310	851	*	Intron	3	159888792	159892157	3366	1	29970	ENST00000475932.1	40668	ENSG00000151967
MBNL1-AS1	MBNL1 antisense RNA 1	-0.598492	-1.41368	0.216699	-0.574735	-1.52179	0.142179	0.443083	-4.67756	peak_115297	Day0vsDay27	chr3	152279568	152279976	409	*	Intron	3	152262616	152269590	6975	2	401093	ENST00000608395.3	-9978	ENSG00000229619
TRPM6	transient receptor potential cation channel subfamily M member 6	-0.598491	-1.8082	0.611223	0.190341	-1.02549	0.316177	0.911387	-5.026	peak_164103	Day0vsDay8	chr9	74776968	74777791	824	*	Intron	9	74820232	74834057	13826	2	140803	ENST00000483186.1	56266	ENSG00000119121
RFX8	regulatory factor X8	-0.521931	-0.957088	-0.0867749	4.97942	-2.50261	0.0222281	0.262644	-3.20666	peak_87658	Day0vsDay27	chr2	101418961	101420211	1251	*	3' UTR	2	101421383	101435106	13724	2	731220	ENST00000492238.1	14895	ENSG00000196460
AMT	aminomethyltransferase	-0.437167	-0.805791	-0.068543	4.68497	-2.45822	0.0222264	0.262644	-3.24622	peak_110271	Day0vsDay27	chr3	49428814	49430132	1319	*	Promoter (<=1kb)	3	49416794	49429310	12517	2	275	ENST00000636166.1	0	ENSG00000145020
LOC101927166	uncharacterized LOC101927166	-0.521558	-0.961403	-0.0817135	5.3812	-2.45788	0.0222429	0.262661	-3.24671	peak_67595	Day0vsDay27	chr17	48491634	48492286	653	*	Distal Intergenic	17	48460370	48466040	5671	1	101927166	ENST00000579972.1	31264	NA
CDH8	cadherin 8	-0.47696	-0.874906	-0.0790132	4.47467	-2.50251	0.0222441	0.262661	-3.20777	peak_60729	Day0vsDay27	chr16	62169799	62170957	1159	*	Distal Intergenic	16	62021160	62037035	15876	2	1006	ENST00000584506.1	-132764	ENSG00000150394
NUP153-AS1	NUP153 antisense RNA 1	0.383862	0.0535882	0.714135	2.07974	2.51208	0.0222365	0.262661	-3.21292	peak_135789	Day0vsDay27	chr6	17656107	17656678	572	*	Intron	6	17706094	17707344	1251	1	105374952	ENST00000606771.2	-49416	ENSG00000272269
PSD3	pleckstrin and Sec7 domain containing 3	-0.598362	-1.53604	0.339314	0.8971	-1.34185	0.195637	0.869277	-4.79889	peak_155162	Day0vsDay8	chr8	18640714	18641550	837	*	Intron	8	18530711	18684099	153389	2	23362	ENST00000428502.6	42549	ENSG00000156011
GATA6	GATA binding protein 6	-0.598342	-1.31506	0.118377	-0.449562	-1.73044	0.0974309	0.72392	-4.28998	peak_71723	Day0vsDay15	chr18	22185041	22186415	1375	*	Intron	18	22170933	22200880	29948	1	2627	ENST00000581694.1	14108	ENSG00000141448
PCLO	piccolo presynaptic cytomatrix protein	0.544054	0.0852346	1.00287	2.32935	2.45786	0.0222437	0.262661	-3.24385	peak_149096	Day0vsDay27	chr7	82905308	82906090	783	*	Intron	7	82822097	82894454	72358	2	27445	ENST00000426442.6	-10854	ENSG00000186472
CHN2	chimerin 2	-0.598314	-1.20156	0.00493205	-0.57622	-2.05585	0.051744	0.303135	-3.98301	peak_145602	Day0vsDay27	chr7	29396753	29397139	387	*	Promoter (<=1kb)	7	29396648	29401281	4634	1	1124	ENST00000491856.1	105	ENSG00000106069
ATXN7L1	ataxin 7 like 1	-0.598313	-1.81509	0.618462	-0.00569826	-1.01924	0.319071	0.911971	-5.09203	peak_150328	Day0vsDay8	chr7	105675707	105676528	822	*	Promoter (1-2kb)	7	105613474	105678018	64545	2	222255	ENST00000474433.5	1490	ENSG00000146776
TENM2	teneurin transmembrane protein 2	-0.683252	-1.25951	-0.106989	-0.22899	-2.45764	0.0222546	0.262742	-3.24695	peak_132955	Day0vsDay27	chr5	167445578	167445993	416	*	Intron	5	167573659	168264146	690488	1	57451	ENST00000695885.1	-127666	ENSG00000145934
LINC00237	long intergenic non-protein coding RNA 237	-0.506909	-0.927505	-0.0863134	5.40142	-2.49997	0.0222588	0.262748	-3.18766	peak_96773	Day0vsDay27	chr20	21096303	21096564	262	*	Intron	20	21092809	21101284	8476	2	105372556	ENST00000715251.1	4720	ENSG00000225127
TRIM49C	tripartite motif containing 49C	-0.874687	-1.61249	-0.136888	-0.266184	-2.45738	0.0222671	0.262804	-3.24238	peak_30607	Day0vsDay27	chr11	90021872	90022947	1076	*	Exon	11	90031106	90042025	10920	1	642612	ENST00000448984.1	-8159	ENSG00000204449
LINC02543	long intergenic non-protein coding RNA 2543	0.605347	0.0931232	1.11757	1.14338	2.57459	0.0222768	0.262875	-3.09541	peak_135661	Day0vsDay27	chr6	15911983	15912446	464	*	Distal Intergenic	6	15994944	15999797	4854	1	101928406	ENST00000451285.1	-82498	NA
LINC02835	long intergenic non-protein coding RNA 2835	-0.419871	-0.769768	-0.0699739	4.71911	-2.49096	0.0222825	0.262899	-3.21205	peak_120678	Day0vsDay27	chr4	65305547	65306658	1112	*	Distal Intergenic	4	65225867	65241814	15948	2	105377256	ENST00000649562.1	-63733	ENSG00000285711
MIR6071	microRNA 6071	-0.598182	-1.67403	0.477661	-0.592735	-1.1661	0.258593	0.890762	-5.04657	peak_86705	Day0vsDay8	chr2	85784992	85785735	744	*	Promoter (1-2kb)	2	85783600	85783677	78	2	102466516	ENST00000616741.1	-1315	ENSG00000278783
PLCL1	phospholipase C like 1 (inactive)	-0.598173	-1.24643	0.0500819	0.423424	-1.92676	0.0673422	0.327853	-4.15348	peak_92428	Day0vsDay27	chr2	197993459	197994178	720	*	Intron	2	197810258	198146932	336675	1	5334	ENST00000487695.6	183201	ENSG00000115896
NBPF4	NBPF member 4	-0.598173	-1.3844	0.188058	-0.212817	-1.57701	0.128939	0.424113	-4.60481	peak_7481	Day0vsDay27	chr1	108261596	108262647	1052	*	Exon	1	108261196	108273689	12494	2	148545	ENST00000438965.1	11042	ENSG00000196427
SP4	Sp4 transcription factor	-0.598171	-1.22785	0.03151	-0.747885	-1.96907	0.0615525	0.721938	-3.97597	peak_145093	Day0vsDay15	chr7	21261608	21262524	917	*	Distal Intergenic	7	21428043	21477239	49197	1	6671	ENST00000432066.2	-165519	ENSG00000105866
GRM5	glutamate metabotropic receptor 5	-0.598168	-1.28515	0.0888147	-0.371824	-1.80482	0.084687	0.356161	-4.30882	peak_30579	Day0vsDay27	chr11	88916390	88917439	1050	*	Intron	11	88911936	89047370	135435	2	2915	ENST00000449371.6	129931	ENSG00000168959
ZNF451-AS1	ZNF451 regulatory antisense RNA 1	-0.936702	-1.73145	-0.14195	-0.988059	-2.47811	0.0223135	0.262994	-3.25264	peak_138364	Day0vsDay27	chr6	57171933	57173513	1581	*	Promoter (<=1kb)	6	57114901	57172242	57342	2	101927211	ENST00000648959.1	0	NA
ALPL	alkaline phosphatase, biomineralization associated	-0.598157	-1.4517	0.255384	-0.269687	-1.45261	0.160323	0.855034	-4.66169	peak_2433	Day0vsDay8	chr1	21514258	21515015	758	*	Intron	1	21509428	21578175	68748	1	249	ENST00000540617.5	4830	ENSG00000162551
NECTIN1-DT	NECTIN1 divergent transcript	-0.598136	-2.06678	0.870505	-0.734176	-0.844192	0.407568	0.931238	-5.26935	peak_32232	Day0vsDay8	chr11	119762715	119763571	857	*	Distal Intergenic	11	119729583	119739623	10041	1	102724301	ENST00000533253.1	33132	ENSG00000254854
MIR8071-1	microRNA 8071-1	-0.598133	-1.36141	0.165145	0.136291	-1.64017	0.116434	0.405537	-4.50922	peak_50874	Day0vsDay27	chr14	105575529	105576121	593	*	Distal Intergenic	14	105621116	105621180	65	1	102465871	ENST00000616769.1	-44995	ENSG00000274172
LINC02064	long intergenic non-protein coding RNA 2064	-0.598108	-1.34772	0.151501	-0.803838	-1.65387	0.112227	0.72392	-4.41407	peak_126758	Day0vsDay15	chr5	29429000	29429840	841	*	Distal Intergenic	5	29380063	29396095	16033	2	101929681	ENST00000659199.1	-32905	ENSG00000248391
FAM53A	family with sequence similarity 53 member A	-0.598092	-1.51235	0.316166	0.346679	-1.37068	0.186655	0.867973	-4.6978	peak_117722	Day0vsDay8	chr4	1644258	1644611	354	*	Promoter (<=1kb)	4	1641562	1644953	3392	2	152877	ENST00000467215.1	342	ENSG00000174137
LINC01934	long intergenic non-protein coding RNA 1934	-0.544518	-1.00401	-0.0850281	7.08153	-2.45637	0.0223161	0.262994	-3.25027	peak_91741	Day0vsDay27	chr2	181130844	181131932	1089	*	Intron	2	181123942	181342311	218370	1	101927156	ENST00000424655.1	6902	NA
RABL3	RAB, member of RAS oncogene family like 3	-0.536844	-0.985312	-0.0883763	6.57543	-2.49704	0.0222974	0.262994	-3.21852	peak_113160	Day0vsDay27	chr3	120741960	120743244	1285	*	Promoter (<=1kb)	3	120684938	120742516	57579	2	285282	ENST00000273375.8	0	ENSG00000144840
SLC1A1	solute carrier family 1 member 1	-0.598001	-1.42513	0.229123	1.64553	-1.50063	0.148648	0.849469	-4.72385	peak_162089	Day0vsDay8	chr9	4574826	4575171	346	*	Promoter (2-3kb)	9	4572335	4585557	13223	1	6505	ENST00000422398.1	2491	ENSG00000106688
DSCAM	DS cell adhesion molecule	-0.519006	-0.951187	-0.0868264	6.68916	-2.49045	0.0222985	0.262994	-3.20383	peak_102137	Day0vsDay27	chr21	40758744	40759427	684	*	Intron	21	40010999	40847158	836160	2	1826	ENST00000400454.6	87731	ENSG00000171587
PRDM2	PR/SET domain 2	-0.502674	-0.926841	-0.0785079	4.23572	-2.45645	0.0223122	0.262994	-3.2496	peak_1590	Day0vsDay27	chr1	13699686	13700940	1255	*	Promoter (<=1kb)	1	13700188	13825079	124892	1	7799	ENST00000311066.10	0	ENSG00000116731
SRRM2-AS1	SRRM2 antisense RNA 1	-0.446175	-0.818525	-0.0738261	4.93249	-2.50559	0.0223104	0.262994	-3.20457	peak_56971	Day0vsDay27	chr16	2751870	2753190	1321	*	Promoter (<=1kb)	16	2737086	2752593	15508	2	100128788	ENST00000667280.1	0	ENSG00000205913
ALCAM	activated leukocyte cell adhesion molecule	-0.597982	-1.31962	0.123656	-0.447726	-1.72796	0.0984042	0.376849	-4.43737	peak_112495	Day0vsDay27	chr3	105518708	105519215	508	*	Intron	3	105513325	105574552	61228	1	214	ENST00000486979.6	5383	ENSG00000170017
PMS1	PMS1 homolog 1, mismatch repair system component	-0.597948	-1.21664	0.0207431	-0.459772	-2.0135	0.0569025	0.311177	-4.00803	peak_92034	Day0vsDay27	chr2	189791261	189792137	877	*	Promoter (<=1kb)	2	189791700	189795857	4158	1	5378	ENST00000420421.1	0	ENSG00000064933
KCNQ1-AS1	KCNQ1 antisense RNA 1	-0.59792	-1.22862	0.032782	0.126846	-2.00503	0.0602063	0.720532	-3.90926	peak_25259	Day0vsDay15	chr11	2826055	2826875	821	*	Intron	11	2840135	2861568	21434	2	338653	ENST00000440887.2	34693	ENSG00000229414
LINC01360	long intergenic non-protein coding RNA 1360	-0.597897	-1.23042	0.0346269	0.978317	-1.95933	0.0627513	0.321308	-4.1011	peak_6201	Day0vsDay27	chr1	73326571	73328647	2077	*	Intron	1	73307188	73348302	41115	1	101927295	ENST00000664468.1	19383	ENSG00000233973
CNGB3	cyclic nucleotide gated channel subunit beta 3	-0.597888	-1.21648	0.020708	1.63674	-2.05231	0.0554327	0.720532	-3.85802	peak_158609	Day0vsDay15	chr8	86656938	86657903	966	*	Promoter (<=1kb)	8	86574205	86657945	83741	2	54714	ENST00000681546.1	42	ENSG00000170289
PCSK5	proprotein convertase subtilisin/kexin type 5	-0.597884	-1.43024	0.234468	1.40352	-1.49244	0.151356	0.849644	-4.71906	peak_164154	Day0vsDay8	chr9	75623777	75626129	2353	*	Distal Intergenic	9	75890644	76362339	471696	1	5125	ENST00000545128.5	-264515	ENSG00000099139
LOC105373508	uncharacterized LOC105373508	0.559036	0.083906	1.03417	2.05729	2.51276	0.0223028	0.262994	-3.20403	peak_87591	Day0vsDay27	chr2	100723497	100724044	548	*	Distal Intergenic	2	100739958	100747391	7434	1	105373508	ENST00000671633.1	-15914	ENSG00000286737
BCL11B	BCL11 transcription factor B	-0.597838	-1.24515	0.0494703	-0.461422	-1.91439	0.0685482	0.723458	-4.04271	peak_49927	Day0vsDay15	chr14	98997349	98997871	523	*	Distal Intergenic	14	99169287	99271485	102199	2	64919	ENST00000345514.2	273614	ENSG00000127152
ATP11B	ATPase phospholipid transporting 11B (putative)	-0.597835	-1.8016	0.605925	-0.170464	-1.04576	0.309672	0.909047	-5.10931	peak_116372	Day0vsDay8	chr3	182807067	182807373	307	*	Intron	3	182793504	182921629	128126	1	23200	ENST00000323116.10	13563	ENSG00000058063
XRCC5	X-ray repair cross complementing 5	-0.597789	-1.51904	0.323462	0.0238814	-1.34502	0.192202	0.869277	-4.82061	peak_93113	Day0vsDay8	chr2	216108960	216109757	798	*	Promoter (<=1kb)	2	216109331	216119139	9809	1	7520	ENST00000429133.5	0	ENSG00000079246
GLT8D2	glycosyltransferase 8 domain containing 2	-0.511013	-0.937385	-0.0846409	5.18302	-2.49714	0.0223305	0.263121	-3.21474	peak_38422	Day0vsDay27	chr12	104049901	104050326	426	*	Promoter (<=1kb)	12	103988987	104050187	61201	2	83468	ENST00000360814.9	0	ENSG00000120820
MOGAT3	monoacylglycerol O-acyltransferase 3	-0.478892	-0.877717	-0.0800678	5.2382	-2.49353	0.0223356	0.263138	-3.20947	peak_149953	Day0vsDay27	chr7	101192189	101193436	1248	*	Distal Intergenic	7	101195897	101200912	5016	2	346606	ENST00000440203.6	7476	ENSG00000106384
LINC01035	long intergenic non-protein coding RNA 1035	-0.597745	-2.19372	0.998227	-0.705558	-0.776333	0.445746	0.935315	-5.324	peak_11223	Day0vsDay8	chr1	188768785	188769648	864	*	Distal Intergenic	1	188905688	189037262	131575	1	106144592	ENST00000445072.1	-136040	NA
LINC02553	long intergenic non-protein coding RNA 2553	-1.16721	-2.15266	-0.181762	-0.0782842	-2.45512	0.0223768	0.263244	-3.27115	peak_30932	Day0vsDay27	chr11	97537086	97538133	1048	*	Distal Intergenic	11	97222644	97259987	37344	2	105369449	ENST00000529088.1	-277099	NA
KCTD2	potassium channel tetramerization domain containing 2	-0.597738	-1.25569	0.0602175	0.698523	-1.89456	0.0728338	0.788012	-4.15832	peak_69374	Day0vsDay8	chr17	75069690	75070121	432	*	Distal Intergenic	17	75059123	75063358	4236	1	23510	ENST00000579230.1	10567	ENSG00000180901
SDHAF4	succinate dehydrogenase complex assembly factor 4	-1.04749	-1.93205	-0.16293	-0.025684	-2.4546	0.0224022	0.263244	-3.26755	peak_138692	Day0vsDay27	chr6	70614568	70615393	826	*	Distal Intergenic	6	70566930	70589569	22640	1	135154	ENST00000370474.4	47638	ENSG00000154079
TMEM121	transmembrane protein 121	-0.988201	-1.82588	-0.150521	0.321355	-2.49138	0.0223882	0.263244	-3.21301	peak_50871	Day0vsDay27	chr14	105565646	105566259	614	*	Distal Intergenic	14	105527105	105528753	1649	1	80757	ENST00000552019.1	38541	ENSG00000184986
KLHL3	kelch like family member 3	-0.597703	-1.28033	0.0849213	-0.428707	-1.81493	0.0830708	0.72392	-4.17975	peak_131169	Day0vsDay15	chr5	137742776	137743645	870	*	Distal Intergenic	5	137617500	137736089	118590	2	26249	ENST00000309755.9	-6687	ENSG00000146021
RASGRP3	RAS guanyl releasing protein 3	-0.597702	-1.2041	0.00869915	0.595817	-2.06888	0.0524109	0.304139	-3.88448	peak_83994	Day0vsDay27	chr2	33497138	33497780	643	*	Intron	2	33513875	33564605	50731	1	25780	ENST00000407811.5	-16095	ENSG00000152689
PLCL1	phospholipase C like 1 (inactive)	-0.773099	-1.43218	-0.114017	-0.141281	-2.50153	0.0223764	0.263244	-3.21712	peak_92424	Day0vsDay27	chr2	197838052	197838683	632	*	Intron	2	197810258	198146932	336675	1	5334	ENST00000487695.6	27794	ENSG00000115896
PDE10A	phosphodiesterase 10A	-0.597644	-1.8126	0.617308	-0.458343	-1.01978	0.32023	0.912264	-5.12417	peak_142858	Day0vsDay8	chr6	165791944	165792772	829	*	5' UTR	6	165327289	165663241	335953	2	10846	ENST00000539869.4	-128703	ENSG00000112541
LINC00540	long intergenic non-protein coding RNA 540	-0.560902	-1.03445	-0.0873538	4.69973	-2.45516	0.0223747	0.263244	-3.25083	peak_41552	Day0vsDay27	chr13	22235662	22236218	557	*	Intron	13	22210326	22276526	66201	1	100506622	ENST00000658741.1	25336	ENSG00000276476
LNCOG	lncRNA osteogenesis associated	-0.553716	-1.01534	-0.0920909	5.9522	-2.5031	0.0223865	0.263244	-3.20652	peak_37376	Day0vsDay27	chr12	76181496	76182001	506	*	Distal Intergenic	12	76259836	76305100	45265	1	105369848	ENST00000553247.2	-77835	ENSG00000257219
WNK2	WNK lysine deficient protein kinase 2	-0.597471	-1.86494	0.67	-0.463118	-0.983165	0.340477	0.919779	-5.15099	peak_165065	Day0vsDay8	chr9	93236533	93237472	940	*	Promoter (1-2kb)	9	93234923	93319208	84286	1	65268	ENST00000411624.5	1610	ENSG00000165238
SLC9A4	solute carrier family 9 member A4	-0.54192	-0.993989	-0.0898509	6.62252	-2.49239	0.0223825	0.263244	-3.21846	peak_87768	Day0vsDay27	chr2	102500013	102500923	911	*	Promoter (2-3kb)	2	102503442	102505805	2364	1	389015	ENST00000492154.1	-2519	ENSG00000180251
MIR7977	microRNA 7977	-0.513836	-0.943016	-0.0846559	4.30165	-2.4997	0.0223705	0.263244	-3.21271	peak_116168	Day0vsDay27	chr3	176159364	176160110	747	*	Distal Intergenic	3	176515103	176515151	49	1	102465858	ENST00000636162.1	-354993	ENSG00000283333
LRRFIP1	LRR binding FLII interacting protein 1	-0.597347	-1.43467	0.239979	-0.562359	-1.47873	0.153263	0.850144	-4.67195	peak_94807	Day0vsDay8	chr2	237752425	237753247	823	*	Promoter (2-3kb)	2	237756095	237770776	14682	1	9208	ENST00000483443.1	-2848	ENSG00000124831
ANGPTL4	angiopoietin like 4	-0.500797	-0.923704	-0.07789	1.54357	-2.45456	0.0224038	0.263244	-3.25375	peak_76397	Day0vsDay27	chr19	8353666	8354511	846	*	Distal Intergenic	19	8363299	8371230	7932	1	51129	ENST00000597137.5	-8788	ENSG00000167772
LINC00613	long intergenic non-protein coding RNA 613	-0.597311	-1.33136	0.136742	-0.51373	-1.71156	0.102902	0.384105	-4.44056	peak_122771	Day0vsDay27	chr4	136186724	136188122	1399	*	Intron	4	135866990	135913680	46691	2	100507528	ENST00000508714.5	-273044	ENSG00000248330
LOC105374088	uncharacterized LOC105374088	-0.597309	-1.47199	0.27737	-0.755532	-1.41549	0.170802	0.859973	-4.7336	peak_113559	Day0vsDay8	chr3	126307685	126308327	643	*	Distal Intergenic	3	126312385	126323406	11022	1	105374088	ENST00000652931.1	-4058	ENSG00000287440
LOC105375751	uncharacterized LOC105375751	-0.496831	-0.916369	-0.0772931	2.81387	-2.45468	0.0223982	0.263244	-3.25422	peak_160247	Day0vsDay27	chr8	126991611	126992237	627	*	Promoter (<=1kb)	8	126990841	127051255	60415	1	105375751	ENST00000644994.1	770	ENSG00000253438
ZNF574	zinc finger protein 574	-0.490661	-0.907856	-0.0734662	4.32931	-2.50485	0.0224004	0.263244	-3.21743	peak_79557	Day0vsDay27	chr19	42068447	42069296	850	*	Promoter (<=1kb)	19	42068477	42081410	12934	1	64763	ENST00000222339.7	0	ENSG00000105732
IVD	isovaleryl-CoA dehydrogenase	-0.488081	-0.894335	-0.0818269	5.36481	-2.5025	0.0223864	0.263244	-3.20317	peak_52315	Day0vsDay27	chr15	40398119	40398944	826	*	Distal Intergenic	15	40405485	40421313	15829	1	3712	ENST00000650656.1	-6541	ENSG00000128928
LINC00587	long intergenic non-protein coding RNA 587	-0.487137	-0.894579	-0.0796946	5.70722	-2.49683	0.0224066	0.263244	-3.21975	peak_165702	Day0vsDay27	chr9	102382004	102382510	507	*	Distal Intergenic	9	102519636	102657514	137879	1	414319	ENST00000374801.3	-137126	ENSG00000204250
ANKS1B	ankyrin repeat and sterile alpha motif domain containing 1B	-0.597188	-1.3443	0.149925	-0.503239	-1.67651	0.110018	0.72392	-4.34779	peak_38241	Day0vsDay15	chr12	99739636	99740253	618	*	Intron	12	99504598	99706624	202027	2	56899	ENST00000552232.1	-33012	ENSG00000185046
CFAP58-DT	CFAP58 divergent transcript	-0.472826	-0.866408	-0.079244	4.64788	-2.49052	0.0223537	0.263244	-3.19323	peak_21865	Day0vsDay27	chr10	104353255	104354095	841	*	Promoter (<=1kb)	10	104351301	104353574	2274	2	100505869	ENST00000702505.1	0	ENSG00000231233
B4GALT5	beta-1,4-galactosyltransferase 5	-0.59716	-1.51689	0.322567	-0.892736	-1.34582	0.191944	0.869257	-4.82579	peak_99116	Day0vsDay8	chr20	49694404	49695324	921	*	Intron	20	49632945	49713878	80934	2	9334	ENST00000371711.4	18554	ENSG00000158470
ADAMTS13	ADAM metallopeptidase with thrombospondin type 1 motif 13	0.424066	0.0683789	0.779753	0.812286	2.48536	0.0223595	0.263244	-3.23821	peak_167967	Day0vsDay27	chr9	133406655	133407443	789	*	3' UTR	9	133414358	133459386	45029	1	11093	ENST00000485925.5	-6915	ENSG00000160323
ANTXRL	ANTXR like	0.519173	0.0744395	0.963906	1.43225	2.5085	0.0224015	0.263244	-3.20974	peak_17973	Day0vsDay27	chr10	46297817	46298338	522	*	Promoter (<=1kb)	10	46297404	46310499	13096	1	195977	ENST00000614267.1	413	ENSG00000274209
RAG1	recombination activating 1	0.568071	0.0928405	1.0433	1.18878	2.4892	0.0223574	0.263244	-3.22239	peak_27198	Day0vsDay27	chr11	36540926	36541479	554	*	Intron	11	36515464	36593156	77693	1	5896	ENST00000534663.1	25462	ENSG00000166349
ADCY3	adenylate cyclase 3	-0.597042	-1.38837	0.194283	-0.281294	-1.57878	0.129635	0.425173	-4.60563	peak_83350	Day0vsDay27	chr2	24926144	24927425	1282	*	Distal Intergenic	2	24819169	24920237	101069	2	109	ENST00000679454.1	-5907	ENSG00000138031
HTRA1	HtrA serine peptidase 1	-0.597021	-2.01371	0.819669	-0.528781	-0.878989	0.390948	0.929414	-5.22479	peak_23073	Day0vsDay8	chr10	122504285	122505098	814	*	Promoter (1-2kb)	10	122506691	122514907	8217	1	5654	ENST00000420892.1	-1593	ENSG00000166033
SLITRK1	SLIT and NTRK like family member 1	-0.597017	-1.63078	0.436745	-0.782909	-1.21936	0.237101	0.555018	-5.05251	peak_44103	Day0vsDay27	chr13	83263852	83264676	825	*	Distal Intergenic	13	83877205	83882393	5189	2	114798	ENST00000377084.3	617717	ENSG00000178235
PTGR3	prostaglandin reductase 3	-0.596979	-1.52911	0.335154	-0.653862	-1.32751	0.197831	0.73647	-4.7615	peak_74321	Day0vsDay15	chr18	75153916	75154702	787	*	Distal Intergenic	18	75199457	75205513	6057	2	284273	ENST00000537114.2	50811	ENSG00000180011
ARID1B	AT-rich interaction domain 1B	-0.596977	-1.67607	0.482115	-0.0841082	-1.14672	0.263709	0.893454	-4.95244	peak_142113	Day0vsDay8	chr6	156912487	156912802	316	*	Intron	6	156901376	157186620	285245	1	57492	ENST00000319584.11	11111	ENSG00000049618
ASB13	ankyrin repeat and SOCS box containing 13	-0.4519	-0.826883	-0.076918	2.94445	-2.50992	0.0224159	0.263275	-3.181	peak_15542	Day0vsDay27	chr10	5665949	5667204	1256	*	Promoter (<=1kb)	10	5638868	5666578	27711	2	79754	ENST00000459912.5	0	ENSG00000196372
FAM181A	family with sequence similarity 181 member A	-0.596904	-1.59277	0.398964	-0.47362	-1.26541	0.221504	0.7419	-4.82597	peak_49483	Day0vsDay15	chr14	93871734	93872114	381	*	Distal Intergenic	14	93918894	93929169	10276	1	90050	ENST00000557719.1	-46780	ENSG00000140067
DCK	deoxycytidine kinase	-0.596901	-1.31024	0.116441	-0.144248	-1.73445	0.096705	0.374222	-4.42116	peak_120826	Day0vsDay27	chr4	71004230	71005334	1105	*	Intron	4	70993649	71030914	37266	1	1633	ENST00000286648.10	10581	ENSG00000156136
HSDL2-AS1	HSDL2 antisense RNA 1	0.571795	0.0942605	1.04933	0.879221	2.48424	0.0224202	0.263275	-3.21367	peak_166111	Day0vsDay27	chr9	112486072	112487800	1729	*	Promoter (<=1kb)	9	112399512	112486468	86957	2	100133204	ENST00000656504.1	0	NA
FAM21EP	family with sequence similarity 21, member A pseudogene	0.666854	0.103655	1.23005	0.0402566	2.45429	0.0224171	0.263275	-3.27299	peak_18447	Day0vsDay27	chr10	50034438	50035444	1007	*	Intron	10	50021401	50061579	40179	2	100421577	ENST00000649244.1	26135	ENSG00000290956
LINC02741	long intergenic non-protein coding RNA 2741	-0.708239	-1.32176	-0.0947192	-0.310388	-2.51445	0.0224285	0.263286	-3.20052	peak_27350	Day0vsDay27	chr11	41668313	41669511	1199	*	Intron	11	41586735	41712408	125674	2	105376640	ENST00000531210.1	42897	ENSG00000255388
PDGFA-DT	PDGFA divergent transcript	-0.515126	-0.944917	-0.0853356	5.5796	-2.49385	0.0224266	0.263286	-3.21731	peak_143679	Day0vsDay27	chr7	522260	522827	568	*	Promoter (<=1kb)	7	522479	525241	2763	1	441307	ENST00000690212.2	0	ENSG00000223855
LINC02301	long intergenic non-protein coding RNA 2301	-0.942921	-1.73949	-0.146349	-0.344012	-2.45362	0.0224497	0.263334	-3.25291	peak_48887	Day0vsDay27	chr14	82589745	82590513	769	*	Distal Intergenic	14	82642600	82695339	52740	1	101928599	ENST00000690424.2	-52087	ENSG00000258743
LOC124900324	small nucleolar RNA SNORD74	-0.596873	-1.27145	0.0777039	0.696869	-1.85295	0.0802816	0.801095	-4.17647	peak_38670	Day0vsDay8	chr12	107383130	107384012	883	*	Intron	12	107374747	107374827	81	1	124900324	ENST00000364027.1	8383	ENSG00000200897
LINC02726	long intergenic non-protein coding RNA 2726	-0.596838	-1.63906	0.445382	0.897979	-1.19346	0.247155	0.888333	-4.94434	peak_26632	Day0vsDay8	chr11	23679045	23681182	2138	*	Distal Intergenic	11	23730588	23796970	66383	1	105376593	ENST00000534068.1	-49406	NA
PMFBP1	polyamine modulated factor 1 binding protein 1	-0.596813	-1.52942	0.335796	-0.00577201	-1.32646	0.198172	0.87042	-4.82294	peak_61455	Day0vsDay8	chr16	72136496	72137026	531	*	3' UTR	16	72112157	72124853	12697	2	83449	ENST00000537792.5	-11643	ENSG00000118557
FAM30A	family with sequence similarity 30 member A	-0.596795	-1.71882	0.525231	1.12485	-1.10746	0.281945	0.901281	-4.95721	peak_50949	Day0vsDay8	chr14	105889430	105890195	766	*	Exon	14	105899423	105922672	23250	1	9834	ENST00000701894.1	-9228	ENSG00000226777
SEPTIN7P9	septin 7 pseudogene 9	-0.670006	-1.22812	-0.111891	5.14827	-2.49189	0.0224581	0.263334	-3.20795	peak_17560	Day0vsDay27	chr10	38402425	38403363	939	*	Promoter (<=1kb)	10	38383023	38402856	19834	2	285961	ENST00000475691.6	0	ENSG00000291056
MIR548AB	microRNA 548ab	-0.596785	-1.29899	0.105422	-0.705251	-1.79696	0.0884043	0.361325	-4.32668	peak_112451	Day0vsDay27	chr3	103965408	103966563	1156	*	Distal Intergenic	3	103524033	103524116	84	2	100616336	ENST00000584917.1	-441292	ENSG00000265328
EGLN1	egl-9 family hypoxia inducible factor 1	-0.551051	-1.0087	-0.0934022	5.65916	-2.49866	0.0224457	0.263334	-3.19372	peak_13960	Day0vsDay27	chr1	231420986	231422934	1949	*	Promoter (<=1kb)	1	231363751	231421192	57442	2	54583	ENST00000667629.1	0	ENSG00000135766
HMBOX1	homeobox containing 1	-0.596728	-1.31674	0.123282	-0.64008	-1.71789	0.0997368	0.72392	-4.30194	peak_155953	Day0vsDay15	chr8	29076865	29077366	502	*	Intron	8	29046300	29050654	4355	1	79618	ENST00000517386.1	30565	ENSG00000147421
LOC105372809	uncharacterized LOC105372809	-0.596683	-1.52262	0.329251	0.172217	-1.33574	0.19517	0.869277	-4.77825	peak_102221	Day0vsDay8	chr21	41597932	41598420	489	*	Distal Intergenic	21	41576135	41581319	5185	2	105372809	ENST00000418874.1	-16613	NA
SLC25A10	solute carrier family 25 member 10	-0.542808	-1.00431	-0.0813028	5.31816	-2.50263	0.0224575	0.263334	-3.22194	peak_70420	Day0vsDay27	chr17	81735146	81736125	980	*	Distal Intergenic	17	81715972	81720451	4480	1	1468	ENST00000573246.1	19174	ENSG00000183048
FERMT2	FERM domain containing kindlin 2	-0.536598	-0.98446	-0.0887364	5.56438	-2.48382	0.0224568	0.263334	-3.20671	peak_47192	Day0vsDay27	chr14	52960524	52961712	1189	*	Distal Intergenic	14	52893359	52952435	59077	2	10979	ENST00000554712.5	-8089	ENSG00000073712
LOC124901744	uncharacterized LOC124901744	-0.596619	-1.27462	0.0813779	0.520062	-1.82401	0.0816433	0.72392	-4.19442	peak_151080	Day0vsDay15	chr7	128135237	128136656	1420	*	Distal Intergenic	7	128167661	128224431	56771	1	124901744	ENST00000710955.1	-31005	NA
LDB2	LIM domain binding 2	-0.596611	-1.487	0.293778	0.213187	-1.39416	0.179178	0.864096	-4.74764	peak_119005	Day0vsDay8	chr4	16884753	16885511	759	*	Intron	4	16750850	16898378	147529	2	9079	ENST00000504189.1	12867	ENSG00000169744
CERKL	ceramide kinase like	-0.469089	-0.860688	-0.0774888	4.63021	-2.4924	0.0224478	0.263334	-3.21854	peak_91784	Day0vsDay27	chr2	181597927	181598611	685	*	Intron	2	181566058	181649736	83679	2	375298	ENST00000460319.5	51125	ENSG00000188452
KDM5B	lysine demethylase 5B	-0.386925	-0.713797	-0.0600535	3.82992	-2.45362	0.0224499	0.263334	-3.2557	peak_11960	Day0vsDay27	chr1	202806944	202808565	1622	*	Promoter (<=1kb)	1	202724495	202808421	83927	2	10765	ENST00000367265.9	0	ENSG00000117139
LOC124901661	uncharacterized LOC124901661	-0.861645	-1.59362	-0.129675	-0.823488	-2.48501	0.0225108	0.263355	-3.23558	peak_147816	Day0vsDay27	chr7	65251738	65252832	1095	*	Promoter (<=1kb)	7	65219563	65252405	32843	2	124901661	ENST00000685608.1	0	ENSG00000289108
AZI2	5-azacytidine induced 2	-0.794014	-1.46506	-0.122962	0.402595	-2.45262	0.0224988	0.263355	-3.2765	peak_108795	Day0vsDay27	chr3	28326189	28327009	821	*	Promoter (<=1kb)	3	28324187	28327002	2816	2	64343	ENST00000476174.2	0	ENSG00000163512
DBF4	DBF4-CDC7 kinase regulatory subunit	-0.596563	-1.37979	0.186667	-0.633758	-1.57879	0.12853	0.72392	-4.47312	peak_149246	Day0vsDay15	chr7	87886767	87887221	455	*	Promoter (<=1kb)	7	87887968	87907219	19252	1	10926	ENST00000498144.5	-747	ENSG00000006634
MAPRE2	microtubule associated protein RP/EB family member 2	-0.750612	-1.38508	-0.116139	-0.00595534	-2.45222	0.022518	0.263355	-3.28078	peak_72301	Day0vsDay27	chr18	35143691	35144368	678	*	Downstream (<=300bp)	18	35131918	35140497	8580	1	10982	ENST00000588085.1	11773	ENSG00000166974
LOC124900539	small nucleolar RNA SNORD78	-0.677794	-1.25073	-0.104857	-0.015656	-2.45215	0.0225213	0.263355	-3.27454	peak_85178	Day0vsDay27	chr2	56897253	56897997	745	*	Distal Intergenic	2	57544535	57544599	65	1	124900539	ENST00000390866.1	-646538	ENSG00000212168
MATN1	matrilin 1	-0.59654	-1.66465	0.471571	-0.546533	-1.16202	0.259587	0.89132	-4.9814	peak_3490	Day0vsDay8	chr1	30605379	30606296	918	*	Distal Intergenic	1	30713767	30716135	2369	2	4146	ENST00000494561.1	109839	ENSG00000162510
PADI2	peptidyl arginine deiminase 2	-0.596534	-1.62102	0.427956	-0.6177	-1.24848	0.228474	0.883071	-4.87903	peak_1994	Day0vsDay8	chr1	17091634	17092764	1131	*	Exon	1	17067786	17083426	15641	2	11240	ENST00000466151.1	-8208	ENSG00000117115
THSD7B	thrombospondin type 1 domain containing 7B	-0.59413	-1.10023	-0.0880341	0.852187	-2.48384	0.022525	0.263355	-3.24799	peak_90174	Day0vsDay27	chr2	136920243	136921201	959	*	Intron	2	136765545	137677718	912174	1	80731	ENST00000409968.6	154698	ENSG00000144229
VIM	vimentin	-0.596527	-1.5062	0.313148	1.18271	-1.39604	0.180937	0.491902	-4.80385	peak_16390	Day0vsDay27	chr10	17238011	17239378	1368	*	Distal Intergenic	10	17233225	17235034	1810	1	7431	ENST00000495528.1	4786	ENSG00000026025
ANO4	anoctamin 4	-0.56066	-1.02839	-0.0929266	5.77091	-2.48511	0.0225056	0.263355	-3.20643	peak_38269	Day0vsDay27	chr12	100706032	100707307	1276	*	Distal Intergenic	12	100717526	101020124	302599	1	121601	ENST00000549155.6	-10219	ENSG00000151572
CDC42EP3	CDC42 effector protein 3	-0.544366	-0.998236	-0.0904957	6.20952	-2.49212	0.0224865	0.263355	-3.21541	peak_84141	Day0vsDay27	chr2	37645377	37646007	631	*	Promoter (1-2kb)	2	37646546	37647658	1113	2	10602	ENST00000422687.1	1651	ENSG00000163171
CENPU	centromere protein U	-0.596469	-1.40724	0.214305	-0.656839	-1.56752	0.134387	0.431936	-4.67083	peak_124453	Day0vsDay27	chr4	184745644	184746404	761	*	Distal Intergenic	4	184695002	184734130	39129	2	79682	ENST00000510146.5	-11514	ENSG00000151725
LOC105371508	uncharacterized LOC105371508	-0.536338	-0.986308	-0.0863684	5.36498	-2.49325	0.0225293	0.263355	-3.22792	peak_64050	Day0vsDay27	chr17	6159384	6160122	739	*	Distal Intergenic	17	6163893	6190510	26618	2	105371508	ENST00000664051.1	30388	ENSG00000262231
LOC107984098	uncharacterized LOC107984098	-0.519933	-0.9617	-0.0781661	0.384918	-2.47484	0.0225157	0.263355	-3.25357	peak_125303	Day0vsDay27	chr5	3006589	3007242	654	*	Distal Intergenic	5	2935154	2967955	32802	1	107984098	ENST00000515086.2	71435	NA
THNSL2	threonine synthase like 2	-0.504964	-0.926954	-0.0829735	5.78947	-2.48965	0.0224921	0.263355	-3.22549	peak_86947	Day0vsDay27	chr2	88281572	88282133	562	*	Distal Intergenic	2	88182697	88183807	1111	1	55258	ENST00000496165.1	98875	ENSG00000144115
LOC124904875	uncharacterized LOC124904875	-0.477373	-0.876304	-0.0784427	5.85464	-2.48864	0.0224685	0.263355	-3.22628	peak_96447	Day0vsDay27	chr20	16574712	16575478	767	*	Promoter (<=1kb)	20	16576068	16579615	3548	1	124904875	ENST00000616572.1	-590	NA
DTX4	deltex E3 ubiquitin ligase 4	-0.458161	-0.840148	-0.0761739	5.41217	-2.49465	0.0224981	0.263355	-3.21381	peak_28120	Day0vsDay27	chr11	59171458	59173357	1900	*	Promoter (<=1kb)	11	59172132	59208588	36457	1	23220	ENST00000227451.4	0	ENSG00000110042
CABP1-DT	CABP1 divergent transcript	-0.447254	-0.825231	-0.0692767	5.99017	-2.45271	0.0224943	0.263355	-3.25653	peak_39833	Day0vsDay27	chr12	120625643	120626267	625	*	Distal Intergenic	12	120630105	120640153	10049	2	101928300	ENST00000544339.1	13886	NA
LOC124900893	small nucleolar RNA U13	-0.445639	-0.818908	-0.072371	2.59911	-2.47957	0.022526	0.263355	-3.22438	peak_119603	Day0vsDay27	chr4	35407486	35408123	638	*	Distal Intergenic	4	34966241	34966344	104	2	124900893	ENST00000458842.1	-441142	ENSG00000238694
OR2V2	olfactory receptor family 2 subfamily V member 2	-0.596298	-1.2775	0.0849019	-0.53434	-1.84305	0.0801746	0.348996	-4.27806	peak_134469	Day0vsDay27	chr5	181147395	181148181	787	*	Promoter (<=1kb)	5	181147586	181159285	11700	1	285659	ENST00000641492.1	0	ENSG00000182613
WDFY4	WDFY family member 4	-0.596294	-1.3219	0.129312	-0.415853	-1.72288	0.100295	0.72392	-4.32253	peak_18293	Day0vsDay15	chr10	48774254	48775114	861	*	Exon	10	48802738	48824169	21432	1	57705	ENST00000374161.7	-27624	ENSG00000128815
LOC107985535	uncharacterized LOC107985535	-0.596284	-1.45687	0.264305	-0.211853	-1.45132	0.163288	0.856088	-4.69186	peak_106388	Day0vsDay8	chr22	45856575	45857313	739	*	Distal Intergenic	22	45875999	45887748	11750	2	107985535	ENST00000451118.1	30435	ENSG00000235091
NOPCHAP1	NOP protein chaperone 1	-0.596281	-1.83292	0.640362	0.317233	-1.00756	0.327688	0.914502	-5.12355	peak_38512	Day0vsDay8	chr12	104998706	104999622	917	*	3' UTR	12	104986339	104994720	8382	1	121053	ENST00000280749.5	12367	ENSG00000151131
HRH2	histamine receptor H2	-0.445437	-0.821901	-0.0689738	3.99711	-2.45257	0.0225012	0.263355	-3.25725	peak_133741	Day0vsDay27	chr5	175591181	175591438	258	*	Distal Intergenic	5	175658030	175686242	28213	1	3274	ENST00000377291.2	-66592	ENSG00000113749
CYP39A1	cytochrome P450 family 39 subfamily A member 1	0.396064	0.0574199	0.734708	2.70591	2.50499	0.0225218	0.263355	-3.22158	peak_138046	Day0vsDay27	chr6	46626202	46626683	482	*	Intron	6	46588103	46637885	49783	2	51302	ENST00000480804.1	11202	ENSG00000146233
ZNF362	zinc finger protein 362	0.458274	0.074315	0.842233	2.84613	2.48118	0.0225191	0.263355	-3.2422	peak_3806	Day0vsDay27	chr1	33272480	33274221	1742	*	Promoter (1-2kb)	1	33270575	33300719	30145	1	149076	ENST00000373428.5	1905	ENSG00000160094
DDX10	DEAD-box helicase 10	0.46838	0.0724903	0.864269	1.55446	2.45234	0.0225121	0.263355	-3.2548	peak_31294	Day0vsDay27	chr11	108647821	108648627	807	*	Distal Intergenic	11	108665058	108766351	101294	1	1662	ENST00000693015.1	-16431	ENSG00000178105
ZNF644	zinc finger protein 644	0.627936	0.0867261	1.16915	3.11997	2.51205	0.0224764	0.263355	-3.20636	peak_6802	Day0vsDay27	chr1	91124627	91125472	846	*	Distal Intergenic	1	90916185	91022272	106088	2	84146	ENST00000361321.5	-102355	ENSG00000122482
TOR1B	torsin family 1 member B	0.677614	0.104758	1.25047	0.291697	2.45185	0.0225362	0.263393	-3.25593	peak_167477	Day0vsDay27	chr9	129809149	129809635	487	*	3' UTR	9	129804358	129810316	5959	1	27348	ENST00000488169.1	4791	ENSG00000136816
LTBP2	latent transforming growth factor beta binding protein 2	-0.549824	-1.00882	-0.0908294	6.77359	-2.48934	0.0225484	0.263475	-3.22137	peak_48464	Day0vsDay27	chr14	74595194	74595835	642	*	Intron	14	74500732	74612072	111341	2	4053	ENST00000556690.5	16237	ENSG00000119681
KYNU	kynureninase	0.434863	0.0697454	0.799981	2.27232	2.52066	0.0225505	0.263475	-3.18833	peak_90297	Day0vsDay27	chr2	142868204	142869193	990	*	Distal Intergenic	2	142877657	142990052	112396	1	8942	ENST00000375773.6	-8464	ENSG00000115919
LINC01121	long intergenic non-protein coding RNA 1121	-0.504479	-0.927692	-0.0812662	6.13615	-2.49191	0.022556	0.263496	-3.23044	peak_84605	Day0vsDay27	chr2	45223612	45224000	389	*	Intron	2	45174344	45254941	80598	2	400952	ENST00000378479.5	30941	ENSG00000205054
SUMO1	small ubiquitin like modifier 1	-0.513932	-0.947252	-0.0806118	4.71691	-2.49796	0.0225603	0.263505	-3.22471	peak_92620	Day0vsDay27	chr2	202201242	202201927	686	*	Exon	2	202207246	202222006	14761	2	7341	ENST00000469034.1	20079	ENSG00000116030
LINC01680	long intergenic non-protein coding RNA 1680	-0.596121	-1.42772	0.235479	-0.233217	-1.50266	0.148085	0.451066	-4.73059	peak_11307	Day0vsDay27	chr1	191198537	191199459	923	*	Distal Intergenic	1	191221159	191228467	7309	2	105371660	ENST00000434983.2	29008	ENSG00000233882
MAP7D1	MAP7 domain containing 1	-0.596117	-1.31747	0.125241	-0.332862	-1.71292	0.100661	0.380249	-4.44499	peak_4037	Day0vsDay27	chr1	36176036	36176630	595	*	Promoter (<=1kb)	1	36176717	36178822	2106	1	55700	ENST00000530975.4	-87	ENSG00000116871
PDGFRA	platelet derived growth factor receptor alpha	-0.596111	-1.37715	0.184925	-0.443271	-1.58203	0.127788	0.72392	-4.50518	peak_120292	Day0vsDay15	chr4	53377243	53378373	1131	*	Promoter (<=1kb)	4	53377839	54295272	917434	1	5156	ENST00000507166.5	0	ENSG00000134853
TRAK1	trafficking kinesin protein 1	-0.528188	-0.974828	-0.0815478	7.14115	-2.45125	0.0225656	0.263508	-3.25916	peak_109528	Day0vsDay27	chr3	41997756	41998230	475	*	Distal Intergenic	3	42013802	42223737	209936	1	22906	ENST00000673621.2	-15572	ENSG00000182606
SAXO4	stabilizer of axonemal microtubules 4	0.693357	0.111518	1.2752	-0.625117	2.47075	0.0225679	0.263508	-3.2366	peak_28295	Day0vsDay27	chr11	61491490	61492036	547	*	Promoter (2-3kb)	11	61489038	61490927	1890	1	220004	ENST00000538185.1	2452	ENSG00000162148
ARHGAP40	Rho GTPase activating protein 40	-0.451066	-0.832544	-0.0695881	2.94213	-2.45091	0.0225822	0.263631	-3.26149	peak_98112	Day0vsDay27	chr20	38665989	38666942	954	*	Distal Intergenic	20	38647063	38651035	3973	1	343578	ENST00000414158.1	18926	ENSG00000124143
PITX1-AS1	PITX1 antisense RNA 1	-0.54135	-0.993236	-0.089463	5.3593	-2.48711	0.0225891	0.26367	-3.21929	peak_130925	Day0vsDay27	chr5	135101843	135102561	719	*	Intron	5	135128155	135337973	209819	1	100996485	ENST00000513931.2	-25594	ENSG00000224186
LOC124904701	hepatitis A virus cellular receptor 1-like	0.660315	0.101818	1.21881	0.482473	2.45068	0.0225934	0.263677	-3.26866	peak_78770	Day0vsDay27	chr19	35093707	35094431	725	*	Promoter (2-3kb)	19	35090985	35107316	16332	1	124904701	ENST00000650457.1	2722	ENSG00000179066
ZC3H7B	zinc finger CCCH-type containing 7B	-0.596012	-1.57739	0.385364	0.865486	-1.27487	0.218273	0.880901	-4.83444	peak_105771	Day0vsDay8	chr22	41325021	41326055	1035	*	Exon	22	41301715	41336843	35129	1	23264	ENST00000486331.1	23306	ENSG00000100403
MIR4790	microRNA 4790	0.600296	0.0925465	1.10805	-0.334666	2.4506	0.0225973	0.263681	-3.27969	peak_107355	Day0vsDay27	chr3	5253476	5254074	599	*	Distal Intergenic	3	5250177	5250255	79	2	100616334	ENST00000577799.1	-3221	ENSG00000265180
TNNI1	troponin I1, slow skeletal type	-0.596004	-1.7433	0.551289	-0.078162	-1.07679	0.293137	0.904589	-5.04161	peak_11801	Day0vsDay8	chr1	201429732	201430826	1095	*	Promoter (<=1kb)	1	201408864	201429866	21003	2	7135	ENST00000336092.8	0	ENSG00000159173
CPLANE1	ciliogenesis and planar polarity effector complex subunit 1	-0.577271	-1.05928	-0.0952608	6.75016	-2.49436	0.0226027	0.263697	-3.21848	peak_127136	Day0vsDay27	chr5	37233100	37234105	1006	*	Intron	5	37195666	37240564	44899	2	65250	ENST00000676290.1	6459	ENSG00000197603
SEC61A2	SEC61 translocon subunit alpha 2	-0.568823	-1.05003	-0.0876159	5.79354	-2.4502	0.022617	0.263697	-3.26059	peak_16015	Day0vsDay27	chr10	12129073	12130114	1042	*	Promoter (<=1kb)	10	12129637	12155404	25768	1	55176	ENST00000379051.5	0	ENSG00000065665
CDK5RAP2	CDK5 regulatory subunit associated protein 2	-0.546946	-1.00371	-0.0901768	6.00899	-2.49341	0.0226135	0.263697	-3.21959	peak_166541	Day0vsDay27	chr9	120584143	120584333	191	*	Distal Intergenic	9	120571747	120580170	8424	2	55755	ENST00000491334.1	-3973	ENSG00000136861
LOC124901499	uncharacterized LOC124901499	-0.595896	-1.35478	0.162992	0.463225	-1.62761	0.11772	0.832002	-4.47508	peak_142727	Day0vsDay8	chr6	163642246	163642755	510	*	Distal Intergenic	6	163671577	163760739	89163	1	124901499	ENST00000665613.1	-28822	NA
SKIC8	SKI8 subunit of superkiller complex	-0.595877	-1.96382	0.772064	-0.367568	-0.904878	0.376925	0.925174	-5.17906	peak_54800	Day0vsDay8	chr15	78313586	78314049	464	*	Distal Intergenic	15	78294737	78299703	4967	2	80349	ENST00000561347.1	-13883	ENSG00000140395
ITGB6	integrin subunit beta 6	-0.595875	-1.69995	0.508199	0.367825	-1.1187	0.275227	0.898762	-4.98102	peak_90902	Day0vsDay8	chr2	160224016	160224597	582	*	Intron	2	160099667	160200313	100647	2	3694	ENST00000620391.4	-23703	ENSG00000115221
ARF6	ARF GTPase 6	-0.521753	-0.957107	-0.0863984	6.10676	-2.4853	0.0226101	0.263697	-3.21172	peak_47003	Day0vsDay27	chr14	49907134	49907470	337	*	Distal Intergenic	14	49893084	49897051	3968	1	382	ENST00000692608.1	14050	ENSG00000165527
TMEM238L	transmembrane protein 238 like	0.742822	0.114131	1.37151	-0.0957353	2.45214	0.0226151	0.263697	-3.28917	peak_64547	Day0vsDay27	chr17	10802708	10803200	493	*	Promoter (<=1kb)	17	10794908	10804099	9192	2	100289255	ENST00000581851.2	899	ENSG00000263429
SLC9A8	solute carrier family 9 member A8	-0.595785	-1.7008	0.509229	-0.915372	-1.11844	0.278042	0.899672	-5.0509	peak_99124	Day0vsDay8	chr20	49766904	49767469	566	*	Distal Intergenic	20	49812713	49892241	79529	1	23315	ENST00000417961.5	-45244	ENSG00000197818
SNX2	sorting nexin 2	0.817069	0.125566	1.50857	3.53171	2.50233	0.022622	0.263713	-3.21521	peak_130210	Day0vsDay27	chr5	122774583	122775734	1152	*	Promoter (<=1kb)	5	122775079	122817018	41940	1	6643	ENST00000512394.5	0	ENSG00000205302
SUB1	SUB1 regulator of transcription	-0.595755	-1.19566	0.00415366	-0.442965	-2.05845	0.0514734	0.720532	-3.84746	peak_126904	Day0vsDay15	chr5	32542626	32543056	431	*	Intron	5	32531849	32601055	69207	1	10923	ENST00000513013.5	10777	ENSG00000113387
PLVAP	plasmalemma vesicle associated protein	-0.595751	-1.44431	0.252812	1.00234	-1.46041	0.159893	0.854792	-4.65784	peak_77557	Day0vsDay8	chr19	17373191	17373782	592	*	Intron	19	17351455	17377342	25888	2	83483	ENST00000252590.9	3560	ENSG00000130300
LINC02964	long intergenic non-protein coding RNA 2964	-0.503449	-0.923816	-0.0830826	5.41817	-2.48762	0.0226367	0.263798	-3.22095	peak_160192	Day0vsDay27	chr8	125601394	125602320	927	*	Distal Intergenic	8	125648327	125955592	307266	1	105375746	ENST00000651999.1	-46007	NA
YWHAE	tyrosine 3-monooxygenase/tryptophan 5-monooxygenase activation protein epsilon	0.806438	0.125811	1.48707	1.80964	2.49376	0.0226348	0.263798	-3.23105	peak_63484	Day0vsDay27	chr17	1387524	1387803	280	*	Intron	17	1399044	1400135	1092	2	7531	ENST00000498643.1	12332	ENSG00000108953
POTEM	POTE ankyrin domain family member M	-0.595725	-1.32565	0.134199	-1.00125	-1.69171	0.104694	0.72392	-4.35155	peak_45794	Day0vsDay15	chr14	18912423	18912643	221	*	Distal Intergenic	14	18967434	18998903	31470	1	641455	ENST00000552966.5	-54791	ENSG00000222036
PLD1	phospholipase D1	-0.953854	-1.76562	-0.142085	-0.987898	-2.46276	0.0227573	0.263918	-3.29397	peak_116014	Day0vsDay27	chr3	171752589	171753467	879	*	Intron	3	171735624	171738051	2428	2	5337	ENST00000627725.1	-14538	ENSG00000075651
LINC00383	long intergenic non-protein coding RNA 383	-0.765502	-1.41368	-0.117329	0.310716	-2.448	0.0227252	0.263918	-3.29242	peak_43709	Day0vsDay27	chr13	69602720	69603565	846	*	Distal Intergenic	13	69311333	69322101	10769	1	103689913	ENST00000431686.1	291387	ENSG00000235221
PLA2R1	phospholipase A2 receptor 1	-0.760838	-1.41273	-0.108948	-0.293396	-2.49689	0.0227615	0.263918	-3.2303	peak_90892	Day0vsDay27	chr2	160062037	160063015	979	*	Promoter (<=1kb)	2	159932006	160062615	130610	2	22925	ENST00000283243.13	0	ENSG00000153246
TMEM184A	transmembrane protein 184A	-0.724558	-1.33832	-0.1108	-0.26705	-2.447	0.022775	0.263918	-3.26882	peak_143896	Day0vsDay27	chr7	1546348	1546919	572	*	3' UTR	7	1546229	1550930	4702	2	202915	ENST00000468535.5	4011	ENSG00000164855
ATRNL1	attractin like 1	-0.595662	-1.39529	0.203966	-0.83603	-1.56976	0.133274	0.430484	-4.61005	peak_22514	Day0vsDay27	chr10	115616551	115617213	663	*	Intron	10	115467174	115597982	130809	1	26033	ENST00000424738.1	149377	ENSG00000107518
PABPC4L	poly(A) binding protein cytoplasmic 4 like	-0.71078	-1.31227	-0.10929	0.482258	-2.44942	0.0226553	0.263918	-3.28349	peak_122707	Day0vsDay27	chr4	134159349	134160436	1088	*	Intron	4	134196333	134201789	5457	2	132430	ENST00000421491.4	41353	ENSG00000254535
CSN3	casein kappa	-0.59563	-1.87935	0.688093	-0.162016	-0.961751	0.346535	0.92014	-5.15852	peak_120796	Day0vsDay8	chr4	70260603	70261301	699	*	Distal Intergenic	4	70242597	70251432	8836	1	1448	ENST00000304954.4	18006	ENSG00000171209
C21orf91-OT1	C21orf91 overlapping transcript 1	-0.701339	-1.29672	-0.105958	0.227827	-2.47137	0.0227674	0.263918	-3.2606	peak_101070	Day0vsDay27	chr21	17780372	17781027	656	*	Intron	21	17777404	17792509	15106	2	246312	ENST00000430401.5	11482	ENSG00000240770
CERS6	ceramide synthase 6	-0.637918	-1.17814	-0.0976941	0.316593	-2.44764	0.022743	0.263918	-3.26628	peak_91189	Day0vsDay27	chr2	168371288	168372119	832	*	Distal Intergenic	2	168456249	168775134	318886	1	253782	ENST00000392687.4	-84130	ENSG00000172292
RAET1K	retinoic acid early transcript 1K (pseudogene)	-0.595625	-1.68052	0.48927	0.231895	-1.138	0.267254	0.895838	-4.98343	peak_141752	Day0vsDay8	chr6	149985448	149986022	575	*	Distal Intergenic	6	150000090	150005157	5068	2	646024	ENST00000403651.2	19135	ENSG00000290917
LINC02384	long intergenic non-protein coding RNA 2384	-0.621664	-1.14103	-0.102302	6.26095	-2.48554	0.0227261	0.263918	-3.22374	peak_37090	Day0vsDay27	chr12	68442648	68443053	406	*	Promoter (<=1kb)	12	68333253	68442216	108964	2	100507195	ENST00000546086.1	-432	NA
ZNF767P	zinc finger family member 767, pseudogene	-0.595555	-1.55204	0.360932	1.74696	-1.30004	0.209807	0.876689	-4.77275	peak_152608	Day0vsDay8	chr7	149566221	149566480	260	*	Intron	7	149558786	149621150	62365	2	79970	ENST00000481762.5	54670	ENSG00000291118
MYO9B	myosin IXB	-0.598279	-1.09904	-0.0975165	4.30406	-2.48323	0.022705	0.263918	-3.22892	peak_77532	Day0vsDay27	chr19	17205172	17206017	846	*	Promoter (<=1kb)	19	17206689	17211744	5056	1	4650	ENST00000596942.5	-672	ENSG00000099331
TMEM218	transmembrane protein 218	-0.585158	-1.07448	-0.0958355	6.64862	-2.47935	0.0227177	0.263918	-3.21835	peak_32645	Day0vsDay27	chr11	125111117	125112172	1056	*	Promoter (<=1kb)	11	125094389	125111626	17238	2	219854	ENST00000682305.1	0	ENSG00000150433
ZNF208	zinc finger protein 208	-0.58276	-1.06982	-0.0957008	6.94706	-2.48399	0.0227704	0.263918	-3.22522	peak_78035	Day0vsDay27	chr19	21929640	21930558	919	*	Distal Intergenic	19	21986728	21988908	2181	2	7757	ENST00000599723.1	58350	ENSG00000160321
MBD5	methyl-CpG binding domain protein 5	-0.595474	-1.44037	0.249425	-0.307693	-1.46488	0.15768	0.463997	-4.74894	peak_90469	Day0vsDay27	chr2	148209519	148209947	429	*	Intron	2	148196208	148233316	37109	1	55777	ENST00000637830.1	13311	ENSG00000204406
DNAJC9	DnaJ heat shock protein family (Hsp40) member C9	-0.540708	-0.992939	-0.0884774	5.09538	-2.48068	0.0226905	0.263918	-3.22544	peak_19566	Day0vsDay27	chr10	73246650	73247545	896	*	Promoter (<=1kb)	10	73241954	73247255	5302	2	23234	ENST00000372950.6	0	ENSG00000213551
OLFM1	olfactomedin 1	-0.595468	-1.40123	0.210296	-0.291784	-1.53182	0.139695	0.72392	-4.56194	peak_168234	Day0vsDay15	chr9	135075731	135076753	1023	*	Promoter (<=1kb)	9	135075666	135076487	822	1	10439	ENST00000371801.4	65	ENSG00000130558
FLJ33534	Putative uncharacterized protein FLJ33534	-0.540177	-0.991548	-0.0888065	3.69733	-2.48382	0.0227239	0.263918	-3.2193	peak_82552	Day0vsDay27	chr2	11104353	11105803	1451	*	Exon	2	11127355	11132088	4734	2	285150	ENST00000658220.1	26285	ENSG00000145063
LOC101927575	uncharacterized LOC101927575	-0.529555	-0.977819	-0.0812906	5.53195	-2.44869	0.0226914	0.263918	-3.26292	peak_164426	Day0vsDay27	chr9	84137820	84138458	639	*	Distal Intergenic	9	84063443	84094577	31135	1	101927575	ENST00000423515.2	74377	ENSG00000227463
ARMC2	armadillo repeat containing 2	-0.526459	-0.966746	-0.0861724	5.301	-2.47871	0.0227412	0.263918	-3.21299	peak_139939	Day0vsDay27	chr6	108865756	108866509	754	*	Promoter (2-3kb)	6	108868978	108880256	11279	1	84071	ENST00000414610.1	-2469	ENSG00000118690
LOC124901507	small nucleolar RNA U3	-0.595455	-1.59829	0.407382	-0.129034	-1.25907	0.228834	0.883071	-4.88143	peak_139375	Day0vsDay8	chr6	92526219	92526858	640	*	Distal Intergenic	6	92790453	92790665	213	1	124901507	ENST00000408528.2	-263595	ENSG00000221455
PAX2	paired box 2	-0.595444	-1.81565	0.624758	0.290839	-1.0115	0.322675	0.912867	-5.06891	peak_21489	Day0vsDay8	chr10	100685365	100686867	1503	*	Distal Intergenic	10	100735396	100829944	94549	1	5076	ENST00000679374.1	-48529	ENSG00000075891
MPDZ	multiple PDZ domain crumbs cell polarity complex component	-0.595419	-1.59272	0.40188	-0.49535	-1.23753	0.228823	0.883071	-4.95979	peak_162404	Day0vsDay8	chr9	12994567	12995182	616	*	Intron	9	13105706	13120650	14945	2	8777	ENST00000381017.6	125468	ENSG00000107186
LINC02655	long intergenic non-protein coding RNA 2655	-0.595388	-1.50415	0.313377	0.519464	-1.35802	0.188102	0.867973	-4.77477	peak_20279	Day0vsDay8	chr10	80699472	80700061	590	*	Distal Intergenic	10	80649797	80653732	3936	1	105378386	ENST00000436500.1	49675	ENSG00000231082
ELDR	EGFR long non-coding downstream RNA	-0.595341	-1.2233	0.0326141	-0.373517	-2.02281	0.0582964	0.720532	-3.89545	peak_147393	Day0vsDay15	chr7	55270654	55271239	586	*	Distal Intergenic	7	55235965	55255635	19671	2	102725541	ENST00000626532.1	-15019	NA
LINC01585	long intergenic non-protein coding RNA 1585	-0.595338	-1.40676	0.216088	1.43962	-1.52668	0.142893	0.847002	-4.57622	peak_55727	Day0vsDay8	chr15	90657666	90658143	478	*	Promoter (2-3kb)	15	90660207	90664967	4761	1	101929765	ENST00000500496.3	-2064	ENSG00000245479
CROCC	ciliary rootlet coiled-coil, rootletin	-0.524502	-0.96472	-0.0842844	5.97771	-2.48933	0.0227094	0.263918	-3.23373	peak_1958	Day0vsDay27	chr1	16913579	16914750	1172	*	Intron	1	16921931	16972964	51034	1	9696	ENST00000375541.10	-7181	ENSG00000058453
PRR16	proline rich 16	-0.519379	-0.953591	-0.0851666	5.25842	-2.48316	0.0227733	0.263918	-3.22563	peak_130163	Day0vsDay27	chr5	120886936	120887389	454	*	Distal Intergenic	5	120781218	120790778	9561	1	51334	ENST00000511422.1	105718	ENSG00000184838
LINC00550	long intergenic non-protein coding RNA 550	-0.595282	-1.40775	0.217184	-0.213708	-1.51871	0.142951	0.444303	-4.71213	peak_43685	Day0vsDay27	chr13	68984729	68985227	499	*	Exon	13	68861284	68885325	24042	2	338862	ENST00000629293.1	-99404	ENSG00000281778
RIN2	Ras and Rab interactor 2	-0.595271	-1.74662	0.556079	-0.857706	-1.11091	0.285348	0.902367	-5.01038	peak_96647	Day0vsDay8	chr20	19525069	19525952	884	*	Intron	20	19757606	19890334	132729	1	54453	ENST00000432334.2	-231654	ENSG00000132669
LOC101928004	uncharacterized LOC101928004	-0.595268	-1.61458	0.424045	-0.45123	-1.23846	0.235968	0.885083	-4.92159	peak_135124	Day0vsDay8	chr6	6818625	6819151	527	*	Distal Intergenic	6	6765935	6801186	35252	2	101928004	ENST00000702519.1	-17439	NA
AP4B1-AS1	AP4B1 antisense RNA 1	-0.510719	-0.93783	-0.0836086	6.4864	-2.48287	0.0227433	0.263918	-3.22874	peak_7931	Day0vsDay27	chr1	113811448	113813037	1590	*	Promoter (<=1kb)	1	113812379	113823496	11118	1	100287722	ENST00000429398.5	0	ENSG00000226167
LINC02142	long intergenic non-protein coding RNA 2142	-0.595231	-1.59119	0.400731	-0.0819583	-1.2436	0.228279	0.88287	-4.88894	peak_125699	Day0vsDay8	chr5	7372472	7373172	701	*	Promoter (<=1kb)	5	7373115	7391895	18781	1	105374644	ENST00000657298.1	0	ENSG00000223597
PTEN	phosphatase and tensin homolog	-0.506221	-0.935021	-0.0774211	6.45181	-2.44705	0.0227724	0.263918	-3.26639	peak_20683	Day0vsDay27	chr10	87861658	87864418	2761	*	Promoter (<=1kb)	10	87862638	87966885	104248	1	5728	ENST00000688308.1	0	ENSG00000171862
S100A11	S100 calcium binding protein A11	-0.504938	-0.927312	-0.0825644	6.30191	-2.48728	0.0227206	0.263918	-3.22886	peak_9002	Day0vsDay27	chr1	152047615	152048749	1135	*	Promoter (<=1kb)	1	152032506	152047907	15402	2	6282	ENST00000478109.1	0	ENSG00000163191
QKI	QKI, KH domain containing RNA binding	-0.59516	-1.56633	0.37601	0.205387	-1.27027	0.217142	0.880186	-4.87391	peak_142720	Day0vsDay8	chr6	163601187	163601838	652	*	Distal Intergenic	6	163566458	163571452	4995	1	9444	ENST00000541696.1	34729	ENSG00000112531
TSPAN9	tetraspanin 9	-0.595142	-1.34923	0.158949	-0.537593	-1.63589	0.115964	0.72392	-4.43303	peak_33839	Day0vsDay15	chr12	3086823	3087447	625	*	Intron	12	3077428	3084210	6783	1	10867	ENST00000539631.1	9395	ENSG00000011105
PRIMA1	proline rich membrane anchor 1	-0.499727	-0.916381	-0.0830731	5.45992	-2.48948	0.0227412	0.263918	-3.21212	peak_49479	Day0vsDay27	chr14	93818720	93819425	706	*	Distal Intergenic	14	93718298	93788485	70188	2	145270	ENST00000393140.6	-30235	ENSG00000175785
RCC1L	RCC1 like	-0.498513	-0.915067	-0.0819599	5.91684	-2.48378	0.0226925	0.263918	-3.22358	peak_148706	Day0vsDay27	chr7	75066461	75067055	595	*	Promoter (1-2kb)	7	75042974	75064728	21755	2	81554	ENST00000618102.4	-1733	ENSG00000274523
LINC01049	long intergenic non-protein coding RNA 1049	-0.595088	-1.20954	0.019367	-0.698041	-2.05584	0.0545791	0.720532	-3.85571	peak_44298	Day0vsDay15	chr13	90403276	90404516	1241	*	Distal Intergenic	13	90493287	90535080	41794	1	101927224	ENST00000426840.1	-88771	NA
LOC105373461	uncharacterized LOC105373461	-0.595087	-1.89686	0.706685	-0.92674	-0.949477	0.354832	0.920776	-5.15963	peak_82980	Day0vsDay8	chr2	19722161	19722700	540	*	Distal Intergenic	2	19711715	19717576	5862	1	105373461	ENST00000432822.1	10446	NA
LINC02809	long intergenic non-protein coding RNA 2809	-0.495073	-0.909547	-0.0805992	4.60077	-2.48656	0.0227606	0.263918	-3.23078	peak_13630	Day0vsDay27	chr1	228058645	228060226	1582	*	3' UTR	1	228073909	228076550	2642	2	100506571	ENST00000623471.1	16324	ENSG00000276255
AHCY	adenosylhomocysteinase	-0.59504	-1.34477	0.154693	1.40572	-1.64512	0.114034	0.830595	-4.44501	peak_97681	Day0vsDay8	chr20	34276836	34277336	501	*	Intron	20	34234840	34281173	46334	2	191	ENST00000512005.1	3837	ENSG00000101444
DYRK1A	dual specificity tyrosine phosphorylation regulated kinase 1A	-0.475346	-0.871982	-0.078711	6.27282	-2.48474	0.0227186	0.263918	-3.20785	peak_101920	Day0vsDay27	chr21	37407354	37409207	1854	*	Intron	21	37418905	37526358	107454	1	1859	ENST00000646548.1	-9698	ENSG00000157540
GRAMD4	GRAM domain containing 4	-0.595022	-1.62335	0.433311	0.566754	-1.19938	0.243027	0.88691	-4.93798	peak_106517	Day0vsDay8	chr22	46660626	46661329	704	*	Promoter (1-2kb)	22	46663107	46671167	8061	1	23151	ENST00000456069.1	-1778	ENSG00000075240
FSBP	fibrinogen silencer binding protein	-0.469985	-0.867867	-0.0721026	4.64097	-2.44842	0.0227046	0.263918	-3.26325	peak_158852	Day0vsDay27	chr8	94436441	94437777	1337	*	Promoter (<=1kb)	8	94427716	94436944	9229	2	100861412	ENST00000481490.3	0	ENSG00000265817
SNTG1	syntrophin gamma 1	-0.594936	-1.29436	0.104489	-0.133288	-1.81385	0.0871788	0.72392	-4.1761	peak_157061	Day0vsDay15	chr8	49945215	49946316	1102	*	Intron	8	49912176	50286853	374678	1	54212	ENST00000521316.5	33039	ENSG00000147481
LOC124903394	uncharacterized LOC124903394	-0.594911	-1.22311	0.0332844	-0.022608	-2.00422	0.0595617	0.315407	-3.99509	peak_50662	Day0vsDay27	chr14	104334067	104335690	1624	*	Distal Intergenic	14	104376530	104378951	2422	2	124903394	ENST00000557687.1	43261	NA
DNAH11	dynein axonemal heavy chain 11	-0.430223	-0.790873	-0.0695729	3.93309	-2.48714	0.0227666	0.263918	-3.23394	peak_145106	Day0vsDay27	chr7	21568869	21569071	203	*	Intron	7	21561091	21570716	9626	1	8701	ENST00000496218.1	7778	ENSG00000105877
OR5H2	olfactory receptor family 5 subfamily H member 2	-0.594848	-1.27559	0.0858954	-0.348468	-1.81126	0.0836556	0.354241	-4.30761	peak_112268	Day0vsDay27	chr3	98291725	98292645	921	*	Intron	3	98282505	98284070	1566	1	79310	ENST00000355273.3	9220	ENSG00000197938
SDK1	sidekick cell adhesion molecule 1	0.470454	0.0766822	0.864225	3.62219	2.47747	0.0226628	0.263918	-3.22566	peak_144231	Day0vsDay27	chr7	3978977	3979564	588	*	Intron	7	3971466	3974758	3293	1	221935	ENST00000484011.1	7511	ENSG00000146555
MICU2	mitochondrial calcium uptake 2	0.57466	0.0908864	1.05843	1.07846	2.48918	0.0227338	0.263918	-3.23034	peak_41499	Day0vsDay27	chr13	21595403	21595742	340	*	Intron	13	21510027	21603711	93685	2	221154	ENST00000476895.5	7969	ENSG00000165487
PARP4	poly(ADP-ribose) polymerase family member 4	-0.594801	-1.24264	0.0530362	-0.0321195	-1.90311	0.0700751	0.723458	-4.05156	peak_41707	Day0vsDay15	chr13	24510819	24511810	992	*	Promoter (<=1kb)	13	24420931	24512778	91848	2	143	ENST00000381989.4	968	ENSG00000102699
LOC100506937	uncharacterized LOC100506937	0.626091	0.0987792	1.1534	1.65518	2.49088	0.0227269	0.263918	-3.23175	peak_151546	Day0vsDay27	chr7	132777529	132778240	712	*	Distal Intergenic	7	132758992	132760616	1625	1	100506937	ENST00000663581.1	18537	ENSG00000225881
CD8B2	CD8B family member 2	0.658778	0.103709	1.21385	0.477036	2.4918	0.0226723	0.263918	-3.21768	peak_88033	Day0vsDay27	chr2	106513277	106514296	1020	*	Intron	2	106521563	106544297	22735	1	927	ENST00000644187.1	-7267	ENSG00000254126
TMEM30CP	transmembrane protein 30C, pseudogene	-0.594757	-1.33874	0.149226	-0.988063	-1.6922	0.108497	0.393506	-4.45893	peak_112335	Day0vsDay27	chr3	100197238	100197751	514	*	Intron	3	100185824	100194191	8368	1	644444	ENST00000489487.1	11414	ENSG00000293379
ACTR6	actin related protein 6	-0.594756	-1.38392	0.194403	-1.07754	-1.56218	0.13239	0.429067	-4.65705	peak_38255	Day0vsDay27	chr12	100199442	100201264	1823	*	Promoter (<=1kb)	12	100199865	100241865	42001	1	64431	ENST00000553038.5	0	ENSG00000075089
CD226	CD226 molecule	-0.594747	-1.19964	0.010147	0.358877	-2.06052	0.0522363	0.304101	-3.94584	peak_74044	Day0vsDay27	chr18	69944556	69944737	182	*	Promoter (2-3kb)	18	69864115	69947419	83305	2	10666	ENST00000577287.5	2682	ENSG00000150637
PCNX1	pecanex 1	0.678163	0.106704	1.24962	1.51987	2.48523	0.0226838	0.263918	-3.24367	peak_48229	Day0vsDay27	chr14	71143157	71143845	689	*	Exon	14	71109020	71110161	1142	1	22990	ENST00000555780.1	34137	ENSG00000100731
MBNL1	muscleblind like splicing regulator 1	-0.594696	-1.25466	0.0652737	-0.0470583	-1.86779	0.07505	0.723458	-4.10713	peak_115326	Day0vsDay15	chr3	152402632	152403472	841	*	Intron	3	152415058	152455577	40520	1	4154	ENST00000460166.1	-11586	ENSG00000152601
RPS6KA2	ribosomal protein S6 kinase A2	0.787008	0.123321	1.45069	-0.385274	2.46362	0.0227355	0.263918	-3.26706	peak_142940	Day0vsDay27	chr6	166405464	166406013	550	*	Distal Intergenic	6	166412296	166423984	11689	2	6196	ENST00000509742.1	17971	ENSG00000071242
TPRG1	tumor protein p63 regulated 1	0.791281	0.13003	1.45253	1.4794	2.48101	0.0226754	0.263918	-3.20895	peak_116902	Day0vsDay27	chr3	189393518	189393979	462	*	Distal Intergenic	3	189309894	189315595	5702	1	285386	ENST00000481307.1	83624	ENSG00000188001
TTC21A	tetratricopeptide repeat domain 21A	-0.594658	-1.24432	0.0550056	0.0947217	-1.8973	0.0708727	0.3337	-4.19353	peak_109361	Day0vsDay27	chr3	39127363	39128746	1384	*	Promoter (<=1kb)	3	39128811	39130160	1350	1	199223	ENST00000466875.1	-65	ENSG00000168026
DLEU7-AS1	DLEU7 antisense RNA 1	0.987883	0.154239	1.82153	1.39478	2.48862	0.0227079	0.263918	-3.23281	peak_43079	Day0vsDay27	chr13	50801130	50801971	842	*	Intron	13	50807855	50849905	42051	1	100874074	ENST00000413510.4	-5884	ENSG00000176124
EREG	epiregulin	-0.594643	-1.2078	0.0185106	-0.185338	-2.01022	0.0567126	0.720532	-3.90624	peak_120925	Day0vsDay15	chr4	74397725	74398942	1218	*	Distal Intergenic	4	74382423	74384952	2530	1	2069	ENST00000503689.1	15302	ENSG00000124882
LINC02748	long intergenic non-protein coding RNA 2748	-0.594628	-1.29316	0.103907	0.173994	-1.76447	0.0914101	0.72392	-4.24879	peak_30626	Day0vsDay15	chr11	91183361	91184633	1273	*	Intron	11	91158024	91234388	76365	1	105369427	ENST00000526509.2	25337	NA
LOC105372631	uncharacterized LOC105372631	1.04902	0.169556	1.92848	0.959919	2.48347	0.0227672	0.263918	-3.22648	peak_98664	Day0vsDay27	chr20	45432361	45432878	518	*	Intron	20	45427427	45431335	3909	1	105372631	ENST00000638864.1	4934	NA
BID	BH3 interacting domain death agonist	-0.594598	-1.36667	0.177476	2.39676	-1.59876	0.125559	0.835227	-4.52182	peak_103243	Day0vsDay8	chr22	17749728	17750293	566	*	5' UTR	22	17735222	17741194	5973	2	637	ENST00000494097.5	-8534	ENSG00000015475
LINC02760	long intergenic non-protein coding RNA 2760	-0.98975	-1.82829	-0.151208	-0.515924	-2.44657	0.022796	0.263971	-3.28037	peak_27242	Day0vsDay27	chr11	37907841	37908677	837	*	Distal Intergenic	11	37938601	37954663	16063	1	105376633	ENST00000532562.1	-29924	ENSG00000254516
LOC124902978	uncharacterized LOC124902978	-0.549001	-1.00773	-0.0902692	5.36192	-2.4825	0.0228015	0.263971	-3.21935	peak_37690	Day0vsDay27	chr12	88392261	88392856	596	*	Intron	12	88381483	88419279	37797	2	124902978	ENST00000702769.1	26423	NA
MIR1263	microRNA 1263	-0.543937	-1.00686	-0.0810164	6.02729	-2.49443	0.0227992	0.263971	-3.2348	peak_115736	Day0vsDay27	chr3	163854383	163854919	537	*	Distal Intergenic	3	164171471	164171556	86	2	100302148	ENST00000408324.1	316637	ENSG00000221251
LOC105372523	uncharacterized LOC105372523	-0.534119	-0.980679	-0.0875595	6.81549	-2.4857	0.0227832	0.263971	-3.22734	peak_96219	Day0vsDay27	chr20	9687710	9688969	1260	*	Intron	20	9562941	9571257	8317	1	105372523	ENST00000657954.1	124769	NA
DMBT1	deleted in malignant brain tumors 1	-0.594571	-1.27175	0.0826046	-0.443031	-1.84265	0.0820398	0.72392	-4.13031	peak_23090	Day0vsDay15	chr10	122623864	122624843	980	*	Promoter (2-3kb)	10	122621222	122630637	9416	1	1755	ENST00000663623.1	2642	ENSG00000187908
LINC01810	long intergenic non-protein coding RNA 1810	-0.594563	-1.76028	0.571149	0.942356	-1.05869	0.303146	0.907216	-4.98616	peak_82057	Day0vsDay8	chr2	5787152	5787530	379	*	Distal Intergenic	2	5810641	5812596	1956	2	105373400	ENST00000450397.1	25066	ENSG00000237266
LOC124900400	small nucleolar RNA SNORA40	-0.484552	-0.895087	-0.074017	2.94732	-2.44651	0.022799	0.263971	-3.2667	peak_67012	Day0vsDay27	chr17	42933815	42934412	598	*	Distal Intergenic	17	42940575	42940702	128	2	124900400	ENST00000390847.1	6290	ENSG00000212149
LOC102724467	uncharacterized LOC102724467	-0.594487	-1.28131	0.0923366	-0.534394	-1.84221	0.0819326	0.35155	-4.23958	peak_62746	Day0vsDay27	chr16	87794474	87795348	875	*	Intron	16	87773342	87779374	6033	2	102724467	ENST00000563993.6	-15100	NA
HNRNPA3P1	heterogeneous nuclear ribonucleoprotein A3 pseudogene 1	-0.594471	-1.60536	0.416421	0.57368	-1.21894	0.235661	0.885083	-4.92061	peak_17750	Day0vsDay8	chr10	43807270	43808656	1387	*	Intron	10	43789249	43790387	1139	2	10151	ENST00000401429.1	-16883	NA
GJA3	gap junction protein alpha 3	-0.594446	-1.75944	0.570552	0.0633006	-1.05766	0.301587	0.906996	-5.09424	peak_41378	Day0vsDay8	chr13	20160509	20161993	1485	*	Promoter (<=1kb)	13	20138255	20161052	22798	2	2700	ENST00000241125.4	0	ENSG00000121743
EGLN3	egl-9 family hypoxia inducible factor 3	-0.594443	-1.23122	0.0423297	-0.651624	-1.93501	0.0658319	0.325031	-4.11924	peak_46557	Day0vsDay27	chr14	33839637	33840034	398	*	Distal Intergenic	14	33925511	33931336	5826	2	112399	ENST00000556785.1	91302	ENSG00000129521
PPP2R2C	protein phosphatase 2 regulatory subunit Bgamma	-0.594415	-1.76062	0.57179	1.45732	-1.06869	0.298673	0.906475	-5.13954	peak_118298	Day0vsDay8	chr4	6409294	6410497	1204	*	Intron	4	6323046	6421118	98073	2	5522	ENST00000515571.5	10621	ENSG00000074211
CNDP1	carnosine dipeptidase 1	-0.594402	-1.45482	0.266014	-0.626316	-1.43195	0.166088	0.72862	-4.66208	peak_74289	Day0vsDay15	chr18	74562647	74563283	637	*	Promoter (1-2kb)	18	74560963	74576735	15773	1	84735	ENST00000584316.5	1684	ENSG00000150656
BANP	BTG3 associated nuclear protein	0.671715	0.107052	1.23638	1.26357	2.48215	0.0227979	0.263971	-3.23737	peak_62809	Day0vsDay27	chr16	88022458	88023308	851	*	Intron	16	88017190	88033219	16030	1	54971	ENST00000497491.1	5268	ENSG00000172530
RAI14	retinoic acid induced 14	-0.594355	-1.34236	0.15365	-0.290638	-1.64702	0.113639	0.401035	-4.5649	peak_127008	Day0vsDay27	chr5	34742705	34743343	639	*	Intron	5	34728574	34811071	82498	1	26064	ENST00000509247.1	14131	ENSG00000039560
LINC01465	long intergenic non-protein coding RNA 1465	-0.498653	-0.915513	-0.0817932	6.50623	-2.48245	0.0228113	0.264042	-3.22504	peak_36824	Day0vsDay27	chr12	62640547	62641704	1158	*	Distal Intergenic	12	62601751	62603690	1940	2	283416	ENST00000408887.3	-36857	ENSG00000221949
ZFAT	zinc finger and AT-hook domain containing	-0.594332	-1.39049	0.201823	-0.546804	-1.54735	0.135918	0.434085	-4.66008	peak_160764	Day0vsDay27	chr8	134684822	134686351	1530	*	Intron	8	134477788	134696554	218767	2	57623	ENST00000520356.5	10203	ENSG00000066827
LOC101927947	uncharacterized LOC101927947	-0.594304	-1.20203	0.0134191	1.05684	-2.06983	0.0532109	0.75723	-3.83724	peak_123421	Day0vsDay8	chr4	154024928	154025648	721	*	Intron	4	153948718	154300500	351783	1	101927947	ENST00000660197.1	76210	NA
PLAT	plasminogen activator, tissue type	-0.594295	-1.53763	0.349035	-0.721396	-1.30586	0.204973	0.87481	-4.87076	peak_156653	Day0vsDay8	chr8	42223134	42223892	759	*	Distal Intergenic	8	42175297	42207709	32413	2	5327	ENST00000679300.1	-15425	ENSG00000104368
UGT1A3	UDP glucuronosyltransferase family 1 member A3	-0.594266	-1.52713	0.338601	-0.781159	-1.35814	0.192545	0.869277	-4.80583	peak_94373	Day0vsDay8	chr2	233727112	233728204	1093	*	Promoter (<=1kb)	2	233729042	233773300	44259	1	54659	ENST00000482026.6	-838	ENSG00000288702
SRGN	serglycin	-0.532188	-0.983176	-0.0812	5.37656	-2.446	0.0228241	0.264105	-3.26727	peak_19117	Day0vsDay27	chr10	69089769	69090583	815	*	Promoter (1-2kb)	10	69088106	69104541	16436	1	5552	ENST00000462445.1	1663	ENSG00000122862
SLC36A2	solute carrier family 36 member 2	-0.529724	-0.972621	-0.0868274	6.20311	-2.48411	0.022823	0.264105	-3.22716	peak_132215	Day0vsDay27	chr5	151328542	151329250	709	*	Intron	5	151325151	151333324	8174	2	153201	ENST00000523044.1	4074	ENSG00000186335
LOC105371055	uncharacterized LOC105371055	-0.59426	-1.25693	0.0684128	0.663608	-1.85881	0.0763636	0.342275	-4.2548	peak_57008	Day0vsDay27	chr16	2948954	2949647	694	*	3' UTR	16	2939714	2954276	14563	2	105371055	ENST00000573260.1	4629	NA
LINC02760	long intergenic non-protein coding RNA 2760	-0.59422	-1.3908	0.202358	-0.0860965	-1.54624	0.136186	0.43457	-4.70953	peak_27246	Day0vsDay27	chr11	38148267	38149457	1191	*	Distal Intergenic	11	37938601	37954663	16063	1	105376633	ENST00000532562.1	209666	ENSG00000254516
ADAMTS2	ADAM metallopeptidase with thrombospondin type 1 motif 2	-0.528748	-0.971443	-0.0860524	5.86539	-2.49007	0.0228293	0.264123	-3.2276	peak_134215	Day0vsDay27	chr5	179287062	179288897	1836	*	Intron	5	179120172	179345430	225259	2	9509	ENST00000518335.3	56533	ENSG00000087116
C4orf19	chromosome 4 open reading frame 19	-0.92228	-1.70911	-0.135449	-0.865012	-2.47187	0.0228883	0.264127	-3.26943	peak_119687	Day0vsDay27	chr4	37566647	37567078	432	*	Intron	4	37584233	37591826	7594	1	55286	ENST00000284437.6	-17155	ENSG00000154274
SLC45A2	solute carrier family 45 member 2	-0.81071	-1.50133	-0.120094	-0.243999	-2.45853	0.0228585	0.264127	-3.28807	peak_126967	Day0vsDay27	chr5	33969917	33970423	507	*	Intron	5	33947268	33984237	36970	2	51151	ENST00000510600.1	13814	ENSG00000164175
RASGEF1A	RasGEF domain family member 1A	-0.594168	-1.4665	0.278166	0.392279	-1.43691	0.167635	0.85876	-4.69993	peak_17678	Day0vsDay8	chr10	43221193	43221902	710	*	Intron	10	43194535	43229739	35205	2	221002	ENST00000374459.5	7837	ENSG00000198915
ADGRL2	adhesion G protein-coupled receptor L2	-0.594145	-1.21508	0.0267854	0.187725	-1.98338	0.0598294	0.315918	-4.06891	peak_6423	Day0vsDay27	chr1	81174751	81175874	1124	*	Distal Intergenic	1	81306147	81727814	421668	1	23266	ENST00000674378.1	-130273	ENSG00000117114
MIER2	MIER family member 2	-0.59413	-1.6646	0.476336	-0.140875	-1.15401	0.26304	0.892846	-4.97691	peak_74972	Day0vsDay8	chr19	306125	306884	760	*	Promoter (2-3kb)	19	305573	308923	3351	2	54531	ENST00000619835.4	2039	ENSG00000105556
NOM1	nucleolar protein with MIF4G domain 1	-0.620854	-1.14714	-0.0945688	-0.218167	-2.44526	0.0228609	0.264127	-3.28954	peak_153475	Day0vsDay27	chr7	156949087	156950429	1343	*	Promoter (<=1kb)	7	156949712	156973176	23465	1	64434	ENST00000275820.4	0	ENSG00000146909
TXNDC9	thioredoxin domain containing 9	-0.619839	-1.14489	-0.0947853	3.80491	-2.48576	0.0228825	0.264127	-3.24707	peak_87512	Day0vsDay27	chr2	99335941	99338017	2077	*	Promoter (<=1kb)	2	99318982	99336333	17352	2	10190	ENST00000264255.8	0	ENSG00000115514
CHPF	chondroitin polymerizing factor	-0.575298	-1.06306	-0.0875381	0.403122	-2.4448	0.0228837	0.264127	-3.28245	peak_93482	Day0vsDay27	chr2	219535293	219535728	436	*	Exon	2	219539372	219543097	3726	2	79586	ENST00000535926.3	7369	ENSG00000123989
LOC105377858	uncharacterized LOC105377858	-0.594062	-1.50304	0.314915	0.0891533	-1.35468	0.189149	0.501309	-4.93578	peak_138831	Day0vsDay27	chr6	74781294	74782316	1023	*	Distal Intergenic	6	74594179	74734319	140141	2	105377858	ENST00000658108.1	-46975	ENSG00000272243
MEGF8	multiple EGF like domains 8	-0.574267	-1.05424	-0.094293	8.12471	-2.48497	0.0228602	0.264127	-3.22536	peak_79607	Day0vsDay27	chr19	42353662	42354040	379	*	Promoter (<=1kb)	19	42352796	42353668	873	1	1954	ENST00000593840.1	866	ENSG00000105429
KALRN	kalirin RhoGEF kinase	-0.555631	-1.02661	-0.084657	5.77193	-2.44538	0.022855	0.264127	-3.26895	peak_113381	Day0vsDay27	chr3	124268465	124269279	815	*	Promoter (<=1kb)	3	124268591	124326085	57495	1	8997	ENST00000498499.1	0	ENSG00000160145
RC3H1-DT	RC3H1 divergent transcript	-0.542089	-0.995692	-0.0884852	5.6416	-2.48046	0.0228737	0.264127	-3.22935	peak_10506	Day0vsDay27	chr1	174021577	174022965	1389	*	Promoter (<=1kb)	1	174022509	174022985	477	1	105371620	ENST00000424181.1	0	NA
NBPF3	NBPF member 3	-0.593972	-1.47473	0.28679	1.66615	-1.39786	0.175968	0.862664	-4.77442	peak_2424	Day0vsDay8	chr1	21427943	21429709	1767	*	Exon	1	21440128	21483467	43340	1	84224	ENST00000454000.6	-10419	ENSG00000142794
CSMD1	CUB and Sushi multiple domains 1	-0.593966	-1.32837	0.140436	-0.956834	-1.67643	0.107683	0.72392	-4.35046	peak_154388	Day0vsDay15	chr8	4007208	4007660	453	*	Intron	8	3702147	3708496	6350	2	64478	ENST00000518151.1	-298712	ENSG00000183117
ESAM-AS1	ESAM antisense RNA 1	-0.496276	-0.917013	-0.0755392	3.8583	-2.44495	0.0228764	0.264127	-3.26941	peak_32616	Day0vsDay27	chr11	124762068	124763447	1380	*	Promoter (<=1kb)	11	124762387	124765366	2980	1	101929340	ENST00000686851.2	0	ENSG00000250073
COL5A1	collagen type V alpha 1 chain	-0.484889	-0.891665	-0.0781134	5.59302	-2.48202	0.0228862	0.264127	-3.24003	peak_168177	Day0vsDay27	chr9	134712820	134713422	603	*	Intron	9	134731593	134732669	1077	1	1289	ENST00000469093.1	-18171	ENSG00000130635
MIR4283-2	microRNA 4283-2	-0.469602	-0.867604	-0.0715997	4.9445	-2.44569	0.0228396	0.264127	-3.26797	peak_147675	Day0vsDay27	chr7	63570545	63571354	810	*	Intron	7	63621090	63621169	80	1	100422848	ENST00000578980.1	-49736	ENSG00000265214
LOC105373893	uncharacterized LOC105373893	-0.593828	-1.76052	0.57286	-0.512073	-1.05503	0.302762	0.907154	-5.08654	peak_93526	Day0vsDay8	chr2	220040028	220041122	1095	*	Distal Intergenic	2	220105656	220450778	345123	1	105373893	ENST00000432993.1	-64534	NA
LOC124902157	uncharacterized LOC124902157	-0.465792	-0.856181	-0.0754034	4.80062	-2.47565	0.0228533	0.264127	-3.2359	peak_163528	Day0vsDay27	chr9	38911411	38911895	485	*	Distal Intergenic	9	38949734	38998503	48770	1	124902157	ENST00000660743.1	-37839	ENSG00000287838
PLCB1	phospholipase C beta 1	-0.456232	-0.848281	-0.0641831	4.63682	-2.49696	0.0228644	0.264127	-3.23246	peak_96185	Day0vsDay27	chr20	8740129	8740607	479	*	Exon	20	8737028	8752348	15321	1	23236	ENST00000439627.2	3101	ENSG00000182621
SLFN12L	schlafen family member 12 like	0.549837	0.0836226	1.01605	0.908682	2.48649	0.022861	0.264127	-3.23452	peak_66261	Day0vsDay27	chr17	35519496	35519846	351	*	Intron	17	35464254	35537678	73425	2	100506736	ENST00000628453.4	17832	ENSG00000205045
COX4I2	cytochrome c oxidase subunit 4I2	0.701056	0.117166	1.28495	2.77561	2.50493	0.0228519	0.264127	-3.19997	peak_97385	Day0vsDay27	chr20	31634107	31634681	575	*	Distal Intergenic	20	31637912	31645006	7095	1	84701	ENST00000376075.4	-3231	ENSG00000131055
RNY3	RNA, Ro60-associated Y3	-0.593796	-1.40623	0.218635	-0.504054	-1.51498	0.143887	0.723963	-4.56679	peak_152544	Day0vsDay15	chr7	148983169	148984017	849	*	Promoter (<=1kb)	7	148983755	148983856	102	1	6085	ENST00000365484.1	0	ENSG00000202354
LOC105376737	uncharacterized LOC105376737	0.722755	0.106391	1.33912	3.76132	2.49205	0.0228745	0.264127	-3.24054	peak_1351	Day0vsDay27	chr1	11334878	11336165	1288	*	Distal Intergenic	1	11311734	11319093	7360	2	105376737	ENST00000641979.1	-15785	NA
LOC105371972	uncharacterized LOC105371972	-0.468985	-0.862486	-0.0754845	5.51794	-2.4835	0.0228923	0.264131	-3.23897	peak_71032	Day0vsDay27	chr18	6602171	6603087	917	*	Distal Intergenic	18	6558138	6568912	10775	1	105371972	ENST00000684855.1	44033	NA
OR5T2	olfactory receptor family 5 subfamily T member 2	-0.884961	-1.63536	-0.134564	-0.825873	-2.4445	0.0228987	0.264151	-3.27371	peak_27961	Day0vsDay27	chr11	56241248	56242248	1001	*	Distal Intergenic	11	56231282	56234255	2974	2	219464	ENST00000641661.1	-6993	ENSG00000181718
LOC105372571	uncharacterized LOC105372571	0.68495	0.110097	1.2598	1.22976	2.49534	0.0229013	0.264151	-3.22429	peak_96932	Day0vsDay27	chr20	23310101	23311997	1897	*	Distal Intergenic	20	23320958	23325352	4395	2	105372571	ENST00000610918.1	13355	NA
CTNND2	catenin delta 2	-0.728227	-1.34579	-0.110662	-0.213884	-2.44422	0.0229125	0.264206	-3.28239	peak_126051	Day0vsDay27	chr5	11815782	11816529	748	*	Intron	5	11364857	11903192	538336	2	1501	ENST00000511278.5	86663	ENSG00000169862
C21orf91-OT1	C21orf91 overlapping transcript 1	-0.593607	-1.95393	0.766718	-0.477004	-0.90451	0.375437	0.925092	-5.18766	peak_101079	Day0vsDay8	chr21	17802651	17802880	230	*	Intron	21	17763315	17792523	29209	2	246312	ENST00000430815.5	-10128	ENSG00000240770
ARAP2	ArfGAP with RhoGAP domain, ankyrin repeat and PH domain 2	-0.513385	-0.943461	-0.0833092	5.90469	-2.47672	0.0229316	0.264206	-3.23374	peak_119637	Day0vsDay27	chr4	36243733	36245011	1279	*	Promoter (<=1kb)	4	36066004	36244514	178511	2	116984	ENST00000303965.9	0	ENSG00000047365
COG2	component of oligomeric golgi complex 2	-0.497502	-0.915108	-0.0798963	5.62394	-2.48289	0.0229391	0.264206	-3.24024	peak_13897	Day0vsDay27	chr1	230641926	230643098	1173	*	Promoter (<=1kb)	1	230642481	230693982	51502	1	22796	ENST00000366669.9	0	ENSG00000135775
C3orf18	chromosome 3 open reading frame 18	-0.493333	-0.90772	-0.0789458	5.9939	-2.48576	0.0229357	0.264206	-3.2384	peak_110412	Day0vsDay27	chr3	50572175	50572442	268	*	Promoter (1-2kb)	3	50559454	50571027	11574	2	51161	ENST00000464080.5	-1148	ENSG00000088543
ABHD17C	abhydrolase domain containing 17C, depalmitoylase	-0.480115	-0.89329	-0.0669406	3.75736	-2.49824	0.0229196	0.264206	-3.23055	peak_54992	Day0vsDay27	chr15	80679224	80679993	770	*	Promoter (<=1kb)	15	80679684	80754519	74836	1	58489	ENST00000560609.1	0	ENSG00000136379
LOC124900539	small nucleolar RNA SNORD78	-0.593519	-1.19015	0.00311231	-0.962183	-2.09157	0.0500681	0.300822	-3.88681	peak_85205	Day0vsDay27	chr2	57527795	57528656	862	*	Distal Intergenic	2	57544535	57544599	65	1	124900539	ENST00000390866.1	-15879	ENSG00000212168
BCL6	BCL6 transcription repressor	-0.5935	-1.24954	0.062535	-0.508431	-1.87521	0.0739794	0.338495	-4.21443	peak_116795	Day0vsDay27	chr3	187798527	187799518	992	*	Intron	3	187721377	187745725	24349	2	604	ENST00000621333.4	-52802	ENSG00000113916
LOC124901051	uncharacterized LOC124901051	-0.477662	-0.88281	-0.0725136	3.71102	-2.44379	0.0229341	0.264206	-3.27274	peak_130050	Day0vsDay27	chr5	117982719	117983561	843	*	Intron	5	117925008	118206971	281964	1	124901051	ENST00000509669.1	57711	NA
LOC107985287	uncharacterized LOC107985287	-0.468663	-0.861909	-0.0754158	5.06956	-2.48009	0.0229253	0.264206	-3.24165	peak_77024	Day0vsDay27	chr19	13652840	13653275	436	*	Distal Intergenic	19	13518797	13624489	105693	2	107985287	ENST00000592864.3	-28351	NA
ODAPH	odontogenesis associated phosphoprotein	-0.593475	-1.54795	0.361004	-0.351508	-1.29687	0.208376	0.523118	-4.99281	peak_120952	Day0vsDay27	chr4	75573279	75574096	818	*	Distal Intergenic	4	75556066	75564817	8752	1	152816	ENST00000311623.9	17213	ENSG00000174792
TBX15	T-box transcription factor 15	-0.593457	-1.30208	0.115169	-0.360124	-1.75188	0.0945754	0.370916	-4.38919	peak_8269	Day0vsDay27	chr1	118776047	118777393	1347	*	Distal Intergenic	1	118883047	118914125	31079	2	6913	ENST00000449873.5	136732	ENSG00000092607
LGALS9B	galectin 9B	-0.593451	-1.75421	0.567312	-0.0132705	-1.05974	0.300659	0.90676	-5.06316	peak_65293	Day0vsDay8	chr17	20466153	20467964	1812	*	Promoter (<=1kb)	17	20449395	20467539	18145	2	284194	ENST00000423676.8	0	ENSG00000170298
RNU6-1	RNA, U6 small nuclear 1	-0.593433	-1.7523	0.565434	-0.553956	-1.09468	0.29057	0.904188	-5.02581	peak_53904	Day0vsDay8	chr15	67882436	67882692	257	*	Distal Intergenic	15	67839939	67840045	107	2	26827	ENST00000383898.1	-42391	ENSG00000206625
LINC02747	long intergenic non-protein coding RNA 2747	-0.59337	-1.82696	0.640221	-0.442221	-0.997038	0.329491	0.91543	-5.12812	peak_29313	Day0vsDay8	chr11	69463194	69464090	897	*	Distal Intergenic	11	69475609	69479957	4349	2	105379407	ENST00000542064.2	15867	ENSG00000255774
MUC12	mucin 12, cell surface associated	-0.593359	-1.58058	0.39386	0.100811	-1.24908	0.227	0.8825	-4.87027	peak_149918	Day0vsDay8	chr7	100989999	100990510	512	*	Intron	7	100969623	101018936	49314	1	10071	ENST00000379442.7	20376	ENSG00000205277
PLEK	pleckstrin	-0.46633	-0.861841	-0.0708183	3.60678	-2.44394	0.0229264	0.264206	-3.27173	peak_85716	Day0vsDay27	chr2	68423712	68424695	984	*	Distal Intergenic	2	68387942	68395717	7776	1	5341	ENST00000474788.1	35770	ENSG00000115956
CASP10	caspase 10	0.447546	0.0650604	0.830032	2.47968	2.49851	0.0229181	0.264206	-3.22974	peak_92557	Day0vsDay27	chr2	201177210	201178079	870	*	Distal Intergenic	2	201182872	201200728	17857	1	843	ENST00000374650.8	-4793	ENSG00000003400
PINX1	PIN2 (TERF1) interacting telomerase inhibitor 1	-0.593327	-1.51483	0.328181	-0.0205201	-1.3346	0.195535	0.509076	-4.89315	peak_154827	Day0vsDay27	chr8	10828393	10829004	612	*	Promoter (2-3kb)	8	10787522	10826169	38648	2	54984	ENST00000524061.1	-2224	ENSG00000254093
CH507-145C22.1	uncharacterized CH507-145C22.1	-0.593317	-1.26613	0.0794962	0.52901	-1.82789	0.0810394	0.80225	-4.19581	peak_100660	Day0vsDay8	chr21	6369423	6372325	2903	*	Distal Intergenic	21	6354264	6359767	5504	1	105379493	ENST00000624847.1	15159	NA
CUBN	cubilin	-0.479831	-0.882124	-0.0775393	4.14812	-2.47459	0.0229456	0.264229	-3.2337	peak_16378	Day0vsDay27	chr10	17029399	17030202	804	*	Intron	10	16965640	16984195	18556	2	8029	ENST00000438254.1	-45204	ENSG00000107611
MINDY3	MINDY lysine 48 deubiquitinase 3	-0.477768	-0.883054	-0.0724818	4.5092	-2.4435	0.0229484	0.264229	-3.27243	peak_16333	Day0vsDay27	chr10	15859624	15860943	1320	*	Promoter (<=1kb)	10	15778170	15860498	82329	2	80013	ENST00000477891.1	0	ENSG00000148481
LINC02385	long intergenic non-protein coding RNA 2385	-0.504272	-0.932061	-0.076483	7.31009	-2.44339	0.0229541	0.264232	-3.27287	peak_38428	Day0vsDay27	chr12	104156926	104157330	405	*	Distal Intergenic	12	104170395	104177659	7265	1	105369948	ENST00000547554.1	-13065	NA
ADCY1	adenylate cyclase 1	-0.496084	-0.912409	-0.0797587	5.3872	-2.48042	0.022956	0.264232	-3.24178	peak_146710	Day0vsDay27	chr7	45625304	45625916	613	*	Intron	7	45648709	45680642	31934	1	107	ENST00000646653.1	-22793	ENSG00000164742
LOC124900777	uncharacterized LOC124900777	-0.775793	-1.43631	-0.115274	-0.195903	-2.4688	0.0229628	0.264262	-3.25791	peak_122486	Day0vsDay27	chr4	126317427	126318139	713	*	Distal Intergenic	4	126431694	126465144	33451	2	124900777	ENST00000651327.1	147005	NA
MIR3188	microRNA 3188	-0.435164	-0.804374	-0.0659544	3.55876	-2.44308	0.0229696	0.264262	-3.27393	peak_77718	Day0vsDay27	chr19	18291440	18292666	1227	*	Distal Intergenic	19	18282077	18282161	85	1	100422833	ENST00000583494.1	9363	ENSG00000267959
ASXL2	ASXL transcriptional regulator 2	0.909322	0.14009	1.67855	-0.355472	2.45032	0.0229669	0.264262	-3.24791	peak_83433	Day0vsDay27	chr2	25906384	25906741	358	*	Distal Intergenic	2	25733753	25878487	144735	2	55252	ENST00000435504.9	-27897	ENSG00000143970
LINC01455	long intergenic non-protein coding RNA 1455	0.536388	0.0812565	0.991519	1.31887	2.48835	0.0229773	0.264309	-3.23974	peak_128741	Day0vsDay27	chr5	79952136	79952599	464	*	Intron	5	79936579	79967626	31048	1	105616916	ENST00000503167.1	15557	ENSG00000250888
LOC124902889	uncharacterized LOC124902889	-0.692707	-1.28048	-0.10493	0.683154	-2.44283	0.0229816	0.264316	-3.30289	peak_34851	Day0vsDay27	chr12	17439239	17439784	546	*	Distal Intergenic	12	17479446	17696655	217210	1	124902889	ENST00000669683.1	-39662	NA
FASTKD1	FAST kinase domains 1	-0.593169	-1.23463	0.0482952	0.0802944	-1.9332	0.0667631	0.326699	-4.1432	peak_91248	Day0vsDay27	chr2	169562211	169563194	984	*	Promoter (<=1kb)	2	169560271	169563390	3120	2	79675	ENST00000487293.2	196	ENSG00000138399
BLTP3B	bridge-like lipid transfer protein family member 3B	-1.03269	-1.90927	-0.156119	-0.29375	-2.44197	0.0230249	0.264332	-3.27274	peak_38247	Day0vsDay27	chr12	100127902	100128799	898	*	3' UTR	12	100103935	100142824	38890	2	23074	ENST00000547428.1	14025	ENSG00000111647
KCNJ18	potassium inwardly rectifying channel subfamily J member 18	-0.593158	-1.93341	0.747096	-0.0601783	-0.917361	0.368813	0.924129	-5.18889	peak_65471	Day0vsDay8	chr17	21709171	21709736	566	*	Distal Intergenic	17	21692523	21704612	12090	1	100134444	ENST00000567955.3	16648	ENSG00000260458
PCGEM1	PCGEM1 prostate-specific transcript	-0.860469	-1.59158	-0.129357	-0.369431	-2.43954	0.0231462	0.264332	-3.29819	peak_92201	Day0vsDay27	chr2	193350320	193350942	623	*	Distal Intergenic	2	192749967	192776068	26102	1	64002	ENST00000606314.1	600353	ENSG00000227418
SOX17	SRY-box transcription factor 17	-0.593108	-1.74751	0.561296	0.0426941	-1.06496	0.298341	0.906308	-5.04379	peak_157298	Day0vsDay8	chr8	54458470	54459130	661	*	Promoter (<=1kb)	8	54457935	54460892	2958	1	64321	ENST00000297316.5	535	ENSG00000164736
LINC02720	long intergenic non-protein coding RNA 2720	-0.5931	-1.35508	0.168882	-0.74925	-1.61339	0.120786	0.411785	-4.60842	peak_30258	Day0vsDay27	chr11	80405860	80406928	1069	*	Distal Intergenic	11	80751200	80762826	11627	2	101928944	ENST00000526840.1	355898	ENSG00000255178
CCDC178	coiled-coil domain containing 178	-0.761657	-1.41874	-0.104572	-0.951813	-2.51024	0.0230688	0.264332	-3.21954	peak_72227	Day0vsDay27	chr18	33236726	33238169	1444	*	Intron	18	32937406	33266965	329560	2	374864	ENST00000581524.5	28796	ENSG00000166960
KIF2A	kinesin family member 2A	-0.59308	-1.47242	0.286262	-0.222453	-1.39802	0.175922	0.862586	-4.73576	peak_128010	Day0vsDay8	chr5	62123824	62124314	491	*	Distal Intergenic	5	62306162	62385676	79515	1	3796	ENST00000401507.7	-181848	ENSG00000068796
SULT1B1	sulfotransferase family 1B member 1	-0.593079	-1.26056	0.0743977	0.0305982	-1.8571	0.07786	0.72392	-4.13718	peak_120778	Day0vsDay15	chr4	69709876	69710405	530	*	Distal Intergenic	4	69734173	69760598	26426	2	27284	ENST00000510821.1	50193	ENSG00000173597
POGK	pogo transposable element derived with KRAB domain	-0.59307	-1.29296	0.10682	-0.443487	-1.75644	0.0928017	0.72392	-4.24879	peak_10132	Day0vsDay15	chr1	166816129	166817172	1044	*	Distal Intergenic	1	166839447	166849208	9762	1	57645	ENST00000449930.5	-22275	ENSG00000143157
SNX13	sorting nexin 13	-0.593036	-1.30953	0.123459	-0.432331	-1.74619	0.0959218	0.372872	-4.42058	peak_144986	Day0vsDay27	chr7	17912751	17913520	770	*	Intron	7	17891562	17900248	8687	2	23161	ENST00000498463.5	-12503	ENSG00000071189
SNX7	sorting nexin 7	-0.593036	-1.62736	0.441288	0.373018	-1.20134	0.245235	0.887981	-4.90245	peak_7141	Day0vsDay8	chr1	98649958	98651689	1732	*	Distal Intergenic	1	98661701	98760498	98798	1	51375	ENST00000529992.5	-10012	ENSG00000162627
XPO1	exportin 1	-0.726709	-1.34346	-0.109958	0.271933	-2.44235	0.0230057	0.264332	-3.30209	peak_85371	Day0vsDay27	chr2	61536515	61537088	574	*	Promoter (<=1kb)	2	61477689	61536790	59102	2	7514	ENST00000676999.1	0	ENSG00000082898
NFE2L3	NFE2 like bZIP transcription factor 3	-0.593008	-1.24176	0.0557396	-0.505155	-1.89471	0.0712314	0.334028	-4.1891	peak_145390	Day0vsDay27	chr7	26178391	26180335	1945	*	Promoter (<=1kb)	7	26178003	26183874	5872	1	9603	ENST00000607375.1	388	ENSG00000050344
PRKD1	protein kinase D1	-0.714148	-1.32036	-0.107933	0.168453	-2.44185	0.0230308	0.264332	-3.30683	peak_46465	Day0vsDay27	chr14	29926460	29927607	1148	*	Promoter (<=1kb)	14	29576942	29927642	350701	2	5587	ENST00000415220.6	35	ENSG00000184304
[truncated: 51,663,627 more chars]
